# Multi-ancestry MHC-pQTL mapping reveals disease-linked HLA protein networks and shared genetic architecture

**DOI:** 10.64898/2026.09.08.26362390

**Authors:** Sarah Sarguroh, Sam Morris, Esther Ng, Guillaume Butler-Laporte, Ruth Nanjala, Alfred Pozarickij, Ling Yang, Liming Li, Junshi Chen, Pei Pei, Jun Lv, Canqing Yu, Dianjianyi Sun, Zhengming Chen, Iona Y. Millwood, Robin G. Walters, Alexander J. Mentzer, Yang Luo

**Author notes:** CKB Research Tracker number: 2019-0029.

## Abstract

The major histocompatibility complex (MHC) is one of the most polymorphic and disease-relevant regions of the human genome, yet the downstream effects of MHC variation on circulating protein networks across ancestries remain incompletely defined. Here, we conducted multi-ancestry protein quantitative trait locus (pQTL) mapping in the UK Biobank (n = 43,762) and China Kadoorie Biobank (n = 3,977) to characterise how genetic variation within the MHC region shape plasma protein abundance. Among 2,920 plasma proteins tested, we identified significant MHC associations (13 *cis* and 606 *trans*), with most signals showing consistent effects across ancestries, while also identifying an ancestry-enriched association with EDAR in East Asians. Local genetic correlation analyses identified distinct co-regulated protein networks associated with HLA class I and class II regions, consistent with their respective known immune functions. We also conducted HLA-specific colocalisation, and found multiple HLA *trans*-regulated proteins associations which colocalised with immune-mediated traits at the same classical HLA gene, including colocalisation between B2M and multiple sclerosis at HLA-A (PP = 0.991). Together, these findings describe the principal downstream proteomic consequences of MHC variation and provide a framework for linking disease-associated HLA genes to immune protein networks.

## Supplementary Tables for "Multi-ancestry MHC-pQTL mapping reveals disease-linked HLA protein networks and shared genetic architecture" (part 1 of 3)

### Sheet: Table of contents
Table of content of supplementary tables
Supplementary Table 1	Sample size and demographic characteristics of UK Biobank and China Kadoorie Biobank
Supplementary Table 2	Summary of MHC-pQTL discovery across analytical models.
Supplementary Table 3	Tissue enrichment analysis of MHC-regulated proteins.
Supplementary Table 4	Omnibus test results for HLA amino acid positions.
Supplementary Table 5	Independent amino acid signals from conditional omnibus analysis.
Supplementary Table 6	Enrichment of associations in classical HLA genes and peptide-binding groove residues.
Supplementary Table 7	Gene Ontology enrichment results for class I-associated proteins.
Supplementary Table 8	Gene Ontology enrichment results for class II-associated proteins.
Supplementary Table 9	LAVA bivariate local genetic correlation results for HLA class I
Supplementary Table 10	LAVA bivariate local genetic correlation results for HLA class II
Supplementary Table 11	Summary of HLA colocalisation results by posterior probability threshold.
Supplementary Table 12	All significant HLA colocalisation results.
Supplementary Table 13	EDAR association statistics across models.

### Sheet: ST1
Supplementary Table 1. Sample size and demographic characteristics of UK Biobank and China Kadoorie Biobank
Characteristic	UKB	CKB
Samples	53018	3977
Ancestry	Mostly European	East Asian
Recruitment period	2006–2010	2004–2008
Recruitment sites	22 centres, UK	10 regions, China (5 urban, 5 rural)
Age at recruitment, mean (SD)	56.8 (8.2)	57.3 (11.7)
Female, N (%)	0.535	0.537
Proteomic platform	Olink Explore	Olink Explore
HLA imputation panel	Four-Digit Multi-Ethnic HLA v2 (2022)	Four-Digit Multi-Ethnic HLA v2 (2022)

### Sheet: ST2
Supplementary Table 2. Summary of MHC-pQTL discovery across analytical models.
Number of genome-wide significant proteins (P < 1.71 × 10⁻¹¹) with cis and trans classification. Significance class indicates in which models each protein reached significance.
Independent signals identified in UKB-only, CKB-only and joint analysis
PROTEIN	UKB	CKB	META	JOINT	SIGNIFICANCE_CLASS	cis_trans	INDEP_SNPS_JOINT	N_SIGNALS_JOINT	INDEP_SNPS_UKB	N_SIGNALS_UKB	INDEP_SNPS_CKB	N_SIGNALS_CKB
ACE2	TRUE	FALSE	TRUE	TRUE	UKB + Meta + Joint	trans	rs62390555	1	rs17179038	1
ACP5	TRUE	FALSE	TRUE	TRUE	UKB + Meta + Joint	trans	AA_C_304_31237782_exon5_V	1	rs2524096	1
ACVRL1	TRUE	FALSE	TRUE	TRUE	UKB + Meta + Joint	trans	rs2249742	1	AA_C_156_31238934_exon3_DLQ	1
ACY3	TRUE	FALSE	TRUE	TRUE	UKB + Meta + Joint	trans	rs2854275	1	rs2187668	1
ADA2	TRUE	FALSE	TRUE	TRUE	UKB + Meta + Joint	trans	AA_DRB1_77_32551931_exon2_LN	1	AA_DRB1_77_32551931_exon2_LN	1
ADAM15	TRUE	FALSE	TRUE	TRUE	UKB + Meta + Joint	trans	rs76546355	1	rs76546355	1
ADAM8	TRUE	FALSE	TRUE	TRUE	UKB + Meta + Joint	trans	rs139568907,rs11751024,rs887466,HLA_DPB1*20	4	rs139568907,AA_B_156_31324024_exon3_DRx,SNPS_A_739_29911069_exon3_G,HLA_DPB1*20,rs11751024	5
ADAM9	TRUE	FALSE	TRUE	TRUE	UKB + Meta + Joint	trans	HLA_B*08,AA_A_9_29910558_exon2_FY	2	HLA_B*08,AA_A_9_29910558_exon2_FY	2
ADAMTS13	TRUE	FALSE	TRUE	TRUE	UKB + Meta + Joint	trans	SNPS_B_234_31324702_exon2	1	rs2905721	1
ADAMTS15	TRUE	FALSE	TRUE	TRUE	UKB + Meta + Joint	trans	SNPS_DQB1_1359_32633026_intron1_G	1	SNPS_DQB1_1359_32633026_intron1_G	1
ADGRE1	TRUE	FALSE	TRUE	TRUE	UKB + Meta + Joint	trans	rs2858302	1	rs2857708	1
ADGRE2	TRUE	FALSE	TRUE	TRUE	UKB + Meta + Joint	trans	AA_DRB1_96_32549647_exon3_EHQ	1	rs17219281	1
ADGRE5	TRUE	FALSE	TRUE	TRUE	UKB + Meta + Joint	trans	rs9275109	1	rs9275109	1
ADGRF5	TRUE	FALSE	TRUE	TRUE	UKB + Meta + Joint	trans	rs6931332	1	rs4540292	1
ADM	TRUE	FALSE	TRUE	TRUE	UKB + Meta + Joint	trans	AA_C_24_31239576_exon2	1	AA_C_9_31239621_exon2_D	1
AFP	TRUE	FALSE	TRUE	TRUE	UKB + Meta + Joint	trans	AA_C_267_31238014_exon4_P	1	AA_C_267_31238014_exon4_P	1
AGER	TRUE	TRUE	TRUE	TRUE	All four	cis	rs204993,rs2070600,rs2071288,SNPS_DQB1_2633_32631752_intron2_C,rs6916357	5	rs204993,rs2070600,rs2071288,SNPS_DQB1_2633_32631752_intron2_C	4	rs2070600,rs28400004	2
AGR2	TRUE	FALSE	TRUE	TRUE	UKB + Meta + Joint	trans	rs3129884	1	rs541986750	1
AGR3	TRUE	FALSE	TRUE	TRUE	UKB + Meta + Joint	trans	rs9271080	1	rs9271080	1
AGRP	TRUE	FALSE	TRUE	TRUE	UKB + Meta + Joint	trans	rs34135512	1	rs1391371	1
AHSP	TRUE	FALSE	TRUE	TRUE	UKB + Meta + Joint	trans	rs3118362,rs138979251,rs1318638	3	rs3118362,rs115333019,rs1318638	3
AIF1	TRUE	TRUE	TRUE	TRUE	All four	trans	rs2261033,rs2736182,rs9394078,rs35502919	4	rs2261033,rs2736182,rs9394078,rs35502919	4	rs2736182	1
ALCAM	TRUE	FALSE	TRUE	TRUE	UKB + Meta + Joint	trans	rs4959030,SNPS_DQB1_1890_32632495_intron2_T,AA_B_116_31324144_exon3_FY	3	rs4959030	1
ALDH5A1	TRUE	FALSE	TRUE	TRUE	UKB + Meta + Joint	trans	AA_DRB1_11_32552129_exon2_GV	1	AA_DRB1_13_32552123_exon2_FS	1
ALPP	TRUE	FALSE	TRUE	TRUE	UKB + Meta + Joint	trans	rs3130545	1	rs9263532	1
AMBP	TRUE	FALSE	TRUE	TRUE	UKB + Meta + Joint	trans	rs3957147,rs8283,rs2255221,rs14365,rs12524441,rs45600936,rs3130977	7	rs2105902,rs8283,rs2255221,rs14365,rs12524441,rs379464,rs45600936	7
ANGPT2	TRUE	FALSE	TRUE	TRUE	UKB + Meta + Joint	trans	rs2524057	1	AA_B_97_31324201_exon3_RTW	1
ANGPTL2	TRUE	FALSE	TRUE	TRUE	UKB + Meta + Joint	trans	rs9273369	1	rs535777	1
ANXA11	TRUE	FALSE	TRUE	TRUE	UKB + Meta + Joint	trans	SNPS_DQB1_5481_32628904_intron3_A,rs62404607,AA_DRB1_37_32552051_exon2_N	3	SNPS_DQB1_5481_32628904_intron3_A,rs62404607,AA_DRB1_37_32552051_exon2_LN	3
APCS	TRUE	FALSE	TRUE	TRUE	UKB + Meta + Joint	trans	rs9271619	1	rs3135003	1
APOA4	TRUE	FALSE	TRUE	TRUE	UKB + Meta + Joint	trans	rs9268925	1	rs4959030	1
APOM	TRUE	TRUE	TRUE	TRUE	All four	trans	rs35756329	1	rs805273,rs805264,rs805257,rs630379,rs150345955	5	rs805264	1
ARHGEF12	TRUE	FALSE	TRUE	TRUE	UKB + Meta + Joint	trans	SNPS_DQA1_4378_32609613_intron2	1	SNPS_DQA1_4378_32609613_intron2	1
ARHGEF5	TRUE	FALSE	TRUE	TRUE	UKB + Meta + Joint	trans	rs9378249	1	rs9378249	1
ARNT	FALSE	FALSE	TRUE	TRUE	Joint + Meta only	trans	SNPS_DQB1_5481_32628904_intron3_A	1
ASGR2	TRUE	FALSE	TRUE	TRUE	UKB + Meta + Joint	trans	rs3903160	1	rs2975034	1
ASPSCR1	TRUE	FALSE	TRUE	TRUE	UKB + Meta + Joint	trans	AA_DRB1_71_32551949_exon2_KR	1	AA_DRB1_71_32551949_exon2_KR	1
ATP6AP2	TRUE	FALSE	TRUE	TRUE	UKB + Meta + Joint	trans	AA_DRB1_71_32551949_exon2_AKS	1	AA_DRB1_71_32551949_exon2_AKS	1
ATP6V1D	TRUE	FALSE	TRUE	TRUE	UKB + Meta + Joint	trans	rs9271147	1	HLA_DRB1*15:01	1
ATP6V1G2	TRUE	FALSE	TRUE	TRUE	UKB + Meta + Joint	trans	rs2239705	1	rs2239705	1
B2M	TRUE	TRUE	TRUE	TRUE	All four	trans	AA_B_156_31324024_exon3_D,rs1655906,AA_C_103_31239093_exon3_GV,AA_C_97_31239111_exon3_DNW,HLA_B*46,AA_A_127_29911153_exon3_Kx,SNPS_B_2242_31322694_intron5,SNPS_B_405_31324531_exon2_C,rs1131896,rs241440,rs72848653	11	AA_B_156_31324024_exon3_D,AA_C_116_31239054_exon3_Yx,SNPS_A_2527_29912857_exon6,HLA_C*06,rs1131896,SNPS_A_860_29911190_exon3,SNPS_B_405_31324531_exon2_C,rs241440	8	HLA_B*46,AA_C_9_31239621_exon2_D	2
B3GNT7	TRUE	FALSE	TRUE	TRUE	UKB + Meta + Joint	trans	SNPS_DPB1_405_33044223_intron1,HLA_DPB1*04:01	2	SNPS_DPB1_405_33044223_intron1,HLA_DPB1*04:01	2
B4GALT1	TRUE	FALSE	TRUE	TRUE	UKB + Meta + Joint	trans	SNPS_DQB1_5479_32628906_intron3	1	HLA_DRB1*04:04	1
B4GAT1	TRUE	FALSE	TRUE	TRUE	UKB + Meta + Joint	trans	rs3117137	1	rs3117137	1
BAMBI	TRUE	FALSE	TRUE	TRUE	UKB + Meta + Joint	trans	AA_DQB1_87_32632591_exon2_F	1	AA_DQB1_87_32632591_exon2_F	1
BAP18	TRUE	FALSE	TRUE	TRUE	UKB + Meta + Joint	trans	AA_DRB1_13_32552123_exon2_LS	1	AA_DRB1_13_32552123_exon2_LS	1
BCAM	TRUE	FALSE	TRUE	TRUE	UKB + Meta + Joint	trans	rs9270588	1	rs9270588	1
BCAN	TRUE	FALSE	TRUE	TRUE	UKB + Meta + Joint	trans	rs1003878,rs3129849	2	rs1003878,rs3129849	2
BCL2L1	TRUE	FALSE	TRUE	TRUE	UKB + Meta + Joint	trans	rs145004927	1	rs210142	1
BCL2L15	TRUE	FALSE	TRUE	TRUE	UKB + Meta + Joint	trans	rs1150758	1	rs1150758	1
BGN	TRUE	FALSE	TRUE	TRUE	UKB + Meta + Joint	trans	AA_C_152_31238946_exon3_ET	1	AA_C_152_31238946_exon3_E	1
BID	TRUE	FALSE	TRUE	TRUE	UKB + Meta + Joint	trans	AA_DRB1_13_32552123_exon2_LRY	1	AA_DRB1_13_32552123_exon2_LRY	1
BPIFA2	TRUE	FALSE	TRUE	TRUE	UKB + Meta + Joint	trans	SNPS_DQB1_6288_32628097_intron5	1	SNPS_DQA1_2953_32608188_intron1_A	1
BST2	TRUE	FALSE	TRUE	TRUE	UKB + Meta + Joint	trans	HLA_DRB1*04	1	rs3793127	1
BTN1A1	TRUE	FALSE	TRUE	TRUE	UKB + Meta + Joint	trans	rs114283908	1	rs114283908,rs1010408	2
BTN2A1	TRUE	TRUE	TRUE	TRUE	All four	trans	rs13197574,rs16894128,rs209167,rs114675282,rs79984073,rs17765055,rs9269256,rs11755032,rs16893827,rs41269287,rs9380102,AA_B_97_31324201_exon3_CTV,AA_DRB1_77_32551931_exon2_PT	13	rs13197574,rs16894128,rs209167,rs17765055,rs114675282,rs79984073,rs3135391,rs1339899,rs41269287,rs114995312,rs3129106,rs186558752,rs62402381	13	rs61127718	1
BTN3A2	TRUE	TRUE	TRUE	TRUE	All four	trans	rs2745400	1	rs2745400	1	rs2859375	1
C1QA	TRUE	FALSE	TRUE	TRUE	UKB + Meta + Joint	trans	rs9265727	1	rs9265727	1
C1QL2	TRUE	FALSE	FALSE	FALSE	UKB only	trans			AA_DRB1_74_32551940_exon2_GQ	1
C1QTNF5	TRUE	FALSE	TRUE	TRUE	UKB + Meta + Joint	trans	rs3093974	1	rs3093974	1
C1QTNF9	TRUE	FALSE	TRUE	TRUE	UKB + Meta + Joint	trans	rs2853950	1	rs2853950	1
C1R	TRUE	FALSE	TRUE	TRUE	UKB + Meta + Joint	trans	rs9275282	1	AA_DRB1_37_32552051_exon2_PSY	1
C1S	TRUE	FALSE	TRUE	TRUE	UKB + Meta + Joint	trans	rs9275282	1	rs9275282	1
C2	TRUE	TRUE	TRUE	TRUE	All four	trans	rs3130623,rs114164395,rs6913182,rs45531831,rs115247800,rs2734331,rs114508013,rs10947230,rs3134952,rs481825,rs2844463,rs592229,rs2856683	13	rs114164395,rs3134952,rs6913182,rs17201560,rs36221133,rs2471980,rs12524441,rs3130048,rs115247800,rs114508013,AA_DRB1_71_32551949_exon2_AEx,rs9267659	12	rs537160,rs9267673,rs17201812	3
C3	TRUE	FALSE	TRUE	TRUE	UKB + Meta + Joint	trans	rs4151667	1	rs4151669	1
C4BPB	TRUE	FALSE	TRUE	TRUE	UKB + Meta + Joint	trans	rs2844456,rs1150752	2	rs2844456,rs1150752	2
CA4	TRUE	FALSE	TRUE	TRUE	UKB + Meta + Joint	trans	AA_DRB1_13_32552123_exon2_HLR	1	AA_DRB1_13_32552123_exon2_HLR	1
CA8	TRUE	FALSE	TRUE	TRUE	UKB + Meta + Joint	trans	rs568982700	1	AA_B_156_31324024_exon3_DL	1
CA9	TRUE	FALSE	TRUE	TRUE	UKB + Meta + Joint	trans	SNPS_DQA1_3944_32609179_exon2	1	SNPS_DQA1_3944_32609179_exon2	1
CANT1	TRUE	FALSE	TRUE	TRUE	UKB + Meta + Joint	trans	AA_C_1_31239645_exon2_G	1	AA_C_1_31239645_exon2_G	1
CAPG	TRUE	FALSE	TRUE	TRUE	UKB + Meta + Joint	trans	HLA_DRB1*15:01	1	rs9268851	1
CAPS	TRUE	FALSE	TRUE	TRUE	UKB + Meta + Joint	trans	rs9268838,rs4403295,HLA_DRB1*01:02	3	rs9268838,rs9275698,HLA_DRB1*01:02	3
CARHSP1	TRUE	FALSE	TRUE	TRUE	UKB + Meta + Joint	trans	AA_DRB1_60_32551982_exon2_Sx	1	SNPS_DQA1_4378_32609613_intron2	1
CBLIF	TRUE	FALSE	TRUE	TRUE	UKB + Meta + Joint	trans	rs7750641	1	HLA_DRB1*03:01	1
CCDC134	TRUE	FALSE	TRUE	TRUE	UKB + Meta + Joint	trans	rs535777	1	rs535777	1
CCL11	TRUE	FALSE	TRUE	TRUE	UKB + Meta + Joint	trans	rs2242955,AA_DRB1_30_32552072_exon2_AHL	2	AA_DRB1_30_32552072_exon2_AHL,rs2242955	2
CCL13	TRUE	FALSE	TRUE	TRUE	UKB + Meta + Joint	trans	rs3135394	1	rs115549271	1
CCL16	TRUE	FALSE	TRUE	TRUE	UKB + Meta + Joint	trans	rs1150753	1	rs1150753	1
CCL17	TRUE	FALSE	TRUE	TRUE	UKB + Meta + Joint	trans	AA_DRB1_30_32552072_exon2_GLR	1	rs28383322	1
CCL19	TRUE	TRUE	TRUE	TRUE	All four	trans	rs575694449,AA_DRB1_67_32551961_exon2_FL,rs9268877,AA_DRB1_37_32552051_exon2_LN,AA_B_67_31324536_exon2_CMS,HLA_DRB1*01:03,AA_DPB1_9_33048466_exon2_H,rs2157051,rs35800511,AA_C_73_31239429_exon2_A	10	rs575694449,rs9271364,rs9271695,HLA_DRB1*01:03,AA_DRB1_70_32551952_exon2_Q,AA_DPB1_9_33048466_exon2_H,AA_C_73_31239429_exon2_A,rs9275171	8	SNPS_DQA1_4142_32609377_intron2,AA_DRB1_26_32552084_exon2_CF	2
CCL2	TRUE	FALSE	TRUE	TRUE	UKB + Meta + Joint	trans	AA_DRB1_77_32551931_exon2_PT	1	AA_DRB1_74_32551940_exon2_AE	1
CCL20	TRUE	FALSE	TRUE	TRUE	UKB + Meta + Joint	trans	rs35534739,rs28399987	2	rs35534739,rs28399987	2
CCL21	TRUE	TRUE	TRUE	TRUE	All four	trans	AA_DPB1_9_33048466_exon2_H,AA_B_45_31324602_exon2_E,HLA_DPB1*14,rs116429954,rs9268835	5	AA_DPB1_9_33048466_exon2_H,AA_B_45_31324602_exon2_E,HLA_DPB1*14,rs9268835,rs116429954	5	SNPS_DPB1_5191_33049009_intron2	1
CCL22	TRUE	FALSE	TRUE	TRUE	UKB + Meta + Joint	trans	rs28383322	1	rs28383322	1
CCL23	TRUE	FALSE	TRUE	TRUE	UKB + Meta + Joint	trans	AA_DQB1_67_32632651_exon2_I,rs55777621	2	AA_DQB1_67_32632651_exon2_I,rs55777621	2
CCL25	TRUE	FALSE	TRUE	TRUE	UKB + Meta + Joint	trans	rs2187668	1	rs2187668	1
CCL26	TRUE	FALSE	TRUE	TRUE	UKB + Meta + Joint	trans	rs7763411	1	rs7763411	1
CCL27	TRUE	FALSE	TRUE	TRUE	UKB + Meta + Joint	trans	rs2187668	1	rs9273325	1
CCL28	TRUE	FALSE	TRUE	TRUE	UKB + Meta + Joint	trans	rs660895	1	rs112485576	1
CCL3	TRUE	FALSE	TRUE	TRUE	UKB + Meta + Joint	trans	rs1612904,rs41545814	2	rs9268644	1
CCL4	TRUE	FALSE	TRUE	TRUE	UKB + Meta + Joint	trans	SNPS_DQB1_5441_32628944_intron3	1	SNPS_DQB1_1705_32632680_exon2	1
CCL7	TRUE	FALSE	TRUE	TRUE	UKB + Meta + Joint	trans	rs2760995,rs113203074,AA_DRB1_71_32551949_exon2_AEK	3	rs2858331,rs113203074,rs16869834	3
CCNE1	TRUE	FALSE	TRUE	TRUE	UKB + Meta + Joint	trans	rs35534739	1	rs35534739	1
CD101	TRUE	FALSE	TRUE	TRUE	UKB + Meta + Joint	trans	HLA_DQA1*01:02	1	HLA_DQA1*01:02	1
CD160	TRUE	TRUE	TRUE	TRUE	All four	trans	AA_C_-15_31239820_exon1_I,rs2395471,rs4959071,rs17192323,HLA_A*68,rs2246010	6	rs2844619,rs2395471,rs4959071,rs73728439	4	rs6457372	1
CD164L2	TRUE	FALSE	TRUE	TRUE	UKB + Meta + Joint	trans	HLA_DRB1*04:03	1	HLA_DRB1*04:03	1
CD1C	TRUE	TRUE	TRUE	TRUE	All four	trans	rs2596565,INS_SNPS_B_688x689_31324248,rs7747253,rs9266773,AA_C_-17_31239826_exon1_A,SNPS_DQB1_3640_32630745_intron2,rs887466,rs1003878	8	rs2596565,INS_SNPS_B_688x689_31324248,rs7747253,rs9266773,AA_C_-17_31239826_exon1_A,SNPS_DQB1_1622_32632763_exon2_A,rs887466,rs3132954	8	HLA_B*40:06	1
CD200R1	TRUE	FALSE	TRUE	TRUE	UKB + Meta + Joint	trans	HLA_DQA1*01:02	1	HLA_DQA1*01:02	1
CD207	TRUE	FALSE	TRUE	TRUE	UKB + Meta + Joint	trans	rs1794282,AA_DRB1_11_32552129_exon2_V,rs9271547	3	rs1794282,AA_DRB1_11_32552129_exon2_V,rs9271547	3
CD22	TRUE	TRUE	TRUE	TRUE	All four	trans	rs9268927,rs17204995,rs2246954	3	HLA_DRB1*15:01,rs17204995,rs2246954	3	rs9268851	1
CD226	TRUE	FALSE	TRUE	TRUE	UKB + Meta + Joint	trans	rs145004927	1	rs145004927	1
CD27	FALSE	FALSE	TRUE	TRUE	Joint + Meta only	trans	rs2844820	1
CD28	TRUE	FALSE	TRUE	TRUE	UKB + Meta + Joint	trans	rs17191181	1	rs17191181	1
CD300E	TRUE	FALSE	TRUE	TRUE	UKB + Meta + Joint	trans	rs9268807,rs2647025	2	rs9268807,rs2647025	2
CD300LF	TRUE	FALSE	TRUE	TRUE	UKB + Meta + Joint	trans	AA_DRB1_74_32551940_exon2_AE	1	rs535777	1
CD302	TRUE	FALSE	TRUE	TRUE	UKB + Meta + Joint	trans	AA_A_145_29911207_exon3_H,rs3130544	2	AA_A_145_29911207_exon3_H,rs3130544	2
CD34	TRUE	FALSE	TRUE	TRUE	UKB + Meta + Joint	trans	rs2858884	1	SNPS_B_270_31324666_exon2_A	1
CD36	TRUE	FALSE	TRUE	TRUE	UKB + Meta + Joint	trans	rs210142	1	rs145004927	1
CD4	TRUE	FALSE	TRUE	TRUE	UKB + Meta + Joint	trans	AA_DRB1_73_32551943_exon2_A,HLA_DRB1*04:04,AA_DRB1_58_32551988_exon2_AP,HLA_DRB1*04:03,SNPS_DQA1_1316_32606551_intron1,SNPS_DPB1_3653_33047471_intron1,rs28752947,rs117222852	8	AA_DRB1_73_32551943_exon2_A,HLA_DRB1*04:04,rs9461776,HLA_DRB1*04:03,SNPS_DQA1_1316_32606551_intron1,SNPS_DPB1_3653_33047471_intron1,rs28752947,AA_A_9_29910558_exon2_FT	8
CD46	TRUE	FALSE	TRUE	TRUE	UKB + Meta + Joint	trans	rs13204672	1	rs13204672	1
CD48	TRUE	TRUE	TRUE	TRUE	All four	trans	rs2524074,HLA_A*03:01,rs9263969,rs9378228,rs9275507	5	rs2524074,HLA_A*03:01,rs9263969	3	rs9378228	1
CD5	TRUE	FALSE	TRUE	TRUE	UKB + Meta + Joint	trans	rs476775,rs7382258	2	AA_DRB1_11_32552129_exon2_DS,rs7382258	2
CD55	FALSE	FALSE	TRUE	TRUE	Joint + Meta only	trans	rs73404487	1
CD58	TRUE	FALSE	FALSE	FALSE	UKB only	trans			rs3134930	1
CD5L	TRUE	FALSE	TRUE	TRUE	UKB + Meta + Joint	trans	rs1264457,rs3900938,HLA_DRB1*01:02,SNPS_DQB1_921_32633464_intron1_A	4	rs1264457,rs3900938,AA_DRB1_85_32551907_exon2_AL,rs2858302,rs9266629	5
CD7	TRUE	FALSE	TRUE	TRUE	UKB + Meta + Joint	trans	rs9266668	1	rs9266668	1
CD72	TRUE	TRUE	TRUE	TRUE	All four	trans	HLA_DRB1*15:01,rs73725445,SNPS_DPB1_4567_33048385_intron1,rs9268832	4	rs9271147,rs73725445,SNPS_DPB1_4567_33048385_intron1,rs9268659	4	SNPS_A_1712_29912042_exon4	1
CD74	TRUE	TRUE	TRUE	TRUE	All four	trans	rs9273363,AA_DRB1_11_32552129_exon2_DL,HLA_DRB1*04:04,SNPS_DPB1_8680_33052498_intron2_A,rs9271580,rs2179920,rs4959027,rs2858302,rs2301225	9	rs9273363,AA_DRB1_11_32552129_exon2_DL,HLA_DRB1*04:04,HLA_DPB1*02,rs9271580,rs1042151,rs4959027,HLA_DPB1*04:01,rs2858302	9	AA_DRB1_31_32552069_exon2_FL,SNPS_DPB1_2913_33046731_intron1	2
CD79B	TRUE	FALSE	TRUE	TRUE	UKB + Meta + Joint	trans	SNPS_B_850_31324086_exon3	1	SNPS_B_850_31324086_exon3	1
CD80	TRUE	FALSE	TRUE	TRUE	UKB + Meta + Joint	trans	AA_DRB1_13_32552123_exon2_HR,SNPS_DQB1_1890_32632495_intron2_T	2	AA_DRB1_13_32552123_exon2_HR,SNPS_DQB1_1890_32632495_intron2_T,rs2523901	3
CD83	TRUE	FALSE	TRUE	TRUE	UKB + Meta + Joint	trans	rs2524145,SNPS_DPB1_4789_33048607_exon2,rs11757382	3	rs2524145,SNPS_DPB1_4786_33048604_exon2,rs11757382	3
CD84	TRUE	FALSE	TRUE	TRUE	UKB + Meta + Joint	trans	SNPS_A_429_29910759_exon2_T	1	SNPS_A_431_29910761_exon2	1
CD86	FALSE	FALSE	TRUE	TRUE	Joint + Meta only	trans	AA_DRB1_11_32552129_exon2_DV	1
CD8A	TRUE	TRUE	TRUE	TRUE	All four	trans	rs12199223,rs2523578,rs2523961,rs62405587,HLA_DRB1*04:04,rs2524082	6	rs12199223,rs2523578,rs206017,rs2523961	4	rs28894993	1
CD93	TRUE	FALSE	TRUE	TRUE	UKB + Meta + Joint	trans	rs9268644	1	rs9274717	1
CDCP1	TRUE	FALSE	TRUE	TRUE	UKB + Meta + Joint	trans	AA_DRB1_11_32552129_exon2_LS,rs9271435	2	rs9272105	1
CDH1	TRUE	FALSE	TRUE	TRUE	UKB + Meta + Joint	trans	rs2596560	1	rs2596560	1
CDH17	TRUE	FALSE	TRUE	TRUE	UKB + Meta + Joint	trans	rs9271620,rs3117241	2	rs9271620,rs2064479	2
CDH3	TRUE	FALSE	TRUE	TRUE	UKB + Meta + Joint	trans	rs9268671	1	rs28383221	1
CDSN	TRUE	TRUE	TRUE	TRUE	All four	cis	rs532213042	1	rs532213042	1	rs707913,rs3094199,rs72502568	3
CEACAM6	TRUE	FALSE	TRUE	TRUE	UKB + Meta + Joint	trans	rs41560824	1	rs116795853	1
CFB	TRUE	TRUE	TRUE	TRUE	All four	trans	rs641153	1	rs641153,rs4151667,rs1048709,rs45600936,rs9332735,rs35875104,rs2072634,rs12524441	8	rs541862,rs2075702,rs4151671,rs537160	4
CFC1	TRUE	FALSE	TRUE	TRUE	UKB + Meta + Joint	trans	rs9271538	1	HLA_C*07:01	1
CFP	TRUE	TRUE	TRUE	TRUE	All four	trans	rs4151667,rs630379,rs2075702,rs12614,rs114969413	5	rs4151669,rs630379,rs12614,rs114969413	4	rs2075702,rs4151667	2
CGREF1	TRUE	FALSE	TRUE	TRUE	UKB + Meta + Joint	trans	HLA_DQB1*06:02	1	HLA_DQB1*06:02	1
CHGA	TRUE	FALSE	TRUE	TRUE	UKB + Meta + Joint	trans	AA_DRB1_13_32552123_exon2_FLY	1	AA_DRB1_30_32552072_exon2_AHY	1
CHIT1	TRUE	FALSE	TRUE	TRUE	UKB + Meta + Joint	trans	SNPS_DQA1_4915_32610150_intron3_AC	1	SNPS_DQA1_4915_32610150_intron3_AC	1
CHMP1A	TRUE	FALSE	TRUE	TRUE	UKB + Meta + Joint	trans	rs751728	1	rs751728	1
CLC	TRUE	FALSE	TRUE	TRUE	UKB + Meta + Joint	trans	rs3116802	1	rs916570	1
CLEC10A	TRUE	FALSE	TRUE	TRUE	UKB + Meta + Joint	trans	AA_DRB1_96_32549647_exon3_QY	1	AA_DRB1_96_32549647_exon3_QY	1
CLEC11A	TRUE	FALSE	TRUE	TRUE	UKB + Meta + Joint	trans	HLA_A*03:02	1	HLA_A*03:02	1
CLEC14A	TRUE	FALSE	TRUE	TRUE	UKB + Meta + Joint	trans	rs79966773	1	rs79966773	1
CLEC1A	TRUE	FALSE	FALSE	FALSE	UKB only	trans			rs1265093	1
CLEC4A	TRUE	FALSE	TRUE	TRUE	UKB + Meta + Joint	trans	SNPS_B_736_31324200_exon3_G	1	SNPS_B_736_31324200_exon3_G	1
CLEC4C	TRUE	FALSE	TRUE	TRUE	UKB + Meta + Joint	trans	rs4711253	1	rs3132562	1
CLEC4D	TRUE	FALSE	TRUE	TRUE	UKB + Meta + Joint	trans	rs2524096	1	rs2524096	1
CLEC4G	TRUE	FALSE	TRUE	TRUE	UKB + Meta + Joint	trans	rs3903160,rs17191216	2	rs3903160,rs17191216	2
CLEC5A	TRUE	FALSE	TRUE	TRUE	UKB + Meta + Joint	trans	SNPS_DQA1_4915_32610150_intron3_AT,rs3093998	2	SNPS_DQA1_4915_32610150_intron3_AT,rs3093998	2
CLEC6A	TRUE	FALSE	TRUE	TRUE	UKB + Meta + Joint	trans	rs2844573	1	rs2256183	1
CLEC7A	FALSE	FALSE	TRUE	TRUE	Joint + Meta only	trans	SNPS_DQB1_192_32634193_intron1_G	1
CLPS	TRUE	FALSE	TRUE	TRUE	UKB + Meta + Joint	trans	rs2495992	1	rs2495992	1
CLU	TRUE	FALSE	TRUE	TRUE	UKB + Meta + Joint	trans	rs1270942	1	rs1270942	1
CNPY4	TRUE	TRUE	TRUE	TRUE	All four	trans	rs2858870,rs9380102,SNPS_DPB1_7181_33050999_intron2	3	rs2858870,rs9380102,HLA_DPB1*13	3	rs28366363,rs6456866,AA_DPB1_35_33048544_exon2_Y	3
CNTN5	TRUE	FALSE	TRUE	TRUE	UKB + Meta + Joint	trans	AA_DRB1_11_32552129_exon2_DP	1	rs3117116	1
CNTNAP4	TRUE	FALSE	TRUE	TRUE	UKB + Meta + Joint	trans	rs9272218	1	rs9268838	1
COL1A1	TRUE	FALSE	TRUE	TRUE	UKB + Meta + Joint	trans	rs2023472	1	AA_C_-15_31239820_exon1_I	1
COL3A1	TRUE	FALSE	TRUE	TRUE	UKB + Meta + Joint	trans	HLA_DRB1*04:01	1	HLA_DRB1*04:01	1
COL5A1	TRUE	FALSE	TRUE	TRUE	UKB + Meta + Joint	trans	rs9391720	1	rs9391720	1
COMP	TRUE	FALSE	TRUE	TRUE	UKB + Meta + Joint	trans	AA_DRB1_180_32549395_exon3_V	1	rs34855541	1
CPA1	TRUE	FALSE	TRUE	TRUE	UKB + Meta + Joint	trans	rs2076485	1	rs2076485	1
CPB1	TRUE	FALSE	TRUE	TRUE	UKB + Meta + Joint	trans	rs2076485	1	rs2076485,rs3129963	2
CPOX	TRUE	FALSE	TRUE	TRUE	UKB + Meta + Joint	trans	rs3118362	1	rs3118362	1
CPVL	TRUE	TRUE	TRUE	TRUE	All four	trans	AA_DRB1_77_32551931_exon2_N,AA_DRB1_11_32552129_exon2_DV,SNPS_B_2230_31322706_intron5,AA_C_304_31237782_exon5_M	4	rs535777,AA_DRB1_11_32552129_exon2_DV,rs9264391,SNPS_B_334_31324602_exon2_G	4	AA_DRB1_77_32551931_exon2_LT,rs71563322	2
CPXM1	TRUE	FALSE	TRUE	TRUE	UKB + Meta + Joint	trans	HLA_B*07:02	1	HLA_B*07	1
CR1	TRUE	FALSE	TRUE	TRUE	UKB + Meta + Joint	trans	rs9391858	1	rs9391858	1
CR2	TRUE	FALSE	TRUE	TRUE	UKB + Meta + Joint	trans	rs112485576,rs3095085	2	rs2647062,rs3129907	2
CREG1	TRUE	FALSE	TRUE	TRUE	UKB + Meta + Joint	trans	AA_DRB1_74_32551940_exon2_LR	1	rs535777	1
CRELD2	TRUE	FALSE	TRUE	TRUE	UKB + Meta + Joint	trans	rs8111	1	rs8111	1
CRH	TRUE	FALSE	TRUE	TRUE	UKB + Meta + Joint	trans	AA_C_138_31238988_exon3_K	1	AA_C_275_31237869_exon5_EK	1
CRHBP	TRUE	FALSE	FALSE	FALSE	UKB only	trans			rs204999	1
CRIM1	TRUE	FALSE	TRUE	TRUE	UKB + Meta + Joint	trans	SNPS_B_400_31324536_exon2_AT	1	SNPS_B_400_31324536_exon2_AT	1
CRISP3	TRUE	FALSE	TRUE	TRUE	UKB + Meta + Joint	trans	rs72863820,AA_A_62_29910717_exon2_GQ	2	rs72863820,AA_A_97_29911063_exon3_DIR	2
CRNN	TRUE	FALSE	TRUE	TRUE	UKB + Meta + Joint	trans	rs1140343	1	SNPS_DQB1_4507_32629878_intron2_A	1
CRTAM	TRUE	TRUE	TRUE	TRUE	All four	trans	HLA_B*44:02,SNPS_A_228_29910558_exon2_T,AA_B_99_31324195_exon3_CY,rs2523613,rs9271502	5	HLA_B*44:02,SNPS_A_228_29910558_exon2_T,AA_B_99_31324195_exon3_CY,rs2523613,rs76546355,rs9271502	6	rs9357105	1
CRTAP	TRUE	FALSE	TRUE	TRUE	UKB + Meta + Joint	trans	HLA_B*44:02,HLA_DRB1*01:02,rs1150755	3	HLA_B*44:02,AA_DRB1_85_32551907_exon2_A,rs1150758	3
CRYBB1	TRUE	FALSE	TRUE	TRUE	UKB + Meta + Joint	trans	rs3129821	1	rs3129821	1
CSDE1	TRUE	FALSE	TRUE	TRUE	UKB + Meta + Joint	trans	rs9272070	1	rs9272070	1
CSF1R	TRUE	FALSE	TRUE	TRUE	UKB + Meta + Joint	trans	AA_DRB1_11_32552129_exon2_DV	1	AA_DRB1_11_32552129_exon2_DV	1
CSF2	TRUE	FALSE	TRUE	TRUE	UKB + Meta + Joint	trans	rs9270658	1	rs9270653	1
CSF3	TRUE	FALSE	TRUE	TRUE	UKB + Meta + Joint	trans	rs2523563	1	rs3131643	1
CSF3R	TRUE	FALSE	TRUE	TRUE	UKB + Meta + Joint	trans	AA_C_156_31238934_exon3_QRW	1	AA_C_156_31238934_exon3_QRW	1
CSNK1D	TRUE	FALSE	TRUE	TRUE	UKB + Meta + Joint	trans	AA_DRB1_13_32552123_exon2_FLS	1	rs9271848	1
CST7	FALSE	FALSE	TRUE	TRUE	Joint + Meta only	trans	rs2442752	1
CTRL	TRUE	FALSE	TRUE	TRUE	UKB + Meta + Joint	trans	rs1980493	1	rs3129953	1
CTSB	TRUE	FALSE	TRUE	TRUE	UKB + Meta + Joint	trans	SNPS_DQB1_1622_32632763_exon2_A	1	SNPS_DQB1_1622_32632763_exon2_A	1
CTSC	TRUE	TRUE	TRUE	TRUE	All four	trans	rs2647004	1	rs2647004	1	AA_DRB1_77_32551931_exon2_LT	1
CTSE	TRUE	FALSE	TRUE	TRUE	UKB + Meta + Joint	trans	HLA_DRB1*03:01	1	HLA_DRB1*03:01	1
CTSL	TRUE	FALSE	TRUE	TRUE	UKB + Meta + Joint	trans	HLA_DRB1*15:01,HLA_DRB1*04:04	2	rs3129900,HLA_DRB1*04:04	2
CTSO	TRUE	FALSE	TRUE	TRUE	UKB + Meta + Joint	trans	rs3093956	1	rs3093956	1
CTSZ	TRUE	FALSE	TRUE	TRUE	UKB + Meta + Joint	trans	rs535777	1	rs535777	1
CX3CL1	TRUE	FALSE	TRUE	TRUE	UKB + Meta + Joint	trans	rs2523578,AA_DRB1_120_32549575_exon3_S	2	rs2523578,AA_DQB1_55_32632687_exon2_LR	2
CXCL1	TRUE	FALSE	TRUE	TRUE	UKB + Meta + Joint	trans	AA_DRB1_86_32551904_exon2_DVX,AA_DRB1_26_32552084_exon2_CF	2	AA_DRB1_86_32551904_exon2_DVX,AA_DRB1_26_32552084_exon2_CF	2
CXCL10	TRUE	FALSE	TRUE	TRUE	UKB + Meta + Joint	trans	rs9271502,rs2259435	2	rs9271502	1
CXCL11	TRUE	FALSE	TRUE	TRUE	UKB + Meta + Joint	trans	rs9270593	1	rs9270593	1
CXCL12	TRUE	FALSE	TRUE	TRUE	UKB + Meta + Joint	trans	rs28361024	1	rs28361024	1
CXCL13	TRUE	FALSE	TRUE	TRUE	UKB + Meta + Joint	trans	rs9266709	1	rs34656207	1
CXCL16	TRUE	TRUE	TRUE	TRUE	All four	trans	AA_DRB1_60_32551982_exon2_HT,HLA_DRB1*11:03,rs9266773,rs1265097,AA_A_156_29911240_exon3_QW	5	AA_DRB1_60_32551982_exon2_HT,rs9266773,HLA_DRB1*11:03,rs1265097	4	AA_DRB1_60_32551982_exon2_Hx	1
CXCL17	TRUE	FALSE	TRUE	TRUE	UKB + Meta + Joint	trans	rs3130628	1	rs3130628	1
CXCL3	TRUE	FALSE	TRUE	TRUE	UKB + Meta + Joint	trans	HLA_DQB1*06:02,rs17427599	2	rs9271363,rs17427599	2
CXCL6	TRUE	FALSE	TRUE	TRUE	UKB + Meta + Joint	trans	rs9272294	1	rs9272294	1
CXCL8	TRUE	FALSE	TRUE	TRUE	UKB + Meta + Joint	trans	rs2524074	1	rs2524074	1
CXCL9	TRUE	FALSE	TRUE	TRUE	UKB + Meta + Joint	trans	rs3132451,rs3130906	2	rs3132451,SNPS_DQA1_1646_32606881_intron1,rs9266722	3
DAB2	TRUE	FALSE	TRUE	TRUE	UKB + Meta + Joint	trans	rs145004927	1	rs145004927	1
DCTN1	TRUE	FALSE	TRUE	TRUE	UKB + Meta + Joint	trans	rs1318638,rs35775852	2	rs1318638,rs35775852	2
DDAH1	TRUE	FALSE	TRUE	TRUE	UKB + Meta + Joint	trans	rs1235162	1	rs1235162	1
DDC	TRUE	FALSE	TRUE	TRUE	UKB + Meta + Joint	trans	rs78633917	1	rs78633917	1
DDR1	TRUE	TRUE	TRUE	TRUE	All four	cis	rs3130649,rs3095345,rs9468830,rs9378150,rs2844680,rs111846582,rs12190030,rs9394024,rs61309148,rs12525616,rs117271606,rs3094112,rs2250264,rs1264372,rs35571040,rs55787895,rs2532929,rs570197742,rs77666805,rs78457009,rs2286654	21	rs3130649,rs3095345,rs9391637,rs4713360,rs2240803,rs111846582,rs2844680,rs116009799,rs9394024,rs9262222,rs570197742,rs9468925,rs55787895,rs3129987	14	rs3130649,rs3095350,rs117882986,rs13200483	4
DEFA1_DEFA1B	TRUE	FALSE	TRUE	TRUE	UKB + Meta + Joint	trans	HLA_DPB1*03,AA_A_97_29911063_exon3_DKM	2	HLA_DPB1*03,AA_A_9_29910558_exon2_F	2
DEFB4A_DEFB4B	TRUE	FALSE	TRUE	TRUE	UKB + Meta + Joint	trans	SNPS_DQB1_629_32633756_intron1_G,rs28732138	2	SNPS_DQB1_566_32633819_intron1	1
DKK4	TRUE	FALSE	TRUE	TRUE	UKB + Meta + Joint	trans	rs9271375	1	rs9271375	1
DLL1	TRUE	FALSE	TRUE	TRUE	UKB + Meta + Joint	trans	rs7381988,AA_C_156_31238934_exon3_DMx,AA_C_156_31238934_exon3_DRW	3	rs3130542,AA_C_156_31238934_exon3_DMx,AA_C_156_31238934_exon3_DRW	3
DPP6	TRUE	FALSE	TRUE	TRUE	UKB + Meta + Joint	trans	rs9276154	1	rs9275697	1
DSC2	TRUE	FALSE	TRUE	TRUE	UKB + Meta + Joint	trans	AA_DRB1_77_32551931_exon2_Nx	1	AA_DRB1_77_32551931_exon2_Nx	1
DSCAM	TRUE	FALSE	TRUE	TRUE	UKB + Meta + Joint	trans	AA_DRB1_37_32552051_exon2_LSY	1	AA_DRB1_37_32552051_exon2_LSY	1
DXO	TRUE	TRUE	TRUE	TRUE	All four	cis	rs114355928,rs45531831,rs17207867,rs204999,rs17201560,rs444921,rs28362679,rs9501620	8	rs114355928,rs45531831,rs17207867,rs204999,rs11965547,rs28362679,rs9501620,rs449643,rs17201560	9	rs28732176	1
EBI3_IL27	TRUE	FALSE	TRUE	TRUE	UKB + Meta + Joint	trans	SNPS_DQB1_478_32633907_intron1_T,AA_DRB1_98_32549641_exon3_K,SNPS_B_707_31324229_intron2	3	rs2647025,rs9273852	2
EDAR	FALSE	TRUE	FALSE	FALSE	CKB only	trans					HLA_DQB1*05:02	1
EFCAB14	TRUE	FALSE	TRUE	TRUE	UKB + Meta + Joint	trans	HLA_DRB1*04:01,rs3130614	2	HLA_DRB1*04:01,rs3130614	2
EGFL7	TRUE	FALSE	TRUE	TRUE	UKB + Meta + Joint	trans	rs9264951	1	rs3131622	1
EIF4G1	FALSE	FALSE	TRUE	TRUE	Joint + Meta only	trans	rs1018846	1
ENG	FALSE	FALSE	TRUE	TRUE	Joint + Meta only	trans	AA_B_12_31324701_exon2	1
ENPP6	TRUE	FALSE	TRUE	TRUE	UKB + Meta + Joint	trans	rs3130933,rs2523480	2	rs3130954,rs2523480	2
EPHA2	TRUE	FALSE	TRUE	TRUE	UKB + Meta + Joint	trans	AA_DRB1_77_32551931_exon2_PT	1	AA_DRB1_77_32551931_exon2_PT	1
EPS8L2	TRUE	FALSE	FALSE	FALSE	UKB only	trans			rs78633917	1
ERMAP	TRUE	FALSE	TRUE	TRUE	UKB + Meta + Joint	trans	HLA_A*02:01	1	HLA_A*02:01	1
ESM1	TRUE	FALSE	TRUE	TRUE	UKB + Meta + Joint	trans	rs9271620	1	rs28383310	1
EZR	TRUE	FALSE	TRUE	TRUE	UKB + Meta + Joint	trans	AA_DRB1_13_32552123_exon2_FLS	1	AA_DRB1_13_32552123_exon2_FLS	1
FABP6	TRUE	FALSE	TRUE	TRUE	UKB + Meta + Joint	trans	HLA_DPB1*04:01,HLA_DRB1*04:04,HLA_DRB1*04:03,rs9271642	4	HLA_DPB1*04:01,HLA_DRB1*04:04,rs9271642,HLA_DRB1*04:03	4
FABP9	TRUE	FALSE	TRUE	TRUE	UKB + Meta + Joint	trans	rs9264942	1	rs527680481	1
FAM172A	TRUE	TRUE	TRUE	TRUE	All four	trans	SNPS_B_665_31324271_intron2,SNPS_DPB1_7181_33050999_intron2	2	SNPS_B_665_31324271_intron2,HLA_DPB1*13	2	SNPS_DPB1_5171_33048989_intron2	1
FAM3B	TRUE	FALSE	TRUE	TRUE	UKB + Meta + Joint	trans	AA_DRB1_71_32551949_exon2_Kx	1	rs535777	1
FAP	TRUE	FALSE	TRUE	TRUE	UKB + Meta + Joint	trans	AA_A_127_29911153_exon3_Kx,AA_C_-15_31239820_exon1_L,AA_A_56_29910699_exon2_DR,AA_B_32_31324641_exon2	4	rs9266043,AA_A_127_29911153_exon3_Kx,AA_A_56_29910699_exon2_DG	3
FAS	TRUE	FALSE	TRUE	TRUE	UKB + Meta + Joint	trans	rs34518860	1	rs34831921	1
FASLG	TRUE	FALSE	TRUE	TRUE	UKB + Meta + Joint	trans	rs5025708,rs2524057	2	rs2743941,rs2894179	2
FCAR	TRUE	FALSE	TRUE	TRUE	UKB + Meta + Joint	trans	rs566788194	1	rs2524094	1
FCER1A	TRUE	FALSE	FALSE	TRUE	UKB + Joint only	trans	rs9271300	1	rs9271300	1
FCER2	TRUE	FALSE	TRUE	TRUE	UKB + Meta + Joint	trans	rs4394274,SNPS_DQA1_1316_32606551_intron1,AA_B_45_31324602_exon2_EG	3	rs4394274,SNPS_DQA1_1316_32606551_intron1,AA_B_45_31324602_exon2_E	3
FCGR3B	TRUE	FALSE	TRUE	TRUE	UKB + Meta + Joint	trans	SNPS_DQB1_506_32633879_intron1	1	AA_DQB1_67_32632651_exon2_I	1
FCN1	TRUE	FALSE	TRUE	TRUE	UKB + Meta + Joint	trans	rs28383233	1	rs9271573	1
FCRL1	TRUE	FALSE	TRUE	TRUE	UKB + Meta + Joint	trans	rs2524163,rs602457,rs3115626	3	rs4530905,rs2523946	2
FCRL2	TRUE	FALSE	TRUE	TRUE	UKB + Meta + Joint	trans	SNPS_A_1181_29911511_intron3,rs112111750,SNPS_A_2615_29912945_intron6,AA_C_152_31238946_exon3_Ax	4	SNPS_A_1181_29911511_intron3,rs112111750,SNPS_A_926_29911256_exon3,AA_C_152_31238946_exon3_Ax	4
FCRL5	TRUE	FALSE	TRUE	TRUE	UKB + Meta + Joint	trans	rs9265984,AA_DRB1_30_32552072_exon2_CLR	2	rs9265984,AA_DRB1_30_32552072_exon2_CLR	2
FCRL6	TRUE	TRUE	TRUE	TRUE	All four	trans	AA_DRB1_13_32552123_exon2_HLR,AA_C_219_31238158_exon4_W,rs3130545,rs16898922,HLA_DRB1*01:03,HLA_DRB1*04:04	6	AA_DRB1_13_32552123_exon2_HLR,AA_C_219_31238158_exon4_W,rs9263532,rs16898922,HLA_DRB1*01:03,HLA_DRB1*04:04	6	AA_C_219_31238158_exon4_R,rs9270588	2
FGFR4	TRUE	FALSE	TRUE	TRUE	UKB + Meta + Joint	trans	rs2524067,rs8111	2	rs2853949,rs8111	2
FGR	TRUE	FALSE	TRUE	TRUE	UKB + Meta + Joint	trans	rs34224986	1	rs117222852	1
FKBPL	TRUE	TRUE	TRUE	TRUE	All four	cis	rs117160266,rs13211318,AA_DRB1_74_32551940_exon2_QR	3	rs117160266,rs13211318,AA_DRB1_74_32551940_exon2_QR	3	rs9469031	1
FLT1	FALSE	FALSE	TRUE	TRUE	Joint + Meta only	trans	rs12212242	1
FLT3	TRUE	FALSE	TRUE	TRUE	UKB + Meta + Joint	trans	rs2395182	1	rs7382354	1
FLT3LG	TRUE	FALSE	TRUE	TRUE	UKB + Meta + Joint	trans	SNPS_DQB1_4649_32629736_intron2	1	SNPS_DQB1_4649_32629736_intron2	1
FLT4	TRUE	FALSE	TRUE	TRUE	UKB + Meta + Joint	trans	rs434841,rs375244	2	rs9267947,AA_B_116_31324144_exon3_DPY	2
FNTA	TRUE	FALSE	TRUE	TRUE	UKB + Meta + Joint	trans	rs12614	1	rs12614	1
FOLH1	TRUE	FALSE	TRUE	TRUE	UKB + Meta + Joint	trans	rs17205135,rs5000634	2	rs17205135,rs5000634	2
FOLR2	TRUE	FALSE	TRUE	TRUE	UKB + Meta + Joint	trans	AA_DQB1_9_32632825_exon2_CFL,rs3957147	2	rs3129768,rs3957147	2
FOLR3	TRUE	FALSE	TRUE	TRUE	UKB + Meta + Joint	trans	AA_DRB1_71_32551949_exon2_A	1	rs115003145	1
FRZB	TRUE	FALSE	TRUE	TRUE	UKB + Meta + Joint	trans	rs2854275,rs112485576,rs61746206	3	rs2854275,rs601945,rs61746206	3
GABARAP	TRUE	FALSE	TRUE	TRUE	UKB + Meta + Joint	trans	HLA_DRB1*01:02,rs1130455,HLA_DPB1*03	3	HLA_DRB1*01:02,rs1130455,HLA_DPB1*03	3
GALNT2	TRUE	FALSE	TRUE	TRUE	UKB + Meta + Joint	trans	rs887468	1	rs887468	1
GALNT3	TRUE	FALSE	TRUE	TRUE	UKB + Meta + Joint	trans	rs13194770	1	rs28366320	1
GALNT7	TRUE	FALSE	TRUE	TRUE	UKB + Meta + Joint	trans	rs11751024	1	rs11751024	1
GAS6	TRUE	FALSE	TRUE	TRUE	UKB + Meta + Joint	trans	HLA_DQA1*01:02	1	HLA_DQA1*01:02	1
GAST	TRUE	FALSE	TRUE	TRUE	UKB + Meta + Joint	trans	rs2395184	1	rs2395184	1
GCNT1	TRUE	FALSE	TRUE	TRUE	UKB + Meta + Joint	trans	SNPS_DQA1_4876_32610111_intron3	1	SNPS_DQA1_4876_32610111_intron3	1
GDF2	TRUE	FALSE	TRUE	TRUE	UKB + Meta + Joint	trans	rs41560824	1	rs61103100	1
GFRA1	TRUE	FALSE	TRUE	TRUE	UKB + Meta + Joint	trans	rs6457300	1	rs6457300	1
GFRA2	TRUE	FALSE	TRUE	TRUE	UKB + Meta + Joint	trans	rs17211657	1	rs17211657	1
GFRA3	TRUE	FALSE	TRUE	TRUE	UKB + Meta + Joint	trans	rs6921948	1	rs6921948	1
GGH	TRUE	FALSE	TRUE	TRUE	UKB + Meta + Joint	trans	rs3868082	1	rs3868082	1
GHRL	TRUE	FALSE	TRUE	TRUE	UKB + Meta + Joint	trans	rs1547671	1	rs1547671	1
GIGYF2	TRUE	FALSE	TRUE	TRUE	UKB + Meta + Joint	trans	HLA_DRB1*04:01	1	HLA_DRB1*04:01	1
GNAS	TRUE	FALSE	TRUE	TRUE	UKB + Meta + Joint	trans	rs12055445	1	rs12055445	1
GNLY	TRUE	TRUE	TRUE	TRUE	All four	trans	AA_C_116_31239054_exon3_Yx,rs77541424,AA_B_163_31324003_exon3_Lx,HLA_DRB1*01:03,rs115741140	5	rs28722181,rs6931332	2	AA_C_116_31239054_exon3_FY	1
GNPDA2	TRUE	FALSE	FALSE	FALSE	UKB only	trans			rs2596464	1
GOLM2	TRUE	FALSE	TRUE	TRUE	UKB + Meta + Joint	trans	rs3132450,rs36056234	2	rs3132450,rs71565323	2
GOPC	TRUE	FALSE	TRUE	TRUE	UKB + Meta + Joint	trans	rs17203521	1	rs17203521	1
GORASP2	TRUE	FALSE	TRUE	TRUE	UKB + Meta + Joint	trans	rs75640364	1	rs75640364,AA_DRB1_85_32551907_exon2_A	2
GP1BA	TRUE	FALSE	TRUE	TRUE	UKB + Meta + Joint	trans	rs2517529	1	rs2517529	1
GP1BB	TRUE	FALSE	TRUE	TRUE	UKB + Meta + Joint	trans	AA_B_67_31324536_exon2_C,rs9404955,HLA_B*27:05,AA_A_167_29911273_exon3_AG	4	AA_B_67_31324536_exon2_C,rs12202296,rs72882972,rs2256539	4
GPC5	TRUE	FALSE	TRUE	TRUE	UKB + Meta + Joint	trans	rs3117426	1	rs3117426	1
GPR15L	TRUE	FALSE	FALSE	FALSE	UKB only	trans			SNPS_DQB1_4577_32629808_intron2	1
GRN	TRUE	FALSE	TRUE	TRUE	UKB + Meta + Joint	trans	AA_A_82_29910777_exon2_R,AA_B_81_31324494_exon2,AA_B_163_31324003_exon3_L	3	AA_A_82_29910777_exon2_R,rs6919603,rs2244839	3
GSR	TRUE	FALSE	TRUE	TRUE	UKB + Meta + Joint	trans	rs114609017	1	rs114609017	1
GUSB	FALSE	FALSE	TRUE	TRUE	Joint + Meta only	trans	rs8111	1
GZMA	TRUE	TRUE	TRUE	TRUE	All four	trans	SNPS_B_350_31324586_exon2,AA_C_147_31238961_exon3_LX,rs9265797	3	SNPS_B_350_31324586_exon2,AA_C_147_31238961_exon3_LX,rs9265797	3	rs3132504	1
GZMB	TRUE	TRUE	TRUE	TRUE	All four	trans	SNPS_B_561_31324375_intron2,rs3873375	2	SNPS_B_561_31324375_intron2,rs2516448	2	SNPS_B_2620_31322316_intron6	1
GZMH	TRUE	FALSE	TRUE	TRUE	UKB + Meta + Joint	trans	rs2524054,HLA_DRB1*01:03,SNPS_B_728_31324208_exon3_T	3	SNPS_B_350_31324586_exon2,HLA_DRB1*01:03,AA_C_156_31238934_exon3_QRW	3
HAVCR2	TRUE	TRUE	TRUE	TRUE	All four	trans	rs2856694	1	rs535777	1	SNPS_DQB1_1597_32632788_exon2_C	1
HBEGF	TRUE	FALSE	TRUE	TRUE	UKB + Meta + Joint	trans	rs1059612,rs2844649,rs536237212	3	rs1059612,rs536237212,rs2844649	3
HCG22	TRUE	TRUE	TRUE	TRUE	All four	trans	rs2535315,rs9262619,rs72847026,rs10947130,rs4084092	5	rs2517523,rs9262619,rs72847026,rs4713427	4	rs2255314,rs1265064	2
HEG1	TRUE	FALSE	TRUE	TRUE	UKB + Meta + Joint	trans	AA_DRB1_13_32552123_exon2_FGY	1	SNPS_DQA1_4142_32609377_intron2	1
HEPH	TRUE	FALSE	TRUE	TRUE	UKB + Meta + Joint	trans	AA_C_147_31238961_exon3_Lx	1	AA_C_147_31238961_exon3_Lx	1
HGF	TRUE	FALSE	TRUE	TRUE	UKB + Meta + Joint	trans	rs45600936	1	rs45600936	1
HLA_DRA	TRUE	TRUE	TRUE	TRUE	All four	cis	AA_DRB1_11_32552129_exon2_V	1	AA_DRB1_11_32552129_exon2_V,rs28383221,AA_DRB1_85_32551907_exon2_A,SNPS_DQA1_1316_32606551_intron1,rs28732227,HLA_DRB1*04:01,SNPS_DQB1_5481_32628904_intron3_G,rs35265698,rs17617321,HLA_DRB1*04:02,rs9269081,HLA_DRB1*11:04,rs28732233	13	rs660895,rs28383221,rs73410643,rs116763083,rs36056234,AA_DRB1_74_32551940_exon2_EG	6
HLA_E	TRUE	TRUE	TRUE	TRUE	All four	cis	HLA_B*08:01	1	HLA_B*08:01	1	AA_C_9_31239621_exon2_Y,rs1264457,rs11752321,SNPS_B_420_31324516_exon2	4
HMOX1	TRUE	FALSE	TRUE	TRUE	UKB + Meta + Joint	trans	rs720465	1	rs720465	1
HS1BP3	TRUE	FALSE	TRUE	TRUE	UKB + Meta + Joint	trans	rs9368726	1	rs9368726	1
HS6ST1	TRUE	FALSE	TRUE	TRUE	UKB + Meta + Joint	trans	AA_B_62_31324551_exon2	1	AA_B_62_31324551_exon2	1
HSPA1A	TRUE	TRUE	TRUE	TRUE	All four	trans	rs9267546,rs35464047,rs11751198,rs707915,rs2075800,rs113973079,rs1057149,rs28724900	8	rs9267546,rs35464047,rs11751198,rs2075800,rs1150793,rs61746206,rs1057149,rs28724900	8	rs9267546	1
HSPB6	TRUE	FALSE	TRUE	TRUE	UKB + Meta + Joint	trans	rs1233708	1	rs9295759	1
HYOU1	FALSE	FALSE	TRUE	TRUE	Joint + Meta only	trans	rs2524096	1
ICAM3	TRUE	TRUE	TRUE	TRUE	All four	trans	HLA_B*08,AA_C_9_31239621_exon2_DF,rs2735097,HLA_B*40,SNPS_DQB1_4843_32629542_exon3	5	HLA_B*08,AA_C_9_31239621_exon2_DF,SNPS_A_2165_29912495_intron5,HLA_B*40,SNPS_DQB1_2633_32631752_intron2_C	5	AA_C_9_31239621_exon2_Y	1
IDO1	TRUE	FALSE	TRUE	TRUE	UKB + Meta + Joint	trans	AA_DQB1_57_32632681_exon2_V	1	AA_DQB1_57_32632681_exon2_V	1
IFI30	TRUE	TRUE	TRUE	TRUE	All four	trans	SNPS_A_2285_29912615_intron5,rs2256974	2	HLA_A*11,rs2256974	2	SNPS_A_2285_29912615_intron5	1
IFNG	TRUE	FALSE	TRUE	TRUE	UKB + Meta + Joint	trans	HLA_C*07	1	HLA_C*07	1
IFNGR1	TRUE	FALSE	TRUE	TRUE	UKB + Meta + Joint	trans	rs926827,AA_A_166_29911270_exon3_D	2	rs926827,AA_A_166_29911270_exon3_D	2
IFNL1	TRUE	FALSE	TRUE	TRUE	UKB + Meta + Joint	trans	HLA_DRB1*04:01	1	HLA_DRB1*04:01	1
IGF1R	TRUE	TRUE	TRUE	TRUE	All four	trans	rs9271147,rs9268542	2	rs9271147,rs9268542	2	rs9271147	1
IGF2R	TRUE	FALSE	TRUE	TRUE	UKB + Meta + Joint	trans	rs1265757,rs112627226,rs3134745	3	rs1265757,rs9791280,rs3134745	3
IGFBP7	TRUE	FALSE	TRUE	TRUE	UKB + Meta + Joint	trans	HLA_DQB1*06:02	1	HLA_DQB1*06:02	1
IGFBPL1	TRUE	FALSE	TRUE	TRUE	UKB + Meta + Joint	trans	rs17190769	1	rs17190769	1
IGLC2	TRUE	FALSE	TRUE	TRUE	UKB + Meta + Joint	trans	HLA_B*15:01,HLA_DPB1*04	2	rs12524487	1
IGSF21	TRUE	FALSE	TRUE	TRUE	UKB + Meta + Joint	trans	AA_DRB1_37_32552051_exon2_FLY	1	AA_DRB1_37_32552051_exon2_FLY	1
IKZF2	TRUE	FALSE	TRUE	TRUE	UKB + Meta + Joint	trans	SNPS_DQB1_506_32633879_intron1	1	rs3129752	1
IL10	TRUE	FALSE	TRUE	TRUE	UKB + Meta + Joint	trans	AA_DRB1_30_32552072_exon2_CFR,HLA_DRB1*01:03,AA_C_-9_31239802_exon1_G,AA_DRB1_13_32552123_exon2_GLY	4	AA_DRB1_30_32552072_exon2_CFR,HLA_DRB1*01:03,AA_C_-9_31239802_exon1_G,AA_DRB1_13_32552123_exon2_HRS	4
IL12A_IL12B	TRUE	FALSE	TRUE	TRUE	UKB + Meta + Joint	trans	rs3132562,rs2853986,rs9271687,HLA_B*15:01,SNPS_DPB1_4646_33048464_exon2	5	rs9265984,rs1265114,rs28732219,rs2442719	4
IL12B	TRUE	FALSE	TRUE	TRUE	UKB + Meta + Joint	trans	AA_B_156_31324024_exon3_D,SNPS_DQB1_3640_32630745_intron2,rs3132562,rs3957148,SNPS_DPB1_4646_33048464_exon2	5	rs9265984,rs3130455,AA_DRB1_13_32552123_exon2_HRS,AA_DRB1_71_32551949_exon2_EK,SNPS_B_488_31324448_intron2	5
IL12RB1	TRUE	FALSE	TRUE	TRUE	UKB + Meta + Joint	trans	AA_C_-9_31239802_exon1_A	1	AA_C_-9_31239802_exon1_A	1
IL12RB2	TRUE	FALSE	TRUE	TRUE	UKB + Meta + Joint	trans	rs9271848	1	rs9271858	1
IL15	TRUE	FALSE	TRUE	TRUE	UKB + Meta + Joint	trans	rs3093956,SNPS_B_2423_31322513_intron5	2	AA_B_-23_31324931_exon1_L,rs3130473	2
IL15RA	TRUE	FALSE	TRUE	TRUE	UKB + Meta + Joint	trans	rs1077394	1	SNPS_B_400_31324536_exon2_AG	1
IL16	TRUE	FALSE	TRUE	TRUE	UKB + Meta + Joint	trans	rs9270869	1	AA_DRB1_-16_32557479_exon1_V	1
IL17RB	TRUE	FALSE	TRUE	TRUE	UKB + Meta + Joint	trans	SNPS_B_836_31324100_exon3	1	rs2524074	1
IL18	TRUE	FALSE	TRUE	TRUE	UKB + Meta + Joint	trans	rs720465	1	rs130066	1
IL18BP	FALSE	FALSE	TRUE	TRUE	Joint + Meta only	trans	rs693906	1
IL18RAP	TRUE	FALSE	TRUE	TRUE	UKB + Meta + Joint	trans	AA_A_95_29911057_exon3_IL,rs1264457	2	SNPS_A_860_29911190_exon3	1
IL19	TRUE	FALSE	TRUE	TRUE	UKB + Meta + Joint	trans	SNPS_DQB1_1947_32632438_intron2_.T	1	SNPS_DQB1_629_32633756_intron1_G	1
IL1A	TRUE	FALSE	TRUE	TRUE	UKB + Meta + Joint	trans	HLA_DRB1*13:02,rs78419859	2	rs115996387,SNPS_DQB1_1754_32632631_exon2	2
IL1R1	TRUE	FALSE	TRUE	TRUE	UKB + Meta + Joint	trans	AA_C_295_31237809_exon5_A	1	AA_C_295_31237809_exon5_A	1
IL1R2	TRUE	FALSE	TRUE	TRUE	UKB + Meta + Joint	trans	AA_DQB1_30_32632762_exon2_H	1	AA_DQB1_30_32632762_exon2_H,rs4713573	2
IL22	TRUE	FALSE	TRUE	TRUE	UKB + Meta + Joint	trans	rs17205170	1	rs17205170	1
IL2RA	TRUE	FALSE	TRUE	TRUE	UKB + Meta + Joint	trans	rs2523578,SNPS_B_850_31324086_exon3	2	rs2523578,SNPS_B_850_31324086_exon3	2
IL32	TRUE	FALSE	TRUE	TRUE	UKB + Meta + Joint	trans	rs4713573	1	rs4713573	1
IL3RA	TRUE	FALSE	TRUE	TRUE	UKB + Meta + Joint	trans	AA_C_275_31237869_exon5_K	1	AA_C_275_31237869_exon5_K	1
IL5RA	TRUE	FALSE	TRUE	TRUE	UKB + Meta + Joint	trans	rs9265984,rs3129933,rs9266633	3	rs9265984,rs3129933	2
IL6	TRUE	FALSE	TRUE	TRUE	UKB + Meta + Joint	trans	SNPS_DQA1_3865_32609100_exon2	1	SNPS_DQA1_3865_32609100_exon2	1
IL6ST	TRUE	FALSE	TRUE	TRUE	UKB + Meta + Joint	trans	rs1150758	1	rs1150758	1
IL7	TRUE	FALSE	TRUE	TRUE	UKB + Meta + Joint	trans	rs28732138	1	rs28732138	1
IL7R	TRUE	FALSE	TRUE	TRUE	UKB + Meta + Joint	trans	rs28732138,rs62405593	2	rs28732138,rs62405593	2
INSR	TRUE	FALSE	FALSE	FALSE	UKB only	trans			AA_DRB1_11_32552129_exon2_DGP	1
ISLR2	TRUE	FALSE	TRUE	TRUE	UKB + Meta + Joint	trans	rs3094691	1	AA_C_116_31239054_exon3_SY	1
ITGA5	TRUE	FALSE	TRUE	TRUE	UKB + Meta + Joint	trans	rs2844573,AA_C_73_31239429_exon2_A	2	rs9266613,rs12055445	2
ITGA6	TRUE	FALSE	TRUE	TRUE	UKB + Meta + Joint	trans	AA_DRB1_13_32552123_exon2_HR	1	AA_DRB1_13_32552123_exon2_HR	1
ITGAM	TRUE	FALSE	TRUE	TRUE	UKB + Meta + Joint	trans	rs75324027	1	rs617058	1
ITGB7	TRUE	FALSE	TRUE	TRUE	UKB + Meta + Joint	trans	rs2395231	1	rs2395231	1
ITGBL1	TRUE	FALSE	TRUE	TRUE	UKB + Meta + Joint	trans	rs2736157	1	rs2736157	1
ITM2A	TRUE	FALSE	TRUE	TRUE	UKB + Meta + Joint	trans	AA_C_275_31237869_exon5_G	1	AA_C_275_31237869_exon5_G	1
JCHAIN	TRUE	FALSE	TRUE	TRUE	UKB + Meta + Joint	trans	rs1264457,rs17581425,rs28752912,rs116479312	4	rs1264457,AA_DRB1_85_32551907_exon2_AL,rs2856704	3
KDM3A	TRUE	FALSE	TRUE	TRUE	UKB + Meta + Joint	trans	AA_DRB1_13_32552123_exon2_RY	1	AA_DRB1_13_32552123_exon2_LRY	1
KDR	TRUE	FALSE	TRUE	TRUE	UKB + Meta + Joint	trans	rs8192585,SNPS_DQA1_5055_32610290_intron3_T,rs396960,rs9275565	4	rs8192585,rs9267947	2
KIF22	TRUE	FALSE	FALSE	FALSE	UKB only	trans			rs11751024	1
KIR2DL2	TRUE	TRUE	TRUE	TRUE	All four	trans	HLA_C*07,AA_C_99_31239105_exon3_CFY,AA_C_80_31239408_exon2_K,HLA_B*46:01,AA_B_67_31324536_exon2_CY,rs5009448,AA_C_156_31238934_exon3_DLx	7	AA_C_-9_31239802_exon1_A,AA_C_99_31239105_exon3_CFY,AA_C_80_31239408_exon2_K,rs5009448,AA_B_97_31324201_exon3_CRS,rs9394049	6	HLA_C*07,AA_C_80_31239408_exon2_K,HLA_B*46:01	3
KIR2DL3	TRUE	TRUE	TRUE	TRUE	All four	trans	AA_C_-9_31239802_exon1_A,AA_C_99_31239105_exon3_CSW,AA_C_80_31239408_exon2_K,HLA_C*01:02,HLA_B*46:01,SNPS_B_400_31324536_exon2_AG,rs3202637,AA_C_156_31238934_exon3_QRx	8	AA_C_-9_31239802_exon1_A,AA_C_99_31239105_exon3_CFY,AA_C_80_31239408_exon2_K,rs9258883,rs9263758	5	HLA_C*07,AA_C_80_31239408_exon2_K,HLA_B*46:01,AA_C_116_31239054_exon3_S	4
KIR3DL1	TRUE	TRUE	TRUE	TRUE	All four	trans	HLA_A*32,rs2523543,rs2394985,AA_B_81_31324494_exon2	4	SNPS_A_1879_29912209_intron4,rs2523543,rs114817040	3	HLA_A*32	1
KIT	TRUE	FALSE	TRUE	TRUE	UKB + Meta + Joint	trans	rs9265797	1	rs9265797	1
KLK11	TRUE	FALSE	TRUE	TRUE	UKB + Meta + Joint	trans	rs9274623	1	rs3891175	1
KLRB1	TRUE	FALSE	TRUE	TRUE	UKB + Meta + Joint	trans	AA_C_9_31239621_exon2_D,rs2442752	2	AA_C_24_31239576_exon2,rs2442752	2
KLRD1	TRUE	TRUE	TRUE	TRUE	All four	trans	SNPS_A_2713_29913043_exon7,HLA_A*02:01,rs62390555,HLA_DRB1*01:03,HLA_B*27:05	5	SNPS_A_2713_29913043_exon7,SNPS_A_1356_29911686_intron3,rs72882972,HLA_DRB1*01:03,rs62390181	5	rs2844796	1
KLRF1	TRUE	TRUE	TRUE	TRUE	All four	trans	rs9266231,AA_C_114_31239060_exon3_D,rs2057726	3	rs9266231,AA_C_114_31239060_exon3_D,rs2057726	3	AA_C_219_31238158_exon4_R	1
KLRK1	TRUE	FALSE	TRUE	TRUE	UKB + Meta + Joint	trans	rs2516401	1	rs2071590	1
KRT5	TRUE	FALSE	TRUE	TRUE	UKB + Meta + Joint	trans	rs145004927	1	rs145004927	1
KYNU	TRUE	FALSE	TRUE	TRUE	UKB + Meta + Joint	trans	AA_DRB1_74_32551940_exon2_AEQ,HLA_DRB1*04:04	2	HLA_DRB1*04:04,rs2854275	2
LAG3	TRUE	FALSE	TRUE	TRUE	UKB + Meta + Joint	trans	SNPS_DPB1_4878_33048696_exon2,HLA_C*05:01,rs9271285	3	SNPS_DPB1_4878_33048696_exon2,HLA_C*05:01,rs9271285	3
LAIR1	TRUE	FALSE	TRUE	TRUE	UKB + Meta + Joint	trans	AA_DRB1_11_32552129_exon2_PV,HLA_DRB1*04:01	2	AA_DRB1_11_32552129_exon2_PV,HLA_DRB1*04:01	2
LAMA4	TRUE	FALSE	TRUE	TRUE	UKB + Meta + Joint	trans	AA_B_97_31324201_exon3_CW	1	AA_B_97_31324201_exon3_CW	1
LAMB1	TRUE	FALSE	TRUE	TRUE	UKB + Meta + Joint	trans	rs9268838,rs2844546	2	rs9268838,rs2844546	2
LAMP1	TRUE	FALSE	TRUE	TRUE	UKB + Meta + Joint	trans	AA_DRB1_142_32549509_exon3_V	1	AA_DRB1_142_32549509_exon3_V	1
LAMP3	TRUE	FALSE	TRUE	TRUE	UKB + Meta + Joint	trans	AA_DRB1_149_32549488_exon3_H	1	rs3130545,rs9270505	2
LCN2	TRUE	FALSE	TRUE	TRUE	UKB + Meta + Joint	trans	SNPS_A_860_29911190_exon3	1	rs9258854,rs9261309	2
LGALS3BP	TRUE	FALSE	TRUE	TRUE	UKB + Meta + Joint	trans	rs4959106	1	AA_DRB1_11_32552129_exon2_LV	1
LGALS8	TRUE	TRUE	TRUE	TRUE	All four	trans	AA_DRB1_60_32551982_exon2_HT	1	rs3129727	1	HLA_DRB1*14:01	1
LGMN	TRUE	FALSE	TRUE	TRUE	UKB + Meta + Joint	trans	rs887466	1	rs887466	1
LIFR	TRUE	FALSE	TRUE	TRUE	UKB + Meta + Joint	trans	rs9272131,rs12199223	2	rs9272131,rs12199223	2
LILRA2	TRUE	FALSE	TRUE	TRUE	UKB + Meta + Joint	trans	AA_DRB1_67_32551961_exon2_Lx	1	AA_DRB1_67_32551961_exon2_Lx	1
LILRB1	TRUE	TRUE	TRUE	TRUE	All four	trans	rs2535283,AA_C_156_31238934_exon3_DRW,SNPS_A_490_29910820_intron2,HLA_B*44:02,AA_B_45_31324602_exon2_T,HLA_B*46,rs1811197,rs2743941,rs116649752,HLA_B*15:11,rs241451,rs1131896	12	AA_C_116_31239054_exon3_FL,rs28397289,rs2523591,rs2844510,rs407238,SNPS_B_859_31324077_exon3,AA_A_90_29910801_exon2_Ax,rs2256028,rs17034	9	AA_B_76_31324509_exon2_E,rs3823376,AA_B_-8_31324886_exon1_L	3
LILRB2	TRUE	FALSE	TRUE	TRUE	UKB + Meta + Joint	trans	AA_C_156_31238934_exon3_CLQ,HLA_C*05:01,SNPS_A_2749_29913079_intron7,AA_B_45_31324602_exon2_T	4	rs9264921,AA_B_-8_31324886_exon1_V,SNPS_A_2501_29912831_intron5,rs2844510	4
LILRB4	TRUE	TRUE	TRUE	TRUE	All four	trans	rs9271065,HLA_DRB1*04:04,AA_DRB1_11_32552129_exon2_PV,HLA_DRB1*01:01,HLA_DRB1*04:03,SNPS_DPB1_445_33044263_intron1,AA_DRB1_71_32551949_exon2_EK,rs28732138,AA_DRB1_28_32552078_exon2_DK,SNPS_DPB1_1718_33045536_intron1,AA_DRB1_74_32551940_exon2_EQx,rs56164731,HLA_DRB1*11:03,rs9262651	14	rs9268978	1	rs9271065,rs9272131,SNPS_DPB1_1460_33045278_intron1,rs71534541	4
LIPF	TRUE	FALSE	TRUE	TRUE	UKB + Meta + Joint	trans	rs78633917	1	rs78633917	1
LPO	TRUE	FALSE	TRUE	TRUE	UKB + Meta + Joint	trans	AA_DRB1_74_32551940_exon2_GQR	1	rs3134947	1
LRP1	TRUE	TRUE	TRUE	TRUE	All four	trans	SNPS_B_665_31324271_intron2,SNPS_B_1456_31323480_intron3	2	SNPS_B_665_31324271_intron2,SNPS_B_1456_31323480_intron3	2	HLA_C*08:02	1
LRPAP1	TRUE	TRUE	TRUE	TRUE	All four	trans	AA_B_97_31324201_exon3_W,rs112111750	2	AA_B_97_31324201_exon3_W,rs112111750	2	HLA_C*08:02	1
LRRC25	TRUE	FALSE	TRUE	TRUE	UKB + Meta + Joint	trans	AA_DRB1_13_32552123_exon2_FGY,HLA_DQB1*06:02	2	SNPS_DQA1_1348_32606583_intron1,HLA_DQA1*01:02	2
LTA	TRUE	TRUE	TRUE	TRUE	All four	cis	rs2239704	1	rs2239704,rs2229092,rs9266669,rs2734574,rs2507978,rs35360625,rs13197153	7	rs2229092,rs2071592,rs2515919	3
LTB	TRUE	FALSE	TRUE	TRUE	UKB + Meta + Joint	cis	AA_C_114_31239060_exon3_Dx,rs2517701,rs3093553,HLA_B*35,AA_C_9_31239621_exon2_D,SNPS_A_2501_29912831_intron5	6	AA_C_275_31237869_exon5_Ex,rs2517701,rs3093553,HLA_B*35,AA_C_90_31239378_exon2_A,rs3128900	6
LTBR	TRUE	FALSE	TRUE	TRUE	UKB + Meta + Joint	trans	HLA_DRB1*15:01,HLA_B*40:02	2	rs71534541,rs2442752	2
LY9	TRUE	FALSE	TRUE	TRUE	UKB + Meta + Joint	trans	AA_A_107_29911093_exon3_AG,AA_B_45_31324602_exon2_EG	2	rs2734971,rs74618856	2
LY96	TRUE	FALSE	TRUE	TRUE	UKB + Meta + Joint	trans	SNPS_B_400_31324536_exon2_A,rs9469220,rs28367782,rs1264457	4	SNPS_B_400_31324536_exon2_A,rs17427599,rs1264457	3
MAN1A2	TRUE	FALSE	TRUE	TRUE	UKB + Meta + Joint	trans	rs2647004,SNPS_DQB1_6538_32627847_intron5	2	AA_DQB1_67_32632651_exon2_I,rs7744020	2
MANF	TRUE	FALSE	TRUE	TRUE	UKB + Meta + Joint	trans	AA_A_77_29910762_exon2_D,rs4959062	2	AA_A_77_29910762_exon2_D,rs4959062	2
MANSC1	TRUE	FALSE	TRUE	TRUE	UKB + Meta + Joint	trans	HLA_DRB1*04:01,AA_B_97_31324201_exon3_VW,rs28780070,rs3093956,rs6935686	5	HLA_DRB1*04:01,AA_B_97_31324201_exon3_VW,SNPS_A_48_29910378_exon1,rs2517546	4
MANSC4	TRUE	TRUE	TRUE	TRUE	All four	trans	AA_DRB1_30_32552072_exon2_GLY,AA_DRB1_37_32552051_exon2_NPS,HLA_DRB1*04:07	3	AA_DRB1_30_32552072_exon2_GLY,rs9268644,HLA_DRB1*04:07	3	AA_DRB1_30_32552072_exon2_ACH	1
MAPRE3	TRUE	FALSE	TRUE	TRUE	UKB + Meta + Joint	trans	rs9272265,rs9469112	2	rs9272265,rs9469112	2
MARCO	TRUE	FALSE	TRUE	TRUE	UKB + Meta + Joint	trans	rs9270700	1	rs9271513	1
MCTS1	TRUE	TRUE	TRUE	TRUE	All four	trans	AA_DRB1_233_32548048_exon5_R,rs3097671,rs9269137	3	AA_DRB1_13_32552123_exon2_LRS,rs3097671	2	AA_DRB1_233_32548048_exon5_R	1
MEGF9	TRUE	FALSE	TRUE	TRUE	UKB + Meta + Joint	trans	rs9265903	1	rs2523891	1
MELTF	TRUE	FALSE	TRUE	TRUE	UKB + Meta + Joint	trans	rs11757235	1	rs11757235	1
MERTK	TRUE	FALSE	TRUE	TRUE	UKB + Meta + Joint	trans	rs35265698,HLA_B*40:02,rs12055445,rs9264955	4	rs9268543,rs9274666,HLA_B*40:02	3
MET	FALSE	FALSE	TRUE	TRUE	Joint + Meta only	trans	SNPS_DQA1_2846_32608081_intron1	1
METAP2	TRUE	FALSE	TRUE	TRUE	UKB + Meta + Joint	trans	rs3118362	1	rs3118362	1
MFGE8	TRUE	FALSE	TRUE	TRUE	UKB + Meta + Joint	trans	rs9267659	1	rs9267659	1
MICB_MICA	TRUE	TRUE	TRUE	TRUE	All four	cis	rs2516448	1	AA_B_156_31324024_exon3_LW,rs1051794,AA_B_156_31324024_exon3_RW,rs9357133	4	rs13437082,rs9380254,rs2596532,SNPS_B_785_31324151_exon3_T,rs7775117,rs55972801,rs9265584,rs4959068,INS_SNPS_B_688x689_31324248	9
MILR1	TRUE	FALSE	TRUE	TRUE	UKB + Meta + Joint	trans	AA_C_9_31239621_exon2_DF,SNPS_DQA1_343_32605578_intron1	2	AA_C_9_31239621_exon2_DF,SNPS_A_429_29910759_exon2_T	2
MLN	TRUE	TRUE	TRUE	TRUE	All four	cis	rs1547671,rs943462	2	rs1547671,rs943462	2	rs6933607,rs1547671	2
MMP12	FALSE	FALSE	FALSE	TRUE	Joint only	trans	AA_C_219_31238158_exon4_W	1
MMP9	TRUE	FALSE	TRUE	TRUE	UKB + Meta + Joint	trans	rs3134745	1	rs3134745	1
MOG	TRUE	TRUE	TRUE	TRUE	All four	cis	rs29272,rs576102461,rs9258131,rs2535260,rs2857783,rs114424474,rs969892	7	rs29272,rs576102461,rs9258131,rs2535260,rs2857783,rs114424474,rs117894360,rs130071	8	rs1737030	1
MPO	TRUE	FALSE	TRUE	TRUE	UKB + Meta + Joint	trans	rs112111750	1	rs112111750	1
MRC1	TRUE	FALSE	TRUE	TRUE	UKB + Meta + Joint	trans	AA_DRB1_67_32551961_exon2_L,AA_DRB1_30_32552072_exon2_FLY	2	AA_DRB1_67_32551961_exon2_L,AA_DRB1_30_32552072_exon2_FLY	2
MSLN	TRUE	FALSE	TRUE	TRUE	UKB + Meta + Joint	trans	AA_DRB1_74_32551940_exon2_LR	1	AA_DRB1_74_32551940_exon2_LR	1
MSR1	TRUE	FALSE	TRUE	TRUE	UKB + Meta + Joint	trans	AA_DRB1_71_32551949_exon2_ER,rs9461776,rs11757382,SNPS_DQB1_1939_32632446_intron2_G	4	AA_DRB1_71_32551949_exon2_ER,rs9461776,rs11757382,SNPS_DQB1_1939_32632446_intron2_G	4
MXRA8	TRUE	FALSE	TRUE	TRUE	UKB + Meta + Joint	trans	AA_DRB1_37_32552051_exon2_LPY	1	AA_DRB1_37_32552051_exon2_PY	1
MYDGF	TRUE	FALSE	TRUE	TRUE	UKB + Meta + Joint	trans	rs2517611	1	rs2517611	1
MYL4	TRUE	FALSE	TRUE	TRUE	UKB + Meta + Joint	trans	rs115833233,rs1018846	2	rs115833233,rs1018846	2
MYOC	TRUE	FALSE	TRUE	TRUE	UKB + Meta + Joint	trans	HLA_DQB1*03	1	HLA_DQB1*03	1
MZB1	TRUE	FALSE	TRUE	TRUE	UKB + Meta + Joint	trans	rs9266638	1	rs9266638	1
NAP1L4	TRUE	FALSE	TRUE	TRUE	UKB + Meta + Joint	trans	rs1318638	1	rs1318638	1
NBL1	TRUE	FALSE	FALSE	FALSE	UKB only	trans			AA_DRB1_71_32551949_exon2_AK	1
NCR1	TRUE	FALSE	TRUE	TRUE	UKB + Meta + Joint	trans	rs7747253,AA_DRB1_70_32551952_exon2_QT	2	rs7747253,AA_DRB1_70_32551952_exon2_Dx	2
NDRG1	TRUE	FALSE	TRUE	TRUE	UKB + Meta + Joint	trans	rs8283	1	rs114786255	1
NDUFB7	TRUE	FALSE	TRUE	TRUE	UKB + Meta + Joint	trans	rs145004927,rs9296095	2	rs145004927,rs9296095	2
NELL2	TRUE	FALSE	TRUE	TRUE	UKB + Meta + Joint	trans	AA_C_116_31239054_exon3_LS	1	rs9264791	1
NENF	TRUE	FALSE	FALSE	FALSE	UKB only	trans			AA_DRB1_11_32552129_exon2_LS	1
NFATC3	TRUE	FALSE	TRUE	TRUE	UKB + Meta + Joint	trans	HLA_DRB1*04:01,AA_DRB1_26_32552084_exon2_CL,rs376877,rs3135377	4	HLA_DRB1*04:01,AA_DRB1_30_32552072_exon2_ACH,rs376877,AA_DRB1_140_32549515_exon3_T	4
NHLRC3	TRUE	FALSE	TRUE	TRUE	UKB + Meta + Joint	trans	AA_C_306_31237776_exon5_V	1	AA_C_306_31237776_exon5_V	1
NID1	TRUE	FALSE	TRUE	TRUE	UKB + Meta + Joint	trans	rs9267445,rs3132484	2	rs9267445,rs3132484	2
NOS3	TRUE	FALSE	TRUE	TRUE	UKB + Meta + Joint	trans	rs9267992	1	rs3130320	1
NOTCH3	TRUE	FALSE	TRUE	TRUE	UKB + Meta + Joint	trans	rs9332739	1	rs8192585	1
NPC2	TRUE	FALSE	TRUE	TRUE	UKB + Meta + Joint	trans	rs9271367	1	rs9267659	1
NPL	TRUE	FALSE	TRUE	TRUE	UKB + Meta + Joint	trans	SNPS_DQB1_1705_32632680_exon2	1	SNPS_DQB1_1705_32632680_exon2	1
NPR1	TRUE	FALSE	TRUE	TRUE	UKB + Meta + Joint	trans	rs17205184	1	rs17205184	1
NPTX1	TRUE	TRUE	TRUE	TRUE	All four	trans	AA_A_253_29912110_exon4_E,rs1611646,HLA_B*55,SNPS_A_2181_29912511_intron5_T,AA_B_163_31324003_exon3_T,AA_A_114_29911114_exon3_DPQ	6	SNPS_A_2806_29913136_intron7,SNPS_A_2181_29912511_intron5_T,HLA_B*55,SNPS_A_227_29910557_exon2,AA_B_163_31324003_exon3_T,rs9258294	6	SNPS_A_509_29910839_intron2,rs538246224	2
NPTX2	TRUE	FALSE	TRUE	TRUE	UKB + Meta + Joint	trans	rs17179220,AA_C_116_31239054_exon3_F,AA_A_76_29910759_exon2_AE	3	AA_A_76_29910759_exon2_GV,AA_C_116_31239054_exon3_F,HLA_A*31:01	3
NPTXR	TRUE	FALSE	TRUE	TRUE	UKB + Meta + Joint	trans	rs3129943	1	rs521828	1
NRP2	TRUE	FALSE	TRUE	TRUE	UKB + Meta + Joint	trans	rs1634795,AA_DRB1_96_32549647_exon3_EQ,HLA_B*40,SNPS_A_670_29911000_intron2_G	4	rs3132484,rs2853950	2
NT5C1A	TRUE	FALSE	TRUE	TRUE	UKB + Meta + Joint	trans	AA_DRB1_77_32551931_exon2_PT	1	AA_DRB1_77_32551931_exon2_PT	1
NUCB2	TRUE	FALSE	TRUE	TRUE	UKB + Meta + Joint	trans	AA_B_156_31324024_exon3_DR	1	AA_B_156_31324024_exon3_DR	1
NUMB	TRUE	FALSE	TRUE	TRUE	UKB + Meta + Joint	trans	HLA_DPB1*02:01	1	SNPS_DPB1_8680_33052498_intron2_A	1
OLR1	TRUE	FALSE	TRUE	TRUE	UKB + Meta + Joint	trans	rs2524050	1	AA_C_275_31237869_exon5_E	1
OMD	TRUE	FALSE	TRUE	TRUE	UKB + Meta + Joint	trans	SNPS_B_44_31324892_exon1	1	SNPS_B_44_31324892_exon1	1
OMG	TRUE	FALSE	TRUE	TRUE	UKB + Meta + Joint	trans	rs9270596	1	rs3117133	1
OPTC	TRUE	FALSE	TRUE	TRUE	UKB + Meta + Joint	trans	rs9268807	1	rs9268851	1
OSCAR	TRUE	FALSE	TRUE	TRUE	UKB + Meta + Joint	trans	rs6457104,SNPS_DQA1_1211_32606446_intron1_T,rs2442752	3	rs6457104,AA_DRB1_71_32551949_exon2_AER,rs2442752	3
OSM	TRUE	FALSE	TRUE	TRUE	UKB + Meta + Joint	trans	rs9265745	1	rs9265745	1
P4HB	TRUE	FALSE	TRUE	TRUE	UKB + Meta + Joint	trans	rs9268199	1	rs9268199	1
PAFAH1B3	TRUE	FALSE	TRUE	TRUE	UKB + Meta + Joint	trans	rs9272218	1	rs9272116	1
PAG1	TRUE	FALSE	TRUE	TRUE	UKB + Meta + Joint	trans	rs9272218	1	AA_DRB1_13_32552123_exon2_FLS	1
PAM	TRUE	FALSE	TRUE	TRUE	UKB + Meta + Joint	trans	AA_B_24_31324665_exon2_S	1	SNPS_B_350_31324586_exon2	1
PAMR1	TRUE	TRUE	TRUE	TRUE	All four	trans	rs3957147,rs28383302,rs14365,rs389512,rs45600936,rs17207867,rs12524441,rs41270458,rs1046089,rs429608	10	rs389884,rs28383302,rs3828922,rs16869834,rs45600936,rs389512,rs379464,rs17207867	8	rs6906128	1
PCDH17	TRUE	FALSE	TRUE	TRUE	UKB + Meta + Joint	trans	AA_DRB1_96_32549647_exon3_EY	1	AA_DRB1_96_32549647_exon3_EY	1
PCDH7	TRUE	FALSE	TRUE	TRUE	UKB + Meta + Joint	trans	SNPS_DQB1_2308_32632077_intron2_T	1	rs35062987	1
PCSK7	TRUE	FALSE	TRUE	TRUE	UKB + Meta + Joint	trans	rs4406273	1	rs4406273	1
PDCD1	TRUE	FALSE	TRUE	TRUE	UKB + Meta + Joint	trans	rs2517527	1	rs2517527	1
PDCD1LG2	TRUE	FALSE	FALSE	FALSE	UKB only	trans			rs9469003	1
PDGFC	TRUE	FALSE	TRUE	TRUE	UKB + Meta + Joint	trans	rs3130284	1	rs3130284	1
PDGFRA	TRUE	FALSE	TRUE	TRUE	UKB + Meta + Joint	trans	AA_DRB1_37_32552051_exon2_FLN	1	AA_DRB1_37_32552051_exon2_FLN	1
PDIA3	TRUE	FALSE	TRUE	TRUE	UKB + Meta + Joint	trans	HLA_DPB1*13	1	HLA_DPB1*13	1
PDIA4	TRUE	FALSE	TRUE	TRUE	UKB + Meta + Joint	trans	rs9380143,rs2596547	2	rs9380143,rs3094604	2
PDIA5	TRUE	FALSE	TRUE	TRUE	UKB + Meta + Joint	trans	SNPS_B_225_31324711_exon2_C	1	SNPS_B_225_31324711_exon2_C	1
PDZK1	TRUE	TRUE	TRUE	TRUE	All four	trans	rs35265698,HLA_DRB1*04:04,HLA_DRB1*04:07	3	rs112485576,HLA_DRB1*04:04,HLA_DRB1*04:07	3	HLA_DQB1*04:01	1
PEAR1	FALSE	FALSE	TRUE	TRUE	Joint + Meta only	trans	rs210134	1
PF4	TRUE	FALSE	TRUE	TRUE	UKB + Meta + Joint	trans	SNPS_A_2164_29912494_intron5_A	1	SNPS_A_2164_29912494_intron5_A	1
PGA4	TRUE	FALSE	TRUE	TRUE	UKB + Meta + Joint	trans	rs78633917	1	rs78633917	1
PGLYRP1	TRUE	TRUE	TRUE	TRUE	All four	trans	AA_B_62_31324551_exon2,rs9273325	2	AA_B_62_31324551_exon2,rs9273325,AA_DRB1_71_32551949_exon2_R	3	AA_B_62_31324551_exon2	1
PGR	TRUE	FALSE	TRUE	TRUE	UKB + Meta + Joint	trans	rs34145408,HLA_DQB1*03:01	2	rs17205135,rs5000634	2
PI3	TRUE	FALSE	TRUE	TRUE	UKB + Meta + Joint	trans	rs599707	1	rs599707	1
PIGR	TRUE	FALSE	TRUE	TRUE	UKB + Meta + Joint	trans	rs2760995	1	rs2760995	1
PIK3AP1	TRUE	FALSE	TRUE	TRUE	UKB + Meta + Joint	trans	AA_C_304_31237782_exon5_V	1	AA_C_304_31237782_exon5_V	1
PIK3IP1	TRUE	FALSE	TRUE	TRUE	UKB + Meta + Joint	trans	rs9273369	1	rs9273369	1
PIKFYVE	TRUE	FALSE	FALSE	FALSE	UKB only	trans			AA_DRB1_85_32551907_exon2_AW	1
PLA2G10	TRUE	FALSE	TRUE	TRUE	UKB + Meta + Joint	trans	AA_C_156_31238934_exon3_MQ,HLA_C*12:03,SNPS_B_1456_31323480_intron3,AA_A_152_29911228_exon3_GWx	4	AA_C_156_31238934_exon3_MQ,rs115330968,SNPS_B_1456_31323480_intron3,AA_A_152_29911228_exon3_GWx	4
PLA2G15	TRUE	FALSE	TRUE	TRUE	UKB + Meta + Joint	trans	rs535777,rs9271513	2	AA_DRB1_74_32551940_exon2_AEQ,rs9271466	2
PLA2G7	TRUE	FALSE	TRUE	TRUE	UKB + Meta + Joint	trans	rs601945	1	AA_DRB1_13_32552123_exon2_HL	1
PLAU	FALSE	FALSE	TRUE	TRUE	Joint + Meta only	trans	SNPS_DQB1_4573_32629812_intron2	1
PLAUR	TRUE	FALSE	TRUE	TRUE	UKB + Meta + Joint	trans	rs35502919	1	rs35502919	1
PLB1	TRUE	FALSE	TRUE	TRUE	UKB + Meta + Joint	trans	rs9263455	1	rs9263455	1
PLCB1	TRUE	FALSE	TRUE	TRUE	UKB + Meta + Joint	trans	AA_DRB1_74_32551940_exon2_AGQ	1	AA_DRB1_74_32551940_exon2_LRx	1
PLG	TRUE	FALSE	TRUE	TRUE	UKB + Meta + Joint	trans	rs28366321	1	AA_DRB1_4_32557422_exon1_Q	1
PLXDC2	TRUE	TRUE	TRUE	TRUE	All four	trans	rs601945,HLA_DRB1*04:04	2	AA_DRB1_-24_32557503_exon1_F,HLA_DRB1*04:04	2	rs112485576	1
PLXNA4	TRUE	FALSE	TRUE	TRUE	UKB + Meta + Joint	trans	AA_B_325_31322303_exon7_C	1	AA_B_325_31322303_exon7_C	1
PLXNB2	FALSE	FALSE	TRUE	TRUE	Joint + Meta only	trans	AA_DRB1_30_32552072_exon2_AFG	1
PLXNB3	TRUE	FALSE	TRUE	TRUE	UKB + Meta + Joint	trans	SNPS_DQA1_1290_32606525_intron1	1	rs3104371	1
PNLIP	TRUE	FALSE	FALSE	FALSE	UKB only	trans			rs3135369	1
PNLIPRP1	TRUE	FALSE	TRUE	TRUE	UKB + Meta + Joint	trans	rs2534790	1	rs886381	1
PNPT1	TRUE	FALSE	TRUE	TRUE	UKB + Meta + Joint	trans	HLA_B*15:01	1	rs3763288	1
PODXL	TRUE	FALSE	TRUE	TRUE	UKB + Meta + Joint	trans	AA_C_306_31237776_exon5_A	1	AA_C_295_31237809_exon5_V	1
POLR2A	TRUE	FALSE	TRUE	TRUE	UKB + Meta + Joint	trans	rs3134971	1	rs3134971	1
PPP3R1	TRUE	FALSE	TRUE	TRUE	UKB + Meta + Joint	trans	rs3094011	1	rs3094011	1
PRC1	FALSE	FALSE	TRUE	TRUE	Joint + Meta only	trans	rs71534541	1
PRG2	TRUE	FALSE	TRUE	TRUE	UKB + Meta + Joint	trans	rs9271642,AA_C_156_31238934_exon3_MR	2	rs9271573,AA_C_156_31238934_exon3_MR	2
PRG3	TRUE	FALSE	TRUE	TRUE	UKB + Meta + Joint	trans	AA_A_167_29911273_exon3_G	1	AA_A_167_29911273_exon3_G	1
PROC	FALSE	FALSE	TRUE	TRUE	Joint + Meta only	trans	rs387608	1
PROK1	TRUE	FALSE	TRUE	TRUE	UKB + Meta + Joint	trans	rs535777	1	rs535777	1
PROS1	TRUE	FALSE	TRUE	TRUE	UKB + Meta + Joint	trans	rs2395183	1	rs2395183	1
PRR4	FALSE	FALSE	TRUE	TRUE	Joint + Meta only	trans	rs7767142	1
PRRT3	TRUE	FALSE	TRUE	TRUE	UKB + Meta + Joint	trans	rs3104369	1	AA_DQB1_87_32632591_exon2_F	1
PRSS22	TRUE	FALSE	TRUE	TRUE	UKB + Meta + Joint	trans	rs693797	1	rs693797	1
PRSS8	TRUE	FALSE	TRUE	TRUE	UKB + Meta + Joint	trans	rs9272114,rs75086869	2	AA_DRB1_13_32552123_exon2_FS,rs75086869	2
PRTN3	TRUE	FALSE	TRUE	TRUE	UKB + Meta + Joint	trans	rs116795853,HLA_B*40,SNPS_A_860_29911190_exon3	3	rs116795853,HLA_B*40,rs5013093	3
PSAPL1	TRUE	FALSE	TRUE	TRUE	UKB + Meta + Joint	trans	rs3094682	1	rs2596478	1
PTH1R	TRUE	FALSE	TRUE	TRUE	UKB + Meta + Joint	trans	HLA_DRB1*07:01	1	rs522308	1
PTP4A3	TRUE	FALSE	TRUE	TRUE	UKB + Meta + Joint	trans	AA_B_97_31324201_exon3_N	1	SNPS_B_784_31324152_exon3	1
PTPRF	TRUE	FALSE	TRUE	TRUE	UKB + Meta + Joint	trans	AA_B_24_31324665_exon2_S	1	AA_B_94_31324210_exon3_.I,rs9271435	2
PTPRS	TRUE	FALSE	TRUE	TRUE	UKB + Meta + Joint	trans	rs11752919	1	rs6939966	1
PTX3	FALSE	FALSE	TRUE	TRUE	Joint + Meta only	trans	AA_DRB1_70_32551952_exon2_Dx	1
QPCT	TRUE	FALSE	TRUE	TRUE	UKB + Meta + Joint	trans	rs3132450	1	rs3132450	1
RAP1A	TRUE	FALSE	TRUE	TRUE	UKB + Meta + Joint	trans	rs9275282	1	rs9275282	1
RARRES2	TRUE	FALSE	TRUE	TRUE	UKB + Meta + Joint	trans	AA_DRB1_71_32551949_exon2_K,rs78503551,rs12524441,rs2253908,HLA_DRB1*16,rs36221133	6	AA_DRB1_71_32551949_exon2_K,rs12524441,rs78503551,rs2844573,rs36221133,SNPS_DQB1_4076_32630309_intron2	6
RCC1	TRUE	FALSE	TRUE	TRUE	UKB + Meta + Joint	trans	rs3957147	1	rs3957147	1
REG1A	FALSE	FALSE	TRUE	TRUE	Joint + Meta only	trans	rs9273371	1
REG3A	FALSE	FALSE	TRUE	TRUE	Joint + Meta only	trans	AA_DRB1_37_32552051_exon2_N	1
RGMA	TRUE	FALSE	TRUE	TRUE	UKB + Meta + Joint	trans	AA_A_151_29911225_exon3_H	1	AA_A_151_29911225_exon3_H	1
RIPK4	FALSE	FALSE	TRUE	TRUE	Joint + Meta only	trans	SNPS_A_726_29911056_exon3_C	1
RNASE1	FALSE	FALSE	TRUE	TRUE	Joint + Meta only	trans	rs7382354	1
RNASE4	TRUE	FALSE	FALSE	FALSE	UKB only	trans			rs9274623	1
RNASE6	TRUE	FALSE	TRUE	TRUE	UKB + Meta + Joint	trans	AA_DRB1_77_32551931_exon2_Nx	1	AA_DRB1_77_32551931_exon2_Nx	1
RNASET2	TRUE	TRUE	TRUE	TRUE	All four	trans	rs535777,AA_DRB1_13_32552123_exon2_HRS	2	rs535777	1	rs9268577	1
ROBO1	TRUE	FALSE	TRUE	TRUE	UKB + Meta + Joint	trans	rs535777,AA_DRB1_70_32551952_exon2_Q	2	AA_DRB1_13_32552123_exon2_LSY,rs535777	2
ROBO2	TRUE	FALSE	TRUE	TRUE	UKB + Meta + Joint	trans	rs41268924	1	rs2070600	1
RPA2	TRUE	FALSE	TRUE	TRUE	UKB + Meta + Joint	trans	rs9273371	1	AA_DRB1_74_32551940_exon2_AEG	1
RRM2	TRUE	FALSE	TRUE	TRUE	UKB + Meta + Joint	trans	AA_DRB1_71_32551949_exon2_ER	1	AA_DRB1_71_32551949_exon2_ER	1
RTN4R	TRUE	FALSE	TRUE	TRUE	UKB + Meta + Joint	trans	rs41270887	1	rs17212223	1
SCARB2	TRUE	FALSE	TRUE	TRUE	UKB + Meta + Joint	trans	SNPS_DPB1_4567_33048385_intron1	1	HLA_DPB1*03	1
SCARF1	FALSE	FALSE	TRUE	TRUE	Joint + Meta only	trans	rs62390518	1
SCGB1A1	TRUE	FALSE	TRUE	TRUE	UKB + Meta + Joint	trans	rs3891175	1	rs9273873	1
SCGB3A1	FALSE	FALSE	TRUE	TRUE	Joint + Meta only	trans	SNPS_A_726_29911056_exon3_C	1
SCP2	TRUE	FALSE	TRUE	TRUE	UKB + Meta + Joint	trans	rs2523684	1	rs3763288	1
SDC1	FALSE	FALSE	TRUE	TRUE	Joint + Meta only	trans	rs2070600	1
SDC4	TRUE	FALSE	TRUE	TRUE	UKB + Meta + Joint	trans	SNPS_A_2467_29912797_intron5,rs2523622	2	SNPS_A_2467_29912797_intron5,rs4540292	2
SDK2	TRUE	FALSE	TRUE	TRUE	UKB + Meta + Joint	trans	HLA_DRB1*04:04	1	HLA_DRB1*04:04	1
SELENOP	FALSE	TRUE	TRUE	TRUE	CKB + Meta + Joint	trans	rs117222852	1			rs117222852	1
SELPLG	TRUE	FALSE	TRUE	TRUE	UKB + Meta + Joint	trans	rs17191510,rs2735076	2	SNPS_B_760_31324176_exon3	1
SEMA3G	FALSE	FALSE	TRUE	TRUE	Joint + Meta only	trans	AA_A_82_29910777_exon2_R	1
SEMA4C	TRUE	FALSE	TRUE	TRUE	UKB + Meta + Joint	trans	rs9348859	1	AA_C_1_31239645_exon2_C	1
SEMA7A	TRUE	FALSE	TRUE	TRUE	UKB + Meta + Joint	trans	rs17191181	1	rs6919603	1
SEPTIN3	TRUE	FALSE	TRUE	TRUE	UKB + Meta + Joint	trans	AA_DRB1_77_32551931_exon2_LT,rs114335056	2	AA_DRB1_77_32551931_exon2_LT,rs9296009	2
SERPINA9	TRUE	FALSE	TRUE	TRUE	UKB + Meta + Joint	trans	HLA_C*05:01	1	rs4959010	1
SERPING1	TRUE	FALSE	TRUE	TRUE	UKB + Meta + Joint	trans	SNPS_DQB1_1597_32632788_exon2_C	1	SNPS_DQB1_4649_32629736_intron2	1
SEZ6L	TRUE	FALSE	TRUE	TRUE	UKB + Meta + Joint	trans	rs9267948	1	rs9267948	1
SEZ6L2	TRUE	FALSE	TRUE	TRUE	UKB + Meta + Joint	trans	rs558702,AA_B_109_31324165_exon3_F	2	rs558702,AA_B_109_31324165_exon3_F	2
SFTPD	TRUE	TRUE	TRUE	TRUE	All four	trans	rs12660817,rs2070600	2	rs12660817,rs2070600	2	rs12660817,rs10947233	2
SGSH	TRUE	TRUE	TRUE	TRUE	All four	trans	rs116795853,rs2523451	2	rs116795853,rs2523451	2	HLA_C*08:02	1
SH2D1A	TRUE	FALSE	TRUE	TRUE	UKB + Meta + Joint	trans	rs2523508	1	rs2071590	1
SIAE	FALSE	FALSE	TRUE	TRUE	Joint + Meta only	trans	rs6941112	1
SIGLEC1	TRUE	FALSE	TRUE	TRUE	UKB + Meta + Joint	trans	SNPS_B_691_31324245_intron2	1	SNPS_B_691_31324245_intron2	1
SIGLEC10	TRUE	FALSE	TRUE	TRUE	UKB + Meta + Joint	trans	AA_B_97_31324201_exon3_CSW,rs9271543	2	AA_B_97_31324201_exon3_SW,rs9271543	2
SIGLEC6	TRUE	FALSE	TRUE	TRUE	UKB + Meta + Joint	trans	rs693906,rs28361024	2	rs693906,rs9266668	2
SIGLEC9	TRUE	FALSE	TRUE	TRUE	UKB + Meta + Joint	trans	rs9271147,AA_B_97_31324201_exon3_CRT	2	rs9271147,AA_B_97_31324201_exon3_CRT	2
SIRT1	TRUE	FALSE	TRUE	TRUE	UKB + Meta + Joint	trans	rs3129752	1	rs3129752	1
SIT1	TRUE	FALSE	TRUE	TRUE	UKB + Meta + Joint	trans	rs9266433	1	rs9266433	1
SKAP1	TRUE	FALSE	TRUE	TRUE	UKB + Meta + Joint	trans	rs4959097	1	rs67603244	1
SLAMF1	TRUE	FALSE	TRUE	TRUE	UKB + Meta + Joint	trans	AA_B_97_31324201_exon3_CSV	1	AA_C_9_31239621_exon2_DF	1
SLAMF7	TRUE	FALSE	TRUE	TRUE	UKB + Meta + Joint	trans	rs3094087	1	rs3094087	1
SLAMF8	TRUE	FALSE	TRUE	TRUE	UKB + Meta + Joint	trans	AA_DRB1_57_32551991_exon2_AD	1	AA_DRB1_57_32551991_exon2_AD	1
SLC39A5	TRUE	FALSE	TRUE	TRUE	UKB + Meta + Joint	trans	AA_C_116_31239054_exon3_LS,AA_C_77_31239417_exon2_N,AA_A_62_29910717_exon2_ER	3	AA_C_116_31239054_exon3_LS,AA_C_77_31239417_exon2_N,AA_A_62_29910717_exon2_ER	3
SMAD5	TRUE	FALSE	TRUE	TRUE	UKB + Meta + Joint	trans	rs3104376	1	SNPS_DQA1_323_32605558_intron1	1
SMOC1	TRUE	FALSE	TRUE	TRUE	UKB + Meta + Joint	trans	AA_DRB1_70_32551952_exon2_Q	1	rs11751024	1
SMPD3	TRUE	FALSE	TRUE	TRUE	UKB + Meta + Joint	trans	rs35534739	1	rs35534739	1
SNX2	TRUE	FALSE	TRUE	TRUE	UKB + Meta + Joint	trans	AA_DRB1_74_32551940_exon2_AL	1	AA_DRB1_74_32551940_exon2_AL	1
SORD	FALSE	FALSE	FALSE	TRUE	Joint only	trans	rs9271300	1
SORT1	TRUE	FALSE	TRUE	TRUE	UKB + Meta + Joint	trans	SNPS_B_441_31324495_exon2,AA_A_79_29910768_exon2_DG,rs112367395	3	AA_A_79_29910768_exon2_DG,SNPS_B_441_31324495_exon2	2
SPINT1	TRUE	FALSE	TRUE	TRUE	UKB + Meta + Joint	trans	HLA_DRB1*03,AA_DRB1_11_32552129_exon2_DPV	2	HLA_DRB1*03,AA_DRB1_11_32552129_exon2_DPV	2
SPINT2	TRUE	FALSE	TRUE	TRUE	UKB + Meta + Joint	trans	AA_B_199_31323321_exon4_A	1	AA_B_199_31323321_exon4_A	1
SPON1	TRUE	FALSE	TRUE	TRUE	UKB + Meta + Joint	trans	rs3132451,rs8283	2	rs3132451	1
SPP1	TRUE	FALSE	TRUE	TRUE	UKB + Meta + Joint	trans	SNPS_B_836_31324100_exon3	1	INS_SNPS_B_1159x1160_31323776	1
SSH3	TRUE	FALSE	TRUE	TRUE	UKB + Meta + Joint	trans	AA_DRB1_77_32551931_exon2_Tx	1	AA_DRB1_77_32551931_exon2_Tx	1
SSNA1	TRUE	FALSE	TRUE	TRUE	UKB + Meta + Joint	trans	rs2523502	1	rs2523502	1
STAB2	TRUE	FALSE	TRUE	TRUE	UKB + Meta + Joint	trans	rs9267947	1	rs9267947	1
STX7	TRUE	FALSE	TRUE	TRUE	UKB + Meta + Joint	trans	rs1318638	1	rs1318638	1
SUMF2	TRUE	FALSE	TRUE	TRUE	UKB + Meta + Joint	trans	rs62396264	1	rs62396264	1
SYT1	TRUE	FALSE	TRUE	TRUE	UKB + Meta + Joint	trans	AA_DRB1_74_32551940_exon2_ALx	1	rs6927022	1
TACSTD2	TRUE	FALSE	TRUE	TRUE	UKB + Meta + Joint	trans	rs2107198	1	rs2107198	1
TCL1A	TRUE	FALSE	TRUE	TRUE	UKB + Meta + Joint	trans	AA_C_1_31239645_exon2_G	1	rs3900938	1
TEK	TRUE	TRUE	TRUE	TRUE	All four	trans	AA_B_32_31324641_exon2,AA_B_163_31324003_exon3_ET,AA_B_97_31324201_exon3_NV,rs9270869,rs2571382,SNPS_B_48_31324888_exon1	6	AA_B_32_31324641_exon2,INS_SNPS_B_688x689_31324248,SNPS_B_932_31324004_exon3_C,rs9271492,rs2571382	5	AA_B_32_31324641_exon2	1
TF	TRUE	FALSE	TRUE	TRUE	UKB + Meta + Joint	trans	rs11757235,rs853679,HLA_DQB1*06:02	3	rs3118362,HLA_DQB1*06:02	2
TFF3	TRUE	TRUE	TRUE	TRUE	All four	trans	HLA_B*44:03,SNPS_B_362_31324574_exon2,rs72848653,HLA_B*40,HLA_B*44:05	5	rs2524277,SNPS_B_362_31324574_exon2,rs17179234,HLA_B*40,HLA_B*44:05	5	HLA_B*44:03,AA_A_282_29912299_exon5_V,rs6905742	3
TFPI	TRUE	FALSE	TRUE	TRUE	UKB + Meta + Joint	trans	rs2596565,AA_DRB1_104_32549623_exon3_S	2	rs2596565,SNPS_DQA1_2212_32607447_intron1_G	2
TFPI2	FALSE	FALSE	TRUE	TRUE	Joint + Meta only	trans	rs3130977	1
TFRC	TRUE	FALSE	TRUE	TRUE	UKB + Meta + Joint	trans	rs11757235	1	rs11757235	1
TGFB1	TRUE	FALSE	TRUE	TRUE	UKB + Meta + Joint	trans	rs2844580	1	rs2442752	1
TGFBR2	TRUE	FALSE	TRUE	TRUE	UKB + Meta + Joint	trans	rs2395184	1	rs2395184,rs3131622	2
TGM2	TRUE	FALSE	TRUE	TRUE	UKB + Meta + Joint	trans	rs1794282	1	rs1794282	1
THBD	TRUE	FALSE	TRUE	TRUE	UKB + Meta + Joint	trans	rs2524094,rs9267911,HLA_B*35	3	rs2524094,rs9267911	2
TIE1	TRUE	FALSE	TRUE	TRUE	UKB + Meta + Joint	trans	AA_DRB1_37_32552051_exon2_PSY	1	AA_DRB1_37_32552051_exon2_LSY	1
TIMD4	TRUE	FALSE	TRUE	TRUE	UKB + Meta + Joint	trans	rs3129860,rs2647089,rs2523901,rs2229094	4	rs3104391,rs2647089,rs2523901,rs2229094	4
TIMP1	TRUE	TRUE	TRUE	TRUE	All four	trans	AA_A_74_29910753_exon2_H	1	AA_A_74_29910753_exon2_H	1	SNPS_A_422_29910752_exon2_C	1
TIMP2	TRUE	TRUE	TRUE	TRUE	All four	trans	AA_DRB1_30_32552072_exon2_AG	1	AA_DRB1_30_32552072_exon2_AG	1	AA_DRB1_30_32552072_exon2_AFG	1
TIMP4	TRUE	FALSE	TRUE	TRUE	UKB + Meta + Joint	trans	rs9461776	1	AA_DRB1_58_32551988_exon2_E	1
TMEM106A	FALSE	FALSE	TRUE	TRUE	Joint + Meta only	trans	rs9266231	1
TMPRSS11D	TRUE	FALSE	TRUE	TRUE	UKB + Meta + Joint	trans	AA_DRB1_37_32552051_exon2_Yx	1	AA_DRB1_37_32552051_exon2_LYx	1
TNF	TRUE	FALSE	TRUE	TRUE	UKB + Meta + Joint	trans	rs928815,rs9468878,HLA_B*35,rs9271300	4	rs2844484,rs9468878,HLA_B*35,rs9271300,AA_B_11_31324704_exon2	5
TNFRSF10A	TRUE	FALSE	TRUE	TRUE	UKB + Meta + Joint	trans	rs1632984	1	rs1632984	1
TNFRSF10C	TRUE	FALSE	TRUE	TRUE	UKB + Meta + Joint	trans	AA_C_156_31238934_exon3_CL	1	rs2524074	1
TNFRSF13B	TRUE	FALSE	TRUE	TRUE	UKB + Meta + Joint	trans	rs2853953,AA_DRB1_37_32552051_exon2_LNY	2	rs2853953,AA_DRB1_13_32552123_exon2_HLS	2
TNFRSF13C	TRUE	FALSE	TRUE	TRUE	UKB + Meta + Joint	trans	AA_B_116_31324144_exon3_FNP,rs3134975,rs9264916	3	AA_B_116_31324144_exon3_FNP,INS_SNPS_DQA1_3115x3116_32608350,rs9264916	3
TNFRSF14	TRUE	FALSE	TRUE	TRUE	UKB + Meta + Joint	trans	rs7763411	1	AA_DRB1_74_32551940_exon2_GLR	1
TNFRSF17	TRUE	FALSE	TRUE	TRUE	UKB + Meta + Joint	trans	SNPS_DQA1_4378_32609613_intron2	1	AA_DQA1_25_32609153_exon2	1
TNFRSF1A	TRUE	FALSE	TRUE	TRUE	UKB + Meta + Joint	trans	rs2854275	1	rs2187668	1
TNFRSF1B	TRUE	FALSE	TRUE	TRUE	UKB + Meta + Joint	trans	rs2256974,SNPS_DQB1_1125_32633260_intron1_G,SNPS_A_860_29911190_exon3	3	rs2256974,SNPS_DQB1_1947_32632438_intron2_.C,SNPS_A_860_29911190_exon3	3
TNFRSF21	TRUE	FALSE	TRUE	TRUE	UKB + Meta + Joint	trans	rs3891176	1	rs3891176	1
TNFRSF4	TRUE	FALSE	TRUE	TRUE	UKB + Meta + Joint	trans	rs2523578,AA_B_114_31324150_exon3_KN	2	rs2523578,AA_B_114_31324150_exon3_KN	2
TNFRSF6B	TRUE	FALSE	TRUE	TRUE	UKB + Meta + Joint	trans	AA_DRB1_57_32551991_exon2_S,HLA_DRB1*01:03	2	HLA_DRB1*01:03,AA_DRB1_57_32551991_exon2_S	2
TNFRSF8	TRUE	FALSE	TRUE	TRUE	UKB + Meta + Joint	trans	rs1811197,rs28397289	2	rs2734583,rs28397289	2
TNFRSF9	TRUE	FALSE	TRUE	TRUE	UKB + Meta + Joint	trans	rs3132450,rs2523613	2	rs3132450,rs2523613	2
TNFSF10	TRUE	FALSE	TRUE	TRUE	UKB + Meta + Joint	trans	AA_C_99_31239105_exon3_CFW	1	AA_C_99_31239105_exon3_CFW	1
TNFSF11	TRUE	FALSE	TRUE	TRUE	UKB + Meta + Joint	trans	SNPS_B_333_31324603_exon2,SNPS_DPB1_3833_33047651_intron1	2	rs1634775	1
TNFSF12	TRUE	FALSE	TRUE	TRUE	UKB + Meta + Joint	trans	SNPS_B_389_31324547_exon2	1	SNPS_B_563_31324373_intron2_G	1
TNFSF13	TRUE	FALSE	TRUE	TRUE	UKB + Meta + Joint	trans	AA_A_79_29910768_exon2_AR,AA_B_77_31324506_exon2_CN	2	AA_A_79_29910768_exon2_DG,rs2106074	2
TNFSF13B	TRUE	FALSE	TRUE	TRUE	UKB + Meta + Joint	trans	rs11751024,AA_B_67_31324536_exon2_FY	2	rs11751024,AA_B_67_31324536_exon2_FY	2
TNFSF14	TRUE	FALSE	FALSE	FALSE	UKB only	trans			AA_B_70_31324527_exon2_K	1
TNFSF8	TRUE	FALSE	TRUE	TRUE	UKB + Meta + Joint	trans	SNPS_B_270_31324666_exon2_A,SNPS_DQA1_4142_32609377_intron2	2	SNPS_B_270_31324666_exon2_A,AA_DRB1_13_32552123_exon2_HRS	2
TNR	TRUE	FALSE	TRUE	TRUE	UKB + Meta + Joint	trans	rs9265984	1	rs9265984	1
TNXB	TRUE	TRUE	TRUE	TRUE	All four	trans	rs9267785	1	rs9267785,rs185819	2	rs9267808,rs185819,rs12153855,rs1150755	4
TP53BP1	TRUE	FALSE	TRUE	TRUE	UKB + Meta + Joint	trans	rs9272218,rs2523833	2	rs9272114,rs2523833,rs9274717	3
TPP1	TRUE	FALSE	TRUE	FALSE	UKB + Meta only	trans			rs3131932	1
TRAF2	TRUE	FALSE	TRUE	TRUE	UKB + Meta + Joint	trans	rs486416	1	rs486416	1
TRAF3	TRUE	FALSE	TRUE	TRUE	UKB + Meta + Joint	trans	AA_DRB1_13_32552123_exon2_FLS,AA_DRB1_67_32551961_exon2_Ix	2	AA_DRB1_13_32552123_exon2_FLS,AA_DRB1_67_32551961_exon2_Ix	2
TREM2	TRUE	FALSE	TRUE	TRUE	UKB + Meta + Joint	trans	SNPS_DQB1_3489_32630896_intron2,rs535777	2	SNPS_DQB1_3489_32630896_intron2,rs3117103	2
TRIAP1	TRUE	FALSE	TRUE	TRUE	UKB + Meta + Joint	trans	rs3763347	1	rs3763347	1
TRIM21	TRUE	FALSE	TRUE	TRUE	UKB + Meta + Joint	trans	rs2395184	1	rs2395184	1
TRIM26	TRUE	FALSE	FALSE	FALSE	UKB only	trans			rs7763162	1
TRIM40	TRUE	FALSE	TRUE	TRUE	UKB + Meta + Joint	cis	rs957765,rs28780100,rs115651142,rs757262,rs114264956	5	rs9261498,rs28780100,rs757262,rs115651142	4
TSHB	TRUE	FALSE	TRUE	TRUE	UKB + Meta + Joint	trans	rs9268644	1	rs2516049	1
TSPAN7	TRUE	FALSE	TRUE	TRUE	UKB + Meta + Joint	trans	SNPS_DQB1_4507_32629878_intron2_A	1	AA_DQB1_86_32632594_exon2_A	1
TSPYL1	TRUE	FALSE	TRUE	TRUE	UKB + Meta + Joint	trans	rs7767288	1	rs7767288	1
TXNDC15	TRUE	TRUE	TRUE	TRUE	All four	trans	rs2524096,AA_C_116_31239054_exon3_FY,HLA_C*12,rs12662096	4	rs2524096,AA_C_116_31239054_exon3_FY,HLA_C*12,rs12662096	4	rs2524096	1
TXNL1	TRUE	FALSE	TRUE	TRUE	UKB + Meta + Joint	trans	AA_DRB1_11_32552129_exon2_LS	1	AA_DRB1_11_32552129_exon2_LS	1
TYRP1	TRUE	FALSE	TRUE	TRUE	UKB + Meta + Joint	trans	AA_DRB1_37_32552051_exon2_LSY,SNPS_B_912_31324024_exon3_T,AA_DRB1_13_32552123_exon2_FRY	3	AA_DRB1_73_32551943_exon2_A	1
VCAM1	TRUE	FALSE	TRUE	TRUE	UKB + Meta + Joint	trans	rs9271300	1	rs9271300	1
VSIG2	TRUE	FALSE	TRUE	TRUE	UKB + Meta + Joint	trans	rs2535296	1	rs2535296	1
VSIG4	TRUE	FALSE	TRUE	TRUE	UKB + Meta + Joint	trans	rs9268852,rs1150755	2	rs9268852,rs1150755	2
VSIR	TRUE	FALSE	TRUE	TRUE	UKB + Meta + Joint	trans	rs2395471	1	rs2395471,SNPS_A_1572_29911902_exon4	2
VSTM1	TRUE	FALSE	TRUE	TRUE	UKB + Meta + Joint	trans	rs7755763	1	rs7755763	1
VWA1	TRUE	FALSE	TRUE	TRUE	UKB + Meta + Joint	trans	rs4713506	1	rs8111	1
WASL	TRUE	FALSE	TRUE	TRUE	UKB + Meta + Joint	trans	rs5000634	1	AA_DRB1_13_32552123_exon2_GH	1
WFDC2	TRUE	FALSE	TRUE	TRUE	UKB + Meta + Joint	trans	rs3093956	1	rs3093956	1
WFIKKN1	TRUE	FALSE	TRUE	TRUE	UKB + Meta + Joint	trans	rs2858331,rs389884,rs9265727	3	rs2858331,rs61746206,rs389884	3
WIF1	TRUE	FALSE	TRUE	TRUE	UKB + Meta + Joint	trans	AA_DRB1_26_32552084_exon2_CY	1	HLA_DRB1*03	1
WNT9A	TRUE	FALSE	TRUE	TRUE	UKB + Meta + Joint	trans	HLA_DRB1*04:01,rs35139284	2	HLA_DRB1*04:01,rs35139284	2
XCL1	TRUE	FALSE	TRUE	TRUE	UKB + Meta + Joint	trans	rs9264391,SNPS_DPB1_445_33044263_intron1,rs7775228	3	rs9265866,rs2858303,SNPS_DPB1_445_33044263_intron1,SNPS_A_228_29910558_exon2_C	4
ZNRD2	TRUE	FALSE	TRUE	TRUE	UKB + Meta + Joint	trans	rs7763262,rs2524168,rs9275206	3	rs7763262,rs2524168,rs9275312	3

### Sheet: ST3
Supplementary Table 3. Tissue enrichment analysis of MHC-regulated proteins.
P-values are adjusted for multiple testing across 32 tissues using the Benjamini-Hochberg false discovery rate method.
Tissue	N_tissue_genes	N_HLA_pQTL_in_tissue	N_HLA_pQTL_total	Expected	Fold_enrichment	Odds_ratio	P_value	FDR
spleen	28	18	252	7.5627	2.3801	5.15055	3.03278e-05	0.000849179
appendix	15	11	252	4.05145	2.71508	7.70381	0.000217084	0.00202611
lymph node	15	11	252	4.05145	2.71508	7.70381	0.000217084	0.00202611
bone marrow	47	23	252	12.6945	1.8118	2.74596	0.000815831	0.00571082
lung	16	8	252	4.32154	1.85119	2.75468	0.0407436	0.228164
tonsil	7	4	252	1.89068	2.11565	3.63912	0.0898085	0.419106
stomach	11	5	252	2.97106	1.6829	2.27504	0.14816	0.592639
adrenal gland	12	5	252	3.24116	1.54266	1.94762	0.200525	0.635554
fallopian tube	9	4	252	2.43087	1.6455	2.1786	0.204285	0.635554
endometrium	4	2	252	1.08039	1.85119	2.71259	0.295869	0.753122
small intestine	4	2	252	1.08039	1.85119	2.71259	0.295869	0.753122
salivary gland	11	4	252	2.97106	1.34632	1.5522	0.34284	0.79996
esophagus	27	8	252	7.2926	1.097	1.14218	0.451056	0.966654
gallbladder	13	4	252	3.51125	1.13919	1.20401	0.483327	0.966654
adipose tissue	21	6	252	5.67203	1.05782	1.08284	0.519113	0.969011
brain	101	18	252	27.2797	0.65983	0.554529	0.991807	0.999999
duodenum	7	2	252	1.89068	1.05782	1.08152	0.604516	0.999999
heart muscle	15	1	252	4.05145	0.246825	0.190021	0.991475	0.999999
kidney	16	4	252	4.32154	0.925595	0.899295	0.666147	0.999999
liver	91	14	252	24.5788	0.569597	0.461747	0.998075	0.999999
ovary	14	2	252	3.78135	0.528912	0.446312	0.926223	0.999999
pancreas	30	5	252	8.10289	0.617063	0.531483	0.940423	0.999999
placenta	42	9	252	11.3441	0.793367	0.727531	0.844404	0.999999
prostate	8	1	252	2.16077	0.462798	0.383942	0.920335	0.999999
skeletal muscle	30	1	252	8.10289	0.123413	0.0896924	0.999934	0.999999
skin	27	3	252	7.2926	0.411376	0.330141	0.988881	0.999999
testis	54	2	252	14.5852	0.137125	0.0969002	0.999999	0.999999
thyroid gland	11	1	252	2.97106	0.33658	0.26758	0.969355	0.999999

### Sheet: ST4
Supplementary Table 4. Omnibus test results for HLA amino acid positions.
Lead amino acid position per protein per HLA gene from omnibus testing, including position number and omnibus P-value.
AA_ID	GENE	AA_POS	POS	DOF	SS	PVALUE	AA	N_AA	N_HAPLO	N_HAPLO_ADD	PctExp	PROTEIN
AA_A_163_29911261	A	163	29911261	1	95.1829	1.6048e-22	AA_A_163_29911261_exon3_ER,AA_A_163_29911261_exon3_ET,AA_A_163_29911261_exon3_R,AA_A_163_29911261_exon3_RV,AA_A_163_29911261_exon3_Rx,AA_A_163_29911261_exon3_T,AA_A_163_29911261_exon3_TV,AA_A_163_29911261_exon3_Tx	8	2	2	0.00200887	ACE2
AA_A_90_29910801	A	90	29910801	1	91.7156	9.31393e-22	AA_A_90_29910801_exon2_A,AA_A_90_29910801_exon2_AR,AA_A_90_29910801_exon2_AT,AA_A_90_29910801_exon2_Ax,AA_A_90_29910801_exon2_D,AA_A_90_29910801_exon2_DR,AA_A_90_29910801_exon2_DT,AA_A_90_29910801_exon2_Dx	8	2	2	0.00193053	ACE2
AA_A_152_29911228	A	152	29911228	4	99.3744	1.19419e-20	AA_A_152_29911228_exon3_A,AA_A_152_29911228_exon3_AE,AA_A_152_29911228_exon3_AEG,AA_A_152_29911228_exon3_AER,AA_A_152_29911228_exon3_AEV,AA_A_152_29911228_exon3_AEW,AA_A_152_29911228_exon3_AEx,AA_A_152_29911228_exon3_AG,AA_A_152_29911228_exon3_AGR,AA_A_152_29911228_exon3_AGV,AA_A_152_29911228_exon3_AGW,AA_A_152_29911228_exon3_AGx,AA_A_152_29911228_exon3_AR,AA_A_152_29911228_exon3_ARV,AA_A_152_29911228_exon3_ARW,AA_A_152_29911228_exon3_ARx,AA_A_152_29911228_exon3_AV,AA_A_152_29911228_exon3_AVW,AA_A_152_29911228_exon3_AVx,AA_A_152_29911228_exon3_AW,AA_A_152_29911228_exon3_AWx,AA_A_152_29911228_exon3_Ax,AA_A_152_29911228_exon3_E,AA_A_152_29911228_exon3_EG,AA_A_152_29911228_exon3_EGR,AA_A_152_29911228_exon3_EGV,AA_A_152_29911228_exon3_EGW,AA_A_152_29911228_exon3_EGx,AA_A_152_29911228_exon3_ER,AA_A_152_29911228_exon3_ERV,AA_A_152_29911228_exon3_ERW,AA_A_152_29911228_exon3_ERx,AA_A_152_29911228_exon3_EV,AA_A_152_29911228_exon3_EVW,AA_A_152_29911228_exon3_EVx,AA_A_152_29911228_exon3_EW,AA_A_152_29911228_exon3_EWx,AA_A_152_29911228_exon3_Ex,AA_A_152_29911228_exon3_GRV,AA_A_152_29911228_exon3_GRW,AA_A_152_29911228_exon3_GV,AA_A_152_29911228_exon3_GVW,AA_A_152_29911228_exon3_GVx,AA_A_152_29911228_exon3_GW,AA_A_152_29911228_exon3_GWx,AA_A_152_29911228_exon3_RV,AA_A_152_29911228_exon3_RVW,AA_A_152_29911228_exon3_RVx,AA_A_152_29911228_exon3_RW,AA_A_152_29911228_exon3_RWx,AA_A_152_29911228_exon3_V,AA_A_152_29911228_exon3_VW,AA_A_152_29911228_exon3_VWx,AA_A_152_29911228_exon3_Vx,AA_A_152_29911228_exon3_W,AA_A_152_29911228_exon3_Wx	56	5	5	0.00209526	ACE2
AA_A_105_29911087	A	105	29911087	1	78.0581	9.45194e-19	AA_A_105_29911087_exon3_GP,AA_A_105_29911087_exon3_GS,AA_A_105_29911087_exon3_P,AA_A_105_29911087_exon3_S	4	2	2	0.00164236	ACE2
AA_A_156_29911240	A	156	29911240	3	67.5197	1.38656e-14	AA_A_156_29911240_exon3_EL,AA_A_156_29911240_exon3_ELQ,AA_A_156_29911240_exon3_ELR,AA_A_156_29911240_exon3_ELW,AA_A_156_29911240_exon3_ELx,AA_A_156_29911240_exon3_EQ,AA_A_156_29911240_exon3_EQR,AA_A_156_29911240_exon3_EQW,AA_A_156_29911240_exon3_EQx,AA_A_156_29911240_exon3_ER,AA_A_156_29911240_exon3_ERW,AA_A_156_29911240_exon3_ERx,AA_A_156_29911240_exon3_EW,AA_A_156_29911240_exon3_EWx,AA_A_156_29911240_exon3_L,AA_A_156_29911240_exon3_LQ,AA_A_156_29911240_exon3_LR,AA_A_156_29911240_exon3_LW,AA_A_156_29911240_exon3_Lx,AA_A_156_29911240_exon3_Q,AA_A_156_29911240_exon3_QR,AA_A_156_29911240_exon3_QW,AA_A_156_29911240_exon3_Qx,AA_A_156_29911240_exon3_R,AA_A_156_29911240_exon3_RW,AA_A_156_29911240_exon3_Rx,AA_A_156_29911240_exon3_W,AA_A_156_29911240_exon3_Wx	28	4	4	0.00140092	ACE2
AA_A_9_29910558	A	9	29910558	3	59.9444	5.80193e-13	AA_A_9_29910558_exon2_F,AA_A_9_29910558_exon2_FS,AA_A_9_29910558_exon2_FT,AA_A_9_29910558_exon2_FY,AA_A_9_29910558_exon2_S,AA_A_9_29910558_exon2_T,AA_A_9_29910558_exon2_Y	7	4	4	0.00123602	ACE2
AA_A_276_29912281	A	276	29912281	1	50.732	1.02893e-12	AA_A_276_29912281_exon5_L,AA_A_276_29912281_exon5_P	2	2	2	0.00106494	ACE2
AA_A_321_29912858	A	321	29912858	1	50.5038	1.1554e-12	AA_A_321_29912858_exon6_S,AA_A_321_29912858_exon6_T	2	2	2	0.00106084	ACE2
AA_A_114_29911114	A	114	29911114	3	52.1673	2.67151e-11	AA_A_114_29911114_exon3_DE,AA_A_114_29911114_exon3_DEH,AA_A_114_29911114_exon3_DEP,AA_A_114_29911114_exon3_DEQ,AA_A_114_29911114_exon3_DER,AA_A_114_29911114_exon3_DEx,AA_A_114_29911114_exon3_DH,AA_A_114_29911114_exon3_DHP,AA_A_114_29911114_exon3_DHQ,AA_A_114_29911114_exon3_DHR,AA_A_114_29911114_exon3_DHx,AA_A_114_29911114_exon3_DPQ,AA_A_114_29911114_exon3_DPR,AA_A_114_29911114_exon3_DQ,AA_A_114_29911114_exon3_DQR,AA_A_114_29911114_exon3_DQx,AA_A_114_29911114_exon3_DR,AA_A_114_29911114_exon3_DRx,AA_A_114_29911114_exon3_E,AA_A_114_29911114_exon3_EH,AA_A_114_29911114_exon3_EHP,AA_A_114_29911114_exon3_EHQ,AA_A_114_29911114_exon3_EHR,AA_A_114_29911114_exon3_EHx,AA_A_114_29911114_exon3_EP,AA_A_114_29911114_exon3_EPQ,AA_A_114_29911114_exon3_EPR,AA_A_114_29911114_exon3_EPx,AA_A_114_29911114_exon3_EQ,AA_A_114_29911114_exon3_EQR,AA_A_114_29911114_exon3_EQx,AA_A_114_29911114_exon3_ER,AA_A_114_29911114_exon3_ERx,AA_A_114_29911114_exon3_Ex,AA_A_114_29911114_exon3_H,AA_A_114_29911114_exon3_HP,AA_A_114_29911114_exon3_HPQ,AA_A_114_29911114_exon3_HPR,AA_A_114_29911114_exon3_HPx,AA_A_114_29911114_exon3_HQ,AA_A_114_29911114_exon3_HQR,AA_A_114_29911114_exon3_HQx,AA_A_114_29911114_exon3_HR,AA_A_114_29911114_exon3_HRx,AA_A_114_29911114_exon3_Hx,AA_A_114_29911114_exon3_PQ,AA_A_114_29911114_exon3_PQR,AA_A_114_29911114_exon3_PQx,AA_A_114_29911114_exon3_PR,AA_A_114_29911114_exon3_PRx,AA_A_114_29911114_exon3_Q,AA_A_114_29911114_exon3_QR,AA_A_114_29911114_exon3_QRx,AA_A_114_29911114_exon3_Qx,AA_A_114_29911114_exon3_R,AA_A_114_29911114_exon3_Rx	56	4	4	0.00108261	ACE2
AA_A_97_29911063	A	97	29911063	2	47.9021	3.85379e-11	AA_A_97_29911063_exon3_DI,AA_A_97_29911063_exon3_DIK,AA_A_97_29911063_exon3_DIM,AA_A_97_29911063_exon3_DIR,AA_A_97_29911063_exon3_DIV,AA_A_97_29911063_exon3_DIx,AA_A_97_29911063_exon3_DKM,AA_A_97_29911063_exon3_DKR,AA_A_97_29911063_exon3_DM,AA_A_97_29911063_exon3_DMR,AA_A_97_29911063_exon3_DMV,AA_A_97_29911063_exon3_DMx,AA_A_97_29911063_exon3_DR,AA_A_97_29911063_exon3_DRV,AA_A_97_29911063_exon3_DRx,AA_A_97_29911063_exon3_I,AA_A_97_29911063_exon3_IK,AA_A_97_29911063_exon3_IKM,AA_A_97_29911063_exon3_IKR,AA_A_97_29911063_exon3_IKV,AA_A_97_29911063_exon3_IKx,AA_A_97_29911063_exon3_IM,AA_A_97_29911063_exon3_IMV,AA_A_97_29911063_exon3_IMx,AA_A_97_29911063_exon3_IR,AA_A_97_29911063_exon3_IRV,AA_A_97_29911063_exon3_IRx,AA_A_97_29911063_exon3_IV,AA_A_97_29911063_exon3_IVx,AA_A_97_29911063_exon3_Ix,AA_A_97_29911063_exon3_KM,AA_A_97_29911063_exon3_KMR,AA_A_97_29911063_exon3_KMV,AA_A_97_29911063_exon3_KMx,AA_A_97_29911063_exon3_KR,AA_A_97_29911063_exon3_KRV,AA_A_97_29911063_exon3_KRx,AA_A_97_29911063_exon3_M,AA_A_97_29911063_exon3_MR,AA_A_97_29911063_exon3_MRV,AA_A_97_29911063_exon3_MRx,AA_A_97_29911063_exon3_MV,AA_A_97_29911063_exon3_MVx,AA_A_97_29911063_exon3_Mx,AA_A_97_29911063_exon3_R,AA_A_97_29911063_exon3_RV,AA_A_97_29911063_exon3_RVx,AA_A_97_29911063_exon3_Rx	48	3	3	0.00100461	ACE2
AA_A_127_29911153	A	127	29911153	1	42.9843	5.35596e-11	AA_A_127_29911153_exon3_K,AA_A_127_29911153_exon3_KR,AA_A_127_29911153_exon3_Kx,AA_A_127_29911153_exon3_N	4	2	2	0.000904378	ACE2
AA_A_116_29911120	A	116	29911120	2	46.474	7.91044e-11	AA_A_116_29911120_exon3_D,AA_A_116_29911120_exon3_DF,AA_A_116_29911120_exon3_DFH,AA_A_116_29911120_exon3_DFN,AA_A_116_29911120_exon3_DFR,AA_A_116_29911120_exon3_DFS,AA_A_116_29911120_exon3_DFV,AA_A_116_29911120_exon3_DFY,AA_A_116_29911120_exon3_DFx,AA_A_116_29911120_exon3_DH,AA_A_116_29911120_exon3_DHN,AA_A_116_29911120_exon3_DHR,AA_A_116_29911120_exon3_DHS,AA_A_116_29911120_exon3_DHV,AA_A_116_29911120_exon3_DHx,AA_A_116_29911120_exon3_DN,AA_A_116_29911120_exon3_DNR,AA_A_116_29911120_exon3_DNS,AA_A_116_29911120_exon3_DNV,AA_A_116_29911120_exon3_DNY,AA_A_116_29911120_exon3_DNx,AA_A_116_29911120_exon3_DR,AA_A_116_29911120_exon3_DRS,AA_A_116_29911120_exon3_DRV,AA_A_116_29911120_exon3_DRY,AA_A_116_29911120_exon3_DRx,AA_A_116_29911120_exon3_DS,AA_A_116_29911120_exon3_DSV,AA_A_116_29911120_exon3_DSY,AA_A_116_29911120_exon3_DSx,AA_A_116_29911120_exon3_DV,AA_A_116_29911120_exon3_DVY,AA_A_116_29911120_exon3_DVx,AA_A_116_29911120_exon3_DY,AA_A_116_29911120_exon3_DYx,AA_A_116_29911120_exon3_Dx,AA_A_116_29911120_exon3_FH,AA_A_116_29911120_exon3_FHN,AA_A_116_29911120_exon3_FHR,AA_A_116_29911120_exon3_FHS,AA_A_116_29911120_exon3_FHV,AA_A_116_29911120_exon3_FHY,AA_A_116_29911120_exon3_FHx,AA_A_116_29911120_exon3_FNY,AA_A_116_29911120_exon3_FRY,AA_A_116_29911120_exon3_FSY,AA_A_116_29911120_exon3_FVY,AA_A_116_29911120_exon3_FY,AA_A_116_29911120_exon3_FYx,AA_A_116_29911120_exon3_H,AA_A_116_29911120_exon3_HN,AA_A_116_29911120_exon3_HNR,AA_A_116_29911120_exon3_HNS,AA_A_116_29911120_exon3_HNV,AA_A_116_29911120_exon3_HNY,AA_A_116_29911120_exon3_HNx,AA_A_116_29911120_exon3_HR,AA_A_116_29911120_exon3_HRS,AA_A_116_29911120_exon3_HRV,AA_A_116_29911120_exon3_HRY,AA_A_116_29911120_exon3_HRx,AA_A_116_29911120_exon3_HS,AA_A_116_29911120_exon3_HSV,AA_A_116_29911120_exon3_HSY,AA_A_116_29911120_exon3_HSx,AA_A_116_29911120_exon3_HV,AA_A_116_29911120_exon3_HVY,AA_A_116_29911120_exon3_HVx,AA_A_116_29911120_exon3_HY,AA_A_116_29911120_exon3_HYx,AA_A_116_29911120_exon3_Hx,AA_A_116_29911120_exon3_NRY,AA_A_116_29911120_exon3_NSY,AA_A_116_29911120_exon3_NVY,AA_A_116_29911120_exon3_NY,AA_A_116_29911120_exon3_NYx,AA_A_116_29911120_exon3_RSY,AA_A_116_29911120_exon3_RVY,AA_A_116_29911120_exon3_RY,AA_A_116_29911120_exon3_RYx,AA_A_116_29911120_exon3_SVY,AA_A_116_29911120_exon3_SY,AA_A_116_29911120_exon3_SYx,AA_A_116_29911120_exon3_VY,AA_A_116_29911120_exon3_VYx,AA_A_116_29911120_exon3_Y,AA_A_116_29911120_exon3_Yx	87	3	3	0.000971343	ACE2
AA_A_66_29910729	A	66	29910729	1	40.1333	2.32975e-10	AA_A_66_29910729_exon2_.K,AA_A_66_29910729_exon2_.N,AA_A_66_29910729_exon2_K,AA_A_66_29910729_exon2_KQ,AA_A_66_29910729_exon2_Kx,AA_A_66_29910729_exon2_N,AA_A_66_29910729_exon2_NQ,AA_A_66_29910729_exon2_Nx	8	2	2	0.000840052	ACE2
AA_A_95_29911057	A	95	29911057	2	40.3037	1.73138e-09	AA_A_95_29911057_exon3_I,AA_A_95_29911057_exon3_IL,AA_A_95_29911057_exon3_IP,AA_A_95_29911057_exon3_IV,AA_A_95_29911057_exon3_Ix,AA_A_95_29911057_exon3_L,AA_A_95_29911057_exon3_LP,AA_A_95_29911057_exon3_LV,AA_A_95_29911057_exon3_Lx,AA_A_95_29911057_exon3_PV,AA_A_95_29911057_exon3_V,AA_A_95_29911057_exon3_Vx	12	3	3	0.000842891	ACE2
AA_A_62_29910717	A	62	29910717	4	46.1013	2.2918e-09	AA_A_62_29910717_exon2_E,AA_A_62_29910717_exon2_EG,AA_A_62_29910717_exon2_EGL,AA_A_62_29910717_exon2_EGQ,AA_A_62_29910717_exon2_EGR,AA_A_62_29910717_exon2_EGx,AA_A_62_29910717_exon2_EL,AA_A_62_29910717_exon2_ELQ,AA_A_62_29910717_exon2_ELR,AA_A_62_29910717_exon2_ELx,AA_A_62_29910717_exon2_EQ,AA_A_62_29910717_exon2_EQR,AA_A_62_29910717_exon2_EQx,AA_A_62_29910717_exon2_ER,AA_A_62_29910717_exon2_ERx,AA_A_62_29910717_exon2_Ex,AA_A_62_29910717_exon2_G,AA_A_62_29910717_exon2_GL,AA_A_62_29910717_exon2_GQ,AA_A_62_29910717_exon2_GR,AA_A_62_29910717_exon2_Gx,AA_A_62_29910717_exon2_L,AA_A_62_29910717_exon2_LQ,AA_A_62_29910717_exon2_LR,AA_A_62_29910717_exon2_Lx,AA_A_62_29910717_exon2_Q,AA_A_62_29910717_exon2_QR,AA_A_62_29910717_exon2_Qx,AA_A_62_29910717_exon2_R,AA_A_62_29910717_exon2_Rx	30	5	5	0.000965606	ACE2
AA_A_-15_29910359	A	-15	29910359	1	34.9606	3.29752e-09	AA_A_-15_29910359_exon1_L,AA_A_-15_29910359_exon1_V	2	2	2	0.00073554	ACE2
AA_B_97_31324201	B	97	31324201	5	44.714	1.62992e-08	AA_B_97_31324201_exon3_CN,AA_B_97_31324201_exon3_CNR,AA_B_97_31324201_exon3_CNS,AA_B_97_31324201_exon3_CNT,AA_B_97_31324201_exon3_CNV,AA_B_97_31324201_exon3_CNW,AA_B_97_31324201_exon3_CR,AA_B_97_31324201_exon3_CRS,AA_B_97_31324201_exon3_CRT,AA_B_97_31324201_exon3_CRV,AA_B_97_31324201_exon3_CRW,AA_B_97_31324201_exon3_CS,AA_B_97_31324201_exon3_CST,AA_B_97_31324201_exon3_CSV,AA_B_97_31324201_exon3_CSW,AA_B_97_31324201_exon3_CT,AA_B_97_31324201_exon3_CTV,AA_B_97_31324201_exon3_CTW,AA_B_97_31324201_exon3_CV,AA_B_97_31324201_exon3_CVW,AA_B_97_31324201_exon3_CW,AA_B_97_31324201_exon3_N,AA_B_97_31324201_exon3_NR,AA_B_97_31324201_exon3_NRS,AA_B_97_31324201_exon3_NRT,AA_B_97_31324201_exon3_NRV,AA_B_97_31324201_exon3_NRW,AA_B_97_31324201_exon3_NS,AA_B_97_31324201_exon3_NST,AA_B_97_31324201_exon3_NSV,AA_B_97_31324201_exon3_NSW,AA_B_97_31324201_exon3_NT,AA_B_97_31324201_exon3_NTV,AA_B_97_31324201_exon3_NTW,AA_B_97_31324201_exon3_NV,AA_B_97_31324201_exon3_NVW,AA_B_97_31324201_exon3_NW,AA_B_97_31324201_exon3_R,AA_B_97_31324201_exon3_RS,AA_B_97_31324201_exon3_RST,AA_B_97_31324201_exon3_RSV,AA_B_97_31324201_exon3_RSW,AA_B_97_31324201_exon3_RT,AA_B_97_31324201_exon3_RTV,AA_B_97_31324201_exon3_RTW,AA_B_97_31324201_exon3_RV,AA_B_97_31324201_exon3_RVW,AA_B_97_31324201_exon3_RW,AA_B_97_31324201_exon3_S,AA_B_97_31324201_exon3_ST,AA_B_97_31324201_exon3_STV,AA_B_97_31324201_exon3_STW,AA_B_97_31324201_exon3_SV,AA_B_97_31324201_exon3_SVW,AA_B_97_31324201_exon3_SW,AA_B_97_31324201_exon3_T,AA_B_97_31324201_exon3_TV,AA_B_97_31324201_exon3_TVW,AA_B_97_31324201_exon3_TW,AA_B_97_31324201_exon3_V,AA_B_97_31324201_exon3_VW,AA_B_97_31324201_exon3_W	62	6	6	0.000937011	ACE2
AA_A_294_29912335	A	294	29912335	1	29.4205	5.74823e-08	AA_A_294_29912335_exon5_F,AA_A_294_29912335_exon5_L	2	2	2	0.00062016	ACE2
AA_A_207_29911972	A	207	29911972	1	29.2922	6.13241e-08	AA_A_207_29911972_exon4_G,AA_A_207_29911972_exon4_S	2	2	2	0.000617103	ACE2
AA_A_253_29912110	A	253	29912110	1	29.1177	6.72065e-08	AA_A_253_29912110_exon4_E,AA_A_253_29912110_exon4_EK,AA_A_253_29912110_exon4_Ex,AA_A_253_29912110_exon4_Q	4	2	2	0.000613627	ACE2
AA_A_193_29911930	A	193	29911930	1	29.0718	6.87292e-08	AA_A_193_29911930_exon4_A,AA_A_193_29911930_exon4_AC,AA_A_193_29911930_exon4_AH,AA_A_193_29911930_exon4_Ax,AA_A_193_29911930_exon4_CP,AA_A_193_29911930_exon4_HP,AA_A_193_29911930_exon4_P,AA_A_193_29911930_exon4_Px	8	2	2	0.000612446	ACE2
AA_A_194_29911933	A	194	29911933	1	29.0676	6.88223e-08	AA_A_194_29911933_exon4_I,AA_A_194_29911933_exon4_IL,AA_A_194_29911933_exon4_Ix,AA_A_194_29911933_exon4_V	4	2	2	0.000612319	ACE2
AA_C_97_31239111	C	97	31239111	1	28.0023	1.19586e-07	AA_C_97_31239111_exon3_DNR,AA_C_97_31239111_exon3_DNW,AA_C_97_31239111_exon3_DR,AA_C_97_31239111_exon3_DRS,AA_C_97_31239111_exon3_DRx,AA_C_97_31239111_exon3_DSW,AA_C_97_31239111_exon3_DW,AA_C_97_31239111_exon3_DWx,AA_C_97_31239111_exon3_NR,AA_C_97_31239111_exon3_NW,AA_C_97_31239111_exon3_R,AA_C_97_31239111_exon3_RS,AA_C_97_31239111_exon3_Rx,AA_C_97_31239111_exon3_SW,AA_C_97_31239111_exon3_W,AA_C_97_31239111_exon3_Wx	16	2	2	0.000582158	ACE2
AA_A_184_29911903	A	184	29911903	1	27.3337	1.68964e-07	AA_A_184_29911903_exon4_A,AA_A_184_29911903_exon4_AR,AA_A_184_29911903_exon4_Ax,AA_A_184_29911903_exon4_P	4	2	2	0.000573985	ACE2
AA_A_142_29911198	A	142	29911198	1	26.3177	2.84577e-07	AA_A_142_29911198_exon3_HI,AA_A_142_29911198_exon3_HT,AA_A_142_29911198_exon3_I,AA_A_142_29911198_exon3_T	4	2	2	0.000555139	ACE2
AA_A_145_29911207	A	145	29911207	1	26.3177	2.84577e-07	AA_A_145_29911207_exon3_H,AA_A_145_29911207_exon3_HQ,AA_A_145_29911207_exon3_Hx,AA_A_145_29911207_exon3_R	4	2	2	0.000555139	ACE2
AA_B_67_31324536	B	67	31324536	4	35.5863	3.4631e-07	AA_B_67_31324536_exon2_C,AA_B_67_31324536_exon2_CF,AA_B_67_31324536_exon2_CFM,AA_B_67_31324536_exon2_CFR,AA_B_67_31324536_exon2_CFS,AA_B_67_31324536_exon2_CFY,AA_B_67_31324536_exon2_CM,AA_B_67_31324536_exon2_CMR,AA_B_67_31324536_exon2_CMS,AA_B_67_31324536_exon2_CMY,AA_B_67_31324536_exon2_CR,AA_B_67_31324536_exon2_CRS,AA_B_67_31324536_exon2_CRY,AA_B_67_31324536_exon2_CS,AA_B_67_31324536_exon2_CSY,AA_B_67_31324536_exon2_CY,AA_B_67_31324536_exon2_F,AA_B_67_31324536_exon2_FM,AA_B_67_31324536_exon2_FR,AA_B_67_31324536_exon2_FS,AA_B_67_31324536_exon2_FY,AA_B_67_31324536_exon2_M,AA_B_67_31324536_exon2_MR,AA_B_67_31324536_exon2_MS,AA_B_67_31324536_exon2_MY,AA_B_67_31324536_exon2_RS,AA_B_67_31324536_exon2_RY,AA_B_67_31324536_exon2_S,AA_B_67_31324536_exon2_SY,AA_B_67_31324536_exon2_Y	30	5	5	0.000742135	ACE2
AA_B_163_31324003	B	163	31324003	2	29.5302	3.81208e-07	AA_B_163_31324003_exon3_AE,AA_B_163_31324003_exon3_AL,AA_B_163_31324003_exon3_AT,AA_B_163_31324003_exon3_E,AA_B_163_31324003_exon3_EL,AA_B_163_31324003_exon3_ET,AA_B_163_31324003_exon3_Ex,AA_B_163_31324003_exon3_L,AA_B_163_31324003_exon3_LT,AA_B_163_31324003_exon3_Lx,AA_B_163_31324003_exon3_T,AA_B_163_31324003_exon3_Tx	12	3	3	0.000615026	ACE2
AA_A_74_29910753	A	74	29910753	1	24.8133	6.25275e-07	AA_A_74_29910753_exon2_D,AA_A_74_29910753_exon2_DN,AA_A_74_29910753_exon2_DP,AA_A_74_29910753_exon2_Dx,AA_A_74_29910753_exon2_H,AA_A_74_29910753_exon2_HN,AA_A_74_29910753_exon2_HP,AA_A_74_29910753_exon2_Hx	8	2	2	0.000522313	ACE2
AA_A_107_29911093	A	107	29911093	1	24.7203	6.55791e-07	AA_A_107_29911093_exon3_AG,AA_A_107_29911093_exon3_AW,AA_A_107_29911093_exon3_G,AA_A_107_29911093_exon3_W	4	2	2	0.000520516	ACE2
AA_B_45_31324602	B	45	31324602	3	30.3286	1.17035e-06	AA_B_45_31324602_exon2_E,AA_B_45_31324602_exon2_EG,AA_B_45_31324602_exon2_EK,AA_B_45_31324602_exon2_EM,AA_B_45_31324602_exon2_ET,AA_B_45_31324602_exon2_G,AA_B_45_31324602_exon2_GK,AA_B_45_31324602_exon2_GM,AA_B_45_31324602_exon2_GT,AA_B_45_31324602_exon2_K,AA_B_45_31324602_exon2_KM,AA_B_45_31324602_exon2_KT,AA_B_45_31324602_exon2_M,AA_B_45_31324602_exon2_MT,AA_B_45_31324602_exon2_T	15	4	4	0.00058221	ACE2
AA_C_-15_31239820	C	-15	31239820	1	22.6938	1.85671e-06	AA_C_-15_31239820_exon1_I,AA_C_-15_31239820_exon1_L	2	2	2	0.000468739	ACE2
AA_B_65_31324542	B	65	31324542	1	21.9227	2.8105e-06	AA_B_65_31324542_exon2_Q,AA_B_65_31324542_exon2_R	2	2	2	0.000460141	ACE2
AA_C_-17_31239826	C	-17	31239826	1	21.5076	3.44892e-06	AA_C_-17_31239826_exon1_A,AA_C_-17_31239826_exon1_T	2	2	2	0.000445133	ACE2
AA_B_66_31324539	B	66	31324539	2	24.9609	3.75727e-06	AA_B_66_31324539_exon2_I,AA_B_66_31324539_exon2_IK,AA_B_66_31324539_exon2_IN,AA_B_66_31324539_exon2_IS,AA_B_66_31324539_exon2_K,AA_B_66_31324539_exon2_N	6	3	3	0.000506383	ACE2
AA_C_253_31238056	C	253	31238056	1	21.1161	4.22832e-06	AA_C_253_31238056_exon4_E,AA_C_253_31238056_exon4_Q	2	2	2	0.000436956	ACE2
AA_C_267_31238014	C	267	31238014	1	21.1161	4.22832e-06	AA_C_267_31238014_exon4_P,AA_C_267_31238014_exon4_Q	2	2	2	0.000436956	ACE2
AA_C_306_31237776	C	306	31237776	1	21.0052	4.48304e-06	AA_C_306_31237776_exon5_A,AA_C_306_31237776_exon5_V	2	2	2	0.000434743	ACE2
AA_B_46_31324599	B	46	31324599	1	20.2768	6.64219e-06	AA_B_46_31324599_exon2_A,AA_B_46_31324599_exon2_E	2	2	2	0.000399826	ACE2
AA_C_147_31238961	C	147	31238961	1	20.1194	7.21868e-06	AA_C_147_31238961_exon3_L,AA_C_147_31238961_exon3_LX,AA_C_147_31238961_exon3_Lx,AA_C_147_31238961_exon3_W	4	2	2	0.000414766	ACE2
AA_C_-9_31239802	C	-9	31239802	1	20.0323	7.46342e-06	AA_C_-9_31239802_exon1_A,AA_C_-9_31239802_exon1_G	2	2	2	0.00041495	ACE2
AA_C_184_31238263	C	184	31238263	1	19.937	7.93779e-06	AA_C_184_31238263_exon4_H,AA_C_184_31238263_exon4_HK,AA_C_184_31238263_exon4_HR,AA_C_184_31238263_exon4_Hx,AA_C_184_31238263_exon4_KP,AA_C_184_31238263_exon4_P,AA_C_184_31238263_exon4_PR,AA_C_184_31238263_exon4_Px	8	2	2	0.000412783	ACE2
AA_C_285_31237839	C	285	31237839	1	19.8292	8.403e-06	AA_C_285_31237839_exon5_LM,AA_C_285_31237839_exon5_LV,AA_C_285_31237839_exon5_M,AA_C_285_31237839_exon5_V	4	2	2	0.000410621	ACE2
AA_C_194_31238233	C	194	31238233	1	19.6406	9.15655e-06	AA_C_194_31238233_exon4_L,AA_C_194_31238233_exon4_LP,AA_C_194_31238233_exon4_LX,AA_C_194_31238233_exon4_Lx,AA_C_194_31238233_exon4_PV,AA_C_194_31238233_exon4_V,AA_C_194_31238233_exon4_VX,AA_C_194_31238233_exon4_Vx	8	2	2	0.000406765	ACE2
AA_C_261_31238032	C	261	31238032	1	19.6406	9.15655e-06	AA_C_261_31238032_exon4_M,AA_C_261_31238032_exon4_V	2	2	2	0.000406765	ACE2
AA_C_273_31237996	C	273	31237996	1	19.6406	9.15655e-06	AA_C_273_31237996_exon4_R,AA_C_273_31237996_exon4_S	2	2	2	0.000406765	ACE2
AA_C_305_31237779	C	305	31237779	1	19.5343	9.68663e-06	AA_C_305_31237779_exon5_A,AA_C_305_31237779_exon5_T	2	2	2	0.00040464	ACE2
AA_C_307_31237773	C	307	31237773	1	19.5343	9.68663e-06	AA_C_307_31237773_exon5_M,AA_C_307_31237773_exon5_V	2	2	2	0.00040464	ACE2
AA_C_326_31237170	C	326	31237170	1	19.5343	9.68663e-06	AA_C_326_31237170_exon7_C,AA_C_326_31237170_exon7_S	2	2	2	0.00040464	ACE2
AA_C_339_31237131	C	339	31237131	1	19.5343	9.68663e-06	AA_C_339_31237131_exon7_A,AA_C_339_31237131_exon7_T	2	2	2	0.00040464	ACE2
AA_C_66_31239450	C	66	31239450	1	19.4422	1.0281e-05	AA_C_66_31239450_exon2_K,AA_C_66_31239450_exon2_N	2	2	2	0.000400083	ACE2
AA_C_295_31237809	C	295	31237809	1	19.4131	1.03228e-05	AA_C_295_31237809_exon5_A,AA_C_295_31237809_exon5_V	2	2	2	0.000402119	ACE2
AA_B_9_31324710	B	9	31324710	2	22.4001	1.35462e-05	AA_B_9_31324710_exon2_D,AA_B_9_31324710_exon2_H,AA_B_9_31324710_exon2_Y	3	3	3	0.00046055	ACE2
AA_B_24_31324665	B	24	31324665	2	21.1814	2.4907e-05	AA_B_24_31324665_exon2_A,AA_B_24_31324665_exon2_S,AA_B_24_31324665_exon2_T	3	3	3	0.000424353	ACE2
AA_B_177_31323961	B	177	31323961	1	17.599	2.70627e-05	AA_B_177_31323961_exon3_D,AA_B_177_31323961_exon3_DR,AA_B_177_31323961_exon3_Dx,AA_B_177_31323961_exon3_E	4	2	2	0.000362275	ACE2
AA_B_180_31323952	B	180	31323952	1	17.599	2.70627e-05	AA_B_180_31323952_exon3_E,AA_B_180_31323952_exon3_EP,AA_B_180_31323952_exon3_Ex,AA_B_180_31323952_exon3_Q	4	2	2	0.000362275	ACE2
AA_B_77_31324506	B	77	31324506	2	21.0187	2.70691e-05	AA_B_77_31324506_exon2_CD,AA_B_77_31324506_exon2_CN,AA_B_77_31324506_exon2_CS,AA_B_77_31324506_exon2_D,AA_B_77_31324506_exon2_DG,AA_B_77_31324506_exon2_DN,AA_B_77_31324506_exon2_DS,AA_B_77_31324506_exon2_GN,AA_B_77_31324506_exon2_GS,AA_B_77_31324506_exon2_N,AA_B_77_31324506_exon2_NS,AA_B_77_31324506_exon2_S	12	3	3	0.000442378	ACE2
AA_B_80_31324497	B	80	31324497	2	20.8703	2.91181e-05	AA_B_80_31324497_exon2_CI,AA_B_80_31324497_exon2_CN,AA_B_80_31324497_exon2_CT,AA_B_80_31324497_exon2_I,AA_B_80_31324497_exon2_N,AA_B_80_31324497_exon2_T	6	3	3	0.000438752	ACE2
AA_B_82_31324491	B	82	31324491	1	17.3334	3.11348e-05	AA_B_82_31324491_exon2_L,AA_B_82_31324491_exon2_R	2	2	2	0.000364828	ACE2
AA_B_83_31324488	B	83	31324488	1	17.3334	3.11348e-05	AA_B_83_31324488_exon2_G,AA_B_83_31324488_exon2_R	2	2	2	0.000364828	ACE2
AA_B_-10_31324892	B	-10	31324892	1	17.0599	3.60304e-05	AA_B_-10_31324892_exon1_A,AA_B_-10_31324892_exon1_G	2	2	2	0.000350895	ACE2
AA_B_70_31324527	B	70	31324527	3	23.2117	3.61263e-05	AA_B_70_31324527_exon2_HK,AA_B_70_31324527_exon2_HN,AA_B_70_31324527_exon2_HQ,AA_B_70_31324527_exon2_HS,AA_B_70_31324527_exon2_K,AA_B_70_31324527_exon2_KN,AA_B_70_31324527_exon2_KQ,AA_B_70_31324527_exon2_KS,AA_B_70_31324527_exon2_N,AA_B_70_31324527_exon2_NQ,AA_B_70_31324527_exon2_NS,AA_B_70_31324527_exon2_Q,AA_B_70_31324527_exon2_QS,AA_B_70_31324527_exon2_S	14	4	4	0.000487982	ACE2
AA_B_131_31324099	B	131	31324099	1	16.9937	3.72386e-05	AA_B_131_31324099_exon3_R,AA_B_131_31324099_exon3_S	2	2	2	0.000353358	ACE2
AA_B_-23_31324931	B	-23	31324931	1	16.1766	5.74159e-05	AA_B_-23_31324931_exon1_L,AA_B_-23_31324931_exon1_R	2	2	2	0.000329	ACE2
AA_B_74_31324515	B	74	31324515	1	16.1338	5.86232e-05	AA_B_74_31324515_exon2_D,AA_B_74_31324515_exon2_Y	2	2	2	0.000333933	ACE2
AA_B_-21_31324925	B	-21	31324925	1	16.0711	6.07057e-05	AA_B_-21_31324925_exon1_M,AA_B_-21_31324925_exon1_T	2	2	2	0.000326921	ACE2
AA_C_304_31237782	C	304	31237782	1	14.5574	0.000134057	AA_C_304_31237782_exon5_M,AA_C_304_31237782_exon5_V	2	2	2	0.000307694	ACE2
AA_B_-8_31324886	B	-8	31324886	1	14.5405	0.000136611	AA_B_-8_31324886_exon1_L,AA_B_-8_31324886_exon1_V	2	2	2	0.000306107	ACE2
AA_A_99_29911069	A	99	29911069	2	17.62	0.00014804	AA_A_99_29911069_exon3_C,AA_A_99_29911069_exon3_CF,AA_A_99_29911069_exon3_CFH,AA_A_99_29911069_exon3_CFS,AA_A_99_29911069_exon3_CFW,AA_A_99_29911069_exon3_CFx,AA_A_99_29911069_exon3_CH,AA_A_99_29911069_exon3_CHS,AA_A_99_29911069_exon3_CHW,AA_A_99_29911069_exon3_CHY,AA_A_99_29911069_exon3_CHx,AA_A_99_29911069_exon3_CS,AA_A_99_29911069_exon3_CSW,AA_A_99_29911069_exon3_CSY,AA_A_99_29911069_exon3_CSx,AA_A_99_29911069_exon3_CW,AA_A_99_29911069_exon3_CWY,AA_A_99_29911069_exon3_CWx,AA_A_99_29911069_exon3_CY,AA_A_99_29911069_exon3_CYx,AA_A_99_29911069_exon3_Cx,AA_A_99_29911069_exon3_F,AA_A_99_29911069_exon3_FH,AA_A_99_29911069_exon3_FHS,AA_A_99_29911069_exon3_FHW,AA_A_99_29911069_exon3_FHY,AA_A_99_29911069_exon3_FHx,AA_A_99_29911069_exon3_FS,AA_A_99_29911069_exon3_FSW,AA_A_99_29911069_exon3_FSY,AA_A_99_29911069_exon3_FSx,AA_A_99_29911069_exon3_FW,AA_A_99_29911069_exon3_FWY,AA_A_99_29911069_exon3_FWx,AA_A_99_29911069_exon3_FY,AA_A_99_29911069_exon3_FYx,AA_A_99_29911069_exon3_Fx,AA_A_99_29911069_exon3_HSY,AA_A_99_29911069_exon3_HWY,AA_A_99_29911069_exon3_HY,AA_A_99_29911069_exon3_HYx,AA_A_99_29911069_exon3_SWY,AA_A_99_29911069_exon3_SY,AA_A_99_29911069_exon3_SYx,AA_A_99_29911069_exon3_WY,AA_A_99_29911069_exon3_WYx,AA_A_99_29911069_exon3_Y,AA_A_99_29911069_exon3_Yx	48	3	3	0.0003235	ACE2
AA_A_70_29910741	A	70	29910741	1	13.6589	0.000218274	AA_A_70_29910741_exon2_.H,AA_A_70_29910741_exon2_.Q,AA_A_70_29910741_exon2_H,AA_A_70_29910741_exon2_Q	4	2	2	0.000287183	ACE2
AA_C_156_31238934	C	156	31238934	4	21.7555	0.000222798	AA_C_156_31238934_exon3_CD,AA_C_156_31238934_exon3_CDL,AA_C_156_31238934_exon3_CDM,AA_C_156_31238934_exon3_CDQ,AA_C_156_31238934_exon3_CDR,AA_C_156_31238934_exon3_CDW,AA_C_156_31238934_exon3_CDx,AA_C_156_31238934_exon3_CL,AA_C_156_31238934_exon3_CLM,AA_C_156_31238934_exon3_CLQ,AA_C_156_31238934_exon3_CLR,AA_C_156_31238934_exon3_CLW,AA_C_156_31238934_exon3_CLx,AA_C_156_31238934_exon3_CMQ,AA_C_156_31238934_exon3_CMR,AA_C_156_31238934_exon3_CMW,AA_C_156_31238934_exon3_CQ,AA_C_156_31238934_exon3_CQR,AA_C_156_31238934_exon3_CQW,AA_C_156_31238934_exon3_CQx,AA_C_156_31238934_exon3_CR,AA_C_156_31238934_exon3_CRW,AA_C_156_31238934_exon3_CRx,AA_C_156_31238934_exon3_CW,AA_C_156_31238934_exon3_CWx,AA_C_156_31238934_exon3_D,AA_C_156_31238934_exon3_DL,AA_C_156_31238934_exon3_DLM,AA_C_156_31238934_exon3_DLQ,AA_C_156_31238934_exon3_DLR,AA_C_156_31238934_exon3_DLW,AA_C_156_31238934_exon3_DLx,AA_C_156_31238934_exon3_DM,AA_C_156_31238934_exon3_DMQ,AA_C_156_31238934_exon3_DMR,AA_C_156_31238934_exon3_DMW,AA_C_156_31238934_exon3_DMx,AA_C_156_31238934_exon3_DQ,AA_C_156_31238934_exon3_DQR,AA_C_156_31238934_exon3_DQW,AA_C_156_31238934_exon3_DQx,AA_C_156_31238934_exon3_DR,AA_C_156_31238934_exon3_DRW,AA_C_156_31238934_exon3_DRx,AA_C_156_31238934_exon3_DW,AA_C_156_31238934_exon3_DWx,AA_C_156_31238934_exon3_Dx,AA_C_156_31238934_exon3_L,AA_C_156_31238934_exon3_LM,AA_C_156_31238934_exon3_LMQ,AA_C_156_31238934_exon3_LMR,AA_C_156_31238934_exon3_LMW,AA_C_156_31238934_exon3_LMx,AA_C_156_31238934_exon3_LQ,AA_C_156_31238934_exon3_LQR,AA_C_156_31238934_exon3_LQW,AA_C_156_31238934_exon3_LQx,AA_C_156_31238934_exon3_LR,AA_C_156_31238934_exon3_LRW,AA_C_156_31238934_exon3_LRx,AA_C_156_31238934_exon3_LW,AA_C_156_31238934_exon3_LWx,AA_C_156_31238934_exon3_Lx,AA_C_156_31238934_exon3_MQ,AA_C_156_31238934_exon3_MQR,AA_C_156_31238934_exon3_MQW,AA_C_156_31238934_exon3_MQx,AA_C_156_31238934_exon3_MR,AA_C_156_31238934_exon3_MRW,AA_C_156_31238934_exon3_MRx,AA_C_156_31238934_exon3_MW,AA_C_156_31238934_exon3_MWx,AA_C_156_31238934_exon3_Q,AA_C_156_31238934_exon3_QR,AA_C_156_31238934_exon3_QRW,AA_C_156_31238934_exon3_QRx,AA_C_156_31238934_exon3_QW,AA_C_156_31238934_exon3_QWx,AA_C_156_31238934_exon3_Qx,AA_C_156_31238934_exon3_R,AA_C_156_31238934_exon3_RW,AA_C_156_31238934_exon3_RWx,AA_C_156_31238934_exon3_Rx,AA_C_156_31238934_exon3_W,AA_C_156_31238934_exon3_Wx	85	5	5	0.000458339	ACE2
AA_B_94_31324210	B	94	31324210	1	12.9143	0.000323571	AA_B_94_31324210_exon3_.I,AA_B_94_31324210_exon3_.T,AA_B_94_31324210_exon3_I,AA_B_94_31324210_exon3_T	4	2	2	0.000272453	ACE2
AA_A_158_29911246	A	158	29911246	1	12.1881	0.000477284	AA_A_158_29911246_exon3_A,AA_A_158_29911246_exon3_AL,AA_A_158_29911246_exon3_Ax,AA_A_158_29911246_exon3_V	4	2	2	0.000252681	ACE2
AA_A_150_29911222	A	150	29911222	1	11.9131	0.000554565	AA_A_150_29911222_exon3_A,AA_A_150_29911222_exon3_AP,AA_A_150_29911222_exon3_Ax,AA_A_150_29911222_exon3_V	4	2	2	0.00024414	ACE2
AA_A_44_29910663	A	44	29910663	1	11.9125	0.000554881	AA_A_44_29910663_exon2_K,AA_A_44_29910663_exon2_KM,AA_A_44_29910663_exon2_KS,AA_A_44_29910663_exon2_R	4	2	2	0.000243862	ACE2
AA_C_152_31238946	C	152	31238946	2	14.8606	0.00058972	AA_C_152_31238946_exon3_A,AA_C_152_31238946_exon3_AE,AA_C_152_31238946_exon3_AT,AA_C_152_31238946_exon3_AV,AA_C_152_31238946_exon3_Ax,AA_C_152_31238946_exon3_E,AA_C_152_31238946_exon3_ET,AA_C_152_31238946_exon3_EV,AA_C_152_31238946_exon3_Ex,AA_C_152_31238946_exon3_T,AA_C_152_31238946_exon3_TV,AA_C_152_31238946_exon3_Tx	12	3	3	0.000297133	ACE2
AA_A_67_29910732	A	67	29910732	1	11.5379	0.000679497	AA_A_67_29910732_exon2_.M,AA_A_67_29910732_exon2_.V,AA_A_67_29910732_exon2_M,AA_A_67_29910732_exon2_V	4	2	2	0.000236159	ACE2
AA_B_-11_31324895	B	-11	31324895	1	10.8603	0.000979606	AA_B_-11_31324895_exon1_S,AA_B_-11_31324895_exon1_W	2	2	2	0.000228616	ACE2
AA_DRB1_78_32551928	DRB1	78	32551928	1	10.5962	0.00112605	AA_DRB1_78_32551928_exon2_LV,AA_DRB1_78_32551928_exon2_LY,AA_DRB1_78_32551928_exon2_TV,AA_DRB1_78_32551928_exon2_TY,AA_DRB1_78_32551928_exon2_V,AA_DRB1_78_32551928_exon2_Vx,AA_DRB1_78_32551928_exon2_Y,AA_DRB1_78_32551928_exon2_Yx	8	2	2	0.000222629	ACE2
AA_A_76_29910759	A	76	29910759	2	13.1788	0.00136839	AA_A_76_29910759_exon2_A,AA_A_76_29910759_exon2_AE,AA_A_76_29910759_exon2_AG,AA_A_76_29910759_exon2_AV,AA_A_76_29910759_exon2_Ax,AA_A_76_29910759_exon2_E,AA_A_76_29910759_exon2_EG,AA_A_76_29910759_exon2_EV,AA_A_76_29910759_exon2_Ex,AA_A_76_29910759_exon2_GV,AA_A_76_29910759_exon2_V,AA_A_76_29910759_exon2_Vx	12	3	3	0.000270695	ACE2
AA_B_95_31324207	B	95	31324207	2	13.1066	0.00141365	AA_B_95_31324207_exon3_I,AA_B_95_31324207_exon3_IL,AA_B_95_31324207_exon3_IR,AA_B_95_31324207_exon3_IW,AA_B_95_31324207_exon3_L,AA_B_95_31324207_exon3_W	6	3	3	0.000276371	ACE2
AA_B_156_31324024	B	156	31324024	3	15.1304	0.00170039	AA_B_156_31324024_exon3_D,AA_B_156_31324024_exon3_DG,AA_B_156_31324024_exon3_DGL,AA_B_156_31324024_exon3_DGR,AA_B_156_31324024_exon3_DGW,AA_B_156_31324024_exon3_DGx,AA_B_156_31324024_exon3_DL,AA_B_156_31324024_exon3_DLR,AA_B_156_31324024_exon3_DLW,AA_B_156_31324024_exon3_DLx,AA_B_156_31324024_exon3_DR,AA_B_156_31324024_exon3_DRW,AA_B_156_31324024_exon3_DRx,AA_B_156_31324024_exon3_DW,AA_B_156_31324024_exon3_DWx,AA_B_156_31324024_exon3_Dx,AA_B_156_31324024_exon3_GL,AA_B_156_31324024_exon3_GR,AA_B_156_31324024_exon3_GW,AA_B_156_31324024_exon3_L,AA_B_156_31324024_exon3_LR,AA_B_156_31324024_exon3_LW,AA_B_156_31324024_exon3_Lx,AA_B_156_31324024_exon3_R,AA_B_156_31324024_exon3_RW,AA_B_156_31324024_exon3_Rx,AA_B_156_31324024_exon3_W,AA_B_156_31324024_exon3_Wx	28	4	4	0.000290172	ACE2
AA_DRB1_181_32549392	DRB1	181	32549392	2	12.1648	0.00227221	AA_DRB1_181_32549392_exon3_M,AA_DRB1_181_32549392_exon3_T	2	3	3	0.000254153	ACE2
AA_DQA1_107_32609812	DQA1	107	32609812	1	9.02039	0.00266024	AA_DQA1_107_32609812_exon3_I,AA_DQA1_107_32609812_exon3_T	2	2	2	0.000189044	ACE2
AA_DQA1_156_32609959	DQA1	156	32609959	1	9.02039	0.00266024	AA_DQA1_156_32609959_exon3_F,AA_DQA1_156_32609959_exon3_L	2	2	2	0.000189044	ACE2
AA_DQA1_161_32609974	DQA1	161	32609974	1	9.02039	0.00266024	AA_DQA1_161_32609974_exon3_D,AA_DQA1_161_32609974_exon3_E	2	2	2	0.000189044	ACE2
AA_DQA1_163_32609980	DQA1	163	32609980	1	9.02039	0.00266024	AA_DQA1_163_32609980_exon3_I,AA_DQA1_163_32609980_exon3_S	2	2	2	0.000189044	ACE2
AA_DQA1_75_32609303	DQA1	75	32609303	1	8.91602	0.00281676	AA_DQA1_75_32609303_exon2_I,AA_DQA1_75_32609303_exon2_S	2	2	2	0.000186853	ACE2
AA_DRB1_14_32552120	DRB1	14	32552120	1	8.73964	0.00308951	AA_DRB1_14_32552120_exon2_E,AA_DRB1_14_32552120_exon2_K	2	2	2	0.000183705	ACE2
AA_C_248_31238071	C	248	31238071	1	8.72086	0.00311889	AA_C_248_31238071_exon4_M,AA_C_248_31238071_exon4_V	2	2	2	0.000174473	ACE2
AA_B_116_31324144	B	116	31324144	4	15.8986	0.00313364	AA_B_116_31324144_exon3_D,AA_B_116_31324144_exon3_DF,AA_B_116_31324144_exon3_DFL,AA_B_116_31324144_exon3_DFN,AA_B_116_31324144_exon3_DFP,AA_B_116_31324144_exon3_DFS,AA_B_116_31324144_exon3_DFY,AA_B_116_31324144_exon3_DL,AA_B_116_31324144_exon3_DLN,AA_B_116_31324144_exon3_DLP,AA_B_116_31324144_exon3_DLS,AA_B_116_31324144_exon3_DLY,AA_B_116_31324144_exon3_DN,AA_B_116_31324144_exon3_DNP,AA_B_116_31324144_exon3_DNS,AA_B_116_31324144_exon3_DNY,AA_B_116_31324144_exon3_DP,AA_B_116_31324144_exon3_DPS,AA_B_116_31324144_exon3_DPY,AA_B_116_31324144_exon3_DS,AA_B_116_31324144_exon3_DSY,AA_B_116_31324144_exon3_DY,AA_B_116_31324144_exon3_F,AA_B_116_31324144_exon3_FL,AA_B_116_31324144_exon3_FLN,AA_B_116_31324144_exon3_FLP,AA_B_116_31324144_exon3_FLS,AA_B_116_31324144_exon3_FLY,AA_B_116_31324144_exon3_FN,AA_B_116_31324144_exon3_FNP,AA_B_116_31324144_exon3_FNS,AA_B_116_31324144_exon3_FNY,AA_B_116_31324144_exon3_FP,AA_B_116_31324144_exon3_FPS,AA_B_116_31324144_exon3_FPY,AA_B_116_31324144_exon3_FS,AA_B_116_31324144_exon3_FSY,AA_B_116_31324144_exon3_FY,AA_B_116_31324144_exon3_L,AA_B_116_31324144_exon3_LN,AA_B_116_31324144_exon3_LNP,AA_B_116_31324144_exon3_LNS,AA_B_116_31324144_exon3_LNY,AA_B_116_31324144_exon3_LP,AA_B_116_31324144_exon3_LPS,AA_B_116_31324144_exon3_LPY,AA_B_116_31324144_exon3_LS,AA_B_116_31324144_exon3_LSY,AA_B_116_31324144_exon3_LY,AA_B_116_31324144_exon3_NPS,AA_B_116_31324144_exon3_NPY,AA_B_116_31324144_exon3_NS,AA_B_116_31324144_exon3_NSY,AA_B_116_31324144_exon3_NY,AA_B_116_31324144_exon3_PS,AA_B_116_31324144_exon3_PSY,AA_B_116_31324144_exon3_PY,AA_B_116_31324144_exon3_S,AA_B_116_31324144_exon3_SY,AA_B_116_31324144_exon3_Y	60	5	5	0.000334916	ACE2
AA_DRB1_77_32551931	DRB1	77	32551931	1	8.63454	0.00328732	AA_DRB1_77_32551931_exon2_LN,AA_DRB1_77_32551931_exon2_LT,AA_DRB1_77_32551931_exon2_N,AA_DRB1_77_32551931_exon2_NP,AA_DRB1_77_32551931_exon2_Nx,AA_DRB1_77_32551931_exon2_PT,AA_DRB1_77_32551931_exon2_T,AA_DRB1_77_32551931_exon2_Tx	8	2	2	0.000179735	ACE2
AA_DRB1_140_32549515	DRB1	140	32549515	2	11.3174	0.0034724	AA_DRB1_140_32549515_exon3_A,AA_DRB1_140_32549515_exon3_T	2	3	3	0.000238156	ACE2
AA_B_114_31324150	B	114	31324150	2	11.2766	0.0035344	AA_B_114_31324150_exon3_D,AA_B_114_31324150_exon3_DH,AA_B_114_31324150_exon3_DK,AA_B_114_31324150_exon3_DN,AA_B_114_31324150_exon3_DS,AA_B_114_31324150_exon3_H,AA_B_114_31324150_exon3_HK,AA_B_114_31324150_exon3_HN,AA_B_114_31324150_exon3_HS,AA_B_114_31324150_exon3_KN,AA_B_114_31324150_exon3_N,AA_B_114_31324150_exon3_NS	12	3	3	0.000235603	ACE2
AA_C_6_31239630	C	6	31239630	1	8.40125	0.00373711	AA_C_6_31239630_exon2_K,AA_C_6_31239630_exon2_R	2	2	2	0.000166794	ACE2
AA_DQA1_54_32609240	DQA1	54	32609240	1	8.09636	0.00442119	AA_DQA1_54_32609240_exon2_F,AA_DQA1_54_32609240_exon2_L	2	2	2	0.000169564	ACE2
AA_DQA1_175_32610016	DQA1	175	32610016	2	10.6908	0.00475227	AA_DQA1_175_32610016_exon3_E,AA_DQA1_175_32610016_exon3_EK,AA_DQA1_175_32610016_exon3_EQ,AA_DQA1_175_32610016_exon3_Ex,AA_DQA1_175_32610016_exon3_K,AA_DQA1_175_32610016_exon3_Q	6	3	3	0.000223774	ACE2
AA_A_151_29911225	A	151	29911225	1	7.95942	0.00476128	AA_A_151_29911225_exon3_CH,AA_A_151_29911225_exon3_CR,AA_A_151_29911225_exon3_H,AA_A_151_29911225_exon3_R	4	2	2	0.000168024	ACE2
AA_DRB1_25_32552087	DRB1	25	32552087	1	7.88617	0.0049659	AA_DRB1_25_32552087_exon2_Q,AA_DRB1_25_32552087_exon2_R	2	2	2	0.000165184	ACE2
AA_DRB1_74_32551940	DRB1	74	32551940	4	14.8523	0.00497714	AA_DRB1_74_32551940_exon2_A,AA_DRB1_74_32551940_exon2_AE,AA_DRB1_74_32551940_exon2_AEG,AA_DRB1_74_32551940_exon2_AEL,AA_DRB1_74_32551940_exon2_AEQ,AA_DRB1_74_32551940_exon2_AER,AA_DRB1_74_32551940_exon2_AEx,AA_DRB1_74_32551940_exon2_AG,AA_DRB1_74_32551940_exon2_AGL,AA_DRB1_74_32551940_exon2_AGQ,AA_DRB1_74_32551940_exon2_AGR,AA_DRB1_74_32551940_exon2_AGx,AA_DRB1_74_32551940_exon2_AL,AA_DRB1_74_32551940_exon2_ALQ,AA_DRB1_74_32551940_exon2_ALR,AA_DRB1_74_32551940_exon2_ALx,AA_DRB1_74_32551940_exon2_AQ,AA_DRB1_74_32551940_exon2_AQR,AA_DRB1_74_32551940_exon2_AQx,AA_DRB1_74_32551940_exon2_AR,AA_DRB1_74_32551940_exon2_ARx,AA_DRB1_74_32551940_exon2_Ax,AA_DRB1_74_32551940_exon2_E,AA_DRB1_74_32551940_exon2_EG,AA_DRB1_74_32551940_exon2_EGL,AA_DRB1_74_32551940_exon2_EGQ,AA_DRB1_74_32551940_exon2_EGR,AA_DRB1_74_32551940_exon2_EGx,AA_DRB1_74_32551940_exon2_EL,AA_DRB1_74_32551940_exon2_ELQ,AA_DRB1_74_32551940_exon2_ELR,AA_DRB1_74_32551940_exon2_ELx,AA_DRB1_74_32551940_exon2_EQ,AA_DRB1_74_32551940_exon2_EQR,AA_DRB1_74_32551940_exon2_EQx,AA_DRB1_74_32551940_exon2_ER,AA_DRB1_74_32551940_exon2_ERx,AA_DRB1_74_32551940_exon2_Ex,AA_DRB1_74_32551940_exon2_GL,AA_DRB1_74_32551940_exon2_GLQ,AA_DRB1_74_32551940_exon2_GLR,AA_DRB1_74_32551940_exon2_GLx,AA_DRB1_74_32551940_exon2_GQ,AA_DRB1_74_32551940_exon2_GQR,AA_DRB1_74_32551940_exon2_GQx,AA_DRB1_74_32551940_exon2_GR,AA_DRB1_74_32551940_exon2_GRx,AA_DRB1_74_32551940_exon2_L,AA_DRB1_74_32551940_exon2_LQ,AA_DRB1_74_32551940_exon2_LQR,AA_DRB1_74_32551940_exon2_LQx,AA_DRB1_74_32551940_exon2_LR,AA_DRB1_74_32551940_exon2_LRx,AA_DRB1_74_32551940_exon2_Lx,AA_DRB1_74_32551940_exon2_Q,AA_DRB1_74_32551940_exon2_QR,AA_DRB1_74_32551940_exon2_QRx,AA_DRB1_74_32551940_exon2_Qx,AA_DRB1_74_32551940_exon2_R,AA_DRB1_74_32551940_exon2_Rx	60	5	5	0.000314552	ACE2
AA_DPB1_96_33052678	DPB1	96	33052678	1	7.86545	0.00502155	AA_DPB1_96_33052678_exon3_K,AA_DPB1_96_33052678_exon3_R	2	2	2	0.000160741	ACE2
AA_DPB1_170_33052900	DPB1	170	33052900	1	7.8631	0.00502853	AA_DPB1_170_33052900_exon3_I,AA_DPB1_170_33052900_exon3_T	2	2	2	0.000160698	ACE2
AA_A_65_29910726	A	65	29910726	1	7.78044	0.00526933	AA_A_65_29910726_exon2_.G,AA_A_65_29910726_exon2_.R,AA_A_65_29910726_exon2_G,AA_A_65_29910726_exon2_GQ,AA_A_65_29910726_exon2_Gx,AA_A_65_29910726_exon2_QR,AA_A_65_29910726_exon2_R,AA_A_65_29910726_exon2_Rx	8	2	2	0.000162091	ACE2
AA_DRB1_4_32557422	DRB1	4	32557422	2	10.3622	0.00560059	AA_DRB1_4_32557422_exon1_Q,AA_DRB1_4_32557422_exon1_R	2	3	3	0.000216738	ACE2
AA_C_9_31239621	C	9	31239621	3	12.4777	0.00588869	AA_C_9_31239621_exon2_D,AA_C_9_31239621_exon2_DF,AA_C_9_31239621_exon2_DS,AA_C_9_31239621_exon2_DY,AA_C_9_31239621_exon2_F,AA_C_9_31239621_exon2_S,AA_C_9_31239621_exon2_Y	7	4	4	0.000247858	ACE2
AA_DPB1_84_33048691	DPB1	84	33048691	2	10.1211	0.00631874	AA_DPB1_84_33048691_exon2_D,AA_DPB1_84_33048691_exon2_G,AA_DPB1_84_33048691_exon2_V	3	3	3	0.000202449	ACE2
AA_A_79_29910768	A	79	29910768	1	7.38622	0.00654928	AA_A_79_29910768_exon2_AG,AA_A_79_29910768_exon2_AR,AA_A_79_29910768_exon2_DG,AA_A_79_29910768_exon2_DR,AA_A_79_29910768_exon2_G,AA_A_79_29910768_exon2_Gx,AA_A_79_29910768_exon2_R,AA_A_79_29910768_exon2_Rx	8	2	2	0.000155257	ACE2
AA_A_82_29910777	A	82	29910777	1	7.31216	0.00683228	AA_A_82_29910777_exon2_HL,AA_A_82_29910777_exon2_HR,AA_A_82_29910777_exon2_L,AA_A_82_29910777_exon2_R	4	2	2	0.00015357	ACE2
AA_A_311_29912386	A	311	29912386	1	7.29802	0.00688573	AA_A_311_29912386_exon5_K,AA_A_311_29912386_exon5_N	2	2	2	0.000151728	ACE2
AA_A_80_29910771	A	80	29910771	1	7.29217	0.00690636	AA_A_80_29910771_exon2_I,AA_A_80_29910771_exon2_IP,AA_A_80_29910771_exon2_Ix,AA_A_80_29910771_exon2_T	4	2	2	0.000153163	ACE2
AA_A_81_29910774	A	81	29910774	1	7.29217	0.00690636	AA_A_81_29910774_exon2_A,AA_A_81_29910774_exon2_L	2	2	2	0.000153163	ACE2
AA_A_83_29910780	A	83	29910780	1	7.29217	0.00690636	AA_A_83_29910780_exon2_G,AA_A_83_29910780_exon2_GL,AA_A_83_29910780_exon2_Gx,AA_A_83_29910780_exon2_R	4	2	2	0.000153163	ACE2
AA_A_282_29912299	A	282	29912299	1	7.19725	0.00728312	AA_A_282_29912299_exon5_I,AA_A_282_29912299_exon5_V	2	2	2	0.000149295	ACE2
AA_DQA1_47_32609219	DQA1	47	32609219	3	11.5781	0.00892768	AA_DQA1_47_32609219_exon2_C,AA_DQA1_47_32609219_exon2_CK,AA_DQA1_47_32609219_exon2_CQ,AA_DQA1_47_32609219_exon2_CR,AA_DQA1_47_32609219_exon2_K,AA_DQA1_47_32609219_exon2_Q,AA_DQA1_47_32609219_exon2_R	7	4	4	0.00024317	ACE2
AA_DQA1_52_32609234	DQA1	52	32609234	2	9.31462	0.00944806	AA_DQA1_52_32609234_exon2_H,AA_DQA1_52_32609234_exon2_R,AA_DQA1_52_32609234_exon2_S	3	3	3	0.000195023	ACE2
AA_DQB1_185_32629408	DQB1	185	32629408	1	6.73049	0.00945266	AA_DQB1_185_32629408_exon3_I,AA_DQB1_185_32629408_exon3_T	2	2	2	0.000139609	ACE2
AA_DRB1_60_32551982	DRB1	60	32551982	2	9.13435	0.0103537	AA_DRB1_60_32551982_exon2_H,AA_DRB1_60_32551982_exon2_HS,AA_DRB1_60_32551982_exon2_HT,AA_DRB1_60_32551982_exon2_HY,AA_DRB1_60_32551982_exon2_Hx,AA_DRB1_60_32551982_exon2_S,AA_DRB1_60_32551982_exon2_ST,AA_DRB1_60_32551982_exon2_SY,AA_DRB1_60_32551982_exon2_Sx,AA_DRB1_60_32551982_exon2_TY,AA_DRB1_60_32551982_exon2_Y,AA_DRB1_60_32551982_exon2_Yx	12	3	3	0.000186465	ACE2
AA_DRB1_233_32548048	DRB1	233	32548048	2	9.05271	0.0107853	AA_DRB1_233_32548048_exon5_R,AA_DRB1_233_32548048_exon5_T	2	3	3	0.000190578	ACE2
AA_C_90_31239378	C	90	31239378	1	6.18351	0.0128631	AA_C_90_31239378_exon2_A,AA_C_90_31239378_exon2_D	2	2	2	0.00012694	ACE2
AA_DRB1_12_32552126	DRB1	12	32552126	1	6.18029	0.0128693	AA_DRB1_12_32552126_exon2_K,AA_DRB1_12_32552126_exon2_T	2	2	2	0.000130143	ACE2
AA_DRB1_9_32552135	DRB1	9	32552135	2	8.69081	0.012887	AA_DRB1_9_32552135_exon2_E,AA_DRB1_9_32552135_exon2_K,AA_DRB1_9_32552135_exon2_W	3	3	3	0.000183584	ACE2
AA_C_99_31239105	C	99	31239105	3	10.5959	0.0140746	AA_C_99_31239105_exon3_C,AA_C_99_31239105_exon3_CF,AA_C_99_31239105_exon3_CFS,AA_C_99_31239105_exon3_CFW,AA_C_99_31239105_exon3_CFY,AA_C_99_31239105_exon3_CFx,AA_C_99_31239105_exon3_CS,AA_C_99_31239105_exon3_CSW,AA_C_99_31239105_exon3_CSY,AA_C_99_31239105_exon3_CSx,AA_C_99_31239105_exon3_CW,AA_C_99_31239105_exon3_CWY,AA_C_99_31239105_exon3_CWx,AA_C_99_31239105_exon3_CY,AA_C_99_31239105_exon3_CYx,AA_C_99_31239105_exon3_Cx,AA_C_99_31239105_exon3_F,AA_C_99_31239105_exon3_FS,AA_C_99_31239105_exon3_FW,AA_C_99_31239105_exon3_FY,AA_C_99_31239105_exon3_Fx,AA_C_99_31239105_exon3_S,AA_C_99_31239105_exon3_SW,AA_C_99_31239105_exon3_SY,AA_C_99_31239105_exon3_Sx,AA_C_99_31239105_exon3_WY,AA_C_99_31239105_exon3_Y,AA_C_99_31239105_exon3_Yx	28	4	4	0.000213059	ACE2
AA_DRB1_149_32549488	DRB1	149	32549488	2	8.51077	0.0141446	AA_DRB1_149_32549488_exon3_H,AA_DRB1_149_32549488_exon3_Q	2	3	3	0.000179014	ACE2
AA_DQA1_50_32609228	DQA1	50	32609228	2	7.75517	0.0206443	AA_DQA1_50_32609228_exon2_E,AA_DQA1_50_32609228_exon2_L,AA_DQA1_50_32609228_exon2_V	3	3	3	0.000163241	ACE2
AA_DQA1_53_32609237	DQA1	53	32609237	2	7.75517	0.0206443	AA_DQA1_53_32609237_exon2_K,AA_DQA1_53_32609237_exon2_KQ,AA_DQA1_53_32609237_exon2_KR,AA_DQA1_53_32609237_exon2_KX,AA_DQA1_53_32609237_exon2_Q,AA_DQA1_53_32609237_exon2_R	6	3	3	0.000163241	ACE2
AA_DRB1_67_32551961	DRB1	67	32551961	2	7.64513	0.0218295	AA_DRB1_67_32551961_exon2_F,AA_DRB1_67_32551961_exon2_FI,AA_DRB1_67_32551961_exon2_FL,AA_DRB1_67_32551961_exon2_FS,AA_DRB1_67_32551961_exon2_Fx,AA_DRB1_67_32551961_exon2_I,AA_DRB1_67_32551961_exon2_IL,AA_DRB1_67_32551961_exon2_IS,AA_DRB1_67_32551961_exon2_Ix,AA_DRB1_67_32551961_exon2_L,AA_DRB1_67_32551961_exon2_LS,AA_DRB1_67_32551961_exon2_Lx	12	3	3	0.000161564	ACE2
AA_DPB1_9_33048466	DPB1	9	33048466	2	7.56836	0.022667	AA_DPB1_9_33048466_exon2_F,AA_DPB1_9_33048466_exon2_H,AA_DPB1_9_33048466_exon2_Y	3	3	3	0.000157726	ACE2
AA_DRB1_11_32552129	DRB1	11	32552129	5	13.0619	0.0227567	AA_DRB1_11_32552129_exon2_D,AA_DRB1_11_32552129_exon2_DG,AA_DRB1_11_32552129_exon2_DGL,AA_DRB1_11_32552129_exon2_DGP,AA_DRB1_11_32552129_exon2_DGS,AA_DRB1_11_32552129_exon2_DGV,AA_DRB1_11_32552129_exon2_DL,AA_DRB1_11_32552129_exon2_DLP,AA_DRB1_11_32552129_exon2_DLS,AA_DRB1_11_32552129_exon2_DLV,AA_DRB1_11_32552129_exon2_DP,AA_DRB1_11_32552129_exon2_DPS,AA_DRB1_11_32552129_exon2_DPV,AA_DRB1_11_32552129_exon2_DS,AA_DRB1_11_32552129_exon2_DSV,AA_DRB1_11_32552129_exon2_DV,AA_DRB1_11_32552129_exon2_G,AA_DRB1_11_32552129_exon2_GL,AA_DRB1_11_32552129_exon2_GP,AA_DRB1_11_32552129_exon2_GS,AA_DRB1_11_32552129_exon2_GV,AA_DRB1_11_32552129_exon2_L,AA_DRB1_11_32552129_exon2_LP,AA_DRB1_11_32552129_exon2_LS,AA_DRB1_11_32552129_exon2_LV,AA_DRB1_11_32552129_exon2_P,AA_DRB1_11_32552129_exon2_PS,AA_DRB1_11_32552129_exon2_PV,AA_DRB1_11_32552129_exon2_S,AA_DRB1_11_32552129_exon2_SV,AA_DRB1_11_32552129_exon2_V	31	6	6	0.000274304	ACE2
AA_DRB1_13_32552123	DRB1	13	32552123	5	12.992	0.0233902	AA_DRB1_13_32552123_exon2_F,AA_DRB1_13_32552123_exon2_FG,AA_DRB1_13_32552123_exon2_FGH,AA_DRB1_13_32552123_exon2_FGL,AA_DRB1_13_32552123_exon2_FGR,AA_DRB1_13_32552123_exon2_FGS,AA_DRB1_13_32552123_exon2_FGY,AA_DRB1_13_32552123_exon2_FH,AA_DRB1_13_32552123_exon2_FHL,AA_DRB1_13_32552123_exon2_FHR,AA_DRB1_13_32552123_exon2_FHS,AA_DRB1_13_32552123_exon2_FHY,AA_DRB1_13_32552123_exon2_FL,AA_DRB1_13_32552123_exon2_FLR,AA_DRB1_13_32552123_exon2_FLS,AA_DRB1_13_32552123_exon2_FLY,AA_DRB1_13_32552123_exon2_FR,AA_DRB1_13_32552123_exon2_FRS,AA_DRB1_13_32552123_exon2_FRY,AA_DRB1_13_32552123_exon2_FS,AA_DRB1_13_32552123_exon2_FSY,AA_DRB1_13_32552123_exon2_FY,AA_DRB1_13_32552123_exon2_G,AA_DRB1_13_32552123_exon2_GH,AA_DRB1_13_32552123_exon2_GHL,AA_DRB1_13_32552123_exon2_GHR,AA_DRB1_13_32552123_exon2_GHS,AA_DRB1_13_32552123_exon2_GHY,AA_DRB1_13_32552123_exon2_GL,AA_DRB1_13_32552123_exon2_GLR,AA_DRB1_13_32552123_exon2_GLS,AA_DRB1_13_32552123_exon2_GLY,AA_DRB1_13_32552123_exon2_GR,AA_DRB1_13_32552123_exon2_GRS,AA_DRB1_13_32552123_exon2_GRY,AA_DRB1_13_32552123_exon2_GS,AA_DRB1_13_32552123_exon2_GSY,AA_DRB1_13_32552123_exon2_GY,AA_DRB1_13_32552123_exon2_H,AA_DRB1_13_32552123_exon2_HL,AA_DRB1_13_32552123_exon2_HLR,AA_DRB1_13_32552123_exon2_HLS,AA_DRB1_13_32552123_exon2_HLY,AA_DRB1_13_32552123_exon2_HR,AA_DRB1_13_32552123_exon2_HRS,AA_DRB1_13_32552123_exon2_HRY,AA_DRB1_13_32552123_exon2_HS,AA_DRB1_13_32552123_exon2_HSY,AA_DRB1_13_32552123_exon2_HY,AA_DRB1_13_32552123_exon2_LR,AA_DRB1_13_32552123_exon2_LRS,AA_DRB1_13_32552123_exon2_LRY,AA_DRB1_13_32552123_exon2_LS,AA_DRB1_13_32552123_exon2_LSY,AA_DRB1_13_32552123_exon2_LY,AA_DRB1_13_32552123_exon2_R,AA_DRB1_13_32552123_exon2_RS,AA_DRB1_13_32552123_exon2_RSY,AA_DRB1_13_32552123_exon2_RY,AA_DRB1_13_32552123_exon2_S,AA_DRB1_13_32552123_exon2_SY,AA_DRB1_13_32552123_exon2_Y	62	6	6	0.000273786	ACE2
AA_DRB1_57_32551991	DRB1	57	32551991	3	9.38935	0.0244696	AA_DRB1_57_32551991_exon2_A,AA_DRB1_57_32551991_exon2_AD,AA_DRB1_57_32551991_exon2_ADM,AA_DRB1_57_32551991_exon2_ADS,AA_DRB1_57_32551991_exon2_ADV,AA_DRB1_57_32551991_exon2_ADx,AA_DRB1_57_32551991_exon2_AM,AA_DRB1_57_32551991_exon2_AMS,AA_DRB1_57_32551991_exon2_AMV,AA_DRB1_57_32551991_exon2_AMx,AA_DRB1_57_32551991_exon2_AS,AA_DRB1_57_32551991_exon2_ASV,AA_DRB1_57_32551991_exon2_ASx,AA_DRB1_57_32551991_exon2_AV,AA_DRB1_57_32551991_exon2_AVx,AA_DRB1_57_32551991_exon2_Ax,AA_DRB1_57_32551991_exon2_D,AA_DRB1_57_32551991_exon2_DM,AA_DRB1_57_32551991_exon2_DS,AA_DRB1_57_32551991_exon2_DV,AA_DRB1_57_32551991_exon2_Dx,AA_DRB1_57_32551991_exon2_MS,AA_DRB1_57_32551991_exon2_MV,AA_DRB1_57_32551991_exon2_S,AA_DRB1_57_32551991_exon2_SV,AA_DRB1_57_32551991_exon2_Sx,AA_DRB1_57_32551991_exon2_V,AA_DRB1_57_32551991_exon2_Vx	28	4	4	0.000190532	ACE2
AA_B_199_31323321	B	199	31323321	1	4.93585	0.0262651	AA_B_199_31323321_exon4_A,AA_B_199_31323321_exon4_V	2	2	2	0.000101713	ACE2
AA_DRB1_-16_32557479	DRB1	-16	32557479	2	7.20583	0.0271766	AA_DRB1_-16_32557479_exon1_A,AA_DRB1_-16_32557479_exon1_V	2	3	3	0.000151393	ACE2
AA_DRB1_-25_32557506	DRB1	-25	32557506	2	7.20583	0.0271766	AA_DRB1_-25_32557506_exon1_K,AA_DRB1_-25_32557506_exon1_R	2	3	3	0.000151393	ACE2
AA_DRB1_32_32552066	DRB1	32	32552066	1	4.79421	0.0285116	AA_DRB1_32_32552066_exon2_H,AA_DRB1_32_32552066_exon2_HI,AA_DRB1_32_32552066_exon2_HX,AA_DRB1_32_32552066_exon2_Y	4	2	2	0.000101422	ACE2
AA_DQA1_215_32610494	DQA1	215	32610494	1	4.74492	0.0293295	AA_DQA1_215_32610494_exon4_F,AA_DQA1_215_32610494_exon4_L	2	2	2	9.9875e-05	ACE2
AA_B_167_31323991	B	167	31323991	1	4.73603	0.0294837	AA_B_167_31323991_exon3_GS,AA_B_167_31323991_exon3_GW,AA_B_167_31323991_exon3_PS,AA_B_167_31323991_exon3_PW,AA_B_167_31323991_exon3_S,AA_B_167_31323991_exon3_Sx,AA_B_167_31323991_exon3_W,AA_B_167_31323991_exon3_Wx	8	2	2	9.81488e-05	ACE2
AA_DQB1_-10_32634317	DQB1	-10	32634317	1	4.72478	0.0296761	AA_DQB1_-10_32634317_exon1_A,AA_DQB1_-10_32634317_exon1_S	2	2	2	9.80842e-05	ACE2
AA_DQB1_-18_32634341	DQB1	-18	32634341	1	4.5938	0.032029	AA_DQB1_-18_32634341_exon1_A,AA_DQB1_-18_32634341_exon1_V	2	2	2	9.66716e-05	ACE2
AA_DPB1_65_33048634	DPB1	65	33048634	1	4.54079	0.0330259	AA_DPB1_65_33048634_exon2_I,AA_DPB1_65_33048634_exon2_L	2	2	2	9.39385e-05	ACE2
AA_DRB1_98_32549641	DRB1	98	32549641	2	6.77804	0.0336683	AA_DRB1_98_32549641_exon3_E,AA_DRB1_98_32549641_exon3_ER,AA_DRB1_98_32549641_exon3_Ex,AA_DRB1_98_32549641_exon3_K	4	3	3	0.000142716	ACE2
AA_DRB1_104_32549623	DRB1	104	32549623	2	6.77766	0.0336686	AA_DRB1_104_32549623_exon3_A,AA_DRB1_104_32549623_exon3_S	2	3	3	0.000142647	ACE2
AA_C_80_31239408	C	80	31239408	1	4.4879	0.0340744	AA_C_80_31239408_exon2_K,AA_C_80_31239408_exon2_N	2	2	2	9.31028e-05	ACE2
AA_C_77_31239417	C	77	31239417	1	4.46114	0.0346126	AA_C_77_31239417_exon2_N,AA_C_77_31239417_exon2_S	2	2	2	9.25466e-05	ACE2
AA_DRB1_10_32552132	DRB1	10	32552132	2	6.49778	0.0387447	AA_DRB1_10_32552132_exon2_E,AA_DRB1_10_32552132_exon2_EL,AA_DRB1_10_32552132_exon2_EQ,AA_DRB1_10_32552132_exon2_EY,AA_DRB1_10_32552132_exon2_Q,AA_DRB1_10_32552132_exon2_Y	6	3	3	0.000136268	ACE2
AA_DRB1_28_32552078	DRB1	28	32552078	2	6.31215	0.0424533	AA_DRB1_28_32552078_exon2_D,AA_DRB1_28_32552078_exon2_DE,AA_DRB1_28_32552078_exon2_DH,AA_DRB1_28_32552078_exon2_DK,AA_DRB1_28_32552078_exon2_E,AA_DRB1_28_32552078_exon2_H	6	3	3	0.000132337	ACE2
AA_DQB1_57_32632681	DQB1	57	32632681	3	8.15167	0.0428719	AA_DQB1_57_32632681_exon2_A,AA_DQB1_57_32632681_exon2_AD,AA_DQB1_57_32632681_exon2_AS,AA_DQB1_57_32632681_exon2_AV,AA_DQB1_57_32632681_exon2_D,AA_DQB1_57_32632681_exon2_S,AA_DQB1_57_32632681_exon2_V	7	4	4	0.000164246	ACE2
AA_C_73_31239429	C	73	31239429	1	4.08603	0.0431683	AA_C_73_31239429_exon2_A,AA_C_73_31239429_exon2_T	2	2	2	8.40648e-05	ACE2
AA_DQA1_130_32609881	DQA1	130	32609881	1	3.97521	0.0461009	AA_DQA1_130_32609881_exon3_A,AA_DQA1_130_32609881_exon3_S	2	2	2	8.34868e-05	ACE2
AA_DQB1_74_32632630	DQB1	74	32632630	2	5.85808	0.0533442	AA_DQB1_74_32632630_exon2_A,AA_DQB1_74_32632630_exon2_E,AA_DQB1_74_32632630_exon2_S	3	3	3	0.000122278	ACE2
AA_DRB1_30_32552072	DRB1	30	32552072	5	10.4087	0.0642814	AA_DRB1_30_32552072_exon2_AC,AA_DRB1_30_32552072_exon2_ACF,AA_DRB1_30_32552072_exon2_ACG,AA_DRB1_30_32552072_exon2_ACH,AA_DRB1_30_32552072_exon2_ACL,AA_DRB1_30_32552072_exon2_ACR,AA_DRB1_30_32552072_exon2_ACY,AA_DRB1_30_32552072_exon2_AFG,AA_DRB1_30_32552072_exon2_AFH,AA_DRB1_30_32552072_exon2_AFL,AA_DRB1_30_32552072_exon2_AFR,AA_DRB1_30_32552072_exon2_AFY,AA_DRB1_30_32552072_exon2_AG,AA_DRB1_30_32552072_exon2_AGH,AA_DRB1_30_32552072_exon2_AGL,AA_DRB1_30_32552072_exon2_AGR,AA_DRB1_30_32552072_exon2_AGY,AA_DRB1_30_32552072_exon2_AH,AA_DRB1_30_32552072_exon2_AHL,AA_DRB1_30_32552072_exon2_AHR,AA_DRB1_30_32552072_exon2_AHY,AA_DRB1_30_32552072_exon2_AL,AA_DRB1_30_32552072_exon2_ALR,AA_DRB1_30_32552072_exon2_ALY,AA_DRB1_30_32552072_exon2_AR,AA_DRB1_30_32552072_exon2_ARY,AA_DRB1_30_32552072_exon2_AY,AA_DRB1_30_32552072_exon2_C,AA_DRB1_30_32552072_exon2_CF,AA_DRB1_30_32552072_exon2_CFG,AA_DRB1_30_32552072_exon2_CFH,AA_DRB1_30_32552072_exon2_CFL,AA_DRB1_30_32552072_exon2_CFR,AA_DRB1_30_32552072_exon2_CFY,AA_DRB1_30_32552072_exon2_CG,AA_DRB1_30_32552072_exon2_CGH,AA_DRB1_30_32552072_exon2_CGL,AA_DRB1_30_32552072_exon2_CGR,AA_DRB1_30_32552072_exon2_CGY,AA_DRB1_30_32552072_exon2_CH,AA_DRB1_30_32552072_exon2_CHL,AA_DRB1_30_32552072_exon2_CHR,AA_DRB1_30_32552072_exon2_CHY,AA_DRB1_30_32552072_exon2_CL,AA_DRB1_30_32552072_exon2_CLR,AA_DRB1_30_32552072_exon2_CLY,AA_DRB1_30_32552072_exon2_CR,AA_DRB1_30_32552072_exon2_CRY,AA_DRB1_30_32552072_exon2_CY,AA_DRB1_30_32552072_exon2_FG,AA_DRB1_30_32552072_exon2_FGH,AA_DRB1_30_32552072_exon2_FGL,AA_DRB1_30_32552072_exon2_FGR,AA_DRB1_30_32552072_exon2_FGY,AA_DRB1_30_32552072_exon2_FH,AA_DRB1_30_32552072_exon2_FHL,AA_DRB1_30_32552072_exon2_FHR,AA_DRB1_30_32552072_exon2_FHY,AA_DRB1_30_32552072_exon2_FL,AA_DRB1_30_32552072_exon2_FLR,AA_DRB1_30_32552072_exon2_FLY,AA_DRB1_30_32552072_exon2_FR,AA_DRB1_30_32552072_exon2_FRY,AA_DRB1_30_32552072_exon2_FY,AA_DRB1_30_32552072_exon2_G,AA_DRB1_30_32552072_exon2_GH,AA_DRB1_30_32552072_exon2_GHL,AA_DRB1_30_32552072_exon2_GHR,AA_DRB1_30_32552072_exon2_GHY,AA_DRB1_30_32552072_exon2_GL,AA_DRB1_30_32552072_exon2_GLR,AA_DRB1_30_32552072_exon2_GLY,AA_DRB1_30_32552072_exon2_GR,AA_DRB1_30_32552072_exon2_GRY,AA_DRB1_30_32552072_exon2_GY,AA_DRB1_30_32552072_exon2_H,AA_DRB1_30_32552072_exon2_HL,AA_DRB1_30_32552072_exon2_HLR,AA_DRB1_30_32552072_exon2_HLY,AA_DRB1_30_32552072_exon2_HR,AA_DRB1_30_32552072_exon2_HRY,AA_DRB1_30_32552072_exon2_HY,AA_DRB1_30_32552072_exon2_L,AA_DRB1_30_32552072_exon2_LR,AA_DRB1_30_32552072_exon2_LRY,AA_DRB1_30_32552072_exon2_LY,AA_DRB1_30_32552072_exon2_R,AA_DRB1_30_32552072_exon2_RY,AA_DRB1_30_32552072_exon2_Y	89	6	6	0.000216847	ACE2
AA_DQB1_30_32632762	DQB1	30	32632762	2	5.31189	0.0700994	AA_DQB1_30_32632762_exon2_H,AA_DQB1_30_32632762_exon2_S,AA_DQB1_30_32632762_exon2_Y	3	3	3	0.000109831	ACE2
AA_DQB1_37_32632741	DQB1	37	32632741	2	5.25085	0.07228	AA_DQB1_37_32632741_exon2_D,AA_DQB1_37_32632741_exon2_I,AA_DQB1_37_32632741_exon2_Y	3	3	3	0.000106283	ACE2
AA_A_144_29911204	A	144	29911204	1	3.20488	0.073261	AA_A_144_29911204_exon3_AK,AA_A_144_29911204_exon3_AQ,AA_A_144_29911204_exon3_EK,AA_A_144_29911204_exon3_EQ,AA_A_144_29911204_exon3_K,AA_A_144_29911204_exon3_Kx,AA_A_144_29911204_exon3_Q,AA_A_144_29911204_exon3_Qx	8	2	2	6.75997e-05	ACE2
AA_DQB1_55_32632687	DQB1	55	32632687	2	5.15221	0.0759405	AA_DQB1_55_32632687_exon2_L,AA_DQB1_55_32632687_exon2_LP,AA_DQB1_55_32632687_exon2_LQ,AA_DQB1_55_32632687_exon2_LR,AA_DQB1_55_32632687_exon2_P,AA_DQB1_55_32632687_exon2_R	6	3	3	0.000106839	ACE2
AA_DQB1_71_32632639	DQB1	71	32632639	3	6.84654	0.0767982	AA_DQB1_71_32632639_exon2_A,AA_DQB1_71_32632639_exon2_AD,AA_DQB1_71_32632639_exon2_AK,AA_DQB1_71_32632639_exon2_AT,AA_DQB1_71_32632639_exon2_D,AA_DQB1_71_32632639_exon2_K,AA_DQB1_71_32632639_exon2_T	7	4	4	0.000141918	ACE2
AA_DRB1_26_32552084	DRB1	26	32552084	2	4.76025	0.0924002	AA_DRB1_26_32552084_exon2_CF,AA_DRB1_26_32552084_exon2_CL,AA_DRB1_26_32552084_exon2_CY,AA_DRB1_26_32552084_exon2_F,AA_DRB1_26_32552084_exon2_L,AA_DRB1_26_32552084_exon2_Y	6	3	3	0.000100029	ACE2
AA_DQB1_67_32632651	DQB1	67	32632651	1	2.70562	0.0998828	AA_DQB1_67_32632651_exon2_I,AA_DQB1_67_32632651_exon2_V	2	2	2	5.6948e-05	ACE2
AA_DQB1_140_32629543	DQB1	140	32629543	1	2.68405	0.101245	AA_DQB1_140_32629543_exon3_A,AA_DQB1_140_32629543_exon3_T	2	2	2	5.57831e-05	ACE2
AA_DQB1_182_32629417	DQB1	182	32629417	1	2.68405	0.101245	AA_DQB1_182_32629417_exon3_N,AA_DQB1_182_32629417_exon3_S	2	2	2	5.57831e-05	ACE2
AA_A_-11_29910371	A	-11	29910371	1	2.66262	0.102593	AA_A_-11_29910371_exon1_L,AA_A_-11_29910371_exon1_S	2	2	2	5.60666e-05	ACE2
AA_A_298_29912347	A	298	29912347	1	2.64959	0.103476	AA_A_298_29912347_exon5_F,AA_A_298_29912347_exon5_I	2	2	2	5.57021e-05	ACE2
AA_B_99_31324195	B	99	31324195	1	2.61661	0.10571	AA_B_99_31324195_exon3_AS,AA_B_99_31324195_exon3_AY,AA_B_99_31324195_exon3_CS,AA_B_99_31324195_exon3_CY,AA_B_99_31324195_exon3_FS,AA_B_99_31324195_exon3_FY,AA_B_99_31324195_exon3_S,AA_B_99_31324195_exon3_Y	8	2	2	5.53872e-05	ACE2
AA_A_307_29912374	A	307	29912374	1	2.6013	0.106676	AA_A_307_29912374_exon5_M,AA_A_307_29912374_exon5_R	2	2	2	5.47547e-05	ACE2
AA_B_76_31324509	B	76	31324509	1	2.51238	0.11284	AA_B_76_31324509_exon2_E,AA_B_76_31324509_exon2_V	2	2	2	4.42651e-05	ACE2
AA_B_69_31324530	B	69	31324530	2	4.34404	0.113784	AA_B_69_31324530_exon2_A,AA_B_69_31324530_exon2_R,AA_B_69_31324530_exon2_T	3	3	3	8.39121e-05	ACE2
AA_A_149_29911219	A	149	29911219	1	2.47629	0.115434	AA_A_149_29911219_exon3_A,AA_A_149_29911219_exon3_AG,AA_A_149_29911219_exon3_Ax,AA_A_149_29911219_exon3_T	4	2	2	5.2152e-05	ACE2
AA_B_71_31324524	B	71	31324524	1	2.46851	0.116033	AA_B_71_31324524_exon2_A,AA_B_71_31324524_exon2_T	2	2	2	5.19218e-05	ACE2
AA_DPB1_76_33048667	DPB1	76	33048667	2	4.04366	0.132235	AA_DPB1_76_33048667_exon2_I,AA_DPB1_76_33048667_exon2_M,AA_DPB1_76_33048667_exon2_V	3	3	3	8.42041e-05	ACE2
AA_DRB1_37_32552051	DRB1	37	32552051	4	6.72852	0.150333	AA_DRB1_37_32552051_exon2_F,AA_DRB1_37_32552051_exon2_FL,AA_DRB1_37_32552051_exon2_FLN,AA_DRB1_37_32552051_exon2_FLP,AA_DRB1_37_32552051_exon2_FLS,AA_DRB1_37_32552051_exon2_FLY,AA_DRB1_37_32552051_exon2_FLx,AA_DRB1_37_32552051_exon2_FN,AA_DRB1_37_32552051_exon2_FNP,AA_DRB1_37_32552051_exon2_FNS,AA_DRB1_37_32552051_exon2_FNY,AA_DRB1_37_32552051_exon2_FNx,AA_DRB1_37_32552051_exon2_FP,AA_DRB1_37_32552051_exon2_FPS,AA_DRB1_37_32552051_exon2_FPY,AA_DRB1_37_32552051_exon2_FPx,AA_DRB1_37_32552051_exon2_FS,AA_DRB1_37_32552051_exon2_FSY,AA_DRB1_37_32552051_exon2_FSx,AA_DRB1_37_32552051_exon2_FY,AA_DRB1_37_32552051_exon2_FYx,AA_DRB1_37_32552051_exon2_Fx,AA_DRB1_37_32552051_exon2_L,AA_DRB1_37_32552051_exon2_LN,AA_DRB1_37_32552051_exon2_LNP,AA_DRB1_37_32552051_exon2_LNS,AA_DRB1_37_32552051_exon2_LNY,AA_DRB1_37_32552051_exon2_LNx,AA_DRB1_37_32552051_exon2_LP,AA_DRB1_37_32552051_exon2_LPS,AA_DRB1_37_32552051_exon2_LPY,AA_DRB1_37_32552051_exon2_LPx,AA_DRB1_37_32552051_exon2_LS,AA_DRB1_37_32552051_exon2_LSY,AA_DRB1_37_32552051_exon2_LSx,AA_DRB1_37_32552051_exon2_LY,AA_DRB1_37_32552051_exon2_LYx,AA_DRB1_37_32552051_exon2_Lx,AA_DRB1_37_32552051_exon2_N,AA_DRB1_37_32552051_exon2_NP,AA_DRB1_37_32552051_exon2_NPS,AA_DRB1_37_32552051_exon2_NPY,AA_DRB1_37_32552051_exon2_NPx,AA_DRB1_37_32552051_exon2_NS,AA_DRB1_37_32552051_exon2_NSY,AA_DRB1_37_32552051_exon2_NSx,AA_DRB1_37_32552051_exon2_NY,AA_DRB1_37_32552051_exon2_NYx,AA_DRB1_37_32552051_exon2_Nx,AA_DRB1_37_32552051_exon2_PS,AA_DRB1_37_32552051_exon2_PSY,AA_DRB1_37_32552051_exon2_PSx,AA_DRB1_37_32552051_exon2_PY,AA_DRB1_37_32552051_exon2_PYx,AA_DRB1_37_32552051_exon2_S,AA_DRB1_37_32552051_exon2_SY,AA_DRB1_37_32552051_exon2_SYx,AA_DRB1_37_32552051_exon2_Sx,AA_DRB1_37_32552051_exon2_Y,AA_DRB1_37_32552051_exon2_Yx	60	5	5	0.000143618	ACE2
AA_A_109_29911099	A	109	29911099	1	2.04589	0.152487	AA_A_109_29911099_exon3_F,AA_A_109_29911099_exon3_FP,AA_A_109_29911099_exon3_Fx,AA_A_109_29911099_exon3_L	4	2	2	4.29537e-05	ACE2
AA_DRB1_47_32552021	DRB1	47	32552021	1	2.02653	0.154334	AA_DRB1_47_32552021_exon2_F,AA_DRB1_47_32552021_exon2_FT,AA_DRB1_47_32552021_exon2_Fx,AA_DRB1_47_32552021_exon2_Y	4	2	2	4.31098e-05	ACE2
AA_DPB1_35_33048544	DPB1	35	33048544	2	3.55194	0.16912	AA_DPB1_35_33048544_exon2_F,AA_DPB1_35_33048544_exon2_L,AA_DPB1_35_33048544_exon2_Y	3	3	3	6.91537e-05	ACE2
AA_A_297_29912344	A	297	29912344	1	1.88281	0.169893	AA_A_297_29912344_exon5_M,AA_A_297_29912344_exon5_V	2	2	2	3.97354e-05	ACE2
AA_DRB1_70_32551952	DRB1	70	32551952	2	3.52718	0.170695	AA_DRB1_70_32551952_exon2_D,AA_DRB1_70_32551952_exon2_DQ,AA_DRB1_70_32551952_exon2_DR,AA_DRB1_70_32551952_exon2_DT,AA_DRB1_70_32551952_exon2_Dx,AA_DRB1_70_32551952_exon2_Q,AA_DRB1_70_32551952_exon2_QR,AA_DRB1_70_32551952_exon2_QT,AA_DRB1_70_32551952_exon2_Qx,AA_DRB1_70_32551952_exon2_R,AA_DRB1_70_32551952_exon2_RT,AA_DRB1_70_32551952_exon2_Rx	12	3	3	7.49918e-05	ACE2
AA_DRB1_120_32549575	DRB1	120	32549575	2	3.50653	0.173007	AA_DRB1_120_32549575_exon3_N,AA_DRB1_120_32549575_exon3_S	2	3	3	7.36718e-05	ACE2
AA_DRB1_133_32549536	DRB1	133	32549536	2	3.45334	0.177673	AA_DRB1_133_32549536_exon3_L,AA_DRB1_133_32549536_exon3_R	2	3	3	7.26238e-05	ACE2
AA_DRB1_180_32549395	DRB1	180	32549395	2	3.44409	0.178497	AA_DRB1_180_32549395_exon3_L,AA_DRB1_180_32549395_exon3_V	2	3	3	7.23519e-05	ACE2
AA_DRB1_86_32551904	DRB1	86	32551904	1	1.74666	0.186096	AA_DRB1_86_32551904_exon2_DG,AA_DRB1_86_32551904_exon2_DGW,AA_DRB1_86_32551904_exon2_DGX,AA_DRB1_86_32551904_exon2_DGx,AA_DRB1_86_32551904_exon2_DV,AA_DRB1_86_32551904_exon2_DVW,AA_DRB1_86_32551904_exon2_DVX,AA_DRB1_86_32551904_exon2_DVx,AA_DRB1_86_32551904_exon2_G,AA_DRB1_86_32551904_exon2_GW,AA_DRB1_86_32551904_exon2_GX,AA_DRB1_86_32551904_exon2_Gx,AA_DRB1_86_32551904_exon2_V,AA_DRB1_86_32551904_exon2_VW,AA_DRB1_86_32551904_exon2_VX,AA_DRB1_86_32551904_exon2_Vx	16	2	2	3.69493e-05	ACE2
AA_DRB1_142_32549509	DRB1	142	32549509	2	3.30121	0.191725	AA_DRB1_142_32549509_exon3_M,AA_DRB1_142_32549509_exon3_V	2	3	3	6.94233e-05	ACE2
AA_B_158_31324018	B	158	31324018	1	1.64101	0.200043	AA_B_158_31324018_exon3_A,AA_B_158_31324018_exon3_AP,AA_B_158_31324018_exon3_Ax,AA_B_158_31324018_exon3_T	4	2	2	3.42763e-05	ACE2
AA_DQB1_87_32632591	DQB1	87	32632591	2	3.17268	0.204459	AA_DQB1_87_32632591_exon2_F,AA_DQB1_87_32632591_exon2_L,AA_DQB1_87_32632591_exon2_Y	3	3	3	6.67623e-05	ACE2
AA_A_161_29911255	A	161	29911255	1	1.50061	0.22045	AA_A_161_29911255_exon3_D,AA_A_161_29911255_exon3_DG,AA_A_161_29911255_exon3_Dx,AA_A_161_29911255_exon3_E	4	2	2	3.10615e-05	ACE2
AA_B_-16_31324910	B	-16	31324910	1	1.47524	0.224422	AA_B_-16_31324910_exon1_L,AA_B_-16_31324910_exon1_V	2	2	2	3.10443e-05	ACE2
AA_DQB1_130_32629573	DQB1	130	32629573	1	1.36617	0.242319	AA_DQB1_130_32629573_exon3_Q,AA_DQB1_130_32629573_exon3_R	2	2	2	2.87453e-05	ACE2
AA_A_56_29910699	A	56	29910699	1	1.27236	0.259185	AA_A_56_29910699_exon2_DG,AA_A_56_29910699_exon2_DR,AA_A_56_29910699_exon2_G,AA_A_56_29910699_exon2_R	4	2	2	2.67068e-05	ACE2
AA_A_166_29911270	A	166	29911270	1	1.26238	0.261059	AA_A_166_29911270_exon3_D,AA_A_166_29911270_exon3_DV,AA_A_166_29911270_exon3_Dx,AA_A_166_29911270_exon3_E	4	2	2	2.63865e-05	ACE2
AA_C_303_31237785	C	303	31237785	1	1.23711	0.265628	AA_C_303_31237785_exon5_M,AA_C_303_31237785_exon5_V	2	2	2	2.61528e-05	ACE2
AA_A_167_29911273	A	167	29911273	1	1.22603	0.268034	AA_A_167_29911273_exon3_AG,AA_A_167_29911273_exon3_AW,AA_A_167_29911273_exon3_G,AA_A_167_29911273_exon3_W	4	2	2	2.57022e-05	ACE2
AA_DPA1_127_33036951	DPA1	127	33036951	2	2.61017	0.270919	AA_DPA1_127_33036951_exon3_L,AA_DPA1_127_33036951_exon3_P	2	3	3	4.83783e-05	ACE2
AA_DPA1_160_33036852	DPA1	160	33036852	2	2.61017	0.270919	AA_DPA1_160_33036852_exon3_F,AA_DPA1_160_33036852_exon3_V	2	3	3	4.83783e-05	ACE2
AA_DPA1_228_33036434	DPA1	228	33036434	2	2.61017	0.270919	AA_DPA1_228_33036434_exon4_P,AA_DPA1_228_33036434_exon4_T	2	3	3	4.83783e-05	ACE2
AA_DRB1_189_32548667	DRB1	189	32548667	2	2.59403	0.273118	AA_DRB1_189_32548667_exon4_R,AA_DRB1_189_32548667_exon4_S	2	3	3	5.46084e-05	ACE2
AA_C_193_31238236	C	193	31238236	1	1.17922	0.277101	AA_C_193_31238236_exon4_L,AA_C_193_31238236_exon4_P	2	2	2	2.46777e-05	ACE2
AA_DRB1_58_32551988	DRB1	58	32551988	1	1.12365	0.288911	AA_DRB1_58_32551988_exon2_A,AA_DRB1_58_32551988_exon2_AP,AA_DRB1_58_32551988_exon2_Ax,AA_DRB1_58_32551988_exon2_E	4	2	2	2.37904e-05	ACE2
AA_DRB1_71_32551949	DRB1	71	32551949	3	3.52659	0.316764	AA_DRB1_71_32551949_exon2_A,AA_DRB1_71_32551949_exon2_AE,AA_DRB1_71_32551949_exon2_AEK,AA_DRB1_71_32551949_exon2_AER,AA_DRB1_71_32551949_exon2_AES,AA_DRB1_71_32551949_exon2_AEx,AA_DRB1_71_32551949_exon2_AK,AA_DRB1_71_32551949_exon2_AKR,AA_DRB1_71_32551949_exon2_AKS,AA_DRB1_71_32551949_exon2_AKx,AA_DRB1_71_32551949_exon2_AR,AA_DRB1_71_32551949_exon2_ARS,AA_DRB1_71_32551949_exon2_ARx,AA_DRB1_71_32551949_exon2_AS,AA_DRB1_71_32551949_exon2_ASx,AA_DRB1_71_32551949_exon2_Ax,AA_DRB1_71_32551949_exon2_E,AA_DRB1_71_32551949_exon2_EK,AA_DRB1_71_32551949_exon2_ER,AA_DRB1_71_32551949_exon2_ES,AA_DRB1_71_32551949_exon2_Ex,AA_DRB1_71_32551949_exon2_K,AA_DRB1_71_32551949_exon2_KR,AA_DRB1_71_32551949_exon2_KS,AA_DRB1_71_32551949_exon2_Kx,AA_DRB1_71_32551949_exon2_R,AA_DRB1_71_32551949_exon2_RS,AA_DRB1_71_32551949_exon2_Rx	28	4	4	7.19838e-05	ACE2
AA_DPB1_205_33053552	DPB1	205	33053552	1	0.972057	0.324016	AA_DPB1_205_33053552_exon4_M,AA_DPB1_205_33053552_exon4_V	2	2	2	1.5514e-05	ACE2
AA_C_275_31237869	C	275	31237869	2	2.06026	0.356347	AA_C_275_31237869_exon5_E,AA_C_275_31237869_exon5_EG,AA_C_275_31237869_exon5_EK,AA_C_275_31237869_exon5_Ex,AA_C_275_31237869_exon5_G,AA_C_275_31237869_exon5_K	6	3	3	4.35613e-05	ACE2
AA_B_113_31324153	B	113	31324153	1	0.844537	0.357876	AA_B_113_31324153_exon3_H,AA_B_113_31324153_exon3_Y	2	2	2	1.73604e-05	ACE2
AA_A_77_29910762	A	77	29910762	2	2.0526	0.358119	AA_A_77_29910762_exon2_D,AA_A_77_29910762_exon2_DN,AA_A_77_29910762_exon2_DP,AA_A_77_29910762_exon2_DS,AA_A_77_29910762_exon2_Dx,AA_A_77_29910762_exon2_N,AA_A_77_29910762_exon2_NP,AA_A_77_29910762_exon2_NS,AA_A_77_29910762_exon2_Nx,AA_A_77_29910762_exon2_PS,AA_A_77_29910762_exon2_S,AA_A_77_29910762_exon2_Sx	12	3	3	4.29411e-05	ACE2
AA_DPA1_111_33036999	DPA1	111	33036999	2	2.05188	0.358222	AA_DPA1_111_33036999_exon3_K,AA_DPA1_111_33036999_exon3_R	2	3	3	3.87397e-05	ACE2
AA_DRB1_-1_32557434	DRB1	-1	32557434	2	1.91948	0.382756	AA_DRB1_-1_32557434_exon1_A,AA_DRB1_-1_32557434_exon1_S	2	3	3	4.03904e-05	ACE2
AA_B_145_31324057	B	145	31324057	1	0.753257	0.385298	AA_B_145_31324057_exon3_GL,AA_B_145_31324057_exon3_GR,AA_B_145_31324057_exon3_L,AA_B_145_31324057_exon3_R	4	2	2	1.51225e-05	ACE2
AA_DQA1_129_32609878	DQA1	129	32609878	1	0.69007	0.40599	AA_DQA1_129_32609878_exon3_H,AA_DQA1_129_32609878_exon3_Q	2	2	2	1.45157e-05	ACE2
AA_DQB1_197_32628856	DQB1	197	32628856	1	0.679318	0.409671	AA_DQB1_197_32628856_exon4_N,AA_DQB1_197_32628856_exon4_S	2	2	2	1.28942e-05	ACE2
AA_C_1_31239645	C	1	31239645	1	0.6663	0.413946	AA_C_1_31239645_exon2_C,AA_C_1_31239645_exon2_G	2	2	2	1.3933e-05	ACE2
AA_C_219_31238158	C	219	31238158	1	0.64615	0.421096	AA_C_219_31238158_exon4_R,AA_C_219_31238158_exon4_W	2	2	2	1.31046e-05	ACE2
AA_DPB1_178_33052924	DPB1	178	33052924	1	0.595611	0.440103	AA_DPB1_178_33052924_exon3_L,AA_DPB1_178_33052924_exon3_M	2	2	2	1.26599e-05	ACE2
AA_DPA1_190_33036548	DPA1	190	33036548	1	0.58575	0.443879	AA_DPA1_190_33036548_exon4_A,AA_DPA1_190_33036548_exon4_T	2	2	2	1.23308e-05	ACE2
AA_B_178_31323958	B	178	31323958	1	0.580912	0.445805	AA_B_178_31323958_exon3_GK,AA_B_178_31323958_exon3_GT,AA_B_178_31323958_exon3_K,AA_B_178_31323958_exon3_T	4	2	2	1.22094e-05	ACE2
AA_DQB1_-17_32634338	DQB1	-17	32634338	1	0.570223	0.450025	AA_DQB1_-17_32634338_exon1_A,AA_DQB1_-17_32634338_exon1_P	2	2	2	1.08115e-05	ACE2
AA_DQB1_3_32634281	DQB1	3	32634281	1	0.570223	0.450025	AA_DQB1_3_32634281_exon1_P,AA_DQB1_3_32634281_exon1_S	2	2	2	1.08115e-05	ACE2
AA_DQB1_14_32632810	DQB1	14	32632810	1	0.567391	0.451152	AA_DQB1_14_32632810_exon2_L,AA_DQB1_14_32632810_exon2_M	2	2	2	1.19384e-05	ACE2
AA_DQB1_-9_32634314	DQB1	-9	32634314	1	0.564989	0.452112	AA_DQB1_-9_32634314_exon1_I,AA_DQB1_-9_32634314_exon1_M	2	2	2	1.18879e-05	ACE2
AA_DRB1_-17_32557482	DRB1	-17	32557482	2	1.57763	0.454153	AA_DRB1_-17_32557482_exon1_A,AA_DRB1_-17_32557482_exon1_T	2	3	3	3.32047e-05	ACE2
AA_DQB1_86_32632594	DQB1	86	32632594	2	1.56737	0.45649	AA_DQB1_86_32632594_exon2_A,AA_DQB1_86_32632594_exon2_E,AA_DQB1_86_32632594_exon2_G	3	3	3	3.29818e-05	ACE2
AA_DRB1_33_32552063	DRB1	33	32552063	1	0.542141	0.461317	AA_DRB1_33_32552063_exon2_H,AA_DRB1_33_32552063_exon2_HT,AA_DRB1_33_32552063_exon2_Hx,AA_DRB1_33_32552063_exon2_N	4	2	2	1.13398e-05	ACE2
AA_DQB1_116_32629615	DQB1	116	32629615	1	0.540856	0.461938	AA_DQB1_116_32629615_exon3_I,AA_DQB1_116_32629615_exon3_V	2	2	2	1.13796e-05	ACE2
AA_A_245_29912086	A	245	29912086	1	0.533766	0.464871	AA_A_245_29912086_exon4_A,AA_A_245_29912086_exon4_V	2	2	2	1.12779e-05	ACE2
AA_C_116_31239054	C	116	31239054	3	2.52	0.471396	AA_C_116_31239054_exon3_F,AA_C_116_31239054_exon3_FL,AA_C_116_31239054_exon3_FS,AA_C_116_31239054_exon3_FY,AA_C_116_31239054_exon3_Fx,AA_C_116_31239054_exon3_L,AA_C_116_31239054_exon3_LS,AA_C_116_31239054_exon3_LY,AA_C_116_31239054_exon3_Lx,AA_C_116_31239054_exon3_S,AA_C_116_31239054_exon3_SY,AA_C_116_31239054_exon3_Sx,AA_C_116_31239054_exon3_Y,AA_C_116_31239054_exon3_Yx	14	4	4	5.13284e-05	ACE2
AA_DPA1_96_33037044	DPA1	96	33037044	1	0.511054	0.474501	AA_DPA1_96_33037044_exon3_A,AA_DPA1_96_33037044_exon3_P	2	2	2	1.07559e-05	ACE2
AA_DRB1_-24_32557503	DRB1	-24	32557503	2	1.47302	0.478557	AA_DRB1_-24_32557503_exon1_F,AA_DRB1_-24_32557503_exon1_L	2	3	3	3.09354e-05	ACE2
AA_C_211_31238182	C	211	31238182	1	0.500373	0.47896	AA_C_211_31238182_exon4_A,AA_C_211_31238182_exon4_T	2	2	2	1.05705e-05	ACE2
AA_B_103_31324183	B	103	31324183	1	0.484813	0.486059	AA_B_103_31324183_exon3_GL,AA_B_103_31324183_exon3_GV,AA_B_103_31324183_exon3_L,AA_B_103_31324183_exon3_V	4	2	2	1.00396e-05	ACE2
AA_A_246_29912089	A	246	29912089	1	0.473197	0.491372	AA_A_246_29912089_exon4_A,AA_A_246_29912089_exon4_S	2	2	2	9.96261e-06	ACE2
AA_C_177_31238871	C	177	31238871	1	0.462996	0.496098	AA_C_177_31238871_exon3_E,AA_C_177_31238871_exon3_ER,AA_C_177_31238871_exon3_Ex,AA_C_177_31238871_exon3_K	4	2	2	9.73274e-06	ACE2
AA_A_299_29912350	A	299	29912350	1	0.459096	0.497927	AA_A_299_29912350_exon5_A,AA_A_299_29912350_exon5_T	2	2	2	9.66496e-06	ACE2
AA_A_334_29913039	A	334	29913039	1	0.452284	0.501126	AA_A_334_29913039_exon7_M,AA_A_334_29913039_exon7_V	2	2	2	9.52516e-06	ACE2
AA_DQB1_-27_32634368	DQB1	-27	32634368	1	0.437283	0.508301	AA_DQB1_-27_32634368_exon1_A,AA_DQB1_-27_32634368_exon1_S	2	2	2	9.20029e-06	ACE2
AA_DQB1_224_32628775	DQB1	224	32628775	1	0.416395	0.518608	AA_DQB1_224_32628775_exon4_Q,AA_DQB1_224_32628775_exon4_R	2	2	2	8.76121e-06	ACE2
AA_DRB1_96_32549647	DRB1	96	32549647	4	3.16217	0.530616	AA_DRB1_96_32549647_exon3_E,AA_DRB1_96_32549647_exon3_EH,AA_DRB1_96_32549647_exon3_EHI,AA_DRB1_96_32549647_exon3_EHQ,AA_DRB1_96_32549647_exon3_EHY,AA_DRB1_96_32549647_exon3_EHx,AA_DRB1_96_32549647_exon3_EI,AA_DRB1_96_32549647_exon3_EIQ,AA_DRB1_96_32549647_exon3_EIY,AA_DRB1_96_32549647_exon3_EQ,AA_DRB1_96_32549647_exon3_EQY,AA_DRB1_96_32549647_exon3_EQx,AA_DRB1_96_32549647_exon3_EY,AA_DRB1_96_32549647_exon3_EYx,AA_DRB1_96_32549647_exon3_H,AA_DRB1_96_32549647_exon3_HI,AA_DRB1_96_32549647_exon3_HQ,AA_DRB1_96_32549647_exon3_HY,AA_DRB1_96_32549647_exon3_Hx,AA_DRB1_96_32549647_exon3_IQ,AA_DRB1_96_32549647_exon3_IY,AA_DRB1_96_32549647_exon3_Q,AA_DRB1_96_32549647_exon3_QY,AA_DRB1_96_32549647_exon3_Qx,AA_DRB1_96_32549647_exon3_Y,AA_DRB1_96_32549647_exon3_Yx	26	5	5	6.63403e-05	ACE2
AA_DQB1_125_32629588	DQB1	125	32629588	2	1.26473	0.531134	AA_DQB1_125_32629588_exon3_A,AA_DQB1_125_32629588_exon3_AG,AA_DQB1_125_32629588_exon3_AS,AA_DQB1_125_32629588_exon3_Ax,AA_DQB1_125_32629588_exon3_G,AA_DQB1_125_32629588_exon3_S	6	3	3	2.65985e-05	ACE2
AA_C_91_31239129	C	91	31239129	1	0.37939	0.5378	AA_C_91_31239129_exon3_G,AA_C_91_31239129_exon3_R	2	2	2	7.98391e-06	ACE2
AA_DQB1_9_32632825	DQB1	9	32632825	2	1.21837	0.543583	AA_DQB1_9_32632825_exon2_CF,AA_DQB1_9_32632825_exon2_CFH,AA_DQB1_9_32632825_exon2_CFL,AA_DQB1_9_32632825_exon2_CFN,AA_DQB1_9_32632825_exon2_CFY,AA_DQB1_9_32632825_exon2_CHL,AA_DQB1_9_32632825_exon2_CHY,AA_DQB1_9_32632825_exon2_CL,AA_DQB1_9_32632825_exon2_CLN,AA_DQB1_9_32632825_exon2_CLY,AA_DQB1_9_32632825_exon2_CNY,AA_DQB1_9_32632825_exon2_CY,AA_DQB1_9_32632825_exon2_F,AA_DQB1_9_32632825_exon2_FH,AA_DQB1_9_32632825_exon2_FL,AA_DQB1_9_32632825_exon2_FN,AA_DQB1_9_32632825_exon2_FY,AA_DQB1_9_32632825_exon2_HL,AA_DQB1_9_32632825_exon2_HY,AA_DQB1_9_32632825_exon2_L,AA_DQB1_9_32632825_exon2_LN,AA_DQB1_9_32632825_exon2_LY,AA_DQB1_9_32632825_exon2_NY,AA_DQB1_9_32632825_exon2_Y	24	3	3	2.4535e-05	ACE2
AA_DRB1_85_32551907	DRB1	85	32551907	1	0.35629	0.550439	AA_DRB1_85_32551907_exon2_A,AA_DRB1_85_32551907_exon2_AL,AA_DRB1_85_32551907_exon2_AW,AA_DRB1_85_32551907_exon2_Ax,AA_DRB1_85_32551907_exon2_LV,AA_DRB1_85_32551907_exon2_V,AA_DRB1_85_32551907_exon2_VW,AA_DRB1_85_32551907_exon2_Vx	8	2	2	7.01131e-06	ACE2
AA_B_152_31324036	B	152	31324036	1	0.333727	0.563345	AA_B_152_31324036_exon3_E,AA_B_152_31324036_exon3_EQ,AA_B_152_31324036_exon3_ET,AA_B_152_31324036_exon3_Ex,AA_B_152_31324036_exon3_QV,AA_B_152_31324036_exon3_TV,AA_B_152_31324036_exon3_V,AA_B_152_31324036_exon3_Vx	8	2	2	7.00381e-06	ACE2
AA_C_163_31238913	C	163	31238913	2	1.13896	0.565617	AA_C_163_31238913_exon3_E,AA_C_163_31238913_exon3_EL,AA_C_163_31238913_exon3_ET,AA_C_163_31238913_exon3_Ex,AA_C_163_31238913_exon3_L,AA_C_163_31238913_exon3_T	6	3	3	2.38835e-05	ACE2
AA_C_138_31238988	C	138	31238988	1	0.318039	0.572667	AA_C_138_31238988_exon3_K,AA_C_138_31238988_exon3_KY,AA_C_138_31238988_exon3_Kx,AA_C_138_31238988_exon3_T	4	2	2	6.53902e-06	ACE2
AA_DQB1_70_32632642	DQB1	70	32632642	2	1.05533	0.589785	AA_DQB1_70_32632642_exon2_E,AA_DQB1_70_32632642_exon2_G,AA_DQB1_70_32632642_exon2_R	3	3	3	2.21524e-05	ACE2
AA_DQB1_234_32627649	DQB1	234	32627649	1	0.279986	0.596594	AA_DQB1_234_32627649_exon6_.,AA_DQB1_234_32627649_exon6_G	2	2	2	5.59659e-06	ACE2
AA_DRB1_40_32552042	DRB1	40	32552042	1	0.272895	0.601322	AA_DRB1_40_32552042_exon2_F,AA_DRB1_40_32552042_exon2_FS,AA_DRB1_40_32552042_exon2_Fx,AA_DRB1_40_32552042_exon2_Y	4	2	2	5.79955e-06	ACE2
AA_DQB1_231_32628269	DQB1	231	32628269	1	0.260116	0.609927	AA_DQB1_231_32628269_exon5_.,AA_DQB1_231_32628269_exon5_P	2	2	2	5.19974e-06	ACE2
AA_DQB1_232_32628266	DQB1	232	32628266	1	0.260116	0.609927	AA_DQB1_232_32628266_exon5_.,AA_DQB1_232_32628266_exon5_P	2	2	2	5.19974e-06	ACE2
AA_DQB1_233_32628263	DQB1	233	32628263	1	0.260116	0.609927	AA_DQB1_233_32628263_exon5_.,AA_DQB1_233_32628263_exon5_A	2	2	2	5.19974e-06	ACE2
AA_DQB1_-5_32634302	DQB1	-5	32634302	2	0.980955	0.612143	AA_DQB1_-5_32634302_exon1_L,AA_DQB1_-5_32634302_exon1_LP,AA_DQB1_-5_32634302_exon1_LS,AA_DQB1_-5_32634302_exon1_Lx,AA_DQB1_-5_32634302_exon1_P,AA_DQB1_-5_32634302_exon1_S	6	3	3	2.04983e-05	ACE2
AA_DQB1_227_32628281	DQB1	227	32628281	1	0.250034	0.616939	AA_DQB1_227_32628281_exon5_.,AA_DQB1_227_32628281_exon5_P	2	2	2	4.99845e-06	ACE2
AA_DQB1_228_32628278	DQB1	228	32628278	1	0.250034	0.616939	AA_DQB1_228_32628278_exon5_.,AA_DQB1_228_32628278_exon5_Q	2	2	2	4.99845e-06	ACE2
AA_DQB1_229_32628275	DQB1	229	32628275	1	0.250034	0.616939	AA_DQB1_229_32628275_exon5_.,AA_DQB1_229_32628275_exon5_G	2	2	2	4.99845e-06	ACE2
AA_DQB1_230_32628272	DQB1	230	32628272	1	0.250034	0.616939	AA_DQB1_230_32628272_exon5_.,AA_DQB1_230_32628272_exon5_P	2	2	2	4.99845e-06	ACE2
AA_B_171_31323979	B	171	31323979	1	0.24483	0.62063	AA_B_171_31323979_exon3_EH,AA_B_171_31323979_exon3_EY,AA_B_171_31323979_exon3_H,AA_B_171_31323979_exon3_Y	4	2	2	5.14223e-06	ACE2
AA_A_73_29910750	A	73	29910750	1	0.225952	0.634463	AA_A_73_29910750_exon2_.I,AA_A_73_29910750_exon2_.T,AA_A_73_29910750_exon2_I,AA_A_73_29910750_exon2_IS,AA_A_73_29910750_exon2_Ix,AA_A_73_29910750_exon2_ST,AA_A_73_29910750_exon2_T,AA_A_73_29910750_exon2_Tx	8	2	2	4.62255e-06	ACE2
AA_DQA1_-16_32605258	DQA1	-16	32605258	1	0.203319	0.651952	AA_DQA1_-16_32605258_exon1_L,AA_DQA1_-16_32605258_exon1_M	2	2	2	4.26527e-06	ACE2
AA_DQA1_69_32609285	DQA1	69	32609285	2	0.839897	0.656911	AA_DQA1_69_32609285_exon2_A,AA_DQA1_69_32609285_exon2_AL,AA_DQA1_69_32609285_exon2_AT,AA_DQA1_69_32609285_exon2_Ax,AA_DQA1_69_32609285_exon2_L,AA_DQA1_69_32609285_exon2_T	6	3	3	1.71265e-05	ACE2
AA_DRB1_16_32552114	DRB1	16	32552114	1	0.17248	0.677897	AA_DRB1_16_32552114_exon2_H,AA_DRB1_16_32552114_exon2_HI,AA_DRB1_16_32552114_exon2_HQ,AA_DRB1_16_32552114_exon2_HY,AA_DRB1_16_32552114_exon2_Q,AA_DRB1_16_32552114_exon2_Y	6	2	2	3.63966e-06	ACE2
AA_DPB1_55_33048604	DPB1	55	33048604	2	0.767499	0.681142	AA_DPB1_55_33048604_exon2_A,AA_DPB1_55_33048604_exon2_D,AA_DPB1_55_33048604_exon2_E	3	3	3	1.0168e-05	ACE2
AA_DQB1_126_32629585	DQB1	126	32629585	1	0.143866	0.704378	AA_DQB1_126_32629585_exon3_H,AA_DQB1_126_32629585_exon3_Q	2	2	2	2.86396e-06	ACE2
AA_A_63_29910720	A	63	29910720	2	0.644625	0.724337	AA_A_63_29910720_exon2_E,AA_A_63_29910720_exon2_EN,AA_A_63_29910720_exon2_EQ,AA_A_63_29910720_exon2_Ex,AA_A_63_29910720_exon2_N,AA_A_63_29910720_exon2_Q	6	3	3	1.34893e-05	ACE2
AA_DQB1_220_32628787	DQB1	220	32628787	1	0.111395	0.738481	AA_DQB1_220_32628787_exon4_H,AA_DQB1_220_32628787_exon4_R	2	2	2	2.34459e-06	ACE2
AA_DQB1_221_32628784	DQB1	221	32628784	1	0.111395	0.738481	AA_DQB1_221_32628784_exon4_H,AA_DQB1_221_32628784_exon4_Q	2	2	2	2.34459e-06	ACE2
AA_DQB1_167_32629462	DQB1	167	32629462	1	0.0986215	0.753414	AA_DQB1_167_32629462_exon3_H,AA_DQB1_167_32629462_exon3_R	2	2	2	2.05201e-06	ACE2
AA_DQB1_89_32632585	DQB1	89	32632585	1	0.0831482	0.773005	AA_DQB1_89_32632585_exon2_AG,AA_DQB1_89_32632585_exon2_AT,AA_DQB1_89_32632585_exon2_G,AA_DQB1_89_32632585_exon2_GM,AA_DQB1_89_32632585_exon2_GR,AA_DQB1_89_32632585_exon2_MT,AA_DQB1_89_32632585_exon2_RT,AA_DQB1_89_32632585_exon2_T	8	2	2	1.75008e-06	ACE2
AA_DQB1_26_32632774	DQB1	26	32632774	2	0.402718	0.817516	AA_DQB1_26_32632774_exon2_FG,AA_DQB1_26_32632774_exon2_FL,AA_DQB1_26_32632774_exon2_FY,AA_DQB1_26_32632774_exon2_G,AA_DQB1_26_32632774_exon2_L,AA_DQB1_26_32632774_exon2_Y	6	3	3	8.31889e-06	ACE2
AA_DRB1_31_32552069	DRB1	31	32552069	2	0.391965	0.822024	AA_DRB1_31_32552069_exon2_F,AA_DRB1_31_32552069_exon2_FI,AA_DRB1_31_32552069_exon2_FL,AA_DRB1_31_32552069_exon2_FS,AA_DRB1_31_32552069_exon2_FV,AA_DRB1_31_32552069_exon2_I,AA_DRB1_31_32552069_exon2_IL,AA_DRB1_31_32552069_exon2_IS,AA_DRB1_31_32552069_exon2_IV,AA_DRB1_31_32552069_exon2_LV,AA_DRB1_31_32552069_exon2_SV,AA_DRB1_31_32552069_exon2_V	12	3	3	8.36213e-06	ACE2
AA_C_114_31239060	C	114	31239060	1	0.0443505	0.833143	AA_C_114_31239060_exon3_D,AA_C_114_31239060_exon3_DV,AA_C_114_31239060_exon3_Dx,AA_C_114_31239060_exon3_N	4	2	2	9.65155e-07	ACE2
AA_C_113_31239063	C	113	31239063	1	0.0435197	0.834698	AA_C_113_31239063_exon3_CH,AA_C_113_31239063_exon3_CY,AA_C_113_31239063_exon3_H,AA_C_113_31239063_exon3_HX,AA_C_113_31239063_exon3_Hx,AA_C_113_31239063_exon3_XY,AA_C_113_31239063_exon3_Y,AA_C_113_31239063_exon3_Yx	8	2	2	9.13927e-07	ACE2
AA_B_325_31322303	B	325	31322303	1	0.0420966	0.837405	AA_B_325_31322303_exon7_C,AA_B_325_31322303_exon7_S	2	2	2	8.8154e-07	ACE2
AA_DPB1_69_33048646	DPB1	69	33048646	2	0.330182	0.847729	AA_DPB1_69_33048646_exon2_E,AA_DPB1_69_33048646_exon2_K,AA_DPB1_69_33048646_exon2_R	3	3	3	6.79836e-06	ACE2
AA_DRB1_38_32552048	DRB1	38	32552048	2	0.298315	0.861402	AA_DRB1_38_32552048_exon2_A,AA_DRB1_38_32552048_exon2_AC,AA_DRB1_38_32552048_exon2_AL,AA_DRB1_38_32552048_exon2_AV,AA_DRB1_38_32552048_exon2_Ax,AA_DRB1_38_32552048_exon2_CL,AA_DRB1_38_32552048_exon2_CV,AA_DRB1_38_32552048_exon2_L,AA_DRB1_38_32552048_exon2_LV,AA_DRB1_38_32552048_exon2_Lx,AA_DRB1_38_32552048_exon2_V,AA_DRB1_38_32552048_exon2_Vx	12	3	3	6.26294e-06	ACE2
AA_DQA1_55_32609243	DQA1	55	32609243	1	0.024701	0.875075	AA_DQA1_55_32609243_exon2_G,AA_DQA1_55_32609243_exon2_R	2	2	2	5.19928e-07	ACE2
AA_DQA1_61_32609261	DQA1	61	32609261	1	0.024701	0.875075	AA_DQA1_61_32609261_exon2_F,AA_DQA1_61_32609261_exon2_G	2	2	2	5.19928e-07	ACE2
AA_DQA1_64_32609270	DQA1	64	32609270	1	0.024701	0.875075	AA_DQA1_64_32609270_exon2_R,AA_DQA1_64_32609270_exon2_T	2	2	2	5.19928e-07	ACE2
AA_DQA1_66_32609276	DQA1	66	32609276	1	0.024701	0.875075	AA_DQA1_66_32609276_exon2_I,AA_DQA1_66_32609276_exon2_M	2	2	2	5.19928e-07	ACE2
AA_DQA1_80_32609318	DQA1	80	32609318	1	0.024701	0.875075	AA_DQA1_80_32609318_exon2_S,AA_DQA1_80_32609318_exon2_Y	2	2	2	5.19928e-07	ACE2
AA_DQA1_218_32610503	DQA1	218	32610503	1	0.024671	0.87515	AA_DQA1_218_32610503_exon4_Q,AA_DQA1_218_32610503_exon4_R	2	2	2	5.19295e-07	ACE2
AA_DQB1_203_32628838	DQB1	203	32628838	1	0.024409	0.87581	AA_DQB1_203_32628838_exon4_I,AA_DQB1_203_32628838_exon4_V	2	2	2	5.10479e-07	ACE2
AA_DQB1_-4_32634299	DQB1	-4	32634299	1	0.0160201	0.899248	AA_DQB1_-4_32634299_exon1_L,AA_DQB1_-4_32634299_exon1_V	2	2	2	3.35049e-07	ACE2
AA_DQB1_-6_32634305	DQB1	-6	32634305	1	0.0160201	0.899248	AA_DQB1_-6_32634305_exon1_S,AA_DQB1_-6_32634305_exon1_T	2	2	2	3.35049e-07	ACE2
AA_DQB1_-21_32634350	DQB1	-21	32634350	1	0.0152205	0.901782	AA_DQB1_-21_32634350_exon1_D,AA_DQB1_-21_32634350_exon1_G	2	2	2	3.18326e-07	ACE2
AA_B_147_31324051	B	147	31324051	1	0.0108018	0.917198	AA_B_147_31324051_exon3_CL,AA_B_147_31324051_exon3_CW,AA_B_147_31324051_exon3_L,AA_B_147_31324051_exon3_W	4	2	2	2.25662e-07	ACE2
AA_DQA1_187_32610410	DQA1	187	32610410	1	0.00998111	0.920394	AA_DQA1_187_32610410_exon4_A,AA_DQA1_187_32610410_exon4_T	2	2	2	2.09382e-07	ACE2
AA_DRB1_73_32551943	DRB1	73	32551943	1	0.0095475	0.922126	AA_DRB1_73_32551943_exon2_A,AA_DRB1_73_32551943_exon2_AP,AA_DRB1_73_32551943_exon2_AR,AA_DRB1_73_32551943_exon2_Ax,AA_DRB1_73_32551943_exon2_G,AA_DRB1_73_32551943_exon2_GP,AA_DRB1_73_32551943_exon2_GR,AA_DRB1_73_32551943_exon2_Gx	8	2	2	1.89982e-07	ACE2
AA_B_143_31324063	B	143	31324063	1	0.00864422	0.925901	AA_B_143_31324063_exon3_GS,AA_B_143_31324063_exon3_GT,AA_B_143_31324063_exon3_S,AA_B_143_31324063_exon3_T	4	2	2	1.8077e-07	ACE2
AA_B_194_31323336	B	194	31323336	1	0.0085678	0.926234	AA_B_194_31323336_exon4_I,AA_B_194_31323336_exon4_V	2	2	2	1.76679e-07	ACE2
AA_B_305_31322910	B	305	31322910	1	0.0058345	0.9391	AA_B_305_31322910_exon5_A,AA_B_305_31322910_exon5_T	2	2	2	1.26513e-07	ACE2
AA_DQA1_207_32610470	DQA1	207	32610470	1	0.00572394	0.939673	AA_DQA1_207_32610470_exon4_M,AA_DQA1_207_32610470_exon4_V	2	2	2	1.20482e-07	ACE2
AA_C_94_31239120	C	94	31239120	1	0.00548379	0.940951	AA_C_94_31239120_exon3_I,AA_C_94_31239120_exon3_IP,AA_C_94_31239120_exon3_Ix,AA_C_94_31239120_exon3_T	4	2	2	1.13889e-07	ACE2
AA_A_43_29910660	A	43	29910660	1	0.00322972	0.954666	AA_A_43_29910660_exon2_Q,AA_A_43_29910660_exon2_R	2	2	2	6.79521e-08	ACE2
AA_B_282_31322979	B	282	31322979	1	0.0024156	0.960792	AA_B_282_31322979_exon5_I,AA_B_282_31322979_exon5_V	2	2	2	5.44472e-08	ACE2
AA_C_95_31239117	C	95	31239117	2	0.0777684	0.96184	AA_C_95_31239117_exon3_F,AA_C_95_31239117_exon3_FI,AA_C_95_31239117_exon3_FL,AA_C_95_31239117_exon3_FP,AA_C_95_31239117_exon3_Fx,AA_C_95_31239117_exon3_I,AA_C_95_31239117_exon3_IL,AA_C_95_31239117_exon3_IP,AA_C_95_31239117_exon3_Ix,AA_C_95_31239117_exon3_L,AA_C_95_31239117_exon3_LP,AA_C_95_31239117_exon3_Lx	12	3	3	1.63706e-06	ACE2
AA_DPA1_11_33037639	DPA1	11	33037639	1	0.00192434	0.965	AA_DPA1_11_33037639_exon2_A,AA_DPA1_11_33037639_exon2_M	2	2	2	5.74317e-08	ACE2
AA_DQA1_56_32609246	DQA1	56	32609246	2	0.0586425	0.971086	AA_DQA1_56_32609246_exon2_.,AA_DQA1_56_32609246_exon2_.G,AA_DQA1_56_32609246_exon2_.R,AA_DQA1_56_32609246_exon2_.x,AA_DQA1_56_32609246_exon2_G,AA_DQA1_56_32609246_exon2_R	6	3	3	1.23234e-06	ACE2
AA_DQA1_76_32609306	DQA1	76	32609306	2	0.0586425	0.971086	AA_DQA1_76_32609306_exon2_L,AA_DQA1_76_32609306_exon2_LM,AA_DQA1_76_32609306_exon2_LV,AA_DQA1_76_32609306_exon2_Lx,AA_DQA1_76_32609306_exon2_M,AA_DQA1_76_32609306_exon2_V	6	3	3	1.23234e-06	ACE2
AA_C_173_31238883	C	173	31238883	1	0.000490806	0.982319	AA_C_173_31238883_exon3_E,AA_C_173_31238883_exon3_EI,AA_C_173_31238883_exon3_Ex,AA_C_173_31238883_exon3_K	4	2	2	9.98629e-09	ACE2
AA_C_103_31239093	C	103	31239093	1	0.000474106	0.982623	AA_C_103_31239093_exon3_GL,AA_C_103_31239093_exon3_GV,AA_C_103_31239093_exon3_L,AA_C_103_31239093_exon3_V	4	2	2	9.64403e-09	ACE2
AA_A_102_29911078	A	102	29911078				AA_A_102_29911078_exon3_.D,AA_A_102_29911078_exon3_.H,AA_A_102_29911078_exon3_D,AA_A_102_29911078_exon3_DR,AA_A_102_29911078_exon3_Dx,AA_A_102_29911078_exon3_H,AA_A_102_29911078_exon3_HR,AA_A_102_29911078_exon3_Hx	8				ACE2
AA_A_171_29911285	A	171	29911285				AA_A_171_29911285_exon3_H,AA_A_171_29911285_exon3_HP,AA_A_171_29911285_exon3_Hx,AA_A_171_29911285_exon3_Y	4				ACE2
AA_A_186_29911909	A	186	29911909				AA_A_186_29911909_exon4_NR,AA_A_186_29911909_exon4_R	2				ACE2
AA_B_109_31324165	B	109	31324165				AA_B_109_31324165_exon3_F,AA_B_109_31324165_exon3_L	2				ACE2
AA_B_245_31323183	B	245	31323183				AA_B_245_31323183_exon4_A,AA_B_245_31323183_exon4_T	2				ACE2
AA_B_52_31324581	B	52	31324581				AA_B_52_31324581_exon2_I,AA_B_52_31324581_exon2_V	2				ACE2
AA_C_304_31237782	C	304	31237782	1	58.9788	1.5242e-14	AA_C_304_31237782_exon5_M,AA_C_304_31237782_exon5_V	2	2	2	0.00124558	ACP5
AA_C_275_31237869	C	275	31237869	2	44.9553	1.6792e-10	AA_C_275_31237869_exon5_E,AA_C_275_31237869_exon5_EG,AA_C_275_31237869_exon5_EK,AA_C_275_31237869_exon5_Ex,AA_C_275_31237869_exon5_G,AA_C_275_31237869_exon5_K	6	3	3	0.000948792	ACP5
AA_C_138_31238988	C	138	31238988	1	37.6744	8.22135e-10	AA_C_138_31238988_exon3_K,AA_C_138_31238988_exon3_KY,AA_C_138_31238988_exon3_Kx,AA_C_138_31238988_exon3_T	4	2	2	0.000773492	ACP5
AA_C_177_31238871	C	177	31238871	1	35.0654	3.14169e-09	AA_C_177_31238871_exon3_E,AA_C_177_31238871_exon3_ER,AA_C_177_31238871_exon3_Ex,AA_C_177_31238871_exon3_K	4	2	2	0.000736895	ACP5
AA_C_-17_31239826	C	-17	31239826	1	29.5487	5.35424e-08	AA_C_-17_31239826_exon1_A,AA_C_-17_31239826_exon1_T	2	2	2	0.000612306	ACP5
AA_B_45_31324602	B	45	31324602	3	36.2645	6.54853e-08	AA_B_45_31324602_exon2_E,AA_B_45_31324602_exon2_EG,AA_B_45_31324602_exon2_EK,AA_B_45_31324602_exon2_EM,AA_B_45_31324602_exon2_ET,AA_B_45_31324602_exon2_G,AA_B_45_31324602_exon2_GK,AA_B_45_31324602_exon2_GM,AA_B_45_31324602_exon2_GT,AA_B_45_31324602_exon2_K,AA_B_45_31324602_exon2_KM,AA_B_45_31324602_exon2_KT,AA_B_45_31324602_exon2_M,AA_B_45_31324602_exon2_MT,AA_B_45_31324602_exon2_T	15	4	4	0.000766134	ACP5
AA_C_184_31238263	C	184	31238263	1	28.9732	7.25166e-08	AA_C_184_31238263_exon4_H,AA_C_184_31238263_exon4_HK,AA_C_184_31238263_exon4_HR,AA_C_184_31238263_exon4_Hx,AA_C_184_31238263_exon4_KP,AA_C_184_31238263_exon4_P,AA_C_184_31238263_exon4_PR,AA_C_184_31238263_exon4_Px	8	2	2	0.000603379	ACP5
AA_C_285_31237839	C	285	31237839	1	28.9471	7.35343e-08	AA_C_285_31237839_exon5_LM,AA_C_285_31237839_exon5_LV,AA_C_285_31237839_exon5_M,AA_C_285_31237839_exon5_V	4	2	2	0.000602952	ACP5
AA_C_253_31238056	C	253	31238056	1	28.8503	7.68299e-08	AA_C_253_31238056_exon4_E,AA_C_253_31238056_exon4_Q	2	2	2	0.000597742	ACP5
AA_C_267_31238014	C	267	31238014	1	28.8503	7.68299e-08	AA_C_267_31238014_exon4_P,AA_C_267_31238014_exon4_Q	2	2	2	0.000597742	ACP5
AA_C_306_31237776	C	306	31237776	1	28.8237	7.79294e-08	AA_C_306_31237776_exon5_A,AA_C_306_31237776_exon5_V	2	2	2	0.000597306	ACP5
AA_B_113_31324153	B	113	31324153	1	28.6278	8.58478e-08	AA_B_113_31324153_exon3_H,AA_B_113_31324153_exon3_Y	2	2	2	0.000590429	ACP5
AA_C_-9_31239802	C	-9	31239802	1	28.5931	8.77495e-08	AA_C_-9_31239802_exon1_A,AA_C_-9_31239802_exon1_G	2	2	2	0.000592986	ACP5
AA_C_147_31238961	C	147	31238961	1	28.1954	1.08021e-07	AA_C_147_31238961_exon3_L,AA_C_147_31238961_exon3_LX,AA_C_147_31238961_exon3_Lx,AA_C_147_31238961_exon3_W	4	2	2	0.000580733	ACP5
AA_C_9_31239621	C	9	31239621	3	35.0221	1.18422e-07	AA_C_9_31239621_exon2_D,AA_C_9_31239621_exon2_DF,AA_C_9_31239621_exon2_DS,AA_C_9_31239621_exon2_DY,AA_C_9_31239621_exon2_F,AA_C_9_31239621_exon2_S,AA_C_9_31239621_exon2_Y	7	4	4	0.000737163	ACP5
AA_C_194_31238233	C	194	31238233	1	27.9692	1.21192e-07	AA_C_194_31238233_exon4_L,AA_C_194_31238233_exon4_LP,AA_C_194_31238233_exon4_LX,AA_C_194_31238233_exon4_Lx,AA_C_194_31238233_exon4_PV,AA_C_194_31238233_exon4_V,AA_C_194_31238233_exon4_VX,AA_C_194_31238233_exon4_Vx	8	2	2	0.000579955	ACP5
AA_C_261_31238032	C	261	31238032	1	27.9692	1.21192e-07	AA_C_261_31238032_exon4_M,AA_C_261_31238032_exon4_V	2	2	2	0.000579955	ACP5
AA_C_273_31237996	C	273	31237996	1	27.9692	1.21192e-07	AA_C_273_31237996_exon4_R,AA_C_273_31237996_exon4_S	2	2	2	0.000579955	ACP5
AA_C_305_31237779	C	305	31237779	1	27.944	1.22836e-07	AA_C_305_31237779_exon5_A,AA_C_305_31237779_exon5_T	2	2	2	0.000579544	ACP5
AA_C_307_31237773	C	307	31237773	1	27.944	1.22836e-07	AA_C_307_31237773_exon5_M,AA_C_307_31237773_exon5_V	2	2	2	0.000579544	ACP5
AA_C_326_31237170	C	326	31237170	1	27.944	1.22836e-07	AA_C_326_31237170_exon7_C,AA_C_326_31237170_exon7_S	2	2	2	0.000579544	ACP5
AA_C_339_31237131	C	339	31237131	1	27.944	1.22836e-07	AA_C_339_31237131_exon7_A,AA_C_339_31237131_exon7_T	2	2	2	0.000579544	ACP5
AA_C_295_31237809	C	295	31237809	1	27.7771	1.33915e-07	AA_C_295_31237809_exon5_A,AA_C_295_31237809_exon5_V	2	2	2	0.000576075	ACP5
AA_B_77_31324506	B	77	31324506	2	31.418	1.48252e-07	AA_B_77_31324506_exon2_CD,AA_B_77_31324506_exon2_CN,AA_B_77_31324506_exon2_CS,AA_B_77_31324506_exon2_D,AA_B_77_31324506_exon2_DG,AA_B_77_31324506_exon2_DN,AA_B_77_31324506_exon2_DS,AA_B_77_31324506_exon2_GN,AA_B_77_31324506_exon2_GS,AA_B_77_31324506_exon2_N,AA_B_77_31324506_exon2_NS,AA_B_77_31324506_exon2_S	12	3	3	0.000661123	ACP5
AA_B_82_31324491	B	82	31324491	1	27.1072	1.90064e-07	AA_B_82_31324491_exon2_L,AA_B_82_31324491_exon2_R	2	2	2	0.000570543	ACP5
AA_B_83_31324488	B	83	31324488	1	27.1072	1.90064e-07	AA_B_83_31324488_exon2_G,AA_B_83_31324488_exon2_R	2	2	2	0.000570543	ACP5
AA_C_90_31239378	C	90	31239378	1	26.0202	3.3375e-07	AA_C_90_31239378_exon2_A,AA_C_90_31239378_exon2_D	2	2	2	0.000534163	ACP5
AA_B_167_31323991	B	167	31323991	1	25.6448	4.06058e-07	AA_B_167_31323991_exon3_GS,AA_B_167_31323991_exon3_GW,AA_B_167_31323991_exon3_PS,AA_B_167_31323991_exon3_PW,AA_B_167_31323991_exon3_S,AA_B_167_31323991_exon3_Sx,AA_B_167_31323991_exon3_W,AA_B_167_31323991_exon3_Wx	8	2	2	0.000525203	ACP5
AA_C_99_31239105	C	99	31239105	3	31.9083	5.40591e-07	AA_C_99_31239105_exon3_C,AA_C_99_31239105_exon3_CF,AA_C_99_31239105_exon3_CFS,AA_C_99_31239105_exon3_CFW,AA_C_99_31239105_exon3_CFY,AA_C_99_31239105_exon3_CFx,AA_C_99_31239105_exon3_CS,AA_C_99_31239105_exon3_CSW,AA_C_99_31239105_exon3_CSY,AA_C_99_31239105_exon3_CSx,AA_C_99_31239105_exon3_CW,AA_C_99_31239105_exon3_CWY,AA_C_99_31239105_exon3_CWx,AA_C_99_31239105_exon3_CY,AA_C_99_31239105_exon3_CYx,AA_C_99_31239105_exon3_Cx,AA_C_99_31239105_exon3_F,AA_C_99_31239105_exon3_FS,AA_C_99_31239105_exon3_FW,AA_C_99_31239105_exon3_FY,AA_C_99_31239105_exon3_Fx,AA_C_99_31239105_exon3_S,AA_C_99_31239105_exon3_SW,AA_C_99_31239105_exon3_SY,AA_C_99_31239105_exon3_Sx,AA_C_99_31239105_exon3_WY,AA_C_99_31239105_exon3_Y,AA_C_99_31239105_exon3_Yx	28	4	4	0.000664249	ACP5
AA_DQB1_26_32632774	DQB1	26	32632774	2	28.0881	7.85458e-07	AA_DQB1_26_32632774_exon2_FG,AA_DQB1_26_32632774_exon2_FL,AA_DQB1_26_32632774_exon2_FY,AA_DQB1_26_32632774_exon2_G,AA_DQB1_26_32632774_exon2_L,AA_DQB1_26_32632774_exon2_Y	6	3	3	0.00059119	ACP5
AA_B_199_31323321	B	199	31323321	1	23.6264	1.15737e-06	AA_B_199_31323321_exon4_A,AA_B_199_31323321_exon4_V	2	2	2	0.000486032	ACP5
AA_B_80_31324497	B	80	31324497	2	27.0738	1.306e-06	AA_B_80_31324497_exon2_CI,AA_B_80_31324497_exon2_CN,AA_B_80_31324497_exon2_CT,AA_B_80_31324497_exon2_I,AA_B_80_31324497_exon2_N,AA_B_80_31324497_exon2_T	6	3	3	0.000569867	ACP5
AA_DQB1_71_32632639	DQB1	71	32632639	3	29.9802	1.37509e-06	AA_DQB1_71_32632639_exon2_A,AA_DQB1_71_32632639_exon2_AD,AA_DQB1_71_32632639_exon2_AK,AA_DQB1_71_32632639_exon2_AT,AA_DQB1_71_32632639_exon2_D,AA_DQB1_71_32632639_exon2_K,AA_DQB1_71_32632639_exon2_T	7	4	4	0.000626831	ACP5
AA_C_73_31239429	C	73	31239429	1	22.9561	1.64019e-06	AA_C_73_31239429_exon2_A,AA_C_73_31239429_exon2_T	2	2	2	0.000472292	ACP5
AA_B_74_31324515	B	74	31324515	1	21.464	3.5651e-06	AA_B_74_31324515_exon2_D,AA_B_74_31324515_exon2_Y	2	2	2	0.000443903	ACP5
AA_DQB1_74_32632630	DQB1	74	32632630	2	24.7131	4.25574e-06	AA_DQB1_74_32632630_exon2_A,AA_DQB1_74_32632630_exon2_E,AA_DQB1_74_32632630_exon2_S	3	3	3	0.000519249	ACP5
AA_B_67_31324536	B	67	31324536	4	29.4979	6.11769e-06	AA_B_67_31324536_exon2_C,AA_B_67_31324536_exon2_CF,AA_B_67_31324536_exon2_CFM,AA_B_67_31324536_exon2_CFR,AA_B_67_31324536_exon2_CFS,AA_B_67_31324536_exon2_CFY,AA_B_67_31324536_exon2_CM,AA_B_67_31324536_exon2_CMR,AA_B_67_31324536_exon2_CMS,AA_B_67_31324536_exon2_CMY,AA_B_67_31324536_exon2_CR,AA_B_67_31324536_exon2_CRS,AA_B_67_31324536_exon2_CRY,AA_B_67_31324536_exon2_CS,AA_B_67_31324536_exon2_CSY,AA_B_67_31324536_exon2_CY,AA_B_67_31324536_exon2_F,AA_B_67_31324536_exon2_FM,AA_B_67_31324536_exon2_FR,AA_B_67_31324536_exon2_FS,AA_B_67_31324536_exon2_FY,AA_B_67_31324536_exon2_M,AA_B_67_31324536_exon2_MR,AA_B_67_31324536_exon2_MS,AA_B_67_31324536_exon2_MY,AA_B_67_31324536_exon2_RS,AA_B_67_31324536_exon2_RY,AA_B_67_31324536_exon2_S,AA_B_67_31324536_exon2_SY,AA_B_67_31324536_exon2_Y	30	5	5	0.000619668	ACP5
AA_B_24_31324665	B	24	31324665	2	22.8123	1.10193e-05	AA_B_24_31324665_exon2_A,AA_B_24_31324665_exon2_S,AA_B_24_31324665_exon2_T	3	3	3	0.000478738	ACP5
AA_C_152_31238946	C	152	31238946	2	22.13	1.55025e-05	AA_C_152_31238946_exon3_A,AA_C_152_31238946_exon3_AE,AA_C_152_31238946_exon3_AT,AA_C_152_31238946_exon3_AV,AA_C_152_31238946_exon3_Ax,AA_C_152_31238946_exon3_E,AA_C_152_31238946_exon3_ET,AA_C_152_31238946_exon3_EV,AA_C_152_31238946_exon3_Ex,AA_C_152_31238946_exon3_T,AA_C_152_31238946_exon3_TV,AA_C_152_31238946_exon3_Tx	12	3	3	0.000430808	ACP5
AA_B_-8_31324886	B	-8	31324886	1	18.6336	1.56903e-05	AA_B_-8_31324886_exon1_L,AA_B_-8_31324886_exon1_V	2	2	2	0.000392547	ACP5
AA_C_77_31239417	C	77	31239417	1	17.9944	2.19839e-05	AA_C_77_31239417_exon2_N,AA_C_77_31239417_exon2_S	2	2	2	0.000373294	ACP5
AA_C_80_31239408	C	80	31239408	1	17.9152	2.29181e-05	AA_C_80_31239408_exon2_K,AA_C_80_31239408_exon2_N	2	2	2	0.000371657	ACP5
AA_DQB1_70_32632642	DQB1	70	32632642	2	21.1004	2.59555e-05	AA_DQB1_70_32632642_exon2_E,AA_DQB1_70_32632642_exon2_G,AA_DQB1_70_32632642_exon2_R	3	3	3	0.000442293	ACP5
AA_C_-15_31239820	C	-15	31239820	1	17.6401	2.64256e-05	AA_C_-15_31239820_exon1_I,AA_C_-15_31239820_exon1_L	2	2	2	0.000365226	ACP5
AA_C_156_31238934	C	156	31238934	4	25.6709	3.66439e-05	AA_C_156_31238934_exon3_CD,AA_C_156_31238934_exon3_CDL,AA_C_156_31238934_exon3_CDM,AA_C_156_31238934_exon3_CDQ,AA_C_156_31238934_exon3_CDR,AA_C_156_31238934_exon3_CDW,AA_C_156_31238934_exon3_CDx,AA_C_156_31238934_exon3_CL,AA_C_156_31238934_exon3_CLM,AA_C_156_31238934_exon3_CLQ,AA_C_156_31238934_exon3_CLR,AA_C_156_31238934_exon3_CLW,AA_C_156_31238934_exon3_CLx,AA_C_156_31238934_exon3_CMQ,AA_C_156_31238934_exon3_CMR,AA_C_156_31238934_exon3_CMW,AA_C_156_31238934_exon3_CQ,AA_C_156_31238934_exon3_CQR,AA_C_156_31238934_exon3_CQW,AA_C_156_31238934_exon3_CQx,AA_C_156_31238934_exon3_CR,AA_C_156_31238934_exon3_CRW,AA_C_156_31238934_exon3_CRx,AA_C_156_31238934_exon3_CW,AA_C_156_31238934_exon3_CWx,AA_C_156_31238934_exon3_D,AA_C_156_31238934_exon3_DL,AA_C_156_31238934_exon3_DLM,AA_C_156_31238934_exon3_DLQ,AA_C_156_31238934_exon3_DLR,AA_C_156_31238934_exon3_DLW,AA_C_156_31238934_exon3_DLx,AA_C_156_31238934_exon3_DM,AA_C_156_31238934_exon3_DMQ,AA_C_156_31238934_exon3_DMR,AA_C_156_31238934_exon3_DMW,AA_C_156_31238934_exon3_DMx,AA_C_156_31238934_exon3_DQ,AA_C_156_31238934_exon3_DQR,AA_C_156_31238934_exon3_DQW,AA_C_156_31238934_exon3_DQx,AA_C_156_31238934_exon3_DR,AA_C_156_31238934_exon3_DRW,AA_C_156_31238934_exon3_DRx,AA_C_156_31238934_exon3_DW,AA_C_156_31238934_exon3_DWx,AA_C_156_31238934_exon3_Dx,AA_C_156_31238934_exon3_L,AA_C_156_31238934_exon3_LM,AA_C_156_31238934_exon3_LMQ,AA_C_156_31238934_exon3_LMR,AA_C_156_31238934_exon3_LMW,AA_C_156_31238934_exon3_LMx,AA_C_156_31238934_exon3_LQ,AA_C_156_31238934_exon3_LQR,AA_C_156_31238934_exon3_LQW,AA_C_156_31238934_exon3_LQx,AA_C_156_31238934_exon3_LR,AA_C_156_31238934_exon3_LRW,AA_C_156_31238934_exon3_LRx,AA_C_156_31238934_exon3_LW,AA_C_156_31238934_exon3_LWx,AA_C_156_31238934_exon3_Lx,AA_C_156_31238934_exon3_MQ,AA_C_156_31238934_exon3_MQR,AA_C_156_31238934_exon3_MQW,AA_C_156_31238934_exon3_MQx,AA_C_156_31238934_exon3_MR,AA_C_156_31238934_exon3_MRW,AA_C_156_31238934_exon3_MRx,AA_C_156_31238934_exon3_MW,AA_C_156_31238934_exon3_MWx,AA_C_156_31238934_exon3_Q,AA_C_156_31238934_exon3_QR,AA_C_156_31238934_exon3_QRW,AA_C_156_31238934_exon3_QRx,AA_C_156_31238934_exon3_QW,AA_C_156_31238934_exon3_QWx,AA_C_156_31238934_exon3_Qx,AA_C_156_31238934_exon3_R,AA_C_156_31238934_exon3_RW,AA_C_156_31238934_exon3_RWx,AA_C_156_31238934_exon3_Rx,AA_C_156_31238934_exon3_W,AA_C_156_31238934_exon3_Wx	85	5	5	0.000540677	ACP5
AA_DRB1_26_32552084	DRB1	26	32552084	2	19.061	7.20921e-05	AA_DRB1_26_32552084_exon2_CF,AA_DRB1_26_32552084_exon2_CL,AA_DRB1_26_32552084_exon2_CY,AA_DRB1_26_32552084_exon2_F,AA_DRB1_26_32552084_exon2_L,AA_DRB1_26_32552084_exon2_Y	6	3	3	0.000400282	ACP5
AA_DRB1_13_32552123	DRB1	13	32552123	5	26.3105	7.6671e-05	AA_DRB1_13_32552123_exon2_F,AA_DRB1_13_32552123_exon2_FG,AA_DRB1_13_32552123_exon2_FGH,AA_DRB1_13_32552123_exon2_FGL,AA_DRB1_13_32552123_exon2_FGR,AA_DRB1_13_32552123_exon2_FGS,AA_DRB1_13_32552123_exon2_FGY,AA_DRB1_13_32552123_exon2_FH,AA_DRB1_13_32552123_exon2_FHL,AA_DRB1_13_32552123_exon2_FHR,AA_DRB1_13_32552123_exon2_FHS,AA_DRB1_13_32552123_exon2_FHY,AA_DRB1_13_32552123_exon2_FL,AA_DRB1_13_32552123_exon2_FLR,AA_DRB1_13_32552123_exon2_FLS,AA_DRB1_13_32552123_exon2_FLY,AA_DRB1_13_32552123_exon2_FR,AA_DRB1_13_32552123_exon2_FRS,AA_DRB1_13_32552123_exon2_FRY,AA_DRB1_13_32552123_exon2_FS,AA_DRB1_13_32552123_exon2_FSY,AA_DRB1_13_32552123_exon2_FY,AA_DRB1_13_32552123_exon2_G,AA_DRB1_13_32552123_exon2_GH,AA_DRB1_13_32552123_exon2_GHL,AA_DRB1_13_32552123_exon2_GHR,AA_DRB1_13_32552123_exon2_GHS,AA_DRB1_13_32552123_exon2_GHY,AA_DRB1_13_32552123_exon2_GL,AA_DRB1_13_32552123_exon2_GLR,AA_DRB1_13_32552123_exon2_GLS,AA_DRB1_13_32552123_exon2_GLY,AA_DRB1_13_32552123_exon2_GR,AA_DRB1_13_32552123_exon2_GRS,AA_DRB1_13_32552123_exon2_GRY,AA_DRB1_13_32552123_exon2_GS,AA_DRB1_13_32552123_exon2_GSY,AA_DRB1_13_32552123_exon2_GY,AA_DRB1_13_32552123_exon2_H,AA_DRB1_13_32552123_exon2_HL,AA_DRB1_13_32552123_exon2_HLR,AA_DRB1_13_32552123_exon2_HLS,AA_DRB1_13_32552123_exon2_HLY,AA_DRB1_13_32552123_exon2_HR,AA_DRB1_13_32552123_exon2_HRS,AA_DRB1_13_32552123_exon2_HRY,AA_DRB1_13_32552123_exon2_HS,AA_DRB1_13_32552123_exon2_HSY,AA_DRB1_13_32552123_exon2_HY,AA_DRB1_13_32552123_exon2_LR,AA_DRB1_13_32552123_exon2_LRS,AA_DRB1_13_32552123_exon2_LRY,AA_DRB1_13_32552123_exon2_LS,AA_DRB1_13_32552123_exon2_LSY,AA_DRB1_13_32552123_exon2_LY,AA_DRB1_13_32552123_exon2_R,AA_DRB1_13_32552123_exon2_RS,AA_DRB1_13_32552123_exon2_RSY,AA_DRB1_13_32552123_exon2_RY,AA_DRB1_13_32552123_exon2_S,AA_DRB1_13_32552123_exon2_SY,AA_DRB1_13_32552123_exon2_Y	62	6	6	0.000534719	ACP5
AA_B_-11_31324895	B	-11	31324895	1	15.6006	7.76237e-05	AA_B_-11_31324895_exon1_S,AA_B_-11_31324895_exon1_W	2	2	2	0.00032836	ACP5
AA_B_116_31324144	B	116	31324144	4	24.0054	7.87124e-05	AA_B_116_31324144_exon3_D,AA_B_116_31324144_exon3_DF,AA_B_116_31324144_exon3_DFL,AA_B_116_31324144_exon3_DFN,AA_B_116_31324144_exon3_DFP,AA_B_116_31324144_exon3_DFS,AA_B_116_31324144_exon3_DFY,AA_B_116_31324144_exon3_DL,AA_B_116_31324144_exon3_DLN,AA_B_116_31324144_exon3_DLP,AA_B_116_31324144_exon3_DLS,AA_B_116_31324144_exon3_DLY,AA_B_116_31324144_exon3_DN,AA_B_116_31324144_exon3_DNP,AA_B_116_31324144_exon3_DNS,AA_B_116_31324144_exon3_DNY,AA_B_116_31324144_exon3_DP,AA_B_116_31324144_exon3_DPS,AA_B_116_31324144_exon3_DPY,AA_B_116_31324144_exon3_DS,AA_B_116_31324144_exon3_DSY,AA_B_116_31324144_exon3_DY,AA_B_116_31324144_exon3_F,AA_B_116_31324144_exon3_FL,AA_B_116_31324144_exon3_FLN,AA_B_116_31324144_exon3_FLP,AA_B_116_31324144_exon3_FLS,AA_B_116_31324144_exon3_FLY,AA_B_116_31324144_exon3_FN,AA_B_116_31324144_exon3_FNP,AA_B_116_31324144_exon3_FNS,AA_B_116_31324144_exon3_FNY,AA_B_116_31324144_exon3_FP,AA_B_116_31324144_exon3_FPS,AA_B_116_31324144_exon3_FPY,AA_B_116_31324144_exon3_FS,AA_B_116_31324144_exon3_FSY,AA_B_116_31324144_exon3_FY,AA_B_116_31324144_exon3_L,AA_B_116_31324144_exon3_LN,AA_B_116_31324144_exon3_LNP,AA_B_116_31324144_exon3_LNS,AA_B_116_31324144_exon3_LNY,AA_B_116_31324144_exon3_LP,AA_B_116_31324144_exon3_LPS,AA_B_116_31324144_exon3_LPY,AA_B_116_31324144_exon3_LS,AA_B_116_31324144_exon3_LSY,AA_B_116_31324144_exon3_LY,AA_B_116_31324144_exon3_NPS,AA_B_116_31324144_exon3_NPY,AA_B_116_31324144_exon3_NS,AA_B_116_31324144_exon3_NSY,AA_B_116_31324144_exon3_NY,AA_B_116_31324144_exon3_PS,AA_B_116_31324144_exon3_PSY,AA_B_116_31324144_exon3_PY,AA_B_116_31324144_exon3_S,AA_B_116_31324144_exon3_SY,AA_B_116_31324144_exon3_Y	60	5	5	0.000494946	ACP5
AA_DRB1_74_32551940	DRB1	74	32551940	4	23.7821	8.85e-05	AA_DRB1_74_32551940_exon2_A,AA_DRB1_74_32551940_exon2_AE,AA_DRB1_74_32551940_exon2_AEG,AA_DRB1_74_32551940_exon2_AEL,AA_DRB1_74_32551940_exon2_AEQ,AA_DRB1_74_32551940_exon2_AER,AA_DRB1_74_32551940_exon2_AEx,AA_DRB1_74_32551940_exon2_AG,AA_DRB1_74_32551940_exon2_AGL,AA_DRB1_74_32551940_exon2_AGQ,AA_DRB1_74_32551940_exon2_AGR,AA_DRB1_74_32551940_exon2_AGx,AA_DRB1_74_32551940_exon2_AL,AA_DRB1_74_32551940_exon2_ALQ,AA_DRB1_74_32551940_exon2_ALR,AA_DRB1_74_32551940_exon2_ALx,AA_DRB1_74_32551940_exon2_AQ,AA_DRB1_74_32551940_exon2_AQR,AA_DRB1_74_32551940_exon2_AQx,AA_DRB1_74_32551940_exon2_AR,AA_DRB1_74_32551940_exon2_ARx,AA_DRB1_74_32551940_exon2_Ax,AA_DRB1_74_32551940_exon2_E,AA_DRB1_74_32551940_exon2_EG,AA_DRB1_74_32551940_exon2_EGL,AA_DRB1_74_32551940_exon2_EGQ,AA_DRB1_74_32551940_exon2_EGR,AA_DRB1_74_32551940_exon2_EGx,AA_DRB1_74_32551940_exon2_EL,AA_DRB1_74_32551940_exon2_ELQ,AA_DRB1_74_32551940_exon2_ELR,AA_DRB1_74_32551940_exon2_ELx,AA_DRB1_74_32551940_exon2_EQ,AA_DRB1_74_32551940_exon2_EQR,AA_DRB1_74_32551940_exon2_EQx,AA_DRB1_74_32551940_exon2_ER,AA_DRB1_74_32551940_exon2_ERx,AA_DRB1_74_32551940_exon2_Ex,AA_DRB1_74_32551940_exon2_GL,AA_DRB1_74_32551940_exon2_GLQ,AA_DRB1_74_32551940_exon2_GLR,AA_DRB1_74_32551940_exon2_GLx,AA_DRB1_74_32551940_exon2_GQ,AA_DRB1_74_32551940_exon2_GQR,AA_DRB1_74_32551940_exon2_GQx,AA_DRB1_74_32551940_exon2_GR,AA_DRB1_74_32551940_exon2_GRx,AA_DRB1_74_32551940_exon2_L,AA_DRB1_74_32551940_exon2_LQ,AA_DRB1_74_32551940_exon2_LQR,AA_DRB1_74_32551940_exon2_LQx,AA_DRB1_74_32551940_exon2_LR,AA_DRB1_74_32551940_exon2_LRx,AA_DRB1_74_32551940_exon2_Lx,AA_DRB1_74_32551940_exon2_Q,AA_DRB1_74_32551940_exon2_QR,AA_DRB1_74_32551940_exon2_QRx,AA_DRB1_74_32551940_exon2_Qx,AA_DRB1_74_32551940_exon2_R,AA_DRB1_74_32551940_exon2_Rx	60	5	5	0.000489948	ACP5
AA_B_95_31324207	B	95	31324207	2	18.1294	0.000114633	AA_B_95_31324207_exon3_I,AA_B_95_31324207_exon3_IL,AA_B_95_31324207_exon3_IR,AA_B_95_31324207_exon3_IW,AA_B_95_31324207_exon3_L,AA_B_95_31324207_exon3_W	6	3	3	0.000381644	ACP5
AA_B_156_31324024	B	156	31324024	3	20.1653	0.00015568	AA_B_156_31324024_exon3_D,AA_B_156_31324024_exon3_DG,AA_B_156_31324024_exon3_DGL,AA_B_156_31324024_exon3_DGR,AA_B_156_31324024_exon3_DGW,AA_B_156_31324024_exon3_DGx,AA_B_156_31324024_exon3_DL,AA_B_156_31324024_exon3_DLR,AA_B_156_31324024_exon3_DLW,AA_B_156_31324024_exon3_DLx,AA_B_156_31324024_exon3_DR,AA_B_156_31324024_exon3_DRW,AA_B_156_31324024_exon3_DRx,AA_B_156_31324024_exon3_DW,AA_B_156_31324024_exon3_DWx,AA_B_156_31324024_exon3_Dx,AA_B_156_31324024_exon3_GL,AA_B_156_31324024_exon3_GR,AA_B_156_31324024_exon3_GW,AA_B_156_31324024_exon3_L,AA_B_156_31324024_exon3_LR,AA_B_156_31324024_exon3_LW,AA_B_156_31324024_exon3_Lx,AA_B_156_31324024_exon3_R,AA_B_156_31324024_exon3_RW,AA_B_156_31324024_exon3_Rx,AA_B_156_31324024_exon3_W,AA_B_156_31324024_exon3_Wx	28	4	4	0.000423767	ACP5
AA_B_97_31324201	B	97	31324201	5	24.1974	0.000196925	AA_B_97_31324201_exon3_CN,AA_B_97_31324201_exon3_CNR,AA_B_97_31324201_exon3_CNS,AA_B_97_31324201_exon3_CNT,AA_B_97_31324201_exon3_CNV,AA_B_97_31324201_exon3_CNW,AA_B_97_31324201_exon3_CR,AA_B_97_31324201_exon3_CRS,AA_B_97_31324201_exon3_CRT,AA_B_97_31324201_exon3_CRV,AA_B_97_31324201_exon3_CRW,AA_B_97_31324201_exon3_CS,AA_B_97_31324201_exon3_CST,AA_B_97_31324201_exon3_CSV,AA_B_97_31324201_exon3_CSW,AA_B_97_31324201_exon3_CT,AA_B_97_31324201_exon3_CTV,AA_B_97_31324201_exon3_CTW,AA_B_97_31324201_exon3_CV,AA_B_97_31324201_exon3_CVW,AA_B_97_31324201_exon3_CW,AA_B_97_31324201_exon3_N,AA_B_97_31324201_exon3_NR,AA_B_97_31324201_exon3_NRS,AA_B_97_31324201_exon3_NRT,AA_B_97_31324201_exon3_NRV,AA_B_97_31324201_exon3_NRW,AA_B_97_31324201_exon3_NS,AA_B_97_31324201_exon3_NST,AA_B_97_31324201_exon3_NSV,AA_B_97_31324201_exon3_NSW,AA_B_97_31324201_exon3_NT,AA_B_97_31324201_exon3_NTV,AA_B_97_31324201_exon3_NTW,AA_B_97_31324201_exon3_NV,AA_B_97_31324201_exon3_NVW,AA_B_97_31324201_exon3_NW,AA_B_97_31324201_exon3_R,AA_B_97_31324201_exon3_RS,AA_B_97_31324201_exon3_RST,AA_B_97_31324201_exon3_RSV,AA_B_97_31324201_exon3_RSW,AA_B_97_31324201_exon3_RT,AA_B_97_31324201_exon3_RTV,AA_B_97_31324201_exon3_RTW,AA_B_97_31324201_exon3_RV,AA_B_97_31324201_exon3_RVW,AA_B_97_31324201_exon3_RW,AA_B_97_31324201_exon3_S,AA_B_97_31324201_exon3_ST,AA_B_97_31324201_exon3_STV,AA_B_97_31324201_exon3_STW,AA_B_97_31324201_exon3_SV,AA_B_97_31324201_exon3_SVW,AA_B_97_31324201_exon3_SW,AA_B_97_31324201_exon3_T,AA_B_97_31324201_exon3_TV,AA_B_97_31324201_exon3_TVW,AA_B_97_31324201_exon3_TW,AA_B_97_31324201_exon3_V,AA_B_97_31324201_exon3_VW,AA_B_97_31324201_exon3_W	62	6	6	0.000507824	ACP5
AA_B_177_31323961	B	177	31323961	1	13.8301	0.000199052	AA_B_177_31323961_exon3_D,AA_B_177_31323961_exon3_DR,AA_B_177_31323961_exon3_Dx,AA_B_177_31323961_exon3_E	4	2	2	0.00028467	ACP5
AA_B_180_31323952	B	180	31323952	1	13.8301	0.000199052	AA_B_180_31323952_exon3_E,AA_B_180_31323952_exon3_EP,AA_B_180_31323952_exon3_Ex,AA_B_180_31323952_exon3_Q	4	2	2	0.00028467	ACP5
AA_DRB1_11_32552129	DRB1	11	32552129	5	23.5899	0.000257346	AA_DRB1_11_32552129_exon2_D,AA_DRB1_11_32552129_exon2_DG,AA_DRB1_11_32552129_exon2_DGL,AA_DRB1_11_32552129_exon2_DGP,AA_DRB1_11_32552129_exon2_DGS,AA_DRB1_11_32552129_exon2_DGV,AA_DRB1_11_32552129_exon2_DL,AA_DRB1_11_32552129_exon2_DLP,AA_DRB1_11_32552129_exon2_DLS,AA_DRB1_11_32552129_exon2_DLV,AA_DRB1_11_32552129_exon2_DP,AA_DRB1_11_32552129_exon2_DPS,AA_DRB1_11_32552129_exon2_DPV,AA_DRB1_11_32552129_exon2_DS,AA_DRB1_11_32552129_exon2_DSV,AA_DRB1_11_32552129_exon2_DV,AA_DRB1_11_32552129_exon2_G,AA_DRB1_11_32552129_exon2_GL,AA_DRB1_11_32552129_exon2_GP,AA_DRB1_11_32552129_exon2_GS,AA_DRB1_11_32552129_exon2_GV,AA_DRB1_11_32552129_exon2_L,AA_DRB1_11_32552129_exon2_LP,AA_DRB1_11_32552129_exon2_LS,AA_DRB1_11_32552129_exon2_LV,AA_DRB1_11_32552129_exon2_P,AA_DRB1_11_32552129_exon2_PS,AA_DRB1_11_32552129_exon2_PV,AA_DRB1_11_32552129_exon2_S,AA_DRB1_11_32552129_exon2_SV,AA_DRB1_11_32552129_exon2_V	31	6	6	0.00049228	ACP5
AA_B_94_31324210	B	94	31324210	1	13.0011	0.000309736	AA_B_94_31324210_exon3_.I,AA_B_94_31324210_exon3_.T,AA_B_94_31324210_exon3_I,AA_B_94_31324210_exon3_T	4	2	2	0.000274282	ACP5
AA_B_70_31324527	B	70	31324527	3	18.7222	0.000310029	AA_B_70_31324527_exon2_HK,AA_B_70_31324527_exon2_HN,AA_B_70_31324527_exon2_HQ,AA_B_70_31324527_exon2_HS,AA_B_70_31324527_exon2_K,AA_B_70_31324527_exon2_KN,AA_B_70_31324527_exon2_KQ,AA_B_70_31324527_exon2_KS,AA_B_70_31324527_exon2_N,AA_B_70_31324527_exon2_NQ,AA_B_70_31324527_exon2_NS,AA_B_70_31324527_exon2_Q,AA_B_70_31324527_exon2_QS,AA_B_70_31324527_exon2_S	14	4	4	0.000394129	ACP5
AA_DQB1_-27_32634368	DQB1	-27	32634368	1	12.7765	0.000349169	AA_DQB1_-27_32634368_exon1_A,AA_DQB1_-27_32634368_exon1_S	2	2	2	0.000268813	ACP5
AA_DQB1_224_32628775	DQB1	224	32628775	1	12.5868	0.000386488	AA_DQB1_224_32628775_exon4_Q,AA_DQB1_224_32628775_exon4_R	2	2	2	0.000264833	ACP5
AA_DQB1_14_32632810	DQB1	14	32632810	1	12.5591	0.000392246	AA_DQB1_14_32632810_exon2_L,AA_DQB1_14_32632810_exon2_M	2	2	2	0.000264256	ACP5
AA_DQB1_-9_32634314	DQB1	-9	32634314	1	12.5411	0.000396045	AA_DQB1_-9_32634314_exon1_I,AA_DQB1_-9_32634314_exon1_M	2	2	2	0.000263877	ACP5
AA_DQB1_116_32629615	DQB1	116	32629615	1	12.3835	0.000430569	AA_DQB1_116_32629615_exon3_I,AA_DQB1_116_32629615_exon3_V	2	2	2	0.000260612	ACP5
AA_DRB1_31_32552069	DRB1	31	32552069	2	15.1784	0.000504499	AA_DRB1_31_32552069_exon2_F,AA_DRB1_31_32552069_exon2_FI,AA_DRB1_31_32552069_exon2_FL,AA_DRB1_31_32552069_exon2_FS,AA_DRB1_31_32552069_exon2_FV,AA_DRB1_31_32552069_exon2_I,AA_DRB1_31_32552069_exon2_IL,AA_DRB1_31_32552069_exon2_IS,AA_DRB1_31_32552069_exon2_IV,AA_DRB1_31_32552069_exon2_LV,AA_DRB1_31_32552069_exon2_SV,AA_DRB1_31_32552069_exon2_V	12	3	3	0.000319817	ACP5
AA_B_-16_31324910	B	-16	31324910	1	12.0237	0.000522188	AA_B_-16_31324910_exon1_L,AA_B_-16_31324910_exon1_V	2	2	2	0.000253209	ACP5
AA_C_219_31238158	C	219	31238158	1	11.2529	0.000790118	AA_C_219_31238158_exon4_R,AA_C_219_31238158_exon4_W	2	2	2	0.000223932	ACP5
AA_C_114_31239060	C	114	31239060	1	10.9513	0.000932137	AA_C_114_31239060_exon3_D,AA_C_114_31239060_exon3_DV,AA_C_114_31239060_exon3_Dx,AA_C_114_31239060_exon3_N	4	2	2	0.00023025	ACP5
AA_DQB1_125_32629588	DQB1	125	32629588	2	13.5711	0.00112378	AA_DQB1_125_32629588_exon3_A,AA_DQB1_125_32629588_exon3_AG,AA_DQB1_125_32629588_exon3_AS,AA_DQB1_125_32629588_exon3_Ax,AA_DQB1_125_32629588_exon3_G,AA_DQB1_125_32629588_exon3_S	6	3	3	0.000285486	ACP5
AA_B_-23_31324931	B	-23	31324931	1	10.5704	0.00114322	AA_B_-23_31324931_exon1_L,AA_B_-23_31324931_exon1_R	2	2	2	0.000214637	ACP5
AA_B_-21_31324925	B	-21	31324925	1	10.5257	0.0011724	AA_B_-21_31324925_exon1_M,AA_B_-21_31324925_exon1_T	2	2	2	0.000213619	ACP5
AA_DQB1_-5_32634302	DQB1	-5	32634302	2	13.4036	0.00122241	AA_DQB1_-5_32634302_exon1_L,AA_DQB1_-5_32634302_exon1_LP,AA_DQB1_-5_32634302_exon1_LS,AA_DQB1_-5_32634302_exon1_Lx,AA_DQB1_-5_32634302_exon1_P,AA_DQB1_-5_32634302_exon1_S	6	3	3	0.000281529	ACP5
AA_DQB1_167_32629462	DQB1	167	32629462	1	10.4107	0.00124764	AA_DQB1_167_32629462_exon3_H,AA_DQB1_167_32629462_exon3_R	2	2	2	0.000216615	ACP5
AA_DRB1_30_32552072	DRB1	30	32552072	5	19.8317	0.00133553	AA_DRB1_30_32552072_exon2_AC,AA_DRB1_30_32552072_exon2_ACF,AA_DRB1_30_32552072_exon2_ACG,AA_DRB1_30_32552072_exon2_ACH,AA_DRB1_30_32552072_exon2_ACL,AA_DRB1_30_32552072_exon2_ACR,AA_DRB1_30_32552072_exon2_ACY,AA_DRB1_30_32552072_exon2_AFG,AA_DRB1_30_32552072_exon2_AFH,AA_DRB1_30_32552072_exon2_AFL,AA_DRB1_30_32552072_exon2_AFR,AA_DRB1_30_32552072_exon2_AFY,AA_DRB1_30_32552072_exon2_AG,AA_DRB1_30_32552072_exon2_AGH,AA_DRB1_30_32552072_exon2_AGL,AA_DRB1_30_32552072_exon2_AGR,AA_DRB1_30_32552072_exon2_AGY,AA_DRB1_30_32552072_exon2_AH,AA_DRB1_30_32552072_exon2_AHL,AA_DRB1_30_32552072_exon2_AHR,AA_DRB1_30_32552072_exon2_AHY,AA_DRB1_30_32552072_exon2_AL,AA_DRB1_30_32552072_exon2_ALR,AA_DRB1_30_32552072_exon2_ALY,AA_DRB1_30_32552072_exon2_AR,AA_DRB1_30_32552072_exon2_ARY,AA_DRB1_30_32552072_exon2_AY,AA_DRB1_30_32552072_exon2_C,AA_DRB1_30_32552072_exon2_CF,AA_DRB1_30_32552072_exon2_CFG,AA_DRB1_30_32552072_exon2_CFH,AA_DRB1_30_32552072_exon2_CFL,AA_DRB1_30_32552072_exon2_CFR,AA_DRB1_30_32552072_exon2_CFY,AA_DRB1_30_32552072_exon2_CG,AA_DRB1_30_32552072_exon2_CGH,AA_DRB1_30_32552072_exon2_CGL,AA_DRB1_30_32552072_exon2_CGR,AA_DRB1_30_32552072_exon2_CGY,AA_DRB1_30_32552072_exon2_CH,AA_DRB1_30_32552072_exon2_CHL,AA_DRB1_30_32552072_exon2_CHR,AA_DRB1_30_32552072_exon2_CHY,AA_DRB1_30_32552072_exon2_CL,AA_DRB1_30_32552072_exon2_CLR,AA_DRB1_30_32552072_exon2_CLY,AA_DRB1_30_32552072_exon2_CR,AA_DRB1_30_32552072_exon2_CRY,AA_DRB1_30_32552072_exon2_CY,AA_DRB1_30_32552072_exon2_FG,AA_DRB1_30_32552072_exon2_FGH,AA_DRB1_30_32552072_exon2_FGL,AA_DRB1_30_32552072_exon2_FGR,AA_DRB1_30_32552072_exon2_FGY,AA_DRB1_30_32552072_exon2_FH,AA_DRB1_30_32552072_exon2_FHL,AA_DRB1_30_32552072_exon2_FHR,AA_DRB1_30_32552072_exon2_FHY,AA_DRB1_30_32552072_exon2_FL,AA_DRB1_30_32552072_exon2_FLR,AA_DRB1_30_32552072_exon2_FLY,AA_DRB1_30_32552072_exon2_FR,AA_DRB1_30_32552072_exon2_FRY,AA_DRB1_30_32552072_exon2_FY,AA_DRB1_30_32552072_exon2_G,AA_DRB1_30_32552072_exon2_GH,AA_DRB1_30_32552072_exon2_GHL,AA_DRB1_30_32552072_exon2_GHR,AA_DRB1_30_32552072_exon2_GHY,AA_DRB1_30_32552072_exon2_GL,AA_DRB1_30_32552072_exon2_GLR,AA_DRB1_30_32552072_exon2_GLY,AA_DRB1_30_32552072_exon2_GR,AA_DRB1_30_32552072_exon2_GRY,AA_DRB1_30_32552072_exon2_GY,AA_DRB1_30_32552072_exon2_H,AA_DRB1_30_32552072_exon2_HL,AA_DRB1_30_32552072_exon2_HLR,AA_DRB1_30_32552072_exon2_HLY,AA_DRB1_30_32552072_exon2_HR,AA_DRB1_30_32552072_exon2_HRY,AA_DRB1_30_32552072_exon2_HY,AA_DRB1_30_32552072_exon2_L,AA_DRB1_30_32552072_exon2_LR,AA_DRB1_30_32552072_exon2_LRY,AA_DRB1_30_32552072_exon2_LY,AA_DRB1_30_32552072_exon2_R,AA_DRB1_30_32552072_exon2_RY,AA_DRB1_30_32552072_exon2_Y	89	6	6	0.000416215	ACP5
AA_C_116_31239054	C	116	31239054	3	15.6324	0.00134227	AA_C_116_31239054_exon3_F,AA_C_116_31239054_exon3_FL,AA_C_116_31239054_exon3_FS,AA_C_116_31239054_exon3_FY,AA_C_116_31239054_exon3_Fx,AA_C_116_31239054_exon3_L,AA_C_116_31239054_exon3_LS,AA_C_116_31239054_exon3_LY,AA_C_116_31239054_exon3_Lx,AA_C_116_31239054_exon3_S,AA_C_116_31239054_exon3_SY,AA_C_116_31239054_exon3_Sx,AA_C_116_31239054_exon3_Y,AA_C_116_31239054_exon3_Yx	14	4	4	0.000328127	ACP5
AA_DRB1_67_32551961	DRB1	67	32551961	2	12.5714	0.00186517	AA_DRB1_67_32551961_exon2_F,AA_DRB1_67_32551961_exon2_FI,AA_DRB1_67_32551961_exon2_FL,AA_DRB1_67_32551961_exon2_FS,AA_DRB1_67_32551961_exon2_Fx,AA_DRB1_67_32551961_exon2_I,AA_DRB1_67_32551961_exon2_IL,AA_DRB1_67_32551961_exon2_IS,AA_DRB1_67_32551961_exon2_Ix,AA_DRB1_67_32551961_exon2_L,AA_DRB1_67_32551961_exon2_LS,AA_DRB1_67_32551961_exon2_Lx	12	3	3	0.000264728	ACP5
AA_B_71_31324524	B	71	31324524	1	9.65447	0.00188188	AA_B_71_31324524_exon2_A,AA_B_71_31324524_exon2_T	2	2	2	0.000203037	ACP5
AA_DRB1_189_32548667	DRB1	189	32548667	2	12.4738	0.00194749	AA_DRB1_189_32548667_exon4_R,AA_DRB1_189_32548667_exon4_S	2	3	3	0.00026164	ACP5
AA_C_303_31237785	C	303	31237785	1	8.91751	0.00281129	AA_C_303_31237785_exon5_M,AA_C_303_31237785_exon5_V	2	2	2	0.000188376	ACP5
AA_A_142_29911198	A	142	29911198	1	8.77382	0.00304399	AA_A_142_29911198_exon3_HI,AA_A_142_29911198_exon3_HT,AA_A_142_29911198_exon3_I,AA_A_142_29911198_exon3_T	4	2	2	0.000184961	ACP5
AA_A_145_29911207	A	145	29911207	1	8.77382	0.00304399	AA_A_145_29911207_exon3_H,AA_A_145_29911207_exon3_HQ,AA_A_145_29911207_exon3_Hx,AA_A_145_29911207_exon3_R	4	2	2	0.000184961	ACP5
AA_DRB1_96_32549647	DRB1	96	32549647	4	15.8162	0.0032682	AA_DRB1_96_32549647_exon3_E,AA_DRB1_96_32549647_exon3_EH,AA_DRB1_96_32549647_exon3_EHI,AA_DRB1_96_32549647_exon3_EHQ,AA_DRB1_96_32549647_exon3_EHY,AA_DRB1_96_32549647_exon3_EHx,AA_DRB1_96_32549647_exon3_EI,AA_DRB1_96_32549647_exon3_EIQ,AA_DRB1_96_32549647_exon3_EIY,AA_DRB1_96_32549647_exon3_EQ,AA_DRB1_96_32549647_exon3_EQY,AA_DRB1_96_32549647_exon3_EQx,AA_DRB1_96_32549647_exon3_EY,AA_DRB1_96_32549647_exon3_EYx,AA_DRB1_96_32549647_exon3_H,AA_DRB1_96_32549647_exon3_HI,AA_DRB1_96_32549647_exon3_HQ,AA_DRB1_96_32549647_exon3_HY,AA_DRB1_96_32549647_exon3_Hx,AA_DRB1_96_32549647_exon3_IQ,AA_DRB1_96_32549647_exon3_IY,AA_DRB1_96_32549647_exon3_Q,AA_DRB1_96_32549647_exon3_QY,AA_DRB1_96_32549647_exon3_Qx,AA_DRB1_96_32549647_exon3_Y,AA_DRB1_96_32549647_exon3_Yx	26	5	5	0.000331202	ACP5
AA_B_171_31323979	B	171	31323979	1	8.5653	0.00341528	AA_B_171_31323979_exon3_EH,AA_B_171_31323979_exon3_EY,AA_B_171_31323979_exon3_H,AA_B_171_31323979_exon3_Y	4	2	2	0.000179955	ACP5
AA_B_131_31324099	B	131	31324099	1	8.53287	0.0034764	AA_B_131_31324099_exon3_R,AA_B_131_31324099_exon3_S	2	2	2	0.00017743	ACP5
AA_A_74_29910753	A	74	29910753	1	8.38254	0.00377668	AA_A_74_29910753_exon2_D,AA_A_74_29910753_exon2_DN,AA_A_74_29910753_exon2_DP,AA_A_74_29910753_exon2_Dx,AA_A_74_29910753_exon2_H,AA_A_74_29910753_exon2_HN,AA_A_74_29910753_exon2_HP,AA_A_74_29910753_exon2_Hx	8	2	2	0.000176459	ACP5
AA_C_1_31239645	C	1	31239645	1	8.17672	0.00422461	AA_C_1_31239645_exon2_C,AA_C_1_31239645_exon2_G	2	2	2	0.000170952	ACP5
AA_A_107_29911093	A	107	29911093	1	8.16849	0.00424909	AA_A_107_29911093_exon3_AG,AA_A_107_29911093_exon3_AW,AA_A_107_29911093_exon3_G,AA_A_107_29911093_exon3_W	4	2	2	0.000172088	ACP5
AA_DQA1_69_32609285	DQA1	69	32609285	2	10.5983	0.00497669	AA_DQA1_69_32609285_exon2_A,AA_DQA1_69_32609285_exon2_AL,AA_DQA1_69_32609285_exon2_AT,AA_DQA1_69_32609285_exon2_Ax,AA_DQA1_69_32609285_exon2_L,AA_DQA1_69_32609285_exon2_T	6	3	3	0.000216446	ACP5
AA_DQB1_-18_32634341	DQB1	-18	32634341	1	7.84142	0.00509038	AA_DQB1_-18_32634341_exon1_A,AA_DQB1_-18_32634341_exon1_V	2	2	2	0.000165014	ACP5
AA_DQA1_215_32610494	DQA1	215	32610494	1	7.47553	0.0062358	AA_DQA1_215_32610494_exon4_F,AA_DQA1_215_32610494_exon4_L	2	2	2	0.000157351	ACP5
AA_B_163_31324003	B	163	31324003	2	10.0734	0.00647414	AA_B_163_31324003_exon3_AE,AA_B_163_31324003_exon3_AL,AA_B_163_31324003_exon3_AT,AA_B_163_31324003_exon3_E,AA_B_163_31324003_exon3_EL,AA_B_163_31324003_exon3_ET,AA_B_163_31324003_exon3_Ex,AA_B_163_31324003_exon3_L,AA_B_163_31324003_exon3_LT,AA_B_163_31324003_exon3_Lx,AA_B_163_31324003_exon3_T,AA_B_163_31324003_exon3_Tx	12	3	3	0.000211552	ACP5
AA_B_69_31324530	B	69	31324530	2	9.91044	0.00702133	AA_B_69_31324530_exon2_A,AA_B_69_31324530_exon2_R,AA_B_69_31324530_exon2_T	3	3	3	0.000206798	ACP5
AA_DRB1_57_32551991	DRB1	57	32551991	3	11.8631	0.00788466	AA_DRB1_57_32551991_exon2_A,AA_DRB1_57_32551991_exon2_AD,AA_DRB1_57_32551991_exon2_ADM,AA_DRB1_57_32551991_exon2_ADS,AA_DRB1_57_32551991_exon2_ADV,AA_DRB1_57_32551991_exon2_ADx,AA_DRB1_57_32551991_exon2_AM,AA_DRB1_57_32551991_exon2_AMS,AA_DRB1_57_32551991_exon2_AMV,AA_DRB1_57_32551991_exon2_AMx,AA_DRB1_57_32551991_exon2_AS,AA_DRB1_57_32551991_exon2_ASV,AA_DRB1_57_32551991_exon2_ASx,AA_DRB1_57_32551991_exon2_AV,AA_DRB1_57_32551991_exon2_AVx,AA_DRB1_57_32551991_exon2_Ax,AA_DRB1_57_32551991_exon2_D,AA_DRB1_57_32551991_exon2_DM,AA_DRB1_57_32551991_exon2_DS,AA_DRB1_57_32551991_exon2_DV,AA_DRB1_57_32551991_exon2_Dx,AA_DRB1_57_32551991_exon2_MS,AA_DRB1_57_32551991_exon2_MV,AA_DRB1_57_32551991_exon2_S,AA_DRB1_57_32551991_exon2_SV,AA_DRB1_57_32551991_exon2_Sx,AA_DRB1_57_32551991_exon2_V,AA_DRB1_57_32551991_exon2_Vx	28	4	4	0.000250564	ACP5
AA_A_82_29910777	A	82	29910777	1	6.97547	0.0082426	AA_A_82_29910777_exon2_HL,AA_A_82_29910777_exon2_HR,AA_A_82_29910777_exon2_L,AA_A_82_29910777_exon2_R	4	2	2	0.000146594	ACP5
AA_A_80_29910771	A	80	29910771	1	6.91494	0.00852493	AA_A_80_29910771_exon2_I,AA_A_80_29910771_exon2_IP,AA_A_80_29910771_exon2_Ix,AA_A_80_29910771_exon2_T	4	2	2	0.000145306	ACP5
AA_A_81_29910774	A	81	29910774	1	6.91494	0.00852493	AA_A_81_29910774_exon2_A,AA_A_81_29910774_exon2_L	2	2	2	0.000145306	ACP5
AA_A_83_29910780	A	83	29910780	1	6.91494	0.00852493	AA_A_83_29910780_exon2_G,AA_A_83_29910780_exon2_GL,AA_A_83_29910780_exon2_Gx,AA_A_83_29910780_exon2_R	4	2	2	0.000145306	ACP5
AA_A_79_29910768	A	79	29910768	1	6.75526	0.00931801	AA_A_79_29910768_exon2_AG,AA_A_79_29910768_exon2_AR,AA_A_79_29910768_exon2_DG,AA_A_79_29910768_exon2_DR,AA_A_79_29910768_exon2_G,AA_A_79_29910768_exon2_Gx,AA_A_79_29910768_exon2_R,AA_A_79_29910768_exon2_Rx	8	2	2	0.000141961	ACP5
AA_DQA1_54_32609240	DQA1	54	32609240	1	6.7376	0.00941504	AA_DQA1_54_32609240_exon2_F,AA_DQA1_54_32609240_exon2_L	2	2	2	0.000141107	ACP5
AA_DRB1_25_32552087	DRB1	25	32552087	1	6.64298	0.00992874	AA_DRB1_25_32552087_exon2_Q,AA_DRB1_25_32552087_exon2_R	2	2	2	0.000139145	ACP5
AA_B_-10_31324892	B	-10	31324892	1	6.2622	0.0123048	AA_B_-10_31324892_exon1_A,AA_B_-10_31324892_exon1_G	2	2	2	0.000128189	ACP5
AA_DPB1_76_33048667	DPB1	76	33048667	2	8.67319	0.0130405	AA_DPB1_76_33048667_exon2_I,AA_DPB1_76_33048667_exon2_M,AA_DPB1_76_33048667_exon2_V	3	3	3	0.000178705	ACP5
AA_B_178_31323958	B	178	31323958	1	6.01853	0.0141258	AA_B_178_31323958_exon3_GK,AA_B_178_31323958_exon3_GT,AA_B_178_31323958_exon3_K,AA_B_178_31323958_exon3_T	4	2	2	0.000126483	ACP5
AA_DRB1_98_32549641	DRB1	98	32549641	2	8.46541	0.0144784	AA_DRB1_98_32549641_exon3_E,AA_DRB1_98_32549641_exon3_ER,AA_DRB1_98_32549641_exon3_Ex,AA_DRB1_98_32549641_exon3_K	4	3	3	0.000178225	ACP5
AA_DQB1_86_32632594	DQB1	86	32632594	2	8.34381	0.0153771	AA_DQB1_86_32632594_exon2_A,AA_DQB1_86_32632594_exon2_E,AA_DQB1_86_32632594_exon2_G	3	3	3	0.000175585	ACP5
AA_DQA1_50_32609228	DQA1	50	32609228	2	8.34183	0.0153933	AA_DQA1_50_32609228_exon2_E,AA_DQA1_50_32609228_exon2_L,AA_DQA1_50_32609228_exon2_V	3	3	3	0.000175588	ACP5
AA_DQA1_53_32609237	DQA1	53	32609237	2	8.34183	0.0153933	AA_DQA1_53_32609237_exon2_K,AA_DQA1_53_32609237_exon2_KQ,AA_DQA1_53_32609237_exon2_KR,AA_DQA1_53_32609237_exon2_KX,AA_DQA1_53_32609237_exon2_Q,AA_DQA1_53_32609237_exon2_R	6	3	3	0.000175588	ACP5
AA_DQB1_130_32629573	DQB1	130	32629573	1	5.71923	0.0167422	AA_DQB1_130_32629573_exon3_Q,AA_DQB1_130_32629573_exon3_R	2	2	2	0.000120337	ACP5
AA_DQA1_47_32609219	DQA1	47	32609219	3	9.99299	0.018565	AA_DQA1_47_32609219_exon2_C,AA_DQA1_47_32609219_exon2_CK,AA_DQA1_47_32609219_exon2_CQ,AA_DQA1_47_32609219_exon2_CR,AA_DQA1_47_32609219_exon2_K,AA_DQA1_47_32609219_exon2_Q,AA_DQA1_47_32609219_exon2_R	7	4	4	0.000210068	ACP5
AA_DRB1_14_32552120	DRB1	14	32552120	1	5.38191	0.0203276	AA_DRB1_14_32552120_exon2_E,AA_DRB1_14_32552120_exon2_K	2	2	2	0.000112999	ACP5
AA_DRB1_104_32549623	DRB1	104	32549623	2	7.73354	0.0208688	AA_DRB1_104_32549623_exon3_A,AA_DRB1_104_32549623_exon3_S	2	3	3	0.000162779	ACP5
AA_DRB1_16_32552114	DRB1	16	32552114	1	4.65935	0.0308575	AA_DRB1_16_32552114_exon2_H,AA_DRB1_16_32552114_exon2_HI,AA_DRB1_16_32552114_exon2_HQ,AA_DRB1_16_32552114_exon2_HY,AA_DRB1_16_32552114_exon2_Q,AA_DRB1_16_32552114_exon2_Y	6	2	2	9.25716e-05	ACP5
AA_A_95_29911057	A	95	29911057	2	6.88358	0.0319282	AA_A_95_29911057_exon3_I,AA_A_95_29911057_exon3_IL,AA_A_95_29911057_exon3_IP,AA_A_95_29911057_exon3_IV,AA_A_95_29911057_exon3_Ix,AA_A_95_29911057_exon3_L,AA_A_95_29911057_exon3_LP,AA_A_95_29911057_exon3_LV,AA_A_95_29911057_exon3_Lx,AA_A_95_29911057_exon3_PV,AA_A_95_29911057_exon3_V,AA_A_95_29911057_exon3_Vx	12	3	3	0.000144908	ACP5
AA_DQB1_185_32629408	DQB1	185	32629408	1	4.53876	0.0330756	AA_DQB1_185_32629408_exon3_I,AA_DQB1_185_32629408_exon3_T	2	2	2	9.41468e-05	ACP5
AA_DQA1_52_32609234	DQA1	52	32609234	2	6.78868	0.0334835	AA_DQA1_52_32609234_exon2_H,AA_DQA1_52_32609234_exon2_R,AA_DQA1_52_32609234_exon2_S	3	3	3	0.000142218	ACP5
AA_DRB1_77_32551931	DRB1	77	32551931	1	4.47195	0.0344632	AA_DRB1_77_32551931_exon2_LN,AA_DRB1_77_32551931_exon2_LT,AA_DRB1_77_32551931_exon2_N,AA_DRB1_77_32551931_exon2_NP,AA_DRB1_77_32551931_exon2_Nx,AA_DRB1_77_32551931_exon2_PT,AA_DRB1_77_32551931_exon2_T,AA_DRB1_77_32551931_exon2_Tx	8	2	2	9.36483e-05	ACP5
AA_A_62_29910717	A	62	29910717	4	10.3343	0.0350452	AA_A_62_29910717_exon2_E,AA_A_62_29910717_exon2_EG,AA_A_62_29910717_exon2_EGL,AA_A_62_29910717_exon2_EGQ,AA_A_62_29910717_exon2_EGR,AA_A_62_29910717_exon2_EGx,AA_A_62_29910717_exon2_EL,AA_A_62_29910717_exon2_ELQ,AA_A_62_29910717_exon2_ELR,AA_A_62_29910717_exon2_ELx,AA_A_62_29910717_exon2_EQ,AA_A_62_29910717_exon2_EQR,AA_A_62_29910717_exon2_EQx,AA_A_62_29910717_exon2_ER,AA_A_62_29910717_exon2_ERx,AA_A_62_29910717_exon2_Ex,AA_A_62_29910717_exon2_G,AA_A_62_29910717_exon2_GL,AA_A_62_29910717_exon2_GQ,AA_A_62_29910717_exon2_GR,AA_A_62_29910717_exon2_Gx,AA_A_62_29910717_exon2_L,AA_A_62_29910717_exon2_LQ,AA_A_62_29910717_exon2_LR,AA_A_62_29910717_exon2_Lx,AA_A_62_29910717_exon2_Q,AA_A_62_29910717_exon2_QR,AA_A_62_29910717_exon2_Qx,AA_A_62_29910717_exon2_R,AA_A_62_29910717_exon2_Rx	30	5	5	0.000217044	ACP5
AA_C_113_31239063	C	113	31239063	1	4.36027	0.0367382	AA_C_113_31239063_exon3_CH,AA_C_113_31239063_exon3_CY,AA_C_113_31239063_exon3_H,AA_C_113_31239063_exon3_HX,AA_C_113_31239063_exon3_Hx,AA_C_113_31239063_exon3_XY,AA_C_113_31239063_exon3_Y,AA_C_113_31239063_exon3_Yx	8	2	2	9.16409e-05	ACP5
AA_A_184_29911903	A	184	29911903	1	3.98775	0.0457484	AA_A_184_29911903_exon4_A,AA_A_184_29911903_exon4_AR,AA_A_184_29911903_exon4_Ax,AA_A_184_29911903_exon4_P	4	2	2	8.37274e-05	ACP5
AA_A_156_29911240	A	156	29911240	3	7.95654	0.0467822	AA_A_156_29911240_exon3_EL,AA_A_156_29911240_exon3_ELQ,AA_A_156_29911240_exon3_ELR,AA_A_156_29911240_exon3_ELW,AA_A_156_29911240_exon3_ELx,AA_A_156_29911240_exon3_EQ,AA_A_156_29911240_exon3_EQR,AA_A_156_29911240_exon3_EQW,AA_A_156_29911240_exon3_EQx,AA_A_156_29911240_exon3_ER,AA_A_156_29911240_exon3_ERW,AA_A_156_29911240_exon3_ERx,AA_A_156_29911240_exon3_EW,AA_A_156_29911240_exon3_EWx,AA_A_156_29911240_exon3_L,AA_A_156_29911240_exon3_LQ,AA_A_156_29911240_exon3_LR,AA_A_156_29911240_exon3_LW,AA_A_156_29911240_exon3_Lx,AA_A_156_29911240_exon3_Q,AA_A_156_29911240_exon3_QR,AA_A_156_29911240_exon3_QW,AA_A_156_29911240_exon3_Qx,AA_A_156_29911240_exon3_R,AA_A_156_29911240_exon3_RW,AA_A_156_29911240_exon3_Rx,AA_A_156_29911240_exon3_W,AA_A_156_29911240_exon3_Wx	28	4	4	0.000147754	ACP5
AA_B_152_31324036	B	152	31324036	1	3.80944	0.0508942	AA_B_152_31324036_exon3_E,AA_B_152_31324036_exon3_EQ,AA_B_152_31324036_exon3_ET,AA_B_152_31324036_exon3_Ex,AA_B_152_31324036_exon3_QV,AA_B_152_31324036_exon3_TV,AA_B_152_31324036_exon3_V,AA_B_152_31324036_exon3_Vx	8	2	2	8.01166e-05	ACP5
AA_DPB1_170_33052900	DPB1	170	33052900	1	3.80733	0.0509444	AA_DPB1_170_33052900_exon3_I,AA_DPB1_170_33052900_exon3_T	2	2	2	8.09138e-05	ACP5
AA_DPB1_96_33052678	DPB1	96	33052678	1	3.79485	0.0513269	AA_DPB1_96_33052678_exon3_K,AA_DPB1_96_33052678_exon3_R	2	2	2	8.068e-05	ACP5
AA_DQA1_-16_32605258	DQA1	-16	32605258	1	3.65801	0.0557178	AA_DQA1_-16_32605258_exon1_L,AA_DQA1_-16_32605258_exon1_M	2	2	2	7.67385e-05	ACP5
AA_C_97_31239111	C	97	31239111	1	3.4909	0.0616345	AA_C_97_31239111_exon3_DNR,AA_C_97_31239111_exon3_DNW,AA_C_97_31239111_exon3_DR,AA_C_97_31239111_exon3_DRS,AA_C_97_31239111_exon3_DRx,AA_C_97_31239111_exon3_DSW,AA_C_97_31239111_exon3_DW,AA_C_97_31239111_exon3_DWx,AA_C_97_31239111_exon3_NR,AA_C_97_31239111_exon3_NW,AA_C_97_31239111_exon3_R,AA_C_97_31239111_exon3_RS,AA_C_97_31239111_exon3_Rx,AA_C_97_31239111_exon3_SW,AA_C_97_31239111_exon3_W,AA_C_97_31239111_exon3_Wx	16	2	2	7.20305e-05	ACP5
AA_A_76_29910759	A	76	29910759	2	5.43139	0.0660502	AA_A_76_29910759_exon2_A,AA_A_76_29910759_exon2_AE,AA_A_76_29910759_exon2_AG,AA_A_76_29910759_exon2_AV,AA_A_76_29910759_exon2_Ax,AA_A_76_29910759_exon2_E,AA_A_76_29910759_exon2_EG,AA_A_76_29910759_exon2_EV,AA_A_76_29910759_exon2_Ex,AA_A_76_29910759_exon2_GV,AA_A_76_29910759_exon2_V,AA_A_76_29910759_exon2_Vx	12	3	3	0.00011377	ACP5
AA_B_305_31322910	B	305	31322910	1	3.26853	0.07053	AA_B_305_31322910_exon5_A,AA_B_305_31322910_exon5_T	2	2	2	6.5599e-05	ACP5
AA_DQB1_55_32632687	DQB1	55	32632687	2	5.2959	0.0706762	AA_DQB1_55_32632687_exon2_L,AA_DQB1_55_32632687_exon2_LP,AA_DQB1_55_32632687_exon2_LQ,AA_DQB1_55_32632687_exon2_LR,AA_DQB1_55_32632687_exon2_P,AA_DQB1_55_32632687_exon2_R	6	3	3	0.000111446	ACP5
AA_A_127_29911153	A	127	29911153	1	3.23427	0.0720024	AA_A_127_29911153_exon3_K,AA_A_127_29911153_exon3_KR,AA_A_127_29911153_exon3_Kx,AA_A_127_29911153_exon3_N	4	2	2	6.82508e-05	ACP5
AA_A_207_29911972	A	207	29911972	1	3.11197	0.0776135	AA_A_207_29911972_exon4_G,AA_A_207_29911972_exon4_S	2	2	2	6.5553e-05	ACP5
AA_A_194_29911933	A	194	29911933	1	3.11216	0.0776168	AA_A_194_29911933_exon4_I,AA_A_194_29911933_exon4_IL,AA_A_194_29911933_exon4_Ix,AA_A_194_29911933_exon4_V	4	2	2	6.55622e-05	ACP5
AA_A_193_29911930	A	193	29911930	1	3.10984	0.0777181	AA_A_193_29911930_exon4_A,AA_A_193_29911930_exon4_AC,AA_A_193_29911930_exon4_AH,AA_A_193_29911930_exon4_Ax,AA_A_193_29911930_exon4_CP,AA_A_193_29911930_exon4_HP,AA_A_193_29911930_exon4_P,AA_A_193_29911930_exon4_Px	8	2	2	6.55316e-05	ACP5
AA_A_294_29912335	A	294	29912335	1	3.07741	0.0792892	AA_A_294_29912335_exon5_F,AA_A_294_29912335_exon5_L	2	2	2	6.48665e-05	ACP5
AA_B_282_31322979	B	282	31322979	1	3.07396	0.0794583	AA_B_282_31322979_exon5_I,AA_B_282_31322979_exon5_V	2	2	2	6.15372e-05	ACP5
AA_A_253_29912110	A	253	29912110	1	3.06296	0.0799884	AA_A_253_29912110_exon4_E,AA_A_253_29912110_exon4_EK,AA_A_253_29912110_exon4_Ex,AA_A_253_29912110_exon4_Q	4	2	2	6.45565e-05	ACP5
AA_A_149_29911219	A	149	29911219	1	3.01764	0.0822503	AA_A_149_29911219_exon3_A,AA_A_149_29911219_exon3_AG,AA_A_149_29911219_exon3_Ax,AA_A_149_29911219_exon3_T	4	2	2	6.28864e-05	ACP5
AA_DRB1_70_32551952	DRB1	70	32551952	2	4.90846	0.0862808	AA_DRB1_70_32551952_exon2_D,AA_DRB1_70_32551952_exon2_DQ,AA_DRB1_70_32551952_exon2_DR,AA_DRB1_70_32551952_exon2_DT,AA_DRB1_70_32551952_exon2_Dx,AA_DRB1_70_32551952_exon2_Q,AA_DRB1_70_32551952_exon2_QR,AA_DRB1_70_32551952_exon2_QT,AA_DRB1_70_32551952_exon2_Qx,AA_DRB1_70_32551952_exon2_R,AA_DRB1_70_32551952_exon2_RT,AA_DRB1_70_32551952_exon2_Rx	12	3	3	0.000103534	ACP5
AA_C_66_31239450	C	66	31239450	1	2.92974	0.0868564	AA_C_66_31239450_exon2_K,AA_C_66_31239450_exon2_N	2	2	2	6.02886e-05	ACP5
AA_A_311_29912386	A	311	29912386	1	2.89346	0.0888345	AA_A_311_29912386_exon5_K,AA_A_311_29912386_exon5_N	2	2	2	6.07353e-05	ACP5
AA_A_66_29910729	A	66	29910729	1	2.85652	0.0909113	AA_A_66_29910729_exon2_.K,AA_A_66_29910729_exon2_.N,AA_A_66_29910729_exon2_K,AA_A_66_29910729_exon2_KQ,AA_A_66_29910729_exon2_Kx,AA_A_66_29910729_exon2_N,AA_A_66_29910729_exon2_NQ,AA_A_66_29910729_exon2_Nx	8	2	2	5.97931e-05	ACP5
AA_A_70_29910741	A	70	29910741	1	2.77923	0.0954082	AA_A_70_29910741_exon2_.H,AA_A_70_29910741_exon2_.Q,AA_A_70_29910741_exon2_H,AA_A_70_29910741_exon2_Q	4	2	2	5.84385e-05	ACP5
AA_DQA1_207_32610470	DQA1	207	32610470	1	2.77427	0.0956802	AA_DQA1_207_32610470_exon4_M,AA_DQA1_207_32610470_exon4_V	2	2	2	5.83949e-05	ACP5
AA_B_9_31324710	B	9	31324710	2	4.65586	0.0973029	AA_B_9_31324710_exon2_D,AA_B_9_31324710_exon2_H,AA_B_9_31324710_exon2_Y	3	3	3	9.58606e-05	ACP5
AA_A_282_29912299	A	282	29912299	1	2.71772	0.0991293	AA_A_282_29912299_exon5_I,AA_A_282_29912299_exon5_V	2	2	2	5.67406e-05	ACP5
AA_A_65_29910726	A	65	29910726	1	2.70226	0.100109	AA_A_65_29910726_exon2_.G,AA_A_65_29910726_exon2_.R,AA_A_65_29910726_exon2_G,AA_A_65_29910726_exon2_GQ,AA_A_65_29910726_exon2_Gx,AA_A_65_29910726_exon2_QR,AA_A_65_29910726_exon2_R,AA_A_65_29910726_exon2_Rx	8	2	2	5.62934e-05	ACP5
AA_DQB1_87_32632591	DQB1	87	32632591	2	4.59804	0.100202	AA_DQB1_87_32632591_exon2_F,AA_DQB1_87_32632591_exon2_L,AA_DQB1_87_32632591_exon2_Y	3	3	3	9.67728e-05	ACP5
AA_A_161_29911255	A	161	29911255	1	2.64044	0.104065	AA_A_161_29911255_exon3_D,AA_A_161_29911255_exon3_DG,AA_A_161_29911255_exon3_Dx,AA_A_161_29911255_exon3_E	4	2	2	5.46732e-05	ACP5
AA_B_103_31324183	B	103	31324183	1	2.60265	0.106511	AA_B_103_31324183_exon3_GL,AA_B_103_31324183_exon3_GV,AA_B_103_31324183_exon3_L,AA_B_103_31324183_exon3_V	4	2	2	5.36348e-05	ACP5
AA_B_65_31324542	B	65	31324542	1	2.59469	0.107123	AA_B_65_31324542_exon2_Q,AA_B_65_31324542_exon2_R	2	2	2	5.44658e-05	ACP5
AA_DPB1_205_33053552	DPB1	205	33053552	1	2.55547	0.109781	AA_DPB1_205_33053552_exon4_M,AA_DPB1_205_33053552_exon4_V	2	2	2	4.43187e-05	ACP5
AA_DQB1_30_32632762	DQB1	30	32632762	2	4.40603	0.110318	AA_DQB1_30_32632762_exon2_H,AA_DQB1_30_32632762_exon2_S,AA_DQB1_30_32632762_exon2_Y	3	3	3	9.24721e-05	ACP5
AA_A_114_29911114	A	114	29911114	3	6.01825	0.110504	AA_A_114_29911114_exon3_DE,AA_A_114_29911114_exon3_DEH,AA_A_114_29911114_exon3_DEP,AA_A_114_29911114_exon3_DEQ,AA_A_114_29911114_exon3_DER,AA_A_114_29911114_exon3_DEx,AA_A_114_29911114_exon3_DH,AA_A_114_29911114_exon3_DHP,AA_A_114_29911114_exon3_DHQ,AA_A_114_29911114_exon3_DHR,AA_A_114_29911114_exon3_DHx,AA_A_114_29911114_exon3_DPQ,AA_A_114_29911114_exon3_DPR,AA_A_114_29911114_exon3_DQ,AA_A_114_29911114_exon3_DQR,AA_A_114_29911114_exon3_DQx,AA_A_114_29911114_exon3_DR,AA_A_114_29911114_exon3_DRx,AA_A_114_29911114_exon3_E,AA_A_114_29911114_exon3_EH,AA_A_114_29911114_exon3_EHP,AA_A_114_29911114_exon3_EHQ,AA_A_114_29911114_exon3_EHR,AA_A_114_29911114_exon3_EHx,AA_A_114_29911114_exon3_EP,AA_A_114_29911114_exon3_EPQ,AA_A_114_29911114_exon3_EPR,AA_A_114_29911114_exon3_EPx,AA_A_114_29911114_exon3_EQ,AA_A_114_29911114_exon3_EQR,AA_A_114_29911114_exon3_EQx,AA_A_114_29911114_exon3_ER,AA_A_114_29911114_exon3_ERx,AA_A_114_29911114_exon3_Ex,AA_A_114_29911114_exon3_H,AA_A_114_29911114_exon3_HP,AA_A_114_29911114_exon3_HPQ,AA_A_114_29911114_exon3_HPR,AA_A_114_29911114_exon3_HPx,AA_A_114_29911114_exon3_HQ,AA_A_114_29911114_exon3_HQR,AA_A_114_29911114_exon3_HQx,AA_A_114_29911114_exon3_HR,AA_A_114_29911114_exon3_HRx,AA_A_114_29911114_exon3_Hx,AA_A_114_29911114_exon3_PQ,AA_A_114_29911114_exon3_PQR,AA_A_114_29911114_exon3_PQx,AA_A_114_29911114_exon3_PR,AA_A_114_29911114_exon3_PRx,AA_A_114_29911114_exon3_Q,AA_A_114_29911114_exon3_QR,AA_A_114_29911114_exon3_QRx,AA_A_114_29911114_exon3_Qx,AA_A_114_29911114_exon3_R,AA_A_114_29911114_exon3_Rx	56	4	4	0.000126532	ACP5
AA_DRB1_71_32551949	DRB1	71	32551949	3	6.0018	0.1118	AA_DRB1_71_32551949_exon2_A,AA_DRB1_71_32551949_exon2_AE,AA_DRB1_71_32551949_exon2_AEK,AA_DRB1_71_32551949_exon2_AER,AA_DRB1_71_32551949_exon2_AES,AA_DRB1_71_32551949_exon2_AEx,AA_DRB1_71_32551949_exon2_AK,AA_DRB1_71_32551949_exon2_AKR,AA_DRB1_71_32551949_exon2_AKS,AA_DRB1_71_32551949_exon2_AKx,AA_DRB1_71_32551949_exon2_AR,AA_DRB1_71_32551949_exon2_ARS,AA_DRB1_71_32551949_exon2_ARx,AA_DRB1_71_32551949_exon2_AS,AA_DRB1_71_32551949_exon2_ASx,AA_DRB1_71_32551949_exon2_Ax,AA_DRB1_71_32551949_exon2_E,AA_DRB1_71_32551949_exon2_EK,AA_DRB1_71_32551949_exon2_ER,AA_DRB1_71_32551949_exon2_ES,AA_DRB1_71_32551949_exon2_Ex,AA_DRB1_71_32551949_exon2_K,AA_DRB1_71_32551949_exon2_KR,AA_DRB1_71_32551949_exon2_KS,AA_DRB1_71_32551949_exon2_Kx,AA_DRB1_71_32551949_exon2_R,AA_DRB1_71_32551949_exon2_RS,AA_DRB1_71_32551949_exon2_Rx	28	4	4	0.000126159	ACP5
AA_DRB1_33_32552063	DRB1	33	32552063	1	2.40721	0.120847	AA_DRB1_33_32552063_exon2_H,AA_DRB1_33_32552063_exon2_HT,AA_DRB1_33_32552063_exon2_Hx,AA_DRB1_33_32552063_exon2_N	4	2	2	4.99681e-05	ACP5
AA_C_193_31238236	C	193	31238236	1	2.37325	0.123257	AA_C_193_31238236_exon4_L,AA_C_193_31238236_exon4_P	2	2	2	4.94649e-05	ACP5
AA_A_9_29910558	A	9	29910558	3	5.7445	0.124511	AA_A_9_29910558_exon2_F,AA_A_9_29910558_exon2_FS,AA_A_9_29910558_exon2_FT,AA_A_9_29910558_exon2_FY,AA_A_9_29910558_exon2_S,AA_A_9_29910558_exon2_T,AA_A_9_29910558_exon2_Y	7	4	4	0.000112518	ACP5
AA_A_299_29912350	A	299	29912350	1	2.34432	0.125617	AA_A_299_29912350_exon5_A,AA_A_299_29912350_exon5_T	2	2	2	4.94111e-05	ACP5
AA_DQB1_57_32632681	DQB1	57	32632681	3	5.69123	0.127432	AA_DQB1_57_32632681_exon2_A,AA_DQB1_57_32632681_exon2_AD,AA_DQB1_57_32632681_exon2_AS,AA_DQB1_57_32632681_exon2_AV,AA_DQB1_57_32632681_exon2_D,AA_DQB1_57_32632681_exon2_S,AA_DQB1_57_32632681_exon2_V	7	4	4	0.000115881	ACP5
AA_DRB1_120_32549575	DRB1	120	32549575	2	4.07105	0.130435	AA_DRB1_120_32549575_exon3_N,AA_DRB1_120_32549575_exon3_S	2	3	3	8.54819e-05	ACP5
AA_DRB1_180_32549395	DRB1	180	32549395	2	4.06452	0.130862	AA_DRB1_180_32549395_exon3_L,AA_DRB1_180_32549395_exon3_V	2	3	3	8.52648e-05	ACP5
AA_A_334_29913039	A	334	29913039	1	2.27049	0.131731	AA_A_334_29913039_exon7_M,AA_A_334_29913039_exon7_V	2	2	2	4.78622e-05	ACP5
AA_A_246_29912089	A	246	29912089	1	2.2535	0.133177	AA_A_246_29912089_exon4_A,AA_A_246_29912089_exon4_S	2	2	2	4.74695e-05	ACP5
AA_DPB1_35_33048544	DPB1	35	33048544	2	4.00865	0.134571	AA_DPB1_35_33048544_exon2_F,AA_DPB1_35_33048544_exon2_L,AA_DPB1_35_33048544_exon2_Y	3	3	3	5.20938e-05	ACP5
AA_DRB1_78_32551928	DRB1	78	32551928	1	2.16516	0.14124	AA_DRB1_78_32551928_exon2_LV,AA_DRB1_78_32551928_exon2_LY,AA_DRB1_78_32551928_exon2_TV,AA_DRB1_78_32551928_exon2_TY,AA_DRB1_78_32551928_exon2_V,AA_DRB1_78_32551928_exon2_Vx,AA_DRB1_78_32551928_exon2_Y,AA_DRB1_78_32551928_exon2_Yx	8	2	2	4.5653e-05	ACP5
AA_A_77_29910762	A	77	29910762	2	3.78687	0.150361	AA_A_77_29910762_exon2_D,AA_A_77_29910762_exon2_DN,AA_A_77_29910762_exon2_DP,AA_A_77_29910762_exon2_DS,AA_A_77_29910762_exon2_Dx,AA_A_77_29910762_exon2_N,AA_A_77_29910762_exon2_NP,AA_A_77_29910762_exon2_NS,AA_A_77_29910762_exon2_Nx,AA_A_77_29910762_exon2_PS,AA_A_77_29910762_exon2_S,AA_A_77_29910762_exon2_Sx	12	3	3	7.91404e-05	ACP5
AA_DRB1_86_32551904	DRB1	86	32551904	1	2.05057	0.152207	AA_DRB1_86_32551904_exon2_DG,AA_DRB1_86_32551904_exon2_DGW,AA_DRB1_86_32551904_exon2_DGX,AA_DRB1_86_32551904_exon2_DGx,AA_DRB1_86_32551904_exon2_DV,AA_DRB1_86_32551904_exon2_DVW,AA_DRB1_86_32551904_exon2_DVX,AA_DRB1_86_32551904_exon2_DVx,AA_DRB1_86_32551904_exon2_G,AA_DRB1_86_32551904_exon2_GW,AA_DRB1_86_32551904_exon2_GX,AA_DRB1_86_32551904_exon2_Gx,AA_DRB1_86_32551904_exon2_V,AA_DRB1_86_32551904_exon2_VW,AA_DRB1_86_32551904_exon2_VX,AA_DRB1_86_32551904_exon2_Vx	16	2	2	4.3384e-05	ACP5
AA_DPA1_11_33037639	DPA1	11	33037639	1	2.02186	0.154926	AA_DPA1_11_33037639_exon2_A,AA_DPA1_11_33037639_exon2_M	2	2	2	2.51687e-05	ACP5
AA_DQA1_129_32609878	DQA1	129	32609878	1	2.0097	0.156161	AA_DQA1_129_32609878_exon3_H,AA_DQA1_129_32609878_exon3_Q	2	2	2	4.22741e-05	ACP5
AA_DRB1_-24_32557503	DRB1	-24	32557503	2	3.70081	0.156981	AA_DRB1_-24_32557503_exon1_F,AA_DRB1_-24_32557503_exon1_L	2	3	3	7.76532e-05	ACP5
AA_DRB1_4_32557422	DRB1	4	32557422	2	3.68427	0.158285	AA_DRB1_4_32557422_exon1_Q,AA_DRB1_4_32557422_exon1_R	2	3	3	7.70888e-05	ACP5
AA_A_43_29910660	A	43	29910660	1	1.97138	0.160165	AA_A_43_29910660_exon2_Q,AA_A_43_29910660_exon2_R	2	2	2	4.14771e-05	ACP5
AA_A_116_29911120	A	116	29911120	2	3.6517	0.160889	AA_A_116_29911120_exon3_D,AA_A_116_29911120_exon3_DF,AA_A_116_29911120_exon3_DFH,AA_A_116_29911120_exon3_DFN,AA_A_116_29911120_exon3_DFR,AA_A_116_29911120_exon3_DFS,AA_A_116_29911120_exon3_DFV,AA_A_116_29911120_exon3_DFY,AA_A_116_29911120_exon3_DFx,AA_A_116_29911120_exon3_DH,AA_A_116_29911120_exon3_DHN,AA_A_116_29911120_exon3_DHR,AA_A_116_29911120_exon3_DHS,AA_A_116_29911120_exon3_DHV,AA_A_116_29911120_exon3_DHx,AA_A_116_29911120_exon3_DN,AA_A_116_29911120_exon3_DNR,AA_A_116_29911120_exon3_DNS,AA_A_116_29911120_exon3_DNV,AA_A_116_29911120_exon3_DNY,AA_A_116_29911120_exon3_DNx,AA_A_116_29911120_exon3_DR,AA_A_116_29911120_exon3_DRS,AA_A_116_29911120_exon3_DRV,AA_A_116_29911120_exon3_DRY,AA_A_116_29911120_exon3_DRx,AA_A_116_29911120_exon3_DS,AA_A_116_29911120_exon3_DSV,AA_A_116_29911120_exon3_DSY,AA_A_116_29911120_exon3_DSx,AA_A_116_29911120_exon3_DV,AA_A_116_29911120_exon3_DVY,AA_A_116_29911120_exon3_DVx,AA_A_116_29911120_exon3_DY,AA_A_116_29911120_exon3_DYx,AA_A_116_29911120_exon3_Dx,AA_A_116_29911120_exon3_FH,AA_A_116_29911120_exon3_FHN,AA_A_116_29911120_exon3_FHR,AA_A_116_29911120_exon3_FHS,AA_A_116_29911120_exon3_FHV,AA_A_116_29911120_exon3_FHY,AA_A_116_29911120_exon3_FHx,AA_A_116_29911120_exon3_FNY,AA_A_116_29911120_exon3_FRY,AA_A_116_29911120_exon3_FSY,AA_A_116_29911120_exon3_FVY,AA_A_116_29911120_exon3_FY,AA_A_116_29911120_exon3_FYx,AA_A_116_29911120_exon3_H,AA_A_116_29911120_exon3_HN,AA_A_116_29911120_exon3_HNR,AA_A_116_29911120_exon3_HNS,AA_A_116_29911120_exon3_HNV,AA_A_116_29911120_exon3_HNY,AA_A_116_29911120_exon3_HNx,AA_A_116_29911120_exon3_HR,AA_A_116_29911120_exon3_HRS,AA_A_116_29911120_exon3_HRV,AA_A_116_29911120_exon3_HRY,AA_A_116_29911120_exon3_HRx,AA_A_116_29911120_exon3_HS,AA_A_116_29911120_exon3_HSV,AA_A_116_29911120_exon3_HSY,AA_A_116_29911120_exon3_HSx,AA_A_116_29911120_exon3_HV,AA_A_116_29911120_exon3_HVY,AA_A_116_29911120_exon3_HVx,AA_A_116_29911120_exon3_HY,AA_A_116_29911120_exon3_HYx,AA_A_116_29911120_exon3_Hx,AA_A_116_29911120_exon3_NRY,AA_A_116_29911120_exon3_NSY,AA_A_116_29911120_exon3_NVY,AA_A_116_29911120_exon3_NY,AA_A_116_29911120_exon3_NYx,AA_A_116_29911120_exon3_RSY,AA_A_116_29911120_exon3_RVY,AA_A_116_29911120_exon3_RY,AA_A_116_29911120_exon3_RYx,AA_A_116_29911120_exon3_SVY,AA_A_116_29911120_exon3_SY,AA_A_116_29911120_exon3_SYx,AA_A_116_29911120_exon3_VY,AA_A_116_29911120_exon3_VYx,AA_A_116_29911120_exon3_Y,AA_A_116_29911120_exon3_Yx	87	3	3	7.67654e-05	ACP5
AA_DPB1_69_33048646	DPB1	69	33048646	2	3.6494	0.161071	AA_DPB1_69_33048646_exon2_E,AA_DPB1_69_33048646_exon2_K,AA_DPB1_69_33048646_exon2_R	3	3	3	7.62881e-05	ACP5
AA_A_44_29910663	A	44	29910663	1	1.8915	0.168893	AA_A_44_29910663_exon2_K,AA_A_44_29910663_exon2_KM,AA_A_44_29910663_exon2_KS,AA_A_44_29910663_exon2_R	4	2	2	3.87211e-05	ACP5
AA_B_66_31324539	B	66	31324539	2	3.55201	0.169141	AA_B_66_31324539_exon2_I,AA_B_66_31324539_exon2_IK,AA_B_66_31324539_exon2_IN,AA_B_66_31324539_exon2_IS,AA_B_66_31324539_exon2_K,AA_B_66_31324539_exon2_N	6	3	3	7.27311e-05	ACP5
AA_A_67_29910732	A	67	29910732	1	1.87594	0.170688	AA_A_67_29910732_exon2_.M,AA_A_67_29910732_exon2_.V,AA_A_67_29910732_exon2_M,AA_A_67_29910732_exon2_V	4	2	2	3.84357e-05	ACP5
AA_A_150_29911222	A	150	29911222	1	1.86813	0.171527	AA_A_150_29911222_exon3_A,AA_A_150_29911222_exon3_AP,AA_A_150_29911222_exon3_Ax,AA_A_150_29911222_exon3_V	4	2	2	3.82526e-05	ACP5
AA_DRB1_-17_32557482	DRB1	-17	32557482	2	3.51552	0.17223	AA_DRB1_-17_32557482_exon1_A,AA_DRB1_-17_32557482_exon1_T	2	3	3	7.37572e-05	ACP5
AA_DRB1_181_32549392	DRB1	181	32549392	2	3.48387	0.17498	AA_DRB1_181_32549392_exon3_M,AA_DRB1_181_32549392_exon3_T	2	3	3	7.28096e-05	ACP5
AA_DPA1_127_33036951	DPA1	127	33036951	2	3.46327	0.176792	AA_DPA1_127_33036951_exon3_L,AA_DPA1_127_33036951_exon3_P	2	3	3	6.66697e-05	ACP5
AA_DPA1_160_33036852	DPA1	160	33036852	2	3.46327	0.176792	AA_DPA1_160_33036852_exon3_F,AA_DPA1_160_33036852_exon3_V	2	3	3	6.66697e-05	ACP5
AA_DPA1_228_33036434	DPA1	228	33036434	2	3.46327	0.176792	AA_DPA1_228_33036434_exon4_P,AA_DPA1_228_33036434_exon4_T	2	3	3	6.66697e-05	ACP5
AA_DRB1_12_32552126	DRB1	12	32552126	1	1.80873	0.17852	AA_DRB1_12_32552126_exon2_K,AA_DRB1_12_32552126_exon2_T	2	2	2	3.79692e-05	ACP5
AA_A_152_29911228	A	152	29911228	4	6.27672	0.179087	AA_A_152_29911228_exon3_A,AA_A_152_29911228_exon3_AE,AA_A_152_29911228_exon3_AEG,AA_A_152_29911228_exon3_AER,AA_A_152_29911228_exon3_AEV,AA_A_152_29911228_exon3_AEW,AA_A_152_29911228_exon3_AEx,AA_A_152_29911228_exon3_AG,AA_A_152_29911228_exon3_AGR,AA_A_152_29911228_exon3_AGV,AA_A_152_29911228_exon3_AGW,AA_A_152_29911228_exon3_AGx,AA_A_152_29911228_exon3_AR,AA_A_152_29911228_exon3_ARV,AA_A_152_29911228_exon3_ARW,AA_A_152_29911228_exon3_ARx,AA_A_152_29911228_exon3_AV,AA_A_152_29911228_exon3_AVW,AA_A_152_29911228_exon3_AVx,AA_A_152_29911228_exon3_AW,AA_A_152_29911228_exon3_AWx,AA_A_152_29911228_exon3_Ax,AA_A_152_29911228_exon3_E,AA_A_152_29911228_exon3_EG,AA_A_152_29911228_exon3_EGR,AA_A_152_29911228_exon3_EGV,AA_A_152_29911228_exon3_EGW,AA_A_152_29911228_exon3_EGx,AA_A_152_29911228_exon3_ER,AA_A_152_29911228_exon3_ERV,AA_A_152_29911228_exon3_ERW,AA_A_152_29911228_exon3_ERx,AA_A_152_29911228_exon3_EV,AA_A_152_29911228_exon3_EVW,AA_A_152_29911228_exon3_EVx,AA_A_152_29911228_exon3_EW,AA_A_152_29911228_exon3_EWx,AA_A_152_29911228_exon3_Ex,AA_A_152_29911228_exon3_GRV,AA_A_152_29911228_exon3_GRW,AA_A_152_29911228_exon3_GV,AA_A_152_29911228_exon3_GVW,AA_A_152_29911228_exon3_GVx,AA_A_152_29911228_exon3_GW,AA_A_152_29911228_exon3_GWx,AA_A_152_29911228_exon3_RV,AA_A_152_29911228_exon3_RVW,AA_A_152_29911228_exon3_RVx,AA_A_152_29911228_exon3_RW,AA_A_152_29911228_exon3_RWx,AA_A_152_29911228_exon3_V,AA_A_152_29911228_exon3_VW,AA_A_152_29911228_exon3_VWx,AA_A_152_29911228_exon3_Vx,AA_A_152_29911228_exon3_W,AA_A_152_29911228_exon3_Wx	56	5	5	0.000130039	ACP5
AA_A_97_29911063	A	97	29911063	2	3.39023	0.183358	AA_A_97_29911063_exon3_DI,AA_A_97_29911063_exon3_DIK,AA_A_97_29911063_exon3_DIM,AA_A_97_29911063_exon3_DIR,AA_A_97_29911063_exon3_DIV,AA_A_97_29911063_exon3_DIx,AA_A_97_29911063_exon3_DKM,AA_A_97_29911063_exon3_DKR,AA_A_97_29911063_exon3_DM,AA_A_97_29911063_exon3_DMR,AA_A_97_29911063_exon3_DMV,AA_A_97_29911063_exon3_DMx,AA_A_97_29911063_exon3_DR,AA_A_97_29911063_exon3_DRV,AA_A_97_29911063_exon3_DRx,AA_A_97_29911063_exon3_I,AA_A_97_29911063_exon3_IK,AA_A_97_29911063_exon3_IKM,AA_A_97_29911063_exon3_IKR,AA_A_97_29911063_exon3_IKV,AA_A_97_29911063_exon3_IKx,AA_A_97_29911063_exon3_IM,AA_A_97_29911063_exon3_IMV,AA_A_97_29911063_exon3_IMx,AA_A_97_29911063_exon3_IR,AA_A_97_29911063_exon3_IRV,AA_A_97_29911063_exon3_IRx,AA_A_97_29911063_exon3_IV,AA_A_97_29911063_exon3_IVx,AA_A_97_29911063_exon3_Ix,AA_A_97_29911063_exon3_KM,AA_A_97_29911063_exon3_KMR,AA_A_97_29911063_exon3_KMV,AA_A_97_29911063_exon3_KMx,AA_A_97_29911063_exon3_KR,AA_A_97_29911063_exon3_KRV,AA_A_97_29911063_exon3_KRx,AA_A_97_29911063_exon3_M,AA_A_97_29911063_exon3_MR,AA_A_97_29911063_exon3_MRV,AA_A_97_29911063_exon3_MRx,AA_A_97_29911063_exon3_MV,AA_A_97_29911063_exon3_MVx,AA_A_97_29911063_exon3_Mx,AA_A_97_29911063_exon3_R,AA_A_97_29911063_exon3_RV,AA_A_97_29911063_exon3_RVx,AA_A_97_29911063_exon3_Rx	48	3	3	7.13826e-05	ACP5
AA_A_144_29911204	A	144	29911204	1	1.73008	0.188205	AA_A_144_29911204_exon3_AK,AA_A_144_29911204_exon3_AQ,AA_A_144_29911204_exon3_EK,AA_A_144_29911204_exon3_EQ,AA_A_144_29911204_exon3_K,AA_A_144_29911204_exon3_Kx,AA_A_144_29911204_exon3_Q,AA_A_144_29911204_exon3_Qx	8	2	2	3.64709e-05	ACP5
AA_DRB1_60_32551982	DRB1	60	32551982	2	3.31716	0.190556	AA_DRB1_60_32551982_exon2_H,AA_DRB1_60_32551982_exon2_HS,AA_DRB1_60_32551982_exon2_HT,AA_DRB1_60_32551982_exon2_HY,AA_DRB1_60_32551982_exon2_Hx,AA_DRB1_60_32551982_exon2_S,AA_DRB1_60_32551982_exon2_ST,AA_DRB1_60_32551982_exon2_SY,AA_DRB1_60_32551982_exon2_Sx,AA_DRB1_60_32551982_exon2_TY,AA_DRB1_60_32551982_exon2_Y,AA_DRB1_60_32551982_exon2_Yx	12	3	3	6.79108e-05	ACP5
AA_DRB1_28_32552078	DRB1	28	32552078	2	3.28573	0.193331	AA_DRB1_28_32552078_exon2_D,AA_DRB1_28_32552078_exon2_DE,AA_DRB1_28_32552078_exon2_DH,AA_DRB1_28_32552078_exon2_DK,AA_DRB1_28_32552078_exon2_E,AA_DRB1_28_32552078_exon2_H	6	3	3	6.11888e-05	ACP5
AA_A_158_29911246	A	158	29911246	1	1.66996	0.196078	AA_A_158_29911246_exon3_A,AA_A_158_29911246_exon3_AL,AA_A_158_29911246_exon3_Ax,AA_A_158_29911246_exon3_V	4	2	2	3.59657e-05	ACP5
AA_DPB1_55_33048604	DPB1	55	33048604	2	3.24673	0.197031	AA_DPB1_55_33048604_exon2_A,AA_DPB1_55_33048604_exon2_D,AA_DPB1_55_33048604_exon2_E	3	3	3	4.73648e-05	ACP5
AA_C_248_31238071	C	248	31238071	1	1.65085	0.198639	AA_C_248_31238071_exon4_M,AA_C_248_31238071_exon4_V	2	2	2	3.21824e-05	ACP5
AA_DPB1_178_33052924	DPB1	178	33052924	1	1.60987	0.204354	AA_DPB1_178_33052924_exon3_L,AA_DPB1_178_33052924_exon3_M	2	2	2	3.4714e-05	ACP5
AA_DRB1_9_32552135	DRB1	9	32552135	2	3.13944	0.207988	AA_DRB1_9_32552135_exon2_E,AA_DRB1_9_32552135_exon2_K,AA_DRB1_9_32552135_exon2_W	3	3	3	5.58945e-05	ACP5
AA_DRB1_47_32552021	DRB1	47	32552021	1	1.58291	0.208592	AA_DRB1_47_32552021_exon2_F,AA_DRB1_47_32552021_exon2_FT,AA_DRB1_47_32552021_exon2_Fx,AA_DRB1_47_32552021_exon2_Y	4	2	2	3.36411e-05	ACP5
AA_C_91_31239129	C	91	31239129	1	1.55556	0.212168	AA_C_91_31239129_exon3_G,AA_C_91_31239129_exon3_R	2	2	2	3.27353e-05	ACP5
AA_C_211_31238182	C	211	31238182	1	1.54375	0.213851	AA_C_211_31238182_exon4_A,AA_C_211_31238182_exon4_T	2	2	2	3.2278e-05	ACP5
AA_C_6_31239630	C	6	31239630	1	1.5016	0.220275	AA_C_6_31239630_exon2_K,AA_C_6_31239630_exon2_R	2	2	2	2.98121e-05	ACP5
AA_DPA1_190_33036548	DPA1	190	33036548	1	1.40452	0.235752	AA_DPA1_190_33036548_exon4_A,AA_DPA1_190_33036548_exon4_T	2	2	2	2.95796e-05	ACP5
AA_B_158_31324018	B	158	31324018	1	1.39719	0.237051	AA_B_158_31324018_exon3_A,AA_B_158_31324018_exon3_AP,AA_B_158_31324018_exon3_Ax,AA_B_158_31324018_exon3_T	4	2	2	2.91898e-05	ACP5
AA_DPB1_84_33048691	DPB1	84	33048691	2	2.8622	0.238822	AA_DPB1_84_33048691_exon2_D,AA_DPB1_84_33048691_exon2_G,AA_DPB1_84_33048691_exon2_V	3	3	3	5.72058e-05	ACP5
AA_DRB1_37_32552051	DRB1	37	32552051	4	5.49885	0.240219	AA_DRB1_37_32552051_exon2_F,AA_DRB1_37_32552051_exon2_FL,AA_DRB1_37_32552051_exon2_FLN,AA_DRB1_37_32552051_exon2_FLP,AA_DRB1_37_32552051_exon2_FLS,AA_DRB1_37_32552051_exon2_FLY,AA_DRB1_37_32552051_exon2_FLx,AA_DRB1_37_32552051_exon2_FN,AA_DRB1_37_32552051_exon2_FNP,AA_DRB1_37_32552051_exon2_FNS,AA_DRB1_37_32552051_exon2_FNY,AA_DRB1_37_32552051_exon2_FNx,AA_DRB1_37_32552051_exon2_FP,AA_DRB1_37_32552051_exon2_FPS,AA_DRB1_37_32552051_exon2_FPY,AA_DRB1_37_32552051_exon2_FPx,AA_DRB1_37_32552051_exon2_FS,AA_DRB1_37_32552051_exon2_FSY,AA_DRB1_37_32552051_exon2_FSx,AA_DRB1_37_32552051_exon2_FY,AA_DRB1_37_32552051_exon2_FYx,AA_DRB1_37_32552051_exon2_Fx,AA_DRB1_37_32552051_exon2_L,AA_DRB1_37_32552051_exon2_LN,AA_DRB1_37_32552051_exon2_LNP,AA_DRB1_37_32552051_exon2_LNS,AA_DRB1_37_32552051_exon2_LNY,AA_DRB1_37_32552051_exon2_LNx,AA_DRB1_37_32552051_exon2_LP,AA_DRB1_37_32552051_exon2_LPS,AA_DRB1_37_32552051_exon2_LPY,AA_DRB1_37_32552051_exon2_LPx,AA_DRB1_37_32552051_exon2_LS,AA_DRB1_37_32552051_exon2_LSY,AA_DRB1_37_32552051_exon2_LSx,AA_DRB1_37_32552051_exon2_LY,AA_DRB1_37_32552051_exon2_LYx,AA_DRB1_37_32552051_exon2_Lx,AA_DRB1_37_32552051_exon2_N,AA_DRB1_37_32552051_exon2_NP,AA_DRB1_37_32552051_exon2_NPS,AA_DRB1_37_32552051_exon2_NPY,AA_DRB1_37_32552051_exon2_NPx,AA_DRB1_37_32552051_exon2_NS,AA_DRB1_37_32552051_exon2_NSY,AA_DRB1_37_32552051_exon2_NSx,AA_DRB1_37_32552051_exon2_NY,AA_DRB1_37_32552051_exon2_NYx,AA_DRB1_37_32552051_exon2_Nx,AA_DRB1_37_32552051_exon2_PS,AA_DRB1_37_32552051_exon2_PSY,AA_DRB1_37_32552051_exon2_PSx,AA_DRB1_37_32552051_exon2_PY,AA_DRB1_37_32552051_exon2_PYx,AA_DRB1_37_32552051_exon2_S,AA_DRB1_37_32552051_exon2_SY,AA_DRB1_37_32552051_exon2_SYx,AA_DRB1_37_32552051_exon2_Sx,AA_DRB1_37_32552051_exon2_Y,AA_DRB1_37_32552051_exon2_Yx	60	5	5	0.000116861	ACP5
AA_DPA1_96_33037044	DPA1	96	33037044	1	1.36261	0.242868	AA_DPA1_96_33037044_exon3_A,AA_DPA1_96_33037044_exon3_P	2	2	2	2.86967e-05	ACP5
AA_DQB1_-4_32634299	DQB1	-4	32634299	1	1.36284	0.242894	AA_DQB1_-4_32634299_exon1_L,AA_DQB1_-4_32634299_exon1_V	2	2	2	2.85027e-05	ACP5
AA_DQB1_-6_32634305	DQB1	-6	32634305	1	1.36284	0.242894	AA_DQB1_-6_32634305_exon1_S,AA_DQB1_-6_32634305_exon1_T	2	2	2	2.85027e-05	ACP5
AA_DQB1_-21_32634350	DQB1	-21	32634350	1	1.36106	0.2432	AA_DQB1_-21_32634350_exon1_D,AA_DQB1_-21_32634350_exon1_G	2	2	2	2.84657e-05	ACP5
AA_DPA1_111_33036999	DPA1	111	33036999	2	2.82419	0.243407	AA_DPA1_111_33036999_exon3_K,AA_DPA1_111_33036999_exon3_R	2	3	3	5.5698e-05	ACP5
AA_DQB1_203_32628838	DQB1	203	32628838	1	1.33294	0.248129	AA_DQB1_203_32628838_exon4_I,AA_DQB1_203_32628838_exon4_V	2	2	2	2.78766e-05	ACP5
AA_DQA1_175_32610016	DQA1	175	32610016	2	2.76204	0.251021	AA_DQA1_175_32610016_exon3_E,AA_DQA1_175_32610016_exon3_EK,AA_DQA1_175_32610016_exon3_EQ,AA_DQA1_175_32610016_exon3_Ex,AA_DQA1_175_32610016_exon3_K,AA_DQA1_175_32610016_exon3_Q	6	3	3	5.79317e-05	ACP5
AA_A_-15_29910359	A	-15	29910359	1	1.26204	0.261138	AA_A_-15_29910359_exon1_L,AA_A_-15_29910359_exon1_V	2	2	2	2.65576e-05	ACP5
AA_B_325_31322303	B	325	31322303	1	1.25015	0.263396	AA_B_325_31322303_exon7_C,AA_B_325_31322303_exon7_S	2	2	2	2.50822e-05	ACP5
AA_A_99_29911069	A	99	29911069	2	2.53747	0.280956	AA_A_99_29911069_exon3_C,AA_A_99_29911069_exon3_CF,AA_A_99_29911069_exon3_CFH,AA_A_99_29911069_exon3_CFS,AA_A_99_29911069_exon3_CFW,AA_A_99_29911069_exon3_CFx,AA_A_99_29911069_exon3_CH,AA_A_99_29911069_exon3_CHS,AA_A_99_29911069_exon3_CHW,AA_A_99_29911069_exon3_CHY,AA_A_99_29911069_exon3_CHx,AA_A_99_29911069_exon3_CS,AA_A_99_29911069_exon3_CSW,AA_A_99_29911069_exon3_CSY,AA_A_99_29911069_exon3_CSx,AA_A_99_29911069_exon3_CW,AA_A_99_29911069_exon3_CWY,AA_A_99_29911069_exon3_CWx,AA_A_99_29911069_exon3_CY,AA_A_99_29911069_exon3_CYx,AA_A_99_29911069_exon3_Cx,AA_A_99_29911069_exon3_F,AA_A_99_29911069_exon3_FH,AA_A_99_29911069_exon3_FHS,AA_A_99_29911069_exon3_FHW,AA_A_99_29911069_exon3_FHY,AA_A_99_29911069_exon3_FHx,AA_A_99_29911069_exon3_FS,AA_A_99_29911069_exon3_FSW,AA_A_99_29911069_exon3_FSY,AA_A_99_29911069_exon3_FSx,AA_A_99_29911069_exon3_FW,AA_A_99_29911069_exon3_FWY,AA_A_99_29911069_exon3_FWx,AA_A_99_29911069_exon3_FY,AA_A_99_29911069_exon3_FYx,AA_A_99_29911069_exon3_Fx,AA_A_99_29911069_exon3_HSY,AA_A_99_29911069_exon3_HWY,AA_A_99_29911069_exon3_HY,AA_A_99_29911069_exon3_HYx,AA_A_99_29911069_exon3_SWY,AA_A_99_29911069_exon3_SY,AA_A_99_29911069_exon3_SYx,AA_A_99_29911069_exon3_WY,AA_A_99_29911069_exon3_WYx,AA_A_99_29911069_exon3_Y,AA_A_99_29911069_exon3_Yx	48	3	3	5.32004e-05	ACP5
AA_A_105_29911087	A	105	29911087	1	1.10621	0.292751	AA_A_105_29911087_exon3_GP,AA_A_105_29911087_exon3_GS,AA_A_105_29911087_exon3_P,AA_A_105_29911087_exon3_S	4	2	2	2.32768e-05	ACP5
AA_C_173_31238883	C	173	31238883	1	1.09594	0.295044	AA_C_173_31238883_exon3_E,AA_C_173_31238883_exon3_EI,AA_C_173_31238883_exon3_Ex,AA_C_173_31238883_exon3_K	4	2	2	2.27162e-05	ACP5
AA_DRB1_149_32549488	DRB1	149	32549488	2	2.4019	0.300674	AA_DRB1_149_32549488_exon3_H,AA_DRB1_149_32549488_exon3_Q	2	3	3	5.0533e-05	ACP5
AA_C_103_31239093	C	103	31239093	1	1.04865	0.305704	AA_C_103_31239093_exon3_GL,AA_C_103_31239093_exon3_GV,AA_C_103_31239093_exon3_L,AA_C_103_31239093_exon3_V	4	2	2	2.17366e-05	ACP5
AA_B_46_31324599	B	46	31324599	1	0.983623	0.32115	AA_B_46_31324599_exon2_A,AA_B_46_31324599_exon2_E	2	2	2	1.97123e-05	ACP5
AA_DQA1_187_32610410	DQA1	187	32610410	1	0.980351	0.321956	AA_DQA1_187_32610410_exon4_A,AA_DQA1_187_32610410_exon4_T	2	2	2	2.05657e-05	ACP5
AA_DQB1_89_32632585	DQB1	89	32632585	1	0.957009	0.327786	AA_DQB1_89_32632585_exon2_AG,AA_DQB1_89_32632585_exon2_AT,AA_DQB1_89_32632585_exon2_G,AA_DQB1_89_32632585_exon2_GM,AA_DQB1_89_32632585_exon2_GR,AA_DQB1_89_32632585_exon2_MT,AA_DQB1_89_32632585_exon2_RT,AA_DQB1_89_32632585_exon2_T	8	2	2	2.01428e-05	ACP5
AA_DQB1_220_32628787	DQB1	220	32628787	1	0.910456	0.339838	AA_DQB1_220_32628787_exon4_H,AA_DQB1_220_32628787_exon4_R	2	2	2	1.91628e-05	ACP5
AA_DQB1_221_32628784	DQB1	221	32628784	1	0.910456	0.339838	AA_DQB1_221_32628784_exon4_H,AA_DQB1_221_32628784_exon4_Q	2	2	2	1.91628e-05	ACP5
AA_DRB1_-16_32557479	DRB1	-16	32557479	2	2.12509	0.345342	AA_DRB1_-16_32557479_exon1_A,AA_DRB1_-16_32557479_exon1_V	2	3	3	4.46831e-05	ACP5
AA_DRB1_-25_32557506	DRB1	-25	32557506	2	2.12509	0.345342	AA_DRB1_-25_32557506_exon1_K,AA_DRB1_-25_32557506_exon1_R	2	3	3	4.46831e-05	ACP5
AA_DQB1_9_32632825	DQB1	9	32632825	2	2.1249	0.34537	AA_DQB1_9_32632825_exon2_CF,AA_DQB1_9_32632825_exon2_CFH,AA_DQB1_9_32632825_exon2_CFL,AA_DQB1_9_32632825_exon2_CFN,AA_DQB1_9_32632825_exon2_CFY,AA_DQB1_9_32632825_exon2_CHL,AA_DQB1_9_32632825_exon2_CHY,AA_DQB1_9_32632825_exon2_CL,AA_DQB1_9_32632825_exon2_CLN,AA_DQB1_9_32632825_exon2_CLY,AA_DQB1_9_32632825_exon2_CNY,AA_DQB1_9_32632825_exon2_CY,AA_DQB1_9_32632825_exon2_F,AA_DQB1_9_32632825_exon2_FH,AA_DQB1_9_32632825_exon2_FL,AA_DQB1_9_32632825_exon2_FN,AA_DQB1_9_32632825_exon2_FY,AA_DQB1_9_32632825_exon2_HL,AA_DQB1_9_32632825_exon2_HY,AA_DQB1_9_32632825_exon2_L,AA_DQB1_9_32632825_exon2_LN,AA_DQB1_9_32632825_exon2_LY,AA_DQB1_9_32632825_exon2_NY,AA_DQB1_9_32632825_exon2_Y	24	3	3	4.31086e-05	ACP5
AA_DRB1_142_32549509	DRB1	142	32549509	2	2.1089	0.348147	AA_DRB1_142_32549509_exon3_M,AA_DRB1_142_32549509_exon3_V	2	3	3	4.43291e-05	ACP5
AA_DQA1_55_32609243	DQA1	55	32609243	1	0.87273	0.350045	AA_DQA1_55_32609243_exon2_G,AA_DQA1_55_32609243_exon2_R	2	2	2	1.837e-05	ACP5
AA_DQA1_61_32609261	DQA1	61	32609261	1	0.87273	0.350045	AA_DQA1_61_32609261_exon2_F,AA_DQA1_61_32609261_exon2_G	2	2	2	1.837e-05	ACP5
AA_DQA1_64_32609270	DQA1	64	32609270	1	0.87273	0.350045	AA_DQA1_64_32609270_exon2_R,AA_DQA1_64_32609270_exon2_T	2	2	2	1.837e-05	ACP5
AA_DQA1_66_32609276	DQA1	66	32609276	1	0.87273	0.350045	AA_DQA1_66_32609276_exon2_I,AA_DQA1_66_32609276_exon2_M	2	2	2	1.837e-05	ACP5
AA_DQA1_80_32609318	DQA1	80	32609318	1	0.87273	0.350045	AA_DQA1_80_32609318_exon2_S,AA_DQA1_80_32609318_exon2_Y	2	2	2	1.837e-05	ACP5
AA_DQA1_218_32610503	DQA1	218	32610503	1	0.868204	0.351298	AA_DQA1_218_32610503_exon4_Q,AA_DQA1_218_32610503_exon4_R	2	2	2	1.82747e-05	ACP5
AA_DQA1_130_32609881	DQA1	130	32609881	1	0.864917	0.352211	AA_DQA1_130_32609881_exon3_A,AA_DQA1_130_32609881_exon3_S	2	2	2	1.81648e-05	ACP5
AA_DRB1_-1_32557434	DRB1	-1	32557434	2	2.07226	0.354587	AA_DRB1_-1_32557434_exon1_A,AA_DRB1_-1_32557434_exon1_S	2	3	3	4.36084e-05	ACP5
AA_DQA1_75_32609303	DQA1	75	32609303	1	0.85121	0.356055	AA_DQA1_75_32609303_exon2_I,AA_DQA1_75_32609303_exon2_S	2	2	2	1.78388e-05	ACP5
AA_DRB1_133_32549536	DRB1	133	32549536	2	2.05594	0.357495	AA_DRB1_133_32549536_exon3_L,AA_DRB1_133_32549536_exon3_R	2	3	3	4.32156e-05	ACP5
AA_DQB1_197_32628856	DQB1	197	32628856	1	0.785967	0.375169	AA_DQB1_197_32628856_exon4_N,AA_DQB1_197_32628856_exon4_S	2	2	2	1.49185e-05	ACP5
AA_DRB1_58_32551988	DRB1	58	32551988	1	0.774922	0.378803	AA_DRB1_58_32551988_exon2_A,AA_DRB1_58_32551988_exon2_AP,AA_DRB1_58_32551988_exon2_Ax,AA_DRB1_58_32551988_exon2_E	4	2	2	1.64081e-05	ACP5
AA_B_99_31324195	B	99	31324195	1	0.721229	0.395453	AA_B_99_31324195_exon3_AS,AA_B_99_31324195_exon3_AY,AA_B_99_31324195_exon3_CS,AA_B_99_31324195_exon3_CY,AA_B_99_31324195_exon3_FS,AA_B_99_31324195_exon3_FY,AA_B_99_31324195_exon3_S,AA_B_99_31324195_exon3_Y	8	2	2	1.52807e-05	ACP5
AA_DQA1_107_32609812	DQA1	107	32609812	1	0.71739	0.39685	AA_DQA1_107_32609812_exon3_I,AA_DQA1_107_32609812_exon3_T	2	2	2	1.50346e-05	ACP5
AA_DQA1_156_32609959	DQA1	156	32609959	1	0.71739	0.39685	AA_DQA1_156_32609959_exon3_F,AA_DQA1_156_32609959_exon3_L	2	2	2	1.50346e-05	ACP5
AA_DQA1_161_32609974	DQA1	161	32609974	1	0.71739	0.39685	AA_DQA1_161_32609974_exon3_D,AA_DQA1_161_32609974_exon3_E	2	2	2	1.50346e-05	ACP5
AA_DQA1_163_32609980	DQA1	163	32609980	1	0.71739	0.39685	AA_DQA1_163_32609980_exon3_I,AA_DQA1_163_32609980_exon3_S	2	2	2	1.50346e-05	ACP5
AA_B_114_31324150	B	114	31324150	2	1.83404	0.399554	AA_B_114_31324150_exon3_D,AA_B_114_31324150_exon3_DH,AA_B_114_31324150_exon3_DK,AA_B_114_31324150_exon3_DN,AA_B_114_31324150_exon3_DS,AA_B_114_31324150_exon3_H,AA_B_114_31324150_exon3_HK,AA_B_114_31324150_exon3_HN,AA_B_114_31324150_exon3_HS,AA_B_114_31324150_exon3_KN,AA_B_114_31324150_exon3_N,AA_B_114_31324150_exon3_NS	12	3	3	3.82708e-05	ACP5
AA_DQB1_-17_32634338	DQB1	-17	32634338	1	0.70868	0.399731	AA_DQB1_-17_32634338_exon1_A,AA_DQB1_-17_32634338_exon1_P	2	2	2	1.34367e-05	ACP5
AA_DQB1_3_32634281	DQB1	3	32634281	1	0.70868	0.399731	AA_DQB1_3_32634281_exon1_P,AA_DQB1_3_32634281_exon1_S	2	2	2	1.34367e-05	ACP5
AA_B_147_31324051	B	147	31324051	1	0.707318	0.400199	AA_B_147_31324051_exon3_CL,AA_B_147_31324051_exon3_CW,AA_B_147_31324051_exon3_L,AA_B_147_31324051_exon3_W	4	2	2	1.46525e-05	ACP5
AA_B_143_31324063	B	143	31324063	1	0.682972	0.408429	AA_B_143_31324063_exon3_GS,AA_B_143_31324063_exon3_GT,AA_B_143_31324063_exon3_S,AA_B_143_31324063_exon3_T	4	2	2	1.41483e-05	ACP5
AA_DPB1_9_33048466	DPB1	9	33048466	2	1.7885	0.408678	AA_DPB1_9_33048466_exon2_F,AA_DPB1_9_33048466_exon2_H,AA_DPB1_9_33048466_exon2_Y	3	3	3	3.76258e-05	ACP5
AA_DQB1_67_32632651	DQB1	67	32632651	1	0.674646	0.411286	AA_DQB1_67_32632651_exon2_I,AA_DQB1_67_32632651_exon2_V	2	2	2	1.42e-05	ACP5
AA_DRB1_10_32552132	DRB1	10	32552132	2	1.74111	0.418523	AA_DRB1_10_32552132_exon2_E,AA_DRB1_10_32552132_exon2_EL,AA_DRB1_10_32552132_exon2_EQ,AA_DRB1_10_32552132_exon2_EY,AA_DRB1_10_32552132_exon2_Q,AA_DRB1_10_32552132_exon2_Y	6	3	3	3.66066e-05	ACP5
AA_B_76_31324509	B	76	31324509	1	0.630373	0.427075	AA_B_76_31324509_exon2_E,AA_B_76_31324509_exon2_V	2	2	2	1.11109e-05	ACP5
AA_C_163_31238913	C	163	31238913	2	1.68254	0.430991	AA_C_163_31238913_exon3_E,AA_C_163_31238913_exon3_EL,AA_C_163_31238913_exon3_ET,AA_C_163_31238913_exon3_Ex,AA_C_163_31238913_exon3_L,AA_C_163_31238913_exon3_T	6	3	3	3.47941e-05	ACP5
AA_A_276_29912281	A	276	29912281	1	0.595898	0.44	AA_A_276_29912281_exon5_L,AA_A_276_29912281_exon5_P	2	2	2	1.24972e-05	ACP5
AA_A_90_29910801	A	90	29910801	1	0.565574	0.451876	AA_A_90_29910801_exon2_A,AA_A_90_29910801_exon2_AR,AA_A_90_29910801_exon2_AT,AA_A_90_29910801_exon2_Ax,AA_A_90_29910801_exon2_D,AA_A_90_29910801_exon2_DR,AA_A_90_29910801_exon2_DT,AA_A_90_29910801_exon2_Dx	8	2	2	1.19054e-05	ACP5
AA_A_321_29912858	A	321	29912858	1	0.552386	0.457203	AA_A_321_29912858_exon6_S,AA_A_321_29912858_exon6_T	2	2	2	1.14775e-05	ACP5
AA_DQB1_140_32629543	DQB1	140	32629543	1	0.548649	0.458726	AA_DQB1_140_32629543_exon3_A,AA_DQB1_140_32629543_exon3_T	2	2	2	1.14027e-05	ACP5
AA_DQB1_182_32629417	DQB1	182	32629417	1	0.548649	0.458726	AA_DQB1_182_32629417_exon3_N,AA_DQB1_182_32629417_exon3_S	2	2	2	1.14027e-05	ACP5
AA_A_163_29911261	A	163	29911261	1	0.532073	0.465629	AA_A_163_29911261_exon3_ER,AA_A_163_29911261_exon3_ET,AA_A_163_29911261_exon3_R,AA_A_163_29911261_exon3_RV,AA_A_163_29911261_exon3_Rx,AA_A_163_29911261_exon3_T,AA_A_163_29911261_exon3_TV,AA_A_163_29911261_exon3_Tx	8	2	2	1.12266e-05	ACP5
AA_A_245_29912086	A	245	29912086	1	0.515931	0.472434	AA_A_245_29912086_exon4_A,AA_A_245_29912086_exon4_V	2	2	2	1.08206e-05	ACP5
AA_DQB1_126_32629585	DQB1	126	32629585	1	0.450354	0.50203	AA_DQB1_126_32629585_exon3_H,AA_DQB1_126_32629585_exon3_Q	2	2	2	8.96526e-06	ACP5
AA_DQA1_56_32609246	DQA1	56	32609246	2	1.33744	0.512158	AA_DQA1_56_32609246_exon2_.,AA_DQA1_56_32609246_exon2_.G,AA_DQA1_56_32609246_exon2_.R,AA_DQA1_56_32609246_exon2_.x,AA_DQA1_56_32609246_exon2_G,AA_DQA1_56_32609246_exon2_R	6	3	3	2.81115e-05	ACP5
AA_DQA1_76_32609306	DQA1	76	32609306	2	1.33744	0.512158	AA_DQA1_76_32609306_exon2_L,AA_DQA1_76_32609306_exon2_LM,AA_DQA1_76_32609306_exon2_LV,AA_DQA1_76_32609306_exon2_Lx,AA_DQA1_76_32609306_exon2_M,AA_DQA1_76_32609306_exon2_V	6	3	3	2.81115e-05	ACP5
AA_A_109_29911099	A	109	29911099	1	0.414122	0.51975	AA_A_109_29911099_exon3_F,AA_A_109_29911099_exon3_FP,AA_A_109_29911099_exon3_Fx,AA_A_109_29911099_exon3_L	4	2	2	8.69717e-06	ACP5
AA_A_297_29912344	A	297	29912344	1	0.378904	0.538058	AA_A_297_29912344_exon5_M,AA_A_297_29912344_exon5_V	2	2	2	7.95268e-06	ACP5
AA_A_63_29910720	A	63	29910720	2	1.17762	0.554775	AA_A_63_29910720_exon2_E,AA_A_63_29910720_exon2_EN,AA_A_63_29910720_exon2_EQ,AA_A_63_29910720_exon2_Ex,AA_A_63_29910720_exon2_N,AA_A_63_29910720_exon2_Q	6	3	3	2.46727e-05	ACP5
AA_DRB1_233_32548048	DRB1	233	32548048	2	1.13513	0.566722	AA_DRB1_233_32548048_exon5_R,AA_DRB1_233_32548048_exon5_T	2	3	3	2.38408e-05	ACP5
AA_A_73_29910750	A	73	29910750	1	0.318022	0.572697	AA_A_73_29910750_exon2_.I,AA_A_73_29910750_exon2_.T,AA_A_73_29910750_exon2_I,AA_A_73_29910750_exon2_IS,AA_A_73_29910750_exon2_Ix,AA_A_73_29910750_exon2_ST,AA_A_73_29910750_exon2_T,AA_A_73_29910750_exon2_Tx	8	2	2	6.55117e-06	ACP5
AA_A_307_29912374	A	307	29912374	1	0.306167	0.579918	AA_A_307_29912374_exon5_M,AA_A_307_29912374_exon5_R	2	2	2	6.47872e-06	ACP5
AA_A_298_29912347	A	298	29912347	1	0.304381	0.58103	AA_A_298_29912347_exon5_F,AA_A_298_29912347_exon5_I	2	2	2	6.41637e-06	ACP5
AA_DRB1_140_32549515	DRB1	140	32549515	2	1.04189	0.593762	AA_DRB1_140_32549515_exon3_A,AA_DRB1_140_32549515_exon3_T	2	3	3	2.19264e-05	ACP5
AA_A_-11_29910371	A	-11	29910371	1	0.238849	0.624955	AA_A_-11_29910371_exon1_L,AA_A_-11_29910371_exon1_S	2	2	2	5.02952e-06	ACP5
AA_A_151_29911225	A	151	29911225	1	0.202528	0.652497	AA_A_151_29911225_exon3_CH,AA_A_151_29911225_exon3_CR,AA_A_151_29911225_exon3_H,AA_A_151_29911225_exon3_R	4	2	2	4.40502e-06	ACP5
AA_DQB1_37_32632741	DQB1	37	32632741	2	0.809487	0.666977	AA_DQB1_37_32632741_exon2_D,AA_DQB1_37_32632741_exon2_I,AA_DQB1_37_32632741_exon2_Y	3	3	3	1.58983e-05	ACP5
AA_DRB1_85_32551907	DRB1	85	32551907	1	0.156651	0.692282	AA_DRB1_85_32551907_exon2_A,AA_DRB1_85_32551907_exon2_AL,AA_DRB1_85_32551907_exon2_AW,AA_DRB1_85_32551907_exon2_Ax,AA_DRB1_85_32551907_exon2_LV,AA_DRB1_85_32551907_exon2_V,AA_DRB1_85_32551907_exon2_VW,AA_DRB1_85_32551907_exon2_Vx	8	2	2	2.98924e-06	ACP5
AA_DRB1_32_32552066	DRB1	32	32552066	1	0.127429	0.7212	AA_DRB1_32_32552066_exon2_H,AA_DRB1_32_32552066_exon2_HI,AA_DRB1_32_32552066_exon2_HX,AA_DRB1_32_32552066_exon2_Y	4	2	2	2.7192e-06	ACP5
AA_B_145_31324057	B	145	31324057	1	0.088595	0.765903	AA_B_145_31324057_exon3_GL,AA_B_145_31324057_exon3_GR,AA_B_145_31324057_exon3_L,AA_B_145_31324057_exon3_R	4	2	2	1.77995e-06	ACP5
AA_A_56_29910699	A	56	29910699	1	0.0798422	0.777449	AA_A_56_29910699_exon2_DG,AA_A_56_29910699_exon2_DR,AA_A_56_29910699_exon2_G,AA_A_56_29910699_exon2_R	4	2	2	1.67327e-06	ACP5
AA_DPB1_65_33048634	DPB1	65	33048634	1	0.0766932	0.781765	AA_DPB1_65_33048634_exon2_I,AA_DPB1_65_33048634_exon2_L	2	2	2	1.57441e-06	ACP5
AA_DQB1_-10_32634317	DQB1	-10	32634317	1	0.0741018	0.785392	AA_DQB1_-10_32634317_exon1_A,AA_DQB1_-10_32634317_exon1_S	2	2	2	1.53447e-06	ACP5
AA_C_94_31239120	C	94	31239120	1	0.0660473	0.79712	AA_C_94_31239120_exon3_I,AA_C_94_31239120_exon3_IP,AA_C_94_31239120_exon3_Ix,AA_C_94_31239120_exon3_T	4	2	2	1.36921e-06	ACP5
AA_C_95_31239117	C	95	31239117	2	0.399366	0.818918	AA_C_95_31239117_exon3_F,AA_C_95_31239117_exon3_FI,AA_C_95_31239117_exon3_FL,AA_C_95_31239117_exon3_FP,AA_C_95_31239117_exon3_Fx,AA_C_95_31239117_exon3_I,AA_C_95_31239117_exon3_IL,AA_C_95_31239117_exon3_IP,AA_C_95_31239117_exon3_Ix,AA_C_95_31239117_exon3_L,AA_C_95_31239117_exon3_LP,AA_C_95_31239117_exon3_Lx	12	3	3	8.38867e-06	ACP5
AA_DQB1_234_32627649	DQB1	234	32627649	1	0.0231225	0.879101	AA_DQB1_234_32627649_exon6_.,AA_DQB1_234_32627649_exon6_G	2	2	2	4.62192e-07	ACP5
AA_DQB1_231_32628269	DQB1	231	32628269	1	0.0225686	0.880547	AA_DQB1_231_32628269_exon5_.,AA_DQB1_231_32628269_exon5_P	2	2	2	4.51149e-07	ACP5
AA_DQB1_232_32628266	DQB1	232	32628266	1	0.0225686	0.880547	AA_DQB1_232_32628266_exon5_.,AA_DQB1_232_32628266_exon5_P	2	2	2	4.51149e-07	ACP5
AA_DQB1_233_32628263	DQB1	233	32628263	1	0.0225686	0.880547	AA_DQB1_233_32628263_exon5_.,AA_DQB1_233_32628263_exon5_A	2	2	2	4.51149e-07	ACP5
AA_DQB1_227_32628281	DQB1	227	32628281	1	0.0186664	0.891293	AA_DQB1_227_32628281_exon5_.,AA_DQB1_227_32628281_exon5_P	2	2	2	3.73162e-07	ACP5
AA_DQB1_228_32628278	DQB1	228	32628278	1	0.0186664	0.891293	AA_DQB1_228_32628278_exon5_.,AA_DQB1_228_32628278_exon5_Q	2	2	2	3.73162e-07	ACP5
AA_DQB1_229_32628275	DQB1	229	32628275	1	0.0186664	0.891293	AA_DQB1_229_32628275_exon5_.,AA_DQB1_229_32628275_exon5_G	2	2	2	3.73162e-07	ACP5
AA_DQB1_230_32628272	DQB1	230	32628272	1	0.0186664	0.891293	AA_DQB1_230_32628272_exon5_.,AA_DQB1_230_32628272_exon5_P	2	2	2	3.73162e-07	ACP5
AA_DRB1_38_32552048	DRB1	38	32552048	2	0.22378	0.89416	AA_DRB1_38_32552048_exon2_A,AA_DRB1_38_32552048_exon2_AC,AA_DRB1_38_32552048_exon2_AL,AA_DRB1_38_32552048_exon2_AV,AA_DRB1_38_32552048_exon2_Ax,AA_DRB1_38_32552048_exon2_CL,AA_DRB1_38_32552048_exon2_CV,AA_DRB1_38_32552048_exon2_L,AA_DRB1_38_32552048_exon2_LV,AA_DRB1_38_32552048_exon2_Lx,AA_DRB1_38_32552048_exon2_V,AA_DRB1_38_32552048_exon2_Vx	12	3	3	4.563e-06	ACP5
AA_A_167_29911273	A	167	29911273	1	0.0126705	0.910346	AA_A_167_29911273_exon3_AG,AA_A_167_29911273_exon3_AW,AA_A_167_29911273_exon3_G,AA_A_167_29911273_exon3_W	4	2	2	2.63324e-07	ACP5
AA_B_194_31323336	B	194	31323336	1	0.0126167	0.91054	AA_B_194_31323336_exon4_I,AA_B_194_31323336_exon4_V	2	2	2	2.70846e-07	ACP5
AA_A_166_29911270	A	166	29911270	1	0.0117561	0.913628	AA_A_166_29911270_exon3_D,AA_A_166_29911270_exon3_DV,AA_A_166_29911270_exon3_Dx,AA_A_166_29911270_exon3_E	4	2	2	2.46131e-07	ACP5
AA_DRB1_73_32551943	DRB1	73	32551943	1	0.0117165	0.913818	AA_DRB1_73_32551943_exon2_A,AA_DRB1_73_32551943_exon2_AP,AA_DRB1_73_32551943_exon2_AR,AA_DRB1_73_32551943_exon2_Ax,AA_DRB1_73_32551943_exon2_G,AA_DRB1_73_32551943_exon2_GP,AA_DRB1_73_32551943_exon2_GR,AA_DRB1_73_32551943_exon2_Gx	8	2	2	2.18539e-07	ACP5
AA_DRB1_40_32552042	DRB1	40	32552042	1	0.00473579	0.945136	AA_DRB1_40_32552042_exon2_F,AA_DRB1_40_32552042_exon2_FS,AA_DRB1_40_32552042_exon2_Fx,AA_DRB1_40_32552042_exon2_Y	4	2	2	1.04806e-07	ACP5
AA_A_102_29911078	A	102	29911078				AA_A_102_29911078_exon3_.D,AA_A_102_29911078_exon3_.H,AA_A_102_29911078_exon3_D,AA_A_102_29911078_exon3_DR,AA_A_102_29911078_exon3_Dx,AA_A_102_29911078_exon3_H,AA_A_102_29911078_exon3_HR,AA_A_102_29911078_exon3_Hx	8				ACP5
AA_A_171_29911285	A	171	29911285				AA_A_171_29911285_exon3_H,AA_A_171_29911285_exon3_HP,AA_A_171_29911285_exon3_Hx,AA_A_171_29911285_exon3_Y	4				ACP5
AA_A_186_29911909	A	186	29911909				AA_A_186_29911909_exon4_NR,AA_A_186_29911909_exon4_R	2				ACP5
AA_B_109_31324165	B	109	31324165				AA_B_109_31324165_exon3_F,AA_B_109_31324165_exon3_L	2				ACP5
AA_B_245_31323183	B	245	31323183				AA_B_245_31323183_exon4_A,AA_B_245_31323183_exon4_T	2				ACP5
AA_B_52_31324581	B	52	31324581				AA_B_52_31324581_exon2_I,AA_B_52_31324581_exon2_V	2				ACP5
AA_C_184_31238263	C	184	31238263	1	91.2452	1.18647e-21	AA_C_184_31238263_exon4_H,AA_C_184_31238263_exon4_HK,AA_C_184_31238263_exon4_HR,AA_C_184_31238263_exon4_Hx,AA_C_184_31238263_exon4_KP,AA_C_184_31238263_exon4_P,AA_C_184_31238263_exon4_PR,AA_C_184_31238263_exon4_Px	8	2	2	0.00189767	ACVRL1
AA_C_285_31237839	C	285	31237839	1	91.0937	1.28237e-21	AA_C_285_31237839_exon5_LM,AA_C_285_31237839_exon5_LV,AA_C_285_31237839_exon5_M,AA_C_285_31237839_exon5_V	4	2	2	0.00189496	ACVRL1
AA_C_-17_31239826	C	-17	31239826	1	90.4785	1.74812e-21	AA_C_-17_31239826_exon1_A,AA_C_-17_31239826_exon1_T	2	2	2	0.00186791	ACVRL1
AA_C_-9_31239802	C	-9	31239802	1	89.8582	2.39367e-21	AA_C_-9_31239802_exon1_A,AA_C_-9_31239802_exon1_G	2	2	2	0.00185663	ACVRL1
AA_C_253_31238056	C	253	31238056	1	89.6157	2.71141e-21	AA_C_253_31238056_exon4_E,AA_C_253_31238056_exon4_Q	2	2	2	0.00184981	ACVRL1
AA_C_267_31238014	C	267	31238014	1	89.6157	2.71141e-21	AA_C_267_31238014_exon4_P,AA_C_267_31238014_exon4_Q	2	2	2	0.00184981	ACVRL1
AA_C_306_31237776	C	306	31237776	1	89.4636	2.93139e-21	AA_C_306_31237776_exon5_A,AA_C_306_31237776_exon5_V	2	2	2	0.00184711	ACVRL1
AA_C_295_31237809	C	295	31237809	1	89.38	3.05818e-21	AA_C_295_31237809_exon5_A,AA_C_295_31237809_exon5_V	2	2	2	0.00184684	ACVRL1
AA_C_147_31238961	C	147	31238961	1	89.0201	3.63512e-21	AA_C_147_31238961_exon3_L,AA_C_147_31238961_exon3_LX,AA_C_147_31238961_exon3_Lx,AA_C_147_31238961_exon3_W	4	2	2	0.00183679	ACVRL1
AA_C_194_31238233	C	194	31238233	1	89.0093	3.68652e-21	AA_C_194_31238233_exon4_L,AA_C_194_31238233_exon4_LP,AA_C_194_31238233_exon4_LX,AA_C_194_31238233_exon4_Lx,AA_C_194_31238233_exon4_PV,AA_C_194_31238233_exon4_V,AA_C_194_31238233_exon4_VX,AA_C_194_31238233_exon4_Vx	8	2	2	0.00183881	ACVRL1
AA_C_261_31238032	C	261	31238032	1	89.0093	3.68652e-21	AA_C_261_31238032_exon4_M,AA_C_261_31238032_exon4_V	2	2	2	0.00183881	ACVRL1
AA_C_273_31237996	C	273	31237996	1	89.0093	3.68652e-21	AA_C_273_31237996_exon4_R,AA_C_273_31237996_exon4_S	2	2	2	0.00183881	ACVRL1
AA_C_305_31237779	C	305	31237779	1	88.8618	3.97636e-21	AA_C_305_31237779_exon5_A,AA_C_305_31237779_exon5_T	2	2	2	0.00183619	ACVRL1
AA_C_307_31237773	C	307	31237773	1	88.8618	3.97636e-21	AA_C_307_31237773_exon5_M,AA_C_307_31237773_exon5_V	2	2	2	0.00183619	ACVRL1
AA_C_326_31237170	C	326	31237170	1	88.8618	3.97636e-21	AA_C_326_31237170_exon7_C,AA_C_326_31237170_exon7_S	2	2	2	0.00183619	ACVRL1
AA_C_339_31237131	C	339	31237131	1	88.8618	3.97636e-21	AA_C_339_31237131_exon7_A,AA_C_339_31237131_exon7_T	2	2	2	0.00183619	ACVRL1
AA_C_156_31238934	C	156	31238934	4	100.391	7.61498e-21	AA_C_156_31238934_exon3_CD,AA_C_156_31238934_exon3_CDL,AA_C_156_31238934_exon3_CDM,AA_C_156_31238934_exon3_CDQ,AA_C_156_31238934_exon3_CDR,AA_C_156_31238934_exon3_CDW,AA_C_156_31238934_exon3_CDx,AA_C_156_31238934_exon3_CL,AA_C_156_31238934_exon3_CLM,AA_C_156_31238934_exon3_CLQ,AA_C_156_31238934_exon3_CLR,AA_C_156_31238934_exon3_CLW,AA_C_156_31238934_exon3_CLx,AA_C_156_31238934_exon3_CMQ,AA_C_156_31238934_exon3_CMR,AA_C_156_31238934_exon3_CMW,AA_C_156_31238934_exon3_CQ,AA_C_156_31238934_exon3_CQR,AA_C_156_31238934_exon3_CQW,AA_C_156_31238934_exon3_CQx,AA_C_156_31238934_exon3_CR,AA_C_156_31238934_exon3_CRW,AA_C_156_31238934_exon3_CRx,AA_C_156_31238934_exon3_CW,AA_C_156_31238934_exon3_CWx,AA_C_156_31238934_exon3_D,AA_C_156_31238934_exon3_DL,AA_C_156_31238934_exon3_DLM,AA_C_156_31238934_exon3_DLQ,AA_C_156_31238934_exon3_DLR,AA_C_156_31238934_exon3_DLW,AA_C_156_31238934_exon3_DLx,AA_C_156_31238934_exon3_DM,AA_C_156_31238934_exon3_DMQ,AA_C_156_31238934_exon3_DMR,AA_C_156_31238934_exon3_DMW,AA_C_156_31238934_exon3_DMx,AA_C_156_31238934_exon3_DQ,AA_C_156_31238934_exon3_DQR,AA_C_156_31238934_exon3_DQW,AA_C_156_31238934_exon3_DQx,AA_C_156_31238934_exon3_DR,AA_C_156_31238934_exon3_DRW,AA_C_156_31238934_exon3_DRx,AA_C_156_31238934_exon3_DW,AA_C_156_31238934_exon3_DWx,AA_C_156_31238934_exon3_Dx,AA_C_156_31238934_exon3_L,AA_C_156_31238934_exon3_LM,AA_C_156_31238934_exon3_LMQ,AA_C_156_31238934_exon3_LMR,AA_C_156_31238934_exon3_LMW,AA_C_156_31238934_exon3_LMx,AA_C_156_31238934_exon3_LQ,AA_C_156_31238934_exon3_LQR,AA_C_156_31238934_exon3_LQW,AA_C_156_31238934_exon3_LQx,AA_C_156_31238934_exon3_LR,AA_C_156_31238934_exon3_LRW,AA_C_156_31238934_exon3_LRx,AA_C_156_31238934_exon3_LW,AA_C_156_31238934_exon3_LWx,AA_C_156_31238934_exon3_Lx,AA_C_156_31238934_exon3_MQ,AA_C_156_31238934_exon3_MQR,AA_C_156_31238934_exon3_MQW,AA_C_156_31238934_exon3_MQx,AA_C_156_31238934_exon3_MR,AA_C_156_31238934_exon3_MRW,AA_C_156_31238934_exon3_MRx,AA_C_156_31238934_exon3_MW,AA_C_156_31238934_exon3_MWx,AA_C_156_31238934_exon3_Q,AA_C_156_31238934_exon3_QR,AA_C_156_31238934_exon3_QRW,AA_C_156_31238934_exon3_QRx,AA_C_156_31238934_exon3_QW,AA_C_156_31238934_exon3_QWx,AA_C_156_31238934_exon3_Qx,AA_C_156_31238934_exon3_R,AA_C_156_31238934_exon3_RW,AA_C_156_31238934_exon3_RWx,AA_C_156_31238934_exon3_Rx,AA_C_156_31238934_exon3_W,AA_C_156_31238934_exon3_Wx	85	5	5	0.0021167	ACVRL1
AA_C_152_31238946	C	152	31238946	2	86.4611	1.5681e-19	AA_C_152_31238946_exon3_A,AA_C_152_31238946_exon3_AE,AA_C_152_31238946_exon3_AT,AA_C_152_31238946_exon3_AV,AA_C_152_31238946_exon3_Ax,AA_C_152_31238946_exon3_E,AA_C_152_31238946_exon3_ET,AA_C_152_31238946_exon3_EV,AA_C_152_31238946_exon3_Ex,AA_C_152_31238946_exon3_T,AA_C_152_31238946_exon3_TV,AA_C_152_31238946_exon3_Tx	12	3	3	0.00171963	ACVRL1
AA_C_-15_31239820	C	-15	31239820	1	62.994	1.99644e-15	AA_C_-15_31239820_exon1_I,AA_C_-15_31239820_exon1_L	2	2	2	0.00129785	ACVRL1
AA_C_99_31239105	C	99	31239105	3	70.7099	2.86494e-15	AA_C_99_31239105_exon3_C,AA_C_99_31239105_exon3_CF,AA_C_99_31239105_exon3_CFS,AA_C_99_31239105_exon3_CFW,AA_C_99_31239105_exon3_CFY,AA_C_99_31239105_exon3_CFx,AA_C_99_31239105_exon3_CS,AA_C_99_31239105_exon3_CSW,AA_C_99_31239105_exon3_CSY,AA_C_99_31239105_exon3_CSx,AA_C_99_31239105_exon3_CW,AA_C_99_31239105_exon3_CWY,AA_C_99_31239105_exon3_CWx,AA_C_99_31239105_exon3_CY,AA_C_99_31239105_exon3_CYx,AA_C_99_31239105_exon3_Cx,AA_C_99_31239105_exon3_F,AA_C_99_31239105_exon3_FS,AA_C_99_31239105_exon3_FW,AA_C_99_31239105_exon3_FY,AA_C_99_31239105_exon3_Fx,AA_C_99_31239105_exon3_S,AA_C_99_31239105_exon3_SW,AA_C_99_31239105_exon3_SY,AA_C_99_31239105_exon3_Sx,AA_C_99_31239105_exon3_WY,AA_C_99_31239105_exon3_Y,AA_C_99_31239105_exon3_Yx	28	4	4	0.00148257	ACVRL1
AA_B_156_31324024	B	156	31324024	3	66.1388	2.75321e-14	AA_B_156_31324024_exon3_D,AA_B_156_31324024_exon3_DG,AA_B_156_31324024_exon3_DGL,AA_B_156_31324024_exon3_DGR,AA_B_156_31324024_exon3_DGW,AA_B_156_31324024_exon3_DGx,AA_B_156_31324024_exon3_DL,AA_B_156_31324024_exon3_DLR,AA_B_156_31324024_exon3_DLW,AA_B_156_31324024_exon3_DLx,AA_B_156_31324024_exon3_DR,AA_B_156_31324024_exon3_DRW,AA_B_156_31324024_exon3_DRx,AA_B_156_31324024_exon3_DW,AA_B_156_31324024_exon3_DWx,AA_B_156_31324024_exon3_Dx,AA_B_156_31324024_exon3_GL,AA_B_156_31324024_exon3_GR,AA_B_156_31324024_exon3_GW,AA_B_156_31324024_exon3_L,AA_B_156_31324024_exon3_LR,AA_B_156_31324024_exon3_LW,AA_B_156_31324024_exon3_Lx,AA_B_156_31324024_exon3_R,AA_B_156_31324024_exon3_RW,AA_B_156_31324024_exon3_Rx,AA_B_156_31324024_exon3_W,AA_B_156_31324024_exon3_Wx	28	4	4	0.00136758	ACVRL1
AA_C_77_31239417	C	77	31239417	1	56.1589	6.45415e-14	AA_C_77_31239417_exon2_N,AA_C_77_31239417_exon2_S	2	2	2	0.00116502	ACVRL1
AA_C_80_31239408	C	80	31239408	1	55.9372	7.22616e-14	AA_C_80_31239408_exon2_K,AA_C_80_31239408_exon2_N	2	2	2	0.00116043	ACVRL1
AA_B_177_31323961	B	177	31323961	1	51.9934	5.39632e-13	AA_B_177_31323961_exon3_D,AA_B_177_31323961_exon3_DR,AA_B_177_31323961_exon3_Dx,AA_B_177_31323961_exon3_E	4	2	2	0.00107018	ACVRL1
AA_B_180_31323952	B	180	31323952	1	51.9934	5.39632e-13	AA_B_180_31323952_exon3_E,AA_B_180_31323952_exon3_EP,AA_B_180_31323952_exon3_Ex,AA_B_180_31323952_exon3_Q	4	2	2	0.00107018	ACVRL1
AA_C_304_31237782	C	304	31237782	1	48.3072	3.5565e-12	AA_C_304_31237782_exon5_M,AA_C_304_31237782_exon5_V	2	2	2	0.00101992	ACVRL1
AA_B_70_31324527	B	70	31324527	3	53.1675	1.63303e-11	AA_B_70_31324527_exon2_HK,AA_B_70_31324527_exon2_HN,AA_B_70_31324527_exon2_HQ,AA_B_70_31324527_exon2_HS,AA_B_70_31324527_exon2_K,AA_B_70_31324527_exon2_KN,AA_B_70_31324527_exon2_KQ,AA_B_70_31324527_exon2_KS,AA_B_70_31324527_exon2_N,AA_B_70_31324527_exon2_NQ,AA_B_70_31324527_exon2_NS,AA_B_70_31324527_exon2_Q,AA_B_70_31324527_exon2_QS,AA_B_70_31324527_exon2_S	14	4	4	0.00111903	ACVRL1
AA_B_97_31324201	B	97	31324201	5	59.2806	1.63472e-11	AA_B_97_31324201_exon3_CN,AA_B_97_31324201_exon3_CNR,AA_B_97_31324201_exon3_CNS,AA_B_97_31324201_exon3_CNT,AA_B_97_31324201_exon3_CNV,AA_B_97_31324201_exon3_CNW,AA_B_97_31324201_exon3_CR,AA_B_97_31324201_exon3_CRS,AA_B_97_31324201_exon3_CRT,AA_B_97_31324201_exon3_CRV,AA_B_97_31324201_exon3_CRW,AA_B_97_31324201_exon3_CS,AA_B_97_31324201_exon3_CST,AA_B_97_31324201_exon3_CSV,AA_B_97_31324201_exon3_CSW,AA_B_97_31324201_exon3_CT,AA_B_97_31324201_exon3_CTV,AA_B_97_31324201_exon3_CTW,AA_B_97_31324201_exon3_CV,AA_B_97_31324201_exon3_CVW,AA_B_97_31324201_exon3_CW,AA_B_97_31324201_exon3_N,AA_B_97_31324201_exon3_NR,AA_B_97_31324201_exon3_NRS,AA_B_97_31324201_exon3_NRT,AA_B_97_31324201_exon3_NRV,AA_B_97_31324201_exon3_NRW,AA_B_97_31324201_exon3_NS,AA_B_97_31324201_exon3_NST,AA_B_97_31324201_exon3_NSV,AA_B_97_31324201_exon3_NSW,AA_B_97_31324201_exon3_NT,AA_B_97_31324201_exon3_NTV,AA_B_97_31324201_exon3_NTW,AA_B_97_31324201_exon3_NV,AA_B_97_31324201_exon3_NVW,AA_B_97_31324201_exon3_NW,AA_B_97_31324201_exon3_R,AA_B_97_31324201_exon3_RS,AA_B_97_31324201_exon3_RST,AA_B_97_31324201_exon3_RSV,AA_B_97_31324201_exon3_RSW,AA_B_97_31324201_exon3_RT,AA_B_97_31324201_exon3_RTV,AA_B_97_31324201_exon3_RTW,AA_B_97_31324201_exon3_RV,AA_B_97_31324201_exon3_RVW,AA_B_97_31324201_exon3_RW,AA_B_97_31324201_exon3_S,AA_B_97_31324201_exon3_ST,AA_B_97_31324201_exon3_STV,AA_B_97_31324201_exon3_STW,AA_B_97_31324201_exon3_SV,AA_B_97_31324201_exon3_SVW,AA_B_97_31324201_exon3_SW,AA_B_97_31324201_exon3_T,AA_B_97_31324201_exon3_TV,AA_B_97_31324201_exon3_TVW,AA_B_97_31324201_exon3_TW,AA_B_97_31324201_exon3_V,AA_B_97_31324201_exon3_VW,AA_B_97_31324201_exon3_W	62	6	6	0.00122877	ACVRL1
AA_B_131_31324099	B	131	31324099	1	45.2939	1.65117e-11	AA_B_131_31324099_exon3_R,AA_B_131_31324099_exon3_S	2	2	2	0.000941825	ACVRL1
AA_B_178_31323958	B	178	31323958	1	43.7843	3.57723e-11	AA_B_178_31323958_exon3_GK,AA_B_178_31323958_exon3_GT,AA_B_178_31323958_exon3_K,AA_B_178_31323958_exon3_T	4	2	2	0.000920186	ACVRL1
AA_C_9_31239621	C	9	31239621	3	49.7881	8.60918e-11	AA_C_9_31239621_exon2_D,AA_C_9_31239621_exon2_DF,AA_C_9_31239621_exon2_DS,AA_C_9_31239621_exon2_DY,AA_C_9_31239621_exon2_F,AA_C_9_31239621_exon2_S,AA_C_9_31239621_exon2_Y	7	4	4	0.00101157	ACVRL1
AA_DQB1_55_32632687	DQB1	55	32632687	2	46.1628	9.22805e-11	AA_DQB1_55_32632687_exon2_L,AA_DQB1_55_32632687_exon2_LP,AA_DQB1_55_32632687_exon2_LQ,AA_DQB1_55_32632687_exon2_LR,AA_DQB1_55_32632687_exon2_P,AA_DQB1_55_32632687_exon2_R	6	3	3	0.000970018	ACVRL1
AA_DQB1_140_32629543	DQB1	140	32629543	1	41.8778	9.49469e-11	AA_DQB1_140_32629543_exon3_A,AA_DQB1_140_32629543_exon3_T	2	2	2	0.000870355	ACVRL1
AA_DQB1_182_32629417	DQB1	182	32629417	1	41.8778	9.49469e-11	AA_DQB1_182_32629417_exon3_N,AA_DQB1_182_32629417_exon3_S	2	2	2	0.000870355	ACVRL1
AA_B_67_31324536	B	67	31324536	4	51.5003	1.69489e-10	AA_B_67_31324536_exon2_C,AA_B_67_31324536_exon2_CF,AA_B_67_31324536_exon2_CFM,AA_B_67_31324536_exon2_CFR,AA_B_67_31324536_exon2_CFS,AA_B_67_31324536_exon2_CFY,AA_B_67_31324536_exon2_CM,AA_B_67_31324536_exon2_CMR,AA_B_67_31324536_exon2_CMS,AA_B_67_31324536_exon2_CMY,AA_B_67_31324536_exon2_CR,AA_B_67_31324536_exon2_CRS,AA_B_67_31324536_exon2_CRY,AA_B_67_31324536_exon2_CS,AA_B_67_31324536_exon2_CSY,AA_B_67_31324536_exon2_CY,AA_B_67_31324536_exon2_F,AA_B_67_31324536_exon2_FM,AA_B_67_31324536_exon2_FR,AA_B_67_31324536_exon2_FS,AA_B_67_31324536_exon2_FY,AA_B_67_31324536_exon2_M,AA_B_67_31324536_exon2_MR,AA_B_67_31324536_exon2_MS,AA_B_67_31324536_exon2_MY,AA_B_67_31324536_exon2_RS,AA_B_67_31324536_exon2_RY,AA_B_67_31324536_exon2_S,AA_B_67_31324536_exon2_SY,AA_B_67_31324536_exon2_Y	30	5	5	0.00108475	ACVRL1
AA_B_-8_31324886	B	-8	31324886	1	39.745	2.82152e-10	AA_B_-8_31324886_exon1_L,AA_B_-8_31324886_exon1_V	2	2	2	0.00083732	ACVRL1
AA_B_-21_31324925	B	-21	31324925	1	38.6127	5.04356e-10	AA_B_-21_31324925_exon1_M,AA_B_-21_31324925_exon1_T	2	2	2	0.000783966	ACVRL1
AA_B_-23_31324931	B	-23	31324931	1	38.552	5.20503e-10	AA_B_-23_31324931_exon1_L,AA_B_-23_31324931_exon1_R	2	2	2	0.000782614	ACVRL1
AA_B_-11_31324895	B	-11	31324895	1	35.72	2.22851e-09	AA_B_-11_31324895_exon1_S,AA_B_-11_31324895_exon1_W	2	2	2	0.000751892	ACVRL1
AA_DQA1_50_32609228	DQA1	50	32609228	2	39.4391	2.67475e-09	AA_DQA1_50_32609228_exon2_E,AA_DQA1_50_32609228_exon2_L,AA_DQA1_50_32609228_exon2_V	3	3	3	0.000830159	ACVRL1
AA_DQA1_53_32609237	DQA1	53	32609237	2	39.4391	2.67475e-09	AA_DQA1_53_32609237_exon2_K,AA_DQA1_53_32609237_exon2_KQ,AA_DQA1_53_32609237_exon2_KR,AA_DQA1_53_32609237_exon2_KX,AA_DQA1_53_32609237_exon2_Q,AA_DQA1_53_32609237_exon2_R	6	3	3	0.000830159	ACVRL1
AA_B_-10_31324892	B	-10	31324892	1	34.4964	4.17862e-09	AA_B_-10_31324892_exon1_A,AA_B_-10_31324892_exon1_G	2	2	2	0.000706893	ACVRL1
AA_DQA1_-16_32605258	DQA1	-16	32605258	1	34.29	4.66565e-09	AA_DQA1_-16_32605258_exon1_L,AA_DQA1_-16_32605258_exon1_M	2	2	2	0.000719342	ACVRL1
AA_C_90_31239378	C	90	31239378	1	33.6602	6.45158e-09	AA_C_90_31239378_exon2_A,AA_C_90_31239378_exon2_D	2	2	2	0.000691003	ACVRL1
AA_B_152_31324036	B	152	31324036	1	33.3925	7.40555e-09	AA_B_152_31324036_exon3_E,AA_B_152_31324036_exon3_EQ,AA_B_152_31324036_exon3_ET,AA_B_152_31324036_exon3_Ex,AA_B_152_31324036_exon3_QV,AA_B_152_31324036_exon3_TV,AA_B_152_31324036_exon3_V,AA_B_152_31324036_exon3_Vx	8	2	2	0.000702114	ACVRL1
AA_DQB1_220_32628787	DQB1	220	32628787	1	33.1848	8.24061e-09	AA_DQB1_220_32628787_exon4_H,AA_DQB1_220_32628787_exon4_R	2	2	2	0.000698457	ACVRL1
AA_DQB1_221_32628784	DQB1	221	32628784	1	33.1848	8.24061e-09	AA_DQB1_221_32628784_exon4_H,AA_DQB1_221_32628784_exon4_Q	2	2	2	0.000698457	ACVRL1
AA_DQB1_203_32628838	DQB1	203	32628838	1	32.6847	1.06615e-08	AA_DQB1_203_32628838_exon4_I,AA_DQB1_203_32628838_exon4_V	2	2	2	0.000683555	ACVRL1
AA_B_24_31324665	B	24	31324665	2	36.6544	1.07799e-08	AA_B_24_31324665_exon2_A,AA_B_24_31324665_exon2_S,AA_B_24_31324665_exon2_T	3	3	3	0.000746902	ACVRL1
AA_DQB1_89_32632585	DQB1	89	32632585	1	32.4506	1.20282e-08	AA_DQB1_89_32632585_exon2_AG,AA_DQB1_89_32632585_exon2_AT,AA_DQB1_89_32632585_exon2_G,AA_DQB1_89_32632585_exon2_GM,AA_DQB1_89_32632585_exon2_GR,AA_DQB1_89_32632585_exon2_MT,AA_DQB1_89_32632585_exon2_RT,AA_DQB1_89_32632585_exon2_T	8	2	2	0.000683011	ACVRL1
AA_DRB1_98_32549641	DRB1	98	32549641	2	36.4082	1.21584e-08	AA_DRB1_98_32549641_exon3_E,AA_DRB1_98_32549641_exon3_ER,AA_DRB1_98_32549641_exon3_Ex,AA_DRB1_98_32549641_exon3_K	4	3	3	0.00076681	ACVRL1
AA_DQA1_175_32610016	DQA1	175	32610016	2	36.3954	1.2277e-08	AA_DQA1_175_32610016_exon3_E,AA_DQA1_175_32610016_exon3_EK,AA_DQA1_175_32610016_exon3_EQ,AA_DQA1_175_32610016_exon3_Ex,AA_DQA1_175_32610016_exon3_K,AA_DQA1_175_32610016_exon3_Q	6	3	3	0.000765491	ACVRL1
AA_DQB1_-21_32634350	DQB1	-21	32634350	1	32.1403	1.4114e-08	AA_DQB1_-21_32634350_exon1_D,AA_DQB1_-21_32634350_exon1_G	2	2	2	0.000672193	ACVRL1
AA_DQB1_-4_32634299	DQB1	-4	32634299	1	32.0994	1.44145e-08	AA_DQB1_-4_32634299_exon1_L,AA_DQB1_-4_32634299_exon1_V	2	2	2	0.000671336	ACVRL1
AA_DQB1_-6_32634305	DQB1	-6	32634305	1	32.0994	1.44145e-08	AA_DQB1_-6_32634305_exon1_S,AA_DQB1_-6_32634305_exon1_T	2	2	2	0.000671336	ACVRL1
AA_DQA1_47_32609219	DQA1	47	32609219	3	39.2808	1.48424e-08	AA_DQA1_47_32609219_exon2_C,AA_DQA1_47_32609219_exon2_CK,AA_DQA1_47_32609219_exon2_CQ,AA_DQA1_47_32609219_exon2_CR,AA_DQA1_47_32609219_exon2_K,AA_DQA1_47_32609219_exon2_Q,AA_DQA1_47_32609219_exon2_R	7	4	4	0.000826963	ACVRL1
AA_DRB1_104_32549623	DRB1	104	32549623	2	36.0023	1.49402e-08	AA_DRB1_104_32549623_exon3_A,AA_DRB1_104_32549623_exon3_S	2	3	3	0.000757799	ACVRL1
AA_DQA1_218_32610503	DQA1	218	32610503	1	31.8331	1.65352e-08	AA_DQA1_218_32610503_exon4_Q,AA_DQA1_218_32610503_exon4_R	2	2	2	0.00067005	ACVRL1
AA_DQA1_55_32609243	DQA1	55	32609243	1	31.797	1.68464e-08	AA_DQA1_55_32609243_exon2_G,AA_DQA1_55_32609243_exon2_R	2	2	2	0.000669289	ACVRL1
AA_DQA1_61_32609261	DQA1	61	32609261	1	31.797	1.68464e-08	AA_DQA1_61_32609261_exon2_F,AA_DQA1_61_32609261_exon2_G	2	2	2	0.000669289	ACVRL1
AA_DQA1_64_32609270	DQA1	64	32609270	1	31.797	1.68464e-08	AA_DQA1_64_32609270_exon2_R,AA_DQA1_64_32609270_exon2_T	2	2	2	0.000669289	ACVRL1
AA_DQA1_66_32609276	DQA1	66	32609276	1	31.797	1.68464e-08	AA_DQA1_66_32609276_exon2_I,AA_DQA1_66_32609276_exon2_M	2	2	2	0.000669289	ACVRL1
AA_DQA1_80_32609318	DQA1	80	32609318	1	31.797	1.68464e-08	AA_DQA1_80_32609318_exon2_S,AA_DQA1_80_32609318_exon2_Y	2	2	2	0.000669289	ACVRL1
AA_DQA1_56_32609246	DQA1	56	32609246	2	35.1745	2.2623e-08	AA_DQA1_56_32609246_exon2_.,AA_DQA1_56_32609246_exon2_.G,AA_DQA1_56_32609246_exon2_.R,AA_DQA1_56_32609246_exon2_.x,AA_DQA1_56_32609246_exon2_G,AA_DQA1_56_32609246_exon2_R	6	3	3	0.000740076	ACVRL1
AA_DQA1_76_32609306	DQA1	76	32609306	2	35.1745	2.2623e-08	AA_DQA1_76_32609306_exon2_L,AA_DQA1_76_32609306_exon2_LM,AA_DQA1_76_32609306_exon2_LV,AA_DQA1_76_32609306_exon2_Lx,AA_DQA1_76_32609306_exon2_M,AA_DQA1_76_32609306_exon2_V	6	3	3	0.000740076	ACVRL1
AA_DQA1_215_32610494	DQA1	215	32610494	1	30.9575	2.59733e-08	AA_DQA1_215_32610494_exon4_F,AA_DQA1_215_32610494_exon4_L	2	2	2	0.000651619	ACVRL1
AA_C_97_31239111	C	97	31239111	1	30.5186	3.25176e-08	AA_C_97_31239111_exon3_DNR,AA_C_97_31239111_exon3_DNW,AA_C_97_31239111_exon3_DR,AA_C_97_31239111_exon3_DRS,AA_C_97_31239111_exon3_DRx,AA_C_97_31239111_exon3_DSW,AA_C_97_31239111_exon3_DW,AA_C_97_31239111_exon3_DWx,AA_C_97_31239111_exon3_NR,AA_C_97_31239111_exon3_NW,AA_C_97_31239111_exon3_R,AA_C_97_31239111_exon3_RS,AA_C_97_31239111_exon3_Rx,AA_C_97_31239111_exon3_SW,AA_C_97_31239111_exon3_W,AA_C_97_31239111_exon3_Wx	16	2	2	0.000637052	ACVRL1
AA_DQA1_69_32609285	DQA1	69	32609285	2	34.3311	3.45e-08	AA_DQA1_69_32609285_exon2_A,AA_DQA1_69_32609285_exon2_AL,AA_DQA1_69_32609285_exon2_AT,AA_DQA1_69_32609285_exon2_Ax,AA_DQA1_69_32609285_exon2_L,AA_DQA1_69_32609285_exon2_T	6	3	3	0.000721093	ACVRL1
AA_B_116_31324144	B	116	31324144	4	39.5682	5.30633e-08	AA_B_116_31324144_exon3_D,AA_B_116_31324144_exon3_DF,AA_B_116_31324144_exon3_DFL,AA_B_116_31324144_exon3_DFN,AA_B_116_31324144_exon3_DFP,AA_B_116_31324144_exon3_DFS,AA_B_116_31324144_exon3_DFY,AA_B_116_31324144_exon3_DL,AA_B_116_31324144_exon3_DLN,AA_B_116_31324144_exon3_DLP,AA_B_116_31324144_exon3_DLS,AA_B_116_31324144_exon3_DLY,AA_B_116_31324144_exon3_DN,AA_B_116_31324144_exon3_DNP,AA_B_116_31324144_exon3_DNS,AA_B_116_31324144_exon3_DNY,AA_B_116_31324144_exon3_DP,AA_B_116_31324144_exon3_DPS,AA_B_116_31324144_exon3_DPY,AA_B_116_31324144_exon3_DS,AA_B_116_31324144_exon3_DSY,AA_B_116_31324144_exon3_DY,AA_B_116_31324144_exon3_F,AA_B_116_31324144_exon3_FL,AA_B_116_31324144_exon3_FLN,AA_B_116_31324144_exon3_FLP,AA_B_116_31324144_exon3_FLS,AA_B_116_31324144_exon3_FLY,AA_B_116_31324144_exon3_FN,AA_B_116_31324144_exon3_FNP,AA_B_116_31324144_exon3_FNS,AA_B_116_31324144_exon3_FNY,AA_B_116_31324144_exon3_FP,AA_B_116_31324144_exon3_FPS,AA_B_116_31324144_exon3_FPY,AA_B_116_31324144_exon3_FS,AA_B_116_31324144_exon3_FSY,AA_B_116_31324144_exon3_FY,AA_B_116_31324144_exon3_L,AA_B_116_31324144_exon3_LN,AA_B_116_31324144_exon3_LNP,AA_B_116_31324144_exon3_LNS,AA_B_116_31324144_exon3_LNY,AA_B_116_31324144_exon3_LP,AA_B_116_31324144_exon3_LPS,AA_B_116_31324144_exon3_LPY,AA_B_116_31324144_exon3_LS,AA_B_116_31324144_exon3_LSY,AA_B_116_31324144_exon3_LY,AA_B_116_31324144_exon3_NPS,AA_B_116_31324144_exon3_NPY,AA_B_116_31324144_exon3_NS,AA_B_116_31324144_exon3_NSY,AA_B_116_31324144_exon3_NY,AA_B_116_31324144_exon3_PS,AA_B_116_31324144_exon3_PSY,AA_B_116_31324144_exon3_PY,AA_B_116_31324144_exon3_S,AA_B_116_31324144_exon3_SY,AA_B_116_31324144_exon3_Y	60	5	5	0.000834667	ACVRL1
AA_B_74_31324515	B	74	31324515	1	29.296	6.125e-08	AA_B_74_31324515_exon2_D,AA_B_74_31324515_exon2_Y	2	2	2	0.000605289	ACVRL1
AA_DQA1_52_32609234	DQA1	52	32609234	2	33.0706	6.47873e-08	AA_DQA1_52_32609234_exon2_H,AA_DQA1_52_32609234_exon2_R,AA_DQA1_52_32609234_exon2_S	3	3	3	0.000696078	ACVRL1
AA_DQB1_125_32629588	DQB1	125	32629588	2	32.8589	7.21043e-08	AA_DQB1_125_32629588_exon3_A,AA_DQB1_125_32629588_exon3_AG,AA_DQB1_125_32629588_exon3_AS,AA_DQB1_125_32629588_exon3_Ax,AA_DQB1_125_32629588_exon3_G,AA_DQB1_125_32629588_exon3_S	6	3	3	0.000691595	ACVRL1
AA_DQB1_87_32632591	DQB1	87	32632591	2	32.7514	7.60721e-08	AA_DQB1_87_32632591_exon2_F,AA_DQB1_87_32632591_exon2_L,AA_DQB1_87_32632591_exon2_Y	3	3	3	0.000689325	ACVRL1
AA_DQB1_86_32632594	DQB1	86	32632594	2	32.5852	8.26717e-08	AA_DQB1_86_32632594_exon2_A,AA_DQB1_86_32632594_exon2_E,AA_DQB1_86_32632594_exon2_G	3	3	3	0.000685857	ACVRL1
AA_DQB1_-5_32634302	DQB1	-5	32634302	2	32.2863	9.60198e-08	AA_DQB1_-5_32634302_exon1_L,AA_DQB1_-5_32634302_exon1_LP,AA_DQB1_-5_32634302_exon1_LS,AA_DQB1_-5_32634302_exon1_Lx,AA_DQB1_-5_32634302_exon1_P,AA_DQB1_-5_32634302_exon1_S	6	3	3	0.00067465	ACVRL1
AA_C_73_31239429	C	73	31239429	1	27.757	1.35729e-07	AA_C_73_31239429_exon2_A,AA_C_73_31239429_exon2_T	2	2	2	0.000571065	ACVRL1
AA_C_114_31239060	C	114	31239060	1	26.7982	2.23068e-07	AA_C_114_31239060_exon3_D,AA_C_114_31239060_exon3_DV,AA_C_114_31239060_exon3_Dx,AA_C_114_31239060_exon3_N	4	2	2	0.000562703	ACVRL1
AA_DQB1_70_32632642	DQB1	70	32632642	2	29.3504	4.17538e-07	AA_DQB1_70_32632642_exon2_E,AA_DQB1_70_32632642_exon2_G,AA_DQB1_70_32632642_exon2_R	3	3	3	0.000615498	ACVRL1
AA_C_275_31237869	C	275	31237869	2	29.2692	4.3585e-07	AA_C_275_31237869_exon5_E,AA_C_275_31237869_exon5_EG,AA_C_275_31237869_exon5_EK,AA_C_275_31237869_exon5_Ex,AA_C_275_31237869_exon5_G,AA_C_275_31237869_exon5_K	6	3	3	0.000616751	ACVRL1
AA_B_45_31324602	B	45	31324602	3	31.8376	5.63944e-07	AA_B_45_31324602_exon2_E,AA_B_45_31324602_exon2_EG,AA_B_45_31324602_exon2_EK,AA_B_45_31324602_exon2_EM,AA_B_45_31324602_exon2_ET,AA_B_45_31324602_exon2_G,AA_B_45_31324602_exon2_GK,AA_B_45_31324602_exon2_GM,AA_B_45_31324602_exon2_GT,AA_B_45_31324602_exon2_K,AA_B_45_31324602_exon2_KM,AA_B_45_31324602_exon2_KT,AA_B_45_31324602_exon2_M,AA_B_45_31324602_exon2_MT,AA_B_45_31324602_exon2_T	15	4	4	0.000662463	ACVRL1
AA_DRB1_37_32552051	DRB1	37	32552051	4	34.5337	5.78296e-07	AA_DRB1_37_32552051_exon2_F,AA_DRB1_37_32552051_exon2_FL,AA_DRB1_37_32552051_exon2_FLN,AA_DRB1_37_32552051_exon2_FLP,AA_DRB1_37_32552051_exon2_FLS,AA_DRB1_37_32552051_exon2_FLY,AA_DRB1_37_32552051_exon2_FLx,AA_DRB1_37_32552051_exon2_FN,AA_DRB1_37_32552051_exon2_FNP,AA_DRB1_37_32552051_exon2_FNS,AA_DRB1_37_32552051_exon2_FNY,AA_DRB1_37_32552051_exon2_FNx,AA_DRB1_37_32552051_exon2_FP,AA_DRB1_37_32552051_exon2_FPS,AA_DRB1_37_32552051_exon2_FPY,AA_DRB1_37_32552051_exon2_FPx,AA_DRB1_37_32552051_exon2_FS,AA_DRB1_37_32552051_exon2_FSY,AA_DRB1_37_32552051_exon2_FSx,AA_DRB1_37_32552051_exon2_FY,AA_DRB1_37_32552051_exon2_FYx,AA_DRB1_37_32552051_exon2_Fx,AA_DRB1_37_32552051_exon2_L,AA_DRB1_37_32552051_exon2_LN,AA_DRB1_37_32552051_exon2_LNP,AA_DRB1_37_32552051_exon2_LNS,AA_DRB1_37_32552051_exon2_LNY,AA_DRB1_37_32552051_exon2_LNx,AA_DRB1_37_32552051_exon2_LP,AA_DRB1_37_32552051_exon2_LPS,AA_DRB1_37_32552051_exon2_LPY,AA_DRB1_37_32552051_exon2_LPx,AA_DRB1_37_32552051_exon2_LS,AA_DRB1_37_32552051_exon2_LSY,AA_DRB1_37_32552051_exon2_LSx,AA_DRB1_37_32552051_exon2_LY,AA_DRB1_37_32552051_exon2_LYx,AA_DRB1_37_32552051_exon2_Lx,AA_DRB1_37_32552051_exon2_N,AA_DRB1_37_32552051_exon2_NP,AA_DRB1_37_32552051_exon2_NPS,AA_DRB1_37_32552051_exon2_NPY,AA_DRB1_37_32552051_exon2_NPx,AA_DRB1_37_32552051_exon2_NS,AA_DRB1_37_32552051_exon2_NSY,AA_DRB1_37_32552051_exon2_NSx,AA_DRB1_37_32552051_exon2_NY,AA_DRB1_37_32552051_exon2_NYx,AA_DRB1_37_32552051_exon2_Nx,AA_DRB1_37_32552051_exon2_PS,AA_DRB1_37_32552051_exon2_PSY,AA_DRB1_37_32552051_exon2_PSx,AA_DRB1_37_32552051_exon2_PY,AA_DRB1_37_32552051_exon2_PYx,AA_DRB1_37_32552051_exon2_S,AA_DRB1_37_32552051_exon2_SY,AA_DRB1_37_32552051_exon2_SYx,AA_DRB1_37_32552051_exon2_Sx,AA_DRB1_37_32552051_exon2_Y,AA_DRB1_37_32552051_exon2_Yx	60	5	5	0.00073394	ACVRL1
AA_B_95_31324207	B	95	31324207	2	28.664	5.91935e-07	AA_B_95_31324207_exon3_I,AA_B_95_31324207_exon3_IL,AA_B_95_31324207_exon3_IR,AA_B_95_31324207_exon3_IW,AA_B_95_31324207_exon3_L,AA_B_95_31324207_exon3_W	6	3	3	0.000602744	ACVRL1
AA_B_82_31324491	B	82	31324491	1	24.9107	5.93257e-07	AA_B_82_31324491_exon2_L,AA_B_82_31324491_exon2_R	2	2	2	0.000524339	ACVRL1
AA_B_83_31324488	B	83	31324488	1	24.9107	5.93257e-07	AA_B_83_31324488_exon2_G,AA_B_83_31324488_exon2_R	2	2	2	0.000524339	ACVRL1
AA_DQA1_129_32609878	DQA1	129	32609878	1	24.3669	7.87328e-07	AA_DQA1_129_32609878_exon3_H,AA_DQA1_129_32609878_exon3_Q	2	2	2	0.000512559	ACVRL1
AA_B_77_31324506	B	77	31324506	2	27.5364	1.03331e-06	AA_B_77_31324506_exon2_CD,AA_B_77_31324506_exon2_CN,AA_B_77_31324506_exon2_CS,AA_B_77_31324506_exon2_D,AA_B_77_31324506_exon2_DG,AA_B_77_31324506_exon2_DN,AA_B_77_31324506_exon2_DS,AA_B_77_31324506_exon2_GN,AA_B_77_31324506_exon2_GS,AA_B_77_31324506_exon2_N,AA_B_77_31324506_exon2_NS,AA_B_77_31324506_exon2_S	12	3	3	0.000579991	ACVRL1
AA_B_69_31324530	B	69	31324530	2	26.1216	2.10116e-06	AA_B_69_31324530_exon2_A,AA_B_69_31324530_exon2_R,AA_B_69_31324530_exon2_T	3	3	3	0.000518278	ACVRL1
AA_DRB1_13_32552123	DRB1	13	32552123	5	33.8096	2.56432e-06	AA_DRB1_13_32552123_exon2_F,AA_DRB1_13_32552123_exon2_FG,AA_DRB1_13_32552123_exon2_FGH,AA_DRB1_13_32552123_exon2_FGL,AA_DRB1_13_32552123_exon2_FGR,AA_DRB1_13_32552123_exon2_FGS,AA_DRB1_13_32552123_exon2_FGY,AA_DRB1_13_32552123_exon2_FH,AA_DRB1_13_32552123_exon2_FHL,AA_DRB1_13_32552123_exon2_FHR,AA_DRB1_13_32552123_exon2_FHS,AA_DRB1_13_32552123_exon2_FHY,AA_DRB1_13_32552123_exon2_FL,AA_DRB1_13_32552123_exon2_FLR,AA_DRB1_13_32552123_exon2_FLS,AA_DRB1_13_32552123_exon2_FLY,AA_DRB1_13_32552123_exon2_FR,AA_DRB1_13_32552123_exon2_FRS,AA_DRB1_13_32552123_exon2_FRY,AA_DRB1_13_32552123_exon2_FS,AA_DRB1_13_32552123_exon2_FSY,AA_DRB1_13_32552123_exon2_FY,AA_DRB1_13_32552123_exon2_G,AA_DRB1_13_32552123_exon2_GH,AA_DRB1_13_32552123_exon2_GHL,AA_DRB1_13_32552123_exon2_GHR,AA_DRB1_13_32552123_exon2_GHS,AA_DRB1_13_32552123_exon2_GHY,AA_DRB1_13_32552123_exon2_GL,AA_DRB1_13_32552123_exon2_GLR,AA_DRB1_13_32552123_exon2_GLS,AA_DRB1_13_32552123_exon2_GLY,AA_DRB1_13_32552123_exon2_GR,AA_DRB1_13_32552123_exon2_GRS,AA_DRB1_13_32552123_exon2_GRY,AA_DRB1_13_32552123_exon2_GS,AA_DRB1_13_32552123_exon2_GSY,AA_DRB1_13_32552123_exon2_GY,AA_DRB1_13_32552123_exon2_H,AA_DRB1_13_32552123_exon2_HL,AA_DRB1_13_32552123_exon2_HLR,AA_DRB1_13_32552123_exon2_HLS,AA_DRB1_13_32552123_exon2_HLY,AA_DRB1_13_32552123_exon2_HR,AA_DRB1_13_32552123_exon2_HRS,AA_DRB1_13_32552123_exon2_HRY,AA_DRB1_13_32552123_exon2_HS,AA_DRB1_13_32552123_exon2_HSY,AA_DRB1_13_32552123_exon2_HY,AA_DRB1_13_32552123_exon2_LR,AA_DRB1_13_32552123_exon2_LRS,AA_DRB1_13_32552123_exon2_LRY,AA_DRB1_13_32552123_exon2_LS,AA_DRB1_13_32552123_exon2_LSY,AA_DRB1_13_32552123_exon2_LY,AA_DRB1_13_32552123_exon2_R,AA_DRB1_13_32552123_exon2_RS,AA_DRB1_13_32552123_exon2_RSY,AA_DRB1_13_32552123_exon2_RY,AA_DRB1_13_32552123_exon2_S,AA_DRB1_13_32552123_exon2_SY,AA_DRB1_13_32552123_exon2_Y	62	6	6	0.000705655	ACVRL1
AA_B_80_31324497	B	80	31324497	2	25.2861	3.18978e-06	AA_B_80_31324497_exon2_CI,AA_B_80_31324497_exon2_CN,AA_B_80_31324497_exon2_CT,AA_B_80_31324497_exon2_I,AA_B_80_31324497_exon2_N,AA_B_80_31324497_exon2_T	6	3	3	0.000532363	ACVRL1
AA_DRB1_11_32552129	DRB1	11	32552129	5	33.2836	3.25925e-06	AA_DRB1_11_32552129_exon2_D,AA_DRB1_11_32552129_exon2_DG,AA_DRB1_11_32552129_exon2_DGL,AA_DRB1_11_32552129_exon2_DGP,AA_DRB1_11_32552129_exon2_DGS,AA_DRB1_11_32552129_exon2_DGV,AA_DRB1_11_32552129_exon2_DL,AA_DRB1_11_32552129_exon2_DLP,AA_DRB1_11_32552129_exon2_DLS,AA_DRB1_11_32552129_exon2_DLV,AA_DRB1_11_32552129_exon2_DP,AA_DRB1_11_32552129_exon2_DPS,AA_DRB1_11_32552129_exon2_DPV,AA_DRB1_11_32552129_exon2_DS,AA_DRB1_11_32552129_exon2_DSV,AA_DRB1_11_32552129_exon2_DV,AA_DRB1_11_32552129_exon2_G,AA_DRB1_11_32552129_exon2_GL,AA_DRB1_11_32552129_exon2_GP,AA_DRB1_11_32552129_exon2_GS,AA_DRB1_11_32552129_exon2_GV,AA_DRB1_11_32552129_exon2_L,AA_DRB1_11_32552129_exon2_LP,AA_DRB1_11_32552129_exon2_LS,AA_DRB1_11_32552129_exon2_LV,AA_DRB1_11_32552129_exon2_P,AA_DRB1_11_32552129_exon2_PS,AA_DRB1_11_32552129_exon2_PV,AA_DRB1_11_32552129_exon2_S,AA_DRB1_11_32552129_exon2_SV,AA_DRB1_11_32552129_exon2_V	31	6	6	0.000701515	ACVRL1
AA_B_163_31324003	B	163	31324003	2	24.2943	5.25099e-06	AA_B_163_31324003_exon3_AE,AA_B_163_31324003_exon3_AL,AA_B_163_31324003_exon3_AT,AA_B_163_31324003_exon3_E,AA_B_163_31324003_exon3_EL,AA_B_163_31324003_exon3_ET,AA_B_163_31324003_exon3_Ex,AA_B_163_31324003_exon3_L,AA_B_163_31324003_exon3_LT,AA_B_163_31324003_exon3_Lx,AA_B_163_31324003_exon3_T,AA_B_163_31324003_exon3_Tx	12	3	3	0.000511395	ACVRL1
AA_C_138_31238988	C	138	31238988	1	20.6013	5.60218e-06	AA_C_138_31238988_exon3_K,AA_C_138_31238988_exon3_KY,AA_C_138_31238988_exon3_Kx,AA_C_138_31238988_exon3_T	4	2	2	0.000423291	ACVRL1
AA_DRB1_96_32549647	DRB1	96	32549647	4	28.4879	9.81066e-06	AA_DRB1_96_32549647_exon3_E,AA_DRB1_96_32549647_exon3_EH,AA_DRB1_96_32549647_exon3_EHI,AA_DRB1_96_32549647_exon3_EHQ,AA_DRB1_96_32549647_exon3_EHY,AA_DRB1_96_32549647_exon3_EHx,AA_DRB1_96_32549647_exon3_EI,AA_DRB1_96_32549647_exon3_EIQ,AA_DRB1_96_32549647_exon3_EIY,AA_DRB1_96_32549647_exon3_EQ,AA_DRB1_96_32549647_exon3_EQY,AA_DRB1_96_32549647_exon3_EQx,AA_DRB1_96_32549647_exon3_EY,AA_DRB1_96_32549647_exon3_EYx,AA_DRB1_96_32549647_exon3_H,AA_DRB1_96_32549647_exon3_HI,AA_DRB1_96_32549647_exon3_HQ,AA_DRB1_96_32549647_exon3_HY,AA_DRB1_96_32549647_exon3_Hx,AA_DRB1_96_32549647_exon3_IQ,AA_DRB1_96_32549647_exon3_IY,AA_DRB1_96_32549647_exon3_Q,AA_DRB1_96_32549647_exon3_QY,AA_DRB1_96_32549647_exon3_Qx,AA_DRB1_96_32549647_exon3_Y,AA_DRB1_96_32549647_exon3_Yx	26	5	5	0.000599861	ACVRL1
AA_B_94_31324210	B	94	31324210	1	19.2822	1.12391e-05	AA_B_94_31324210_exon3_.I,AA_B_94_31324210_exon3_.T,AA_B_94_31324210_exon3_I,AA_B_94_31324210_exon3_T	4	2	2	0.000406368	ACVRL1
AA_DQB1_30_32632762	DQB1	30	32632762	2	22.0625	1.60373e-05	AA_DQB1_30_32632762_exon2_H,AA_DQB1_30_32632762_exon2_S,AA_DQB1_30_32632762_exon2_Y	3	3	3	0.000460888	ACVRL1
AA_B_113_31324153	B	113	31324153	1	17.7641	2.49024e-05	AA_B_113_31324153_exon3_H,AA_B_113_31324153_exon3_Y	2	2	2	0.000365383	ACVRL1
AA_DRB1_33_32552063	DRB1	33	32552063	1	17.3054	3.18876e-05	AA_DRB1_33_32552063_exon2_H,AA_DRB1_33_32552063_exon2_HT,AA_DRB1_33_32552063_exon2_Hx,AA_DRB1_33_32552063_exon2_N	4	2	2	0.000364188	ACVRL1
AA_DRB1_86_32551904	DRB1	86	32551904	1	17.1444	3.4368e-05	AA_DRB1_86_32551904_exon2_DG,AA_DRB1_86_32551904_exon2_DGW,AA_DRB1_86_32551904_exon2_DGX,AA_DRB1_86_32551904_exon2_DGx,AA_DRB1_86_32551904_exon2_DV,AA_DRB1_86_32551904_exon2_DVW,AA_DRB1_86_32551904_exon2_DVX,AA_DRB1_86_32551904_exon2_DVx,AA_DRB1_86_32551904_exon2_G,AA_DRB1_86_32551904_exon2_GW,AA_DRB1_86_32551904_exon2_GX,AA_DRB1_86_32551904_exon2_Gx,AA_DRB1_86_32551904_exon2_V,AA_DRB1_86_32551904_exon2_VW,AA_DRB1_86_32551904_exon2_VX,AA_DRB1_86_32551904_exon2_Vx	16	2	2	0.000362495	ACVRL1
AA_DRB1_180_32549395	DRB1	180	32549395	2	20.2867	3.90032e-05	AA_DRB1_180_32549395_exon3_L,AA_DRB1_180_32549395_exon3_V	2	3	3	0.000425258	ACVRL1
AA_DQB1_185_32629408	DQB1	185	32629408	1	16.7907	4.14381e-05	AA_DQB1_185_32629408_exon3_I,AA_DQB1_185_32629408_exon3_T	2	2	2	0.000348287	ACVRL1
AA_B_71_31324524	B	71	31324524	1	15.614	7.71169e-05	AA_B_71_31324524_exon2_A,AA_B_71_31324524_exon2_T	2	2	2	0.000328466	ACVRL1
AA_B_-16_31324910	B	-16	31324910	1	15.605	7.74244e-05	AA_B_-16_31324910_exon1_L,AA_B_-16_31324910_exon1_V	2	2	2	0.000328679	ACVRL1
AA_DQA1_187_32610410	DQA1	187	32610410	1	15.5932	7.80202e-05	AA_DQA1_187_32610410_exon4_A,AA_DQA1_187_32610410_exon4_T	2	2	2	0.000327112	ACVRL1
AA_DRB1_-24_32557503	DRB1	-24	32557503	2	18.577	9.17815e-05	AA_DRB1_-24_32557503_exon1_F,AA_DRB1_-24_32557503_exon1_L	2	3	3	0.000389233	ACVRL1
AA_C_116_31239054	C	116	31239054	3	20.9791	0.000105326	AA_C_116_31239054_exon3_F,AA_C_116_31239054_exon3_FL,AA_C_116_31239054_exon3_FS,AA_C_116_31239054_exon3_FY,AA_C_116_31239054_exon3_Fx,AA_C_116_31239054_exon3_L,AA_C_116_31239054_exon3_LS,AA_C_116_31239054_exon3_LY,AA_C_116_31239054_exon3_Lx,AA_C_116_31239054_exon3_S,AA_C_116_31239054_exon3_SY,AA_C_116_31239054_exon3_Sx,AA_C_116_31239054_exon3_Y,AA_C_116_31239054_exon3_Yx	14	4	4	0.000441809	ACVRL1
AA_DRB1_120_32549575	DRB1	120	32549575	2	18.2939	0.000105753	AA_DRB1_120_32549575_exon3_N,AA_DRB1_120_32549575_exon3_S	2	3	3	0.000384	ACVRL1
AA_C_177_31238871	C	177	31238871	1	14.8002	0.000118785	AA_C_177_31238871_exon3_E,AA_C_177_31238871_exon3_ER,AA_C_177_31238871_exon3_Ex,AA_C_177_31238871_exon3_K	4	2	2	0.000311118	ACVRL1
AA_A_156_29911240	A	156	29911240	3	20.5586	0.000127639	AA_A_156_29911240_exon3_EL,AA_A_156_29911240_exon3_ELQ,AA_A_156_29911240_exon3_ELR,AA_A_156_29911240_exon3_ELW,AA_A_156_29911240_exon3_ELx,AA_A_156_29911240_exon3_EQ,AA_A_156_29911240_exon3_EQR,AA_A_156_29911240_exon3_EQW,AA_A_156_29911240_exon3_EQx,AA_A_156_29911240_exon3_ER,AA_A_156_29911240_exon3_ERW,AA_A_156_29911240_exon3_ERx,AA_A_156_29911240_exon3_EW,AA_A_156_29911240_exon3_EWx,AA_A_156_29911240_exon3_L,AA_A_156_29911240_exon3_LQ,AA_A_156_29911240_exon3_LR,AA_A_156_29911240_exon3_LW,AA_A_156_29911240_exon3_Lx,AA_A_156_29911240_exon3_Q,AA_A_156_29911240_exon3_QR,AA_A_156_29911240_exon3_QW,AA_A_156_29911240_exon3_Qx,AA_A_156_29911240_exon3_R,AA_A_156_29911240_exon3_RW,AA_A_156_29911240_exon3_Rx,AA_A_156_29911240_exon3_W,AA_A_156_29911240_exon3_Wx	28	4	4	0.000433108	ACVRL1
AA_DQB1_167_32629462	DQB1	167	32629462	1	14.5579	0.000135094	AA_DQB1_167_32629462_exon3_H,AA_DQB1_167_32629462_exon3_R	2	2	2	0.000302905	ACVRL1
AA_DQB1_26_32632774	DQB1	26	32632774	2	17.5854	0.00015076	AA_DQB1_26_32632774_exon2_FG,AA_DQB1_26_32632774_exon2_FL,AA_DQB1_26_32632774_exon2_FY,AA_DQB1_26_32632774_exon2_G,AA_DQB1_26_32632774_exon2_L,AA_DQB1_26_32632774_exon2_Y	6	3	3	0.000368895	ACVRL1
AA_DQA1_207_32610470	DQA1	207	32610470	1	13.9495	0.000186702	AA_DQA1_207_32610470_exon4_M,AA_DQA1_207_32610470_exon4_V	2	2	2	0.000293619	ACVRL1
AA_DRB1_32_32552066	DRB1	32	32552066	1	13.8894	0.000193105	AA_DRB1_32_32552066_exon2_H,AA_DRB1_32_32552066_exon2_HI,AA_DRB1_32_32552066_exon2_HX,AA_DRB1_32_32552066_exon2_Y	4	2	2	0.000295006	ACVRL1
AA_DPB1_96_33052678	DPB1	96	33052678	1	12.5686	0.000389993	AA_DPB1_96_33052678_exon3_K,AA_DPB1_96_33052678_exon3_R	2	2	2	0.000255531	ACVRL1
AA_DPB1_170_33052900	DPB1	170	33052900	1	12.5342	0.000397114	AA_DPB1_170_33052900_exon3_I,AA_DPB1_170_33052900_exon3_T	2	2	2	0.000254925	ACVRL1
AA_A_90_29910801	A	90	29910801	1	12.3931	0.00042891	AA_A_90_29910801_exon2_A,AA_A_90_29910801_exon2_AR,AA_A_90_29910801_exon2_AT,AA_A_90_29910801_exon2_Ax,AA_A_90_29910801_exon2_D,AA_A_90_29910801_exon2_DR,AA_A_90_29910801_exon2_DT,AA_A_90_29910801_exon2_Dx	8	2	2	0.000260862	ACVRL1
AA_DPB1_84_33048691	DPB1	84	33048691	2	15.3676	0.000457442	AA_DPB1_84_33048691_exon2_D,AA_DPB1_84_33048691_exon2_G,AA_DPB1_84_33048691_exon2_V	3	3	3	0.0003086	ACVRL1
AA_A_116_29911120	A	116	29911120	2	15.3665	0.000457599	AA_A_116_29911120_exon3_D,AA_A_116_29911120_exon3_DF,AA_A_116_29911120_exon3_DFH,AA_A_116_29911120_exon3_DFN,AA_A_116_29911120_exon3_DFR,AA_A_116_29911120_exon3_DFS,AA_A_116_29911120_exon3_DFV,AA_A_116_29911120_exon3_DFY,AA_A_116_29911120_exon3_DFx,AA_A_116_29911120_exon3_DH,AA_A_116_29911120_exon3_DHN,AA_A_116_29911120_exon3_DHR,AA_A_116_29911120_exon3_DHS,AA_A_116_29911120_exon3_DHV,AA_A_116_29911120_exon3_DHx,AA_A_116_29911120_exon3_DN,AA_A_116_29911120_exon3_DNR,AA_A_116_29911120_exon3_DNS,AA_A_116_29911120_exon3_DNV,AA_A_116_29911120_exon3_DNY,AA_A_116_29911120_exon3_DNx,AA_A_116_29911120_exon3_DR,AA_A_116_29911120_exon3_DRS,AA_A_116_29911120_exon3_DRV,AA_A_116_29911120_exon3_DRY,AA_A_116_29911120_exon3_DRx,AA_A_116_29911120_exon3_DS,AA_A_116_29911120_exon3_DSV,AA_A_116_29911120_exon3_DSY,AA_A_116_29911120_exon3_DSx,AA_A_116_29911120_exon3_DV,AA_A_116_29911120_exon3_DVY,AA_A_116_29911120_exon3_DVx,AA_A_116_29911120_exon3_DY,AA_A_116_29911120_exon3_DYx,AA_A_116_29911120_exon3_Dx,AA_A_116_29911120_exon3_FH,AA_A_116_29911120_exon3_FHN,AA_A_116_29911120_exon3_FHR,AA_A_116_29911120_exon3_FHS,AA_A_116_29911120_exon3_FHV,AA_A_116_29911120_exon3_FHY,AA_A_116_29911120_exon3_FHx,AA_A_116_29911120_exon3_FNY,AA_A_116_29911120_exon3_FRY,AA_A_116_29911120_exon3_FSY,AA_A_116_29911120_exon3_FVY,AA_A_116_29911120_exon3_FY,AA_A_116_29911120_exon3_FYx,AA_A_116_29911120_exon3_H,AA_A_116_29911120_exon3_HN,AA_A_116_29911120_exon3_HNR,AA_A_116_29911120_exon3_HNS,AA_A_116_29911120_exon3_HNV,AA_A_116_29911120_exon3_HNY,AA_A_116_29911120_exon3_HNx,AA_A_116_29911120_exon3_HR,AA_A_116_29911120_exon3_HRS,AA_A_116_29911120_exon3_HRV,AA_A_116_29911120_exon3_HRY,AA_A_116_29911120_exon3_HRx,AA_A_116_29911120_exon3_HS,AA_A_116_29911120_exon3_HSV,AA_A_116_29911120_exon3_HSY,AA_A_116_29911120_exon3_HSx,AA_A_116_29911120_exon3_HV,AA_A_116_29911120_exon3_HVY,AA_A_116_29911120_exon3_HVx,AA_A_116_29911120_exon3_HY,AA_A_116_29911120_exon3_HYx,AA_A_116_29911120_exon3_Hx,AA_A_116_29911120_exon3_NRY,AA_A_116_29911120_exon3_NSY,AA_A_116_29911120_exon3_NVY,AA_A_116_29911120_exon3_NY,AA_A_116_29911120_exon3_NYx,AA_A_116_29911120_exon3_RSY,AA_A_116_29911120_exon3_RVY,AA_A_116_29911120_exon3_RY,AA_A_116_29911120_exon3_RYx,AA_A_116_29911120_exon3_SVY,AA_A_116_29911120_exon3_SY,AA_A_116_29911120_exon3_SYx,AA_A_116_29911120_exon3_VY,AA_A_116_29911120_exon3_VYx,AA_A_116_29911120_exon3_Y,AA_A_116_29911120_exon3_Yx	87	3	3	0.000321628	ACVRL1
AA_DRB1_-17_32557482	DRB1	-17	32557482	2	14.8925	0.000580251	AA_DRB1_-17_32557482_exon1_A,AA_DRB1_-17_32557482_exon1_T	2	3	3	0.000312408	ACVRL1
AA_DRB1_47_32552021	DRB1	47	32552021	1	11.7106	0.000620568	AA_DRB1_47_32552021_exon2_F,AA_DRB1_47_32552021_exon2_FT,AA_DRB1_47_32552021_exon2_Fx,AA_DRB1_47_32552021_exon2_Y	4	2	2	0.000247717	ACVRL1
AA_B_167_31323991	B	167	31323991	1	11.4153	0.000725379	AA_B_167_31323991_exon3_GS,AA_B_167_31323991_exon3_GW,AA_B_167_31323991_exon3_PS,AA_B_167_31323991_exon3_PW,AA_B_167_31323991_exon3_S,AA_B_167_31323991_exon3_Sx,AA_B_167_31323991_exon3_W,AA_B_167_31323991_exon3_Wx	8	2	2	0.000232706	ACVRL1
AA_A_56_29910699	A	56	29910699	1	11.1388	0.000841336	AA_A_56_29910699_exon2_DG,AA_A_56_29910699_exon2_DR,AA_A_56_29910699_exon2_G,AA_A_56_29910699_exon2_R	4	2	2	0.000233817	ACVRL1
AA_C_211_31238182	C	211	31238182	1	11.0647	0.000876661	AA_C_211_31238182_exon4_A,AA_C_211_31238182_exon4_T	2	2	2	0.000232662	ACVRL1
AA_DRB1_133_32549536	DRB1	133	32549536	2	14.0275	0.000894552	AA_DRB1_133_32549536_exon3_L,AA_DRB1_133_32549536_exon3_R	2	3	3	0.000295101	ACVRL1
AA_DRB1_142_32549509	DRB1	142	32549509	2	13.8961	0.000955388	AA_DRB1_142_32549509_exon3_M,AA_DRB1_142_32549509_exon3_V	2	3	3	0.000292331	ACVRL1
AA_A_163_29911261	A	163	29911261	1	10.8571	0.000983066	AA_A_163_29911261_exon3_ER,AA_A_163_29911261_exon3_ET,AA_A_163_29911261_exon3_R,AA_A_163_29911261_exon3_RV,AA_A_163_29911261_exon3_Rx,AA_A_163_29911261_exon3_T,AA_A_163_29911261_exon3_TV,AA_A_163_29911261_exon3_Tx	8	2	2	0.000229067	ACVRL1
AA_A_114_29911114	A	114	29911114	3	16.2676	0.000993417	AA_A_114_29911114_exon3_DE,AA_A_114_29911114_exon3_DEH,AA_A_114_29911114_exon3_DEP,AA_A_114_29911114_exon3_DEQ,AA_A_114_29911114_exon3_DER,AA_A_114_29911114_exon3_DEx,AA_A_114_29911114_exon3_DH,AA_A_114_29911114_exon3_DHP,AA_A_114_29911114_exon3_DHQ,AA_A_114_29911114_exon3_DHR,AA_A_114_29911114_exon3_DHx,AA_A_114_29911114_exon3_DPQ,AA_A_114_29911114_exon3_DPR,AA_A_114_29911114_exon3_DQ,AA_A_114_29911114_exon3_DQR,AA_A_114_29911114_exon3_DQx,AA_A_114_29911114_exon3_DR,AA_A_114_29911114_exon3_DRx,AA_A_114_29911114_exon3_E,AA_A_114_29911114_exon3_EH,AA_A_114_29911114_exon3_EHP,AA_A_114_29911114_exon3_EHQ,AA_A_114_29911114_exon3_EHR,AA_A_114_29911114_exon3_EHx,AA_A_114_29911114_exon3_EP,AA_A_114_29911114_exon3_EPQ,AA_A_114_29911114_exon3_EPR,AA_A_114_29911114_exon3_EPx,AA_A_114_29911114_exon3_EQ,AA_A_114_29911114_exon3_EQR,AA_A_114_29911114_exon3_EQx,AA_A_114_29911114_exon3_ER,AA_A_114_29911114_exon3_ERx,AA_A_114_29911114_exon3_Ex,AA_A_114_29911114_exon3_H,AA_A_114_29911114_exon3_HP,AA_A_114_29911114_exon3_HPQ,AA_A_114_29911114_exon3_HPR,AA_A_114_29911114_exon3_HPx,AA_A_114_29911114_exon3_HQ,AA_A_114_29911114_exon3_HQR,AA_A_114_29911114_exon3_HQx,AA_A_114_29911114_exon3_HR,AA_A_114_29911114_exon3_HRx,AA_A_114_29911114_exon3_Hx,AA_A_114_29911114_exon3_PQ,AA_A_114_29911114_exon3_PQR,AA_A_114_29911114_exon3_PQx,AA_A_114_29911114_exon3_PR,AA_A_114_29911114_exon3_PRx,AA_A_114_29911114_exon3_Q,AA_A_114_29911114_exon3_QR,AA_A_114_29911114_exon3_QRx,AA_A_114_29911114_exon3_Qx,AA_A_114_29911114_exon3_R,AA_A_114_29911114_exon3_Rx	56	4	4	0.000337118	ACVRL1
AA_B_66_31324539	B	66	31324539	2	13.0085	0.00148976	AA_B_66_31324539_exon2_I,AA_B_66_31324539_exon2_IK,AA_B_66_31324539_exon2_IN,AA_B_66_31324539_exon2_IS,AA_B_66_31324539_exon2_K,AA_B_66_31324539_exon2_N	6	3	3	0.000243363	ACVRL1
AA_A_105_29911087	A	105	29911087	1	9.9668	0.00158768	AA_A_105_29911087_exon3_GP,AA_A_105_29911087_exon3_GS,AA_A_105_29911087_exon3_P,AA_A_105_29911087_exon3_S	4	2	2	0.000209702	ACVRL1
AA_DPB1_65_33048634	DPB1	65	33048634	1	9.94024	0.00161143	AA_DPB1_65_33048634_exon2_I,AA_DPB1_65_33048634_exon2_L	2	2	2	0.000207572	ACVRL1
AA_DRB1_60_32551982	DRB1	60	32551982	2	12.2085	0.00222267	AA_DRB1_60_32551982_exon2_H,AA_DRB1_60_32551982_exon2_HS,AA_DRB1_60_32551982_exon2_HT,AA_DRB1_60_32551982_exon2_HY,AA_DRB1_60_32551982_exon2_Hx,AA_DRB1_60_32551982_exon2_S,AA_DRB1_60_32551982_exon2_ST,AA_DRB1_60_32551982_exon2_SY,AA_DRB1_60_32551982_exon2_Sx,AA_DRB1_60_32551982_exon2_TY,AA_DRB1_60_32551982_exon2_Y,AA_DRB1_60_32551982_exon2_Yx	12	3	3	0.000248889	ACVRL1
AA_DRB1_78_32551928	DRB1	78	32551928	1	9.12193	0.0025153	AA_DRB1_78_32551928_exon2_LV,AA_DRB1_78_32551928_exon2_LY,AA_DRB1_78_32551928_exon2_TV,AA_DRB1_78_32551928_exon2_TY,AA_DRB1_78_32551928_exon2_V,AA_DRB1_78_32551928_exon2_Vx,AA_DRB1_78_32551928_exon2_Y,AA_DRB1_78_32551928_exon2_Yx	8	2	2	0.000190907	ACVRL1
AA_A_74_29910753	A	74	29910753	1	9.12053	0.00251844	AA_A_74_29910753_exon2_D,AA_A_74_29910753_exon2_DN,AA_A_74_29910753_exon2_DP,AA_A_74_29910753_exon2_Dx,AA_A_74_29910753_exon2_H,AA_A_74_29910753_exon2_HN,AA_A_74_29910753_exon2_HP,AA_A_74_29910753_exon2_Hx	8	2	2	0.000192002	ACVRL1
AA_A_107_29911093	A	107	29911093	1	9.02011	0.00266107	AA_A_107_29911093_exon3_AG,AA_A_107_29911093_exon3_AW,AA_A_107_29911093_exon3_G,AA_A_107_29911093_exon3_W	4	2	2	0.000190041	ACVRL1
AA_DQA1_54_32609240	DQA1	54	32609240	1	8.67085	0.00322225	AA_DQA1_54_32609240_exon2_F,AA_DQA1_54_32609240_exon2_L	2	2	2	0.000181596	ACVRL1
AA_C_66_31239450	C	66	31239450	1	8.61765	0.0033178	AA_C_66_31239450_exon2_K,AA_C_66_31239450_exon2_N	2	2	2	0.000177335	ACVRL1
AA_DRB1_181_32549392	DRB1	181	32549392	2	11.2905	0.00351938	AA_DRB1_181_32549392_exon3_M,AA_DRB1_181_32549392_exon3_T	2	3	3	0.000235944	ACVRL1
AA_DRB1_25_32552087	DRB1	25	32552087	1	8.41532	0.0037086	AA_DRB1_25_32552087_exon2_Q,AA_DRB1_25_32552087_exon2_R	2	2	2	0.000176258	ACVRL1
AA_DRB1_74_32551940	DRB1	74	32551940	4	15.4265	0.00388124	AA_DRB1_74_32551940_exon2_A,AA_DRB1_74_32551940_exon2_AE,AA_DRB1_74_32551940_exon2_AEG,AA_DRB1_74_32551940_exon2_AEL,AA_DRB1_74_32551940_exon2_AEQ,AA_DRB1_74_32551940_exon2_AER,AA_DRB1_74_32551940_exon2_AEx,AA_DRB1_74_32551940_exon2_AG,AA_DRB1_74_32551940_exon2_AGL,AA_DRB1_74_32551940_exon2_AGQ,AA_DRB1_74_32551940_exon2_AGR,AA_DRB1_74_32551940_exon2_AGx,AA_DRB1_74_32551940_exon2_AL,AA_DRB1_74_32551940_exon2_ALQ,AA_DRB1_74_32551940_exon2_ALR,AA_DRB1_74_32551940_exon2_ALx,AA_DRB1_74_32551940_exon2_AQ,AA_DRB1_74_32551940_exon2_AQR,AA_DRB1_74_32551940_exon2_AQx,AA_DRB1_74_32551940_exon2_AR,AA_DRB1_74_32551940_exon2_ARx,AA_DRB1_74_32551940_exon2_Ax,AA_DRB1_74_32551940_exon2_E,AA_DRB1_74_32551940_exon2_EG,AA_DRB1_74_32551940_exon2_EGL,AA_DRB1_74_32551940_exon2_EGQ,AA_DRB1_74_32551940_exon2_EGR,AA_DRB1_74_32551940_exon2_EGx,AA_DRB1_74_32551940_exon2_EL,AA_DRB1_74_32551940_exon2_ELQ,AA_DRB1_74_32551940_exon2_ELR,AA_DRB1_74_32551940_exon2_ELx,AA_DRB1_74_32551940_exon2_EQ,AA_DRB1_74_32551940_exon2_EQR,AA_DRB1_74_32551940_exon2_EQx,AA_DRB1_74_32551940_exon2_ER,AA_DRB1_74_32551940_exon2_ERx,AA_DRB1_74_32551940_exon2_Ex,AA_DRB1_74_32551940_exon2_GL,AA_DRB1_74_32551940_exon2_GLQ,AA_DRB1_74_32551940_exon2_GLR,AA_DRB1_74_32551940_exon2_GLx,AA_DRB1_74_32551940_exon2_GQ,AA_DRB1_74_32551940_exon2_GQR,AA_DRB1_74_32551940_exon2_GQx,AA_DRB1_74_32551940_exon2_GR,AA_DRB1_74_32551940_exon2_GRx,AA_DRB1_74_32551940_exon2_L,AA_DRB1_74_32551940_exon2_LQ,AA_DRB1_74_32551940_exon2_LQR,AA_DRB1_74_32551940_exon2_LQx,AA_DRB1_74_32551940_exon2_LR,AA_DRB1_74_32551940_exon2_LRx,AA_DRB1_74_32551940_exon2_Lx,AA_DRB1_74_32551940_exon2_Q,AA_DRB1_74_32551940_exon2_QR,AA_DRB1_74_32551940_exon2_QRx,AA_DRB1_74_32551940_exon2_Qx,AA_DRB1_74_32551940_exon2_R,AA_DRB1_74_32551940_exon2_Rx	60	5	5	0.000325759	ACVRL1
AA_B_76_31324509	B	76	31324509	1	8.26249	0.00403327	AA_B_76_31324509_exon2_E,AA_B_76_31324509_exon2_V	2	2	2	0.000145515	ACVRL1
AA_DRB1_4_32557422	DRB1	4	32557422	2	10.9807	0.00410967	AA_DRB1_4_32557422_exon1_Q,AA_DRB1_4_32557422_exon1_R	2	3	3	0.000229688	ACVRL1
AA_C_163_31238913	C	163	31238913	2	10.7995	0.00449914	AA_C_163_31238913_exon3_E,AA_C_163_31238913_exon3_EL,AA_C_163_31238913_exon3_ET,AA_C_163_31238913_exon3_Ex,AA_C_163_31238913_exon3_L,AA_C_163_31238913_exon3_T	6	3	3	0.000224639	ACVRL1
AA_DRB1_-1_32557434	DRB1	-1	32557434	2	10.7723	0.00456135	AA_DRB1_-1_32557434_exon1_A,AA_DRB1_-1_32557434_exon1_S	2	3	3	0.000226743	ACVRL1
AA_B_199_31323321	B	199	31323321	1	7.89409	0.00493949	AA_B_199_31323321_exon4_A,AA_B_199_31323321_exon4_V	2	2	2	0.000162545	ACVRL1
AA_DRB1_14_32552120	DRB1	14	32552120	1	7.68955	0.00555184	AA_DRB1_14_32552120_exon2_E,AA_DRB1_14_32552120_exon2_K	2	2	2	0.000162159	ACVRL1
AA_C_248_31238071	C	248	31238071	1	7.59974	0.00582345	AA_C_248_31238071_exon4_M,AA_C_248_31238071_exon4_V	2	2	2	0.000151291	ACVRL1
AA_DQB1_224_32628775	DQB1	224	32628775	1	7.57246	0.00590892	AA_DQB1_224_32628775_exon4_Q,AA_DQB1_224_32628775_exon4_R	2	2	2	0.000159329	ACVRL1
AA_DQB1_14_32632810	DQB1	14	32632810	1	7.56246	0.00594183	AA_DQB1_14_32632810_exon2_L,AA_DQB1_14_32632810_exon2_M	2	2	2	0.000159121	ACVRL1
AA_A_95_29911057	A	95	29911057	2	10.2339	0.00597144	AA_A_95_29911057_exon3_I,AA_A_95_29911057_exon3_IL,AA_A_95_29911057_exon3_IP,AA_A_95_29911057_exon3_IV,AA_A_95_29911057_exon3_Ix,AA_A_95_29911057_exon3_L,AA_A_95_29911057_exon3_LP,AA_A_95_29911057_exon3_LV,AA_A_95_29911057_exon3_Lx,AA_A_95_29911057_exon3_PV,AA_A_95_29911057_exon3_V,AA_A_95_29911057_exon3_Vx	12	3	3	0.000215364	ACVRL1
AA_DQB1_-9_32634314	DQB1	-9	32634314	1	7.55309	0.00597282	AA_DQB1_-9_32634314_exon1_I,AA_DQB1_-9_32634314_exon1_M	2	2	2	0.000158924	ACVRL1
AA_DQB1_116_32629615	DQB1	116	32629615	1	7.55137	0.00597906	AA_DQB1_116_32629615_exon3_I,AA_DQB1_116_32629615_exon3_V	2	2	2	0.000158891	ACVRL1
AA_DRB1_57_32551991	DRB1	57	32551991	3	12.3798	0.00615938	AA_DRB1_57_32551991_exon2_A,AA_DRB1_57_32551991_exon2_AD,AA_DRB1_57_32551991_exon2_ADM,AA_DRB1_57_32551991_exon2_ADS,AA_DRB1_57_32551991_exon2_ADV,AA_DRB1_57_32551991_exon2_ADx,AA_DRB1_57_32551991_exon2_AM,AA_DRB1_57_32551991_exon2_AMS,AA_DRB1_57_32551991_exon2_AMV,AA_DRB1_57_32551991_exon2_AMx,AA_DRB1_57_32551991_exon2_AS,AA_DRB1_57_32551991_exon2_ASV,AA_DRB1_57_32551991_exon2_ASx,AA_DRB1_57_32551991_exon2_AV,AA_DRB1_57_32551991_exon2_AVx,AA_DRB1_57_32551991_exon2_Ax,AA_DRB1_57_32551991_exon2_D,AA_DRB1_57_32551991_exon2_DM,AA_DRB1_57_32551991_exon2_DS,AA_DRB1_57_32551991_exon2_DV,AA_DRB1_57_32551991_exon2_Dx,AA_DRB1_57_32551991_exon2_MS,AA_DRB1_57_32551991_exon2_MV,AA_DRB1_57_32551991_exon2_S,AA_DRB1_57_32551991_exon2_SV,AA_DRB1_57_32551991_exon2_Sx,AA_DRB1_57_32551991_exon2_V,AA_DRB1_57_32551991_exon2_Vx	28	4	4	0.000252032	ACVRL1
AA_DRB1_58_32551988	DRB1	58	32551988	1	7.4055	0.00648446	AA_DRB1_58_32551988_exon2_A,AA_DRB1_58_32551988_exon2_AP,AA_DRB1_58_32551988_exon2_Ax,AA_DRB1_58_32551988_exon2_E	4	2	2	0.000156918	ACVRL1
AA_A_62_29910717	A	62	29910717	4	14.139	0.00683552	AA_A_62_29910717_exon2_E,AA_A_62_29910717_exon2_EG,AA_A_62_29910717_exon2_EGL,AA_A_62_29910717_exon2_EGQ,AA_A_62_29910717_exon2_EGR,AA_A_62_29910717_exon2_EGx,AA_A_62_29910717_exon2_EL,AA_A_62_29910717_exon2_ELQ,AA_A_62_29910717_exon2_ELR,AA_A_62_29910717_exon2_ELx,AA_A_62_29910717_exon2_EQ,AA_A_62_29910717_exon2_EQR,AA_A_62_29910717_exon2_EQx,AA_A_62_29910717_exon2_ER,AA_A_62_29910717_exon2_ERx,AA_A_62_29910717_exon2_Ex,AA_A_62_29910717_exon2_G,AA_A_62_29910717_exon2_GL,AA_A_62_29910717_exon2_GQ,AA_A_62_29910717_exon2_GR,AA_A_62_29910717_exon2_Gx,AA_A_62_29910717_exon2_L,AA_A_62_29910717_exon2_LQ,AA_A_62_29910717_exon2_LR,AA_A_62_29910717_exon2_Lx,AA_A_62_29910717_exon2_Q,AA_A_62_29910717_exon2_QR,AA_A_62_29910717_exon2_Qx,AA_A_62_29910717_exon2_R,AA_A_62_29910717_exon2_Rx	30	5	5	0.000297549	ACVRL1
AA_A_66_29910729	A	66	29910729	1	7.28826	0.00692431	AA_A_66_29910729_exon2_.K,AA_A_66_29910729_exon2_.N,AA_A_66_29910729_exon2_K,AA_A_66_29910729_exon2_KQ,AA_A_66_29910729_exon2_Kx,AA_A_66_29910729_exon2_N,AA_A_66_29910729_exon2_NQ,AA_A_66_29910729_exon2_Nx	8	2	2	0.000152564	ACVRL1
AA_DPB1_9_33048466	DPB1	9	33048466	2	9.90307	0.00704707	AA_DPB1_9_33048466_exon2_F,AA_DPB1_9_33048466_exon2_H,AA_DPB1_9_33048466_exon2_Y	3	3	3	0.000206104	ACVRL1
AA_C_91_31239129	C	91	31239129	1	7.154	0.00745853	AA_C_91_31239129_exon3_G,AA_C_91_31239129_exon3_R	2	2	2	0.000150549	ACVRL1
AA_C_6_31239630	C	6	31239630	1	7.1179	0.00761033	AA_C_6_31239630_exon2_K,AA_C_6_31239630_exon2_R	2	2	2	0.000141315	ACVRL1
AA_DQB1_-27_32634368	DQB1	-27	32634368	1	7.07943	0.00777554	AA_DQB1_-27_32634368_exon1_A,AA_DQB1_-27_32634368_exon1_S	2	2	2	0.000148949	ACVRL1
AA_A_152_29911228	A	152	29911228	4	13.7555	0.00808857	AA_A_152_29911228_exon3_A,AA_A_152_29911228_exon3_AE,AA_A_152_29911228_exon3_AEG,AA_A_152_29911228_exon3_AER,AA_A_152_29911228_exon3_AEV,AA_A_152_29911228_exon3_AEW,AA_A_152_29911228_exon3_AEx,AA_A_152_29911228_exon3_AG,AA_A_152_29911228_exon3_AGR,AA_A_152_29911228_exon3_AGV,AA_A_152_29911228_exon3_AGW,AA_A_152_29911228_exon3_AGx,AA_A_152_29911228_exon3_AR,AA_A_152_29911228_exon3_ARV,AA_A_152_29911228_exon3_ARW,AA_A_152_29911228_exon3_ARx,AA_A_152_29911228_exon3_AV,AA_A_152_29911228_exon3_AVW,AA_A_152_29911228_exon3_AVx,AA_A_152_29911228_exon3_AW,AA_A_152_29911228_exon3_AWx,AA_A_152_29911228_exon3_Ax,AA_A_152_29911228_exon3_E,AA_A_152_29911228_exon3_EG,AA_A_152_29911228_exon3_EGR,AA_A_152_29911228_exon3_EGV,AA_A_152_29911228_exon3_EGW,AA_A_152_29911228_exon3_EGx,AA_A_152_29911228_exon3_ER,AA_A_152_29911228_exon3_ERV,AA_A_152_29911228_exon3_ERW,AA_A_152_29911228_exon3_ERx,AA_A_152_29911228_exon3_EV,AA_A_152_29911228_exon3_EVW,AA_A_152_29911228_exon3_EVx,AA_A_152_29911228_exon3_EW,AA_A_152_29911228_exon3_EWx,AA_A_152_29911228_exon3_Ex,AA_A_152_29911228_exon3_GRV,AA_A_152_29911228_exon3_GRW,AA_A_152_29911228_exon3_GV,AA_A_152_29911228_exon3_GVW,AA_A_152_29911228_exon3_GVx,AA_A_152_29911228_exon3_GW,AA_A_152_29911228_exon3_GWx,AA_A_152_29911228_exon3_RV,AA_A_152_29911228_exon3_RVW,AA_A_152_29911228_exon3_RVx,AA_A_152_29911228_exon3_RW,AA_A_152_29911228_exon3_RWx,AA_A_152_29911228_exon3_V,AA_A_152_29911228_exon3_VW,AA_A_152_29911228_exon3_VWx,AA_A_152_29911228_exon3_Vx,AA_A_152_29911228_exon3_W,AA_A_152_29911228_exon3_Wx	56	5	5	0.000290408	ACVRL1
AA_DRB1_77_32551931	DRB1	77	32551931	1	6.96965	0.00827064	AA_DRB1_77_32551931_exon2_LN,AA_DRB1_77_32551931_exon2_LT,AA_DRB1_77_32551931_exon2_N,AA_DRB1_77_32551931_exon2_NP,AA_DRB1_77_32551931_exon2_Nx,AA_DRB1_77_32551931_exon2_PT,AA_DRB1_77_32551931_exon2_T,AA_DRB1_77_32551931_exon2_Tx	8	2	2	0.000144923	ACVRL1
AA_DPB1_69_33048646	DPB1	69	33048646	2	9.56991	0.00832556	AA_DPB1_69_33048646_exon2_E,AA_DPB1_69_33048646_exon2_K,AA_DPB1_69_33048646_exon2_R	3	3	3	0.000197415	ACVRL1
AA_DQB1_9_32632825	DQB1	9	32632825	2	9.52027	0.00853497	AA_DQB1_9_32632825_exon2_CF,AA_DQB1_9_32632825_exon2_CFH,AA_DQB1_9_32632825_exon2_CFL,AA_DQB1_9_32632825_exon2_CFN,AA_DQB1_9_32632825_exon2_CFY,AA_DQB1_9_32632825_exon2_CHL,AA_DQB1_9_32632825_exon2_CHY,AA_DQB1_9_32632825_exon2_CL,AA_DQB1_9_32632825_exon2_CLN,AA_DQB1_9_32632825_exon2_CLY,AA_DQB1_9_32632825_exon2_CNY,AA_DQB1_9_32632825_exon2_CY,AA_DQB1_9_32632825_exon2_F,AA_DQB1_9_32632825_exon2_FH,AA_DQB1_9_32632825_exon2_FL,AA_DQB1_9_32632825_exon2_FN,AA_DQB1_9_32632825_exon2_FY,AA_DQB1_9_32632825_exon2_HL,AA_DQB1_9_32632825_exon2_HY,AA_DQB1_9_32632825_exon2_L,AA_DQB1_9_32632825_exon2_LN,AA_DQB1_9_32632825_exon2_LY,AA_DQB1_9_32632825_exon2_NY,AA_DQB1_9_32632825_exon2_Y	24	3	3	0.000200287	ACVRL1
AA_DPB1_205_33053552	DPB1	205	33053552	1	6.56533	0.0103704	AA_DPB1_205_33053552_exon4_M,AA_DPB1_205_33053552_exon4_V	2	2	2	9.71376e-05	ACVRL1
AA_A_9_29910558	A	9	29910558	3	10.6946	0.013453	AA_A_9_29910558_exon2_F,AA_A_9_29910558_exon2_FS,AA_A_9_29910558_exon2_FT,AA_A_9_29910558_exon2_FY,AA_A_9_29910558_exon2_S,AA_A_9_29910558_exon2_T,AA_A_9_29910558_exon2_Y	7	4	4	0.000218633	ACVRL1
AA_DQB1_74_32632630	DQB1	74	32632630	2	8.57098	0.0137259	AA_DQB1_74_32632630_exon2_A,AA_DQB1_74_32632630_exon2_E,AA_DQB1_74_32632630_exon2_S	3	3	3	0.000180395	ACVRL1
AA_DQB1_-18_32634341	DQB1	-18	32634341	1	5.95542	0.0146375	AA_DQB1_-18_32634341_exon1_A,AA_DQB1_-18_32634341_exon1_V	2	2	2	0.000125325	ACVRL1
AA_B_65_31324542	B	65	31324542	1	5.95103	0.0146725	AA_B_65_31324542_exon2_Q,AA_B_65_31324542_exon2_R	2	2	2	0.000124917	ACVRL1
AA_C_95_31239117	C	95	31239117	2	8.424	0.0147725	AA_C_95_31239117_exon3_F,AA_C_95_31239117_exon3_FI,AA_C_95_31239117_exon3_FL,AA_C_95_31239117_exon3_FP,AA_C_95_31239117_exon3_Fx,AA_C_95_31239117_exon3_I,AA_C_95_31239117_exon3_IL,AA_C_95_31239117_exon3_IP,AA_C_95_31239117_exon3_Ix,AA_C_95_31239117_exon3_L,AA_C_95_31239117_exon3_LP,AA_C_95_31239117_exon3_Lx	12	3	3	0.000177395	ACVRL1
AA_DRB1_70_32551952	DRB1	70	32551952	2	8.28568	0.0158925	AA_DRB1_70_32551952_exon2_D,AA_DRB1_70_32551952_exon2_DQ,AA_DRB1_70_32551952_exon2_DR,AA_DRB1_70_32551952_exon2_DT,AA_DRB1_70_32551952_exon2_Dx,AA_DRB1_70_32551952_exon2_Q,AA_DRB1_70_32551952_exon2_QR,AA_DRB1_70_32551952_exon2_QT,AA_DRB1_70_32551952_exon2_Qx,AA_DRB1_70_32551952_exon2_R,AA_DRB1_70_32551952_exon2_RT,AA_DRB1_70_32551952_exon2_Rx	12	3	3	0.000178697	ACVRL1
AA_A_63_29910720	A	63	29910720	2	7.93874	0.0188366	AA_A_63_29910720_exon2_E,AA_A_63_29910720_exon2_EN,AA_A_63_29910720_exon2_EQ,AA_A_63_29910720_exon2_Ex,AA_A_63_29910720_exon2_N,AA_A_63_29910720_exon2_Q	6	3	3	0.000166905	ACVRL1
AA_DRB1_71_32551949	DRB1	71	32551949	3	9.67638	0.0215422	AA_DRB1_71_32551949_exon2_A,AA_DRB1_71_32551949_exon2_AE,AA_DRB1_71_32551949_exon2_AEK,AA_DRB1_71_32551949_exon2_AER,AA_DRB1_71_32551949_exon2_AES,AA_DRB1_71_32551949_exon2_AEx,AA_DRB1_71_32551949_exon2_AK,AA_DRB1_71_32551949_exon2_AKR,AA_DRB1_71_32551949_exon2_AKS,AA_DRB1_71_32551949_exon2_AKx,AA_DRB1_71_32551949_exon2_AR,AA_DRB1_71_32551949_exon2_ARS,AA_DRB1_71_32551949_exon2_ARx,AA_DRB1_71_32551949_exon2_AS,AA_DRB1_71_32551949_exon2_ASx,AA_DRB1_71_32551949_exon2_Ax,AA_DRB1_71_32551949_exon2_E,AA_DRB1_71_32551949_exon2_EK,AA_DRB1_71_32551949_exon2_ER,AA_DRB1_71_32551949_exon2_ES,AA_DRB1_71_32551949_exon2_Ex,AA_DRB1_71_32551949_exon2_K,AA_DRB1_71_32551949_exon2_KR,AA_DRB1_71_32551949_exon2_KS,AA_DRB1_71_32551949_exon2_Kx,AA_DRB1_71_32551949_exon2_R,AA_DRB1_71_32551949_exon2_RS,AA_DRB1_71_32551949_exon2_Rx	28	4	4	0.000206765	ACVRL1
AA_B_171_31323979	B	171	31323979	1	5.26179	0.021752	AA_B_171_31323979_exon3_EH,AA_B_171_31323979_exon3_EY,AA_B_171_31323979_exon3_H,AA_B_171_31323979_exon3_Y	4	2	2	0.000110566	ACVRL1
AA_DQB1_71_32632639	DQB1	71	32632639	3	9.51017	0.0231536	AA_DQB1_71_32632639_exon2_A,AA_DQB1_71_32632639_exon2_AD,AA_DQB1_71_32632639_exon2_AK,AA_DQB1_71_32632639_exon2_AT,AA_DQB1_71_32632639_exon2_D,AA_DQB1_71_32632639_exon2_K,AA_DQB1_71_32632639_exon2_T	7	4	4	0.000200065	ACVRL1
AA_A_97_29911063	A	97	29911063	2	7.02507	0.0297518	AA_A_97_29911063_exon3_DI,AA_A_97_29911063_exon3_DIK,AA_A_97_29911063_exon3_DIM,AA_A_97_29911063_exon3_DIR,AA_A_97_29911063_exon3_DIV,AA_A_97_29911063_exon3_DIx,AA_A_97_29911063_exon3_DKM,AA_A_97_29911063_exon3_DKR,AA_A_97_29911063_exon3_DM,AA_A_97_29911063_exon3_DMR,AA_A_97_29911063_exon3_DMV,AA_A_97_29911063_exon3_DMx,AA_A_97_29911063_exon3_DR,AA_A_97_29911063_exon3_DRV,AA_A_97_29911063_exon3_DRx,AA_A_97_29911063_exon3_I,AA_A_97_29911063_exon3_IK,AA_A_97_29911063_exon3_IKM,AA_A_97_29911063_exon3_IKR,AA_A_97_29911063_exon3_IKV,AA_A_97_29911063_exon3_IKx,AA_A_97_29911063_exon3_IM,AA_A_97_29911063_exon3_IMV,AA_A_97_29911063_exon3_IMx,AA_A_97_29911063_exon3_IR,AA_A_97_29911063_exon3_IRV,AA_A_97_29911063_exon3_IRx,AA_A_97_29911063_exon3_IV,AA_A_97_29911063_exon3_IVx,AA_A_97_29911063_exon3_Ix,AA_A_97_29911063_exon3_KM,AA_A_97_29911063_exon3_KMR,AA_A_97_29911063_exon3_KMV,AA_A_97_29911063_exon3_KMx,AA_A_97_29911063_exon3_KR,AA_A_97_29911063_exon3_KRV,AA_A_97_29911063_exon3_KRx,AA_A_97_29911063_exon3_M,AA_A_97_29911063_exon3_MR,AA_A_97_29911063_exon3_MRV,AA_A_97_29911063_exon3_MRx,AA_A_97_29911063_exon3_MV,AA_A_97_29911063_exon3_MVx,AA_A_97_29911063_exon3_Mx,AA_A_97_29911063_exon3_R,AA_A_97_29911063_exon3_RV,AA_A_97_29911063_exon3_RVx,AA_A_97_29911063_exon3_Rx	48	3	3	0.000147886	ACVRL1
AA_DPB1_35_33048544	DPB1	35	33048544	2	7.02362	0.0297697	AA_DPB1_35_33048544_exon2_F,AA_DPB1_35_33048544_exon2_L,AA_DPB1_35_33048544_exon2_Y	3	3	3	0.000100625	ACVRL1
AA_DRB1_26_32552084	DRB1	26	32552084	2	7.02263	0.0297895	AA_DRB1_26_32552084_exon2_CF,AA_DRB1_26_32552084_exon2_CL,AA_DRB1_26_32552084_exon2_CY,AA_DRB1_26_32552084_exon2_F,AA_DRB1_26_32552084_exon2_L,AA_DRB1_26_32552084_exon2_Y	6	3	3	0.000147373	ACVRL1
AA_A_142_29911198	A	142	29911198	1	4.62972	0.0313345	AA_A_142_29911198_exon3_HI,AA_A_142_29911198_exon3_HT,AA_A_142_29911198_exon3_I,AA_A_142_29911198_exon3_T	4	2	2	9.76051e-05	ACVRL1
AA_A_145_29911207	A	145	29911207	1	4.62972	0.0313345	AA_A_145_29911207_exon3_H,AA_A_145_29911207_exon3_HQ,AA_A_145_29911207_exon3_Hx,AA_A_145_29911207_exon3_R	4	2	2	9.76051e-05	ACVRL1
AA_B_46_31324599	B	46	31324599	1	4.56256	0.032622	AA_B_46_31324599_exon2_A,AA_B_46_31324599_exon2_E	2	2	2	9.07101e-05	ACVRL1
AA_DRB1_12_32552126	DRB1	12	32552126	1	4.46018	0.034638	AA_DRB1_12_32552126_exon2_K,AA_DRB1_12_32552126_exon2_T	2	2	2	9.41288e-05	ACVRL1
AA_B_325_31322303	B	325	31322303	1	4.34693	0.036999	AA_B_325_31322303_exon7_C,AA_B_325_31322303_exon7_S	2	2	2	8.7886e-05	ACVRL1
AA_DRB1_-16_32557479	DRB1	-16	32557479	2	6.39074	0.0408611	AA_DRB1_-16_32557479_exon1_A,AA_DRB1_-16_32557479_exon1_V	2	3	3	0.000134399	ACVRL1
AA_DRB1_-25_32557506	DRB1	-25	32557506	2	6.39074	0.0408611	AA_DRB1_-25_32557506_exon1_K,AA_DRB1_-25_32557506_exon1_R	2	3	3	0.000134399	ACVRL1
AA_DRB1_149_32549488	DRB1	149	32549488	2	6.36687	0.041352	AA_DRB1_149_32549488_exon3_H,AA_DRB1_149_32549488_exon3_Q	2	3	3	0.000133919	ACVRL1
AA_DPB1_55_33048604	DPB1	55	33048604	2	6.3109	0.0425195	AA_DPB1_55_33048604_exon2_A,AA_DPB1_55_33048604_exon2_D,AA_DPB1_55_33048604_exon2_E	3	3	3	8.43155e-05	ACVRL1
AA_B_194_31323336	B	194	31323336	1	4.02643	0.0446996	AA_B_194_31323336_exon4_I,AA_B_194_31323336_exon4_V	2	2	2	8.41069e-05	ACVRL1
AA_DQB1_57_32632681	DQB1	57	32632681	3	8.01563	0.0455784	AA_DQB1_57_32632681_exon2_A,AA_DQB1_57_32632681_exon2_AD,AA_DQB1_57_32632681_exon2_AS,AA_DQB1_57_32632681_exon2_AV,AA_DQB1_57_32632681_exon2_D,AA_DQB1_57_32632681_exon2_S,AA_DQB1_57_32632681_exon2_V	7	4	4	0.000167478	ACVRL1
AA_B_9_31324710	B	9	31324710	2	5.99598	0.0497492	AA_B_9_31324710_exon2_D,AA_B_9_31324710_exon2_H,AA_B_9_31324710_exon2_Y	3	3	3	0.000124333	ACVRL1
AA_DRB1_30_32552072	DRB1	30	32552072	5	10.9103	0.0530418	AA_DRB1_30_32552072_exon2_AC,AA_DRB1_30_32552072_exon2_ACF,AA_DRB1_30_32552072_exon2_ACG,AA_DRB1_30_32552072_exon2_ACH,AA_DRB1_30_32552072_exon2_ACL,AA_DRB1_30_32552072_exon2_ACR,AA_DRB1_30_32552072_exon2_ACY,AA_DRB1_30_32552072_exon2_AFG,AA_DRB1_30_32552072_exon2_AFH,AA_DRB1_30_32552072_exon2_AFL,AA_DRB1_30_32552072_exon2_AFR,AA_DRB1_30_32552072_exon2_AFY,AA_DRB1_30_32552072_exon2_AG,AA_DRB1_30_32552072_exon2_AGH,AA_DRB1_30_32552072_exon2_AGL,AA_DRB1_30_32552072_exon2_AGR,AA_DRB1_30_32552072_exon2_AGY,AA_DRB1_30_32552072_exon2_AH,AA_DRB1_30_32552072_exon2_AHL,AA_DRB1_30_32552072_exon2_AHR,AA_DRB1_30_32552072_exon2_AHY,AA_DRB1_30_32552072_exon2_AL,AA_DRB1_30_32552072_exon2_ALR,AA_DRB1_30_32552072_exon2_ALY,AA_DRB1_30_32552072_exon2_AR,AA_DRB1_30_32552072_exon2_ARY,AA_DRB1_30_32552072_exon2_AY,AA_DRB1_30_32552072_exon2_C,AA_DRB1_30_32552072_exon2_CF,AA_DRB1_30_32552072_exon2_CFG,AA_DRB1_30_32552072_exon2_CFH,AA_DRB1_30_32552072_exon2_CFL,AA_DRB1_30_32552072_exon2_CFR,AA_DRB1_30_32552072_exon2_CFY,AA_DRB1_30_32552072_exon2_CG,AA_DRB1_30_32552072_exon2_CGH,AA_DRB1_30_32552072_exon2_CGL,AA_DRB1_30_32552072_exon2_CGR,AA_DRB1_30_32552072_exon2_CGY,AA_DRB1_30_32552072_exon2_CH,AA_DRB1_30_32552072_exon2_CHL,AA_DRB1_30_32552072_exon2_CHR,AA_DRB1_30_32552072_exon2_CHY,AA_DRB1_30_32552072_exon2_CL,AA_DRB1_30_32552072_exon2_CLR,AA_DRB1_30_32552072_exon2_CLY,AA_DRB1_30_32552072_exon2_CR,AA_DRB1_30_32552072_exon2_CRY,AA_DRB1_30_32552072_exon2_CY,AA_DRB1_30_32552072_exon2_FG,AA_DRB1_30_32552072_exon2_FGH,AA_DRB1_30_32552072_exon2_FGL,AA_DRB1_30_32552072_exon2_FGR,AA_DRB1_30_32552072_exon2_FGY,AA_DRB1_30_32552072_exon2_FH,AA_DRB1_30_32552072_exon2_FHL,AA_DRB1_30_32552072_exon2_FHR,AA_DRB1_30_32552072_exon2_FHY,AA_DRB1_30_32552072_exon2_FL,AA_DRB1_30_32552072_exon2_FLR,AA_DRB1_30_32552072_exon2_FLY,AA_DRB1_30_32552072_exon2_FR,AA_DRB1_30_32552072_exon2_FRY,AA_DRB1_30_32552072_exon2_FY,AA_DRB1_30_32552072_exon2_G,AA_DRB1_30_32552072_exon2_GH,AA_DRB1_30_32552072_exon2_GHL,AA_DRB1_30_32552072_exon2_GHR,AA_DRB1_30_32552072_exon2_GHY,AA_DRB1_30_32552072_exon2_GL,AA_DRB1_30_32552072_exon2_GLR,AA_DRB1_30_32552072_exon2_GLY,AA_DRB1_30_32552072_exon2_GR,AA_DRB1_30_32552072_exon2_GRY,AA_DRB1_30_32552072_exon2_GY,AA_DRB1_30_32552072_exon2_H,AA_DRB1_30_32552072_exon2_HL,AA_DRB1_30_32552072_exon2_HLR,AA_DRB1_30_32552072_exon2_HLY,AA_DRB1_30_32552072_exon2_HR,AA_DRB1_30_32552072_exon2_HRY,AA_DRB1_30_32552072_exon2_HY,AA_DRB1_30_32552072_exon2_L,AA_DRB1_30_32552072_exon2_LR,AA_DRB1_30_32552072_exon2_LRY,AA_DRB1_30_32552072_exon2_LY,AA_DRB1_30_32552072_exon2_R,AA_DRB1_30_32552072_exon2_RY,AA_DRB1_30_32552072_exon2_Y	89	6	6	0.000228224	ACVRL1
AA_DRB1_10_32552132	DRB1	10	32552132	2	5.73783	0.0566649	AA_DRB1_10_32552132_exon2_E,AA_DRB1_10_32552132_exon2_EL,AA_DRB1_10_32552132_exon2_EQ,AA_DRB1_10_32552132_exon2_EY,AA_DRB1_10_32552132_exon2_Q,AA_DRB1_10_32552132_exon2_Y	6	3	3	0.000120292	ACVRL1
AA_A_127_29911153	A	127	29911153	1	3.62744	0.05673	AA_A_127_29911153_exon3_K,AA_A_127_29911153_exon3_KR,AA_A_127_29911153_exon3_Kx,AA_A_127_29911153_exon3_N	4	2	2	7.67354e-05	ACVRL1
AA_A_44_29910663	A	44	29910663	1	3.52708	0.0602877	AA_A_44_29910663_exon2_K,AA_A_44_29910663_exon2_KM,AA_A_44_29910663_exon2_KS,AA_A_44_29910663_exon2_R	4	2	2	7.22033e-05	ACVRL1
AA_A_67_29910732	A	67	29910732	1	3.50326	0.0611822	AA_A_67_29910732_exon2_.M,AA_A_67_29910732_exon2_.V,AA_A_67_29910732_exon2_M,AA_A_67_29910732_exon2_V	4	2	2	7.17374e-05	ACVRL1
AA_A_158_29911246	A	158	29911246	1	3.45972	0.062813	AA_A_158_29911246_exon3_A,AA_A_158_29911246_exon3_AL,AA_A_158_29911246_exon3_Ax,AA_A_158_29911246_exon3_V	4	2	2	7.22661e-05	ACVRL1
AA_A_150_29911222	A	150	29911222	1	3.3596	0.0667292	AA_A_150_29911222_exon3_A,AA_A_150_29911222_exon3_AP,AA_A_150_29911222_exon3_Ax,AA_A_150_29911222_exon3_V	4	2	2	6.89279e-05	ACVRL1
AA_DRB1_233_32548048	DRB1	233	32548048	2	5.35376	0.0686677	AA_DRB1_233_32548048_exon5_R,AA_DRB1_233_32548048_exon5_T	2	3	3	0.000112703	ACVRL1
AA_B_114_31324150	B	114	31324150	2	5.31048	0.0703292	AA_B_114_31324150_exon3_D,AA_B_114_31324150_exon3_DH,AA_B_114_31324150_exon3_DK,AA_B_114_31324150_exon3_DN,AA_B_114_31324150_exon3_DS,AA_B_114_31324150_exon3_H,AA_B_114_31324150_exon3_HK,AA_B_114_31324150_exon3_HN,AA_B_114_31324150_exon3_HS,AA_B_114_31324150_exon3_KN,AA_B_114_31324150_exon3_N,AA_B_114_31324150_exon3_NS	12	3	3	0.000111973	ACVRL1
AA_A_166_29911270	A	166	29911270	1	3.19784	0.0736231	AA_A_166_29911270_exon3_D,AA_A_166_29911270_exon3_DV,AA_A_166_29911270_exon3_Dx,AA_A_166_29911270_exon3_E	4	2	2	6.69887e-05	ACVRL1
AA_A_245_29912086	A	245	29912086	1	3.1953	0.0737596	AA_A_245_29912086_exon4_A,AA_A_245_29912086_exon4_V	2	2	2	6.70781e-05	ACVRL1
AA_DQA1_130_32609881	DQA1	130	32609881	1	3.19117	0.0739403	AA_DQA1_130_32609881_exon3_A,AA_DQA1_130_32609881_exon3_S	2	2	2	6.70205e-05	ACVRL1
AA_A_167_29911273	A	167	29911273	1	3.14135	0.0762132	AA_A_167_29911273_exon3_AG,AA_A_167_29911273_exon3_AW,AA_A_167_29911273_exon3_G,AA_A_167_29911273_exon3_W	4	2	2	6.59254e-05	ACVRL1
AA_A_294_29912335	A	294	29912335	1	3.08443	0.0789374	AA_A_294_29912335_exon5_F,AA_A_294_29912335_exon5_L	2	2	2	6.49827e-05	ACVRL1
AA_A_149_29911219	A	149	29911219	1	3.03841	0.0811261	AA_A_149_29911219_exon3_A,AA_A_149_29911219_exon3_AG,AA_A_149_29911219_exon3_Ax,AA_A_149_29911219_exon3_T	4	2	2	6.42634e-05	ACVRL1
AA_A_76_29910759	A	76	29910759	2	5.0059	0.0817187	AA_A_76_29910759_exon2_A,AA_A_76_29910759_exon2_AE,AA_A_76_29910759_exon2_AG,AA_A_76_29910759_exon2_AV,AA_A_76_29910759_exon2_Ax,AA_A_76_29910759_exon2_E,AA_A_76_29910759_exon2_EG,AA_A_76_29910759_exon2_EV,AA_A_76_29910759_exon2_Ex,AA_A_76_29910759_exon2_GV,AA_A_76_29910759_exon2_V,AA_A_76_29910759_exon2_Vx	12	3	3	0.000102625	ACVRL1
AA_A_253_29912110	A	253	29912110	1	2.99095	0.0836403	AA_A_253_29912110_exon4_E,AA_A_253_29912110_exon4_EK,AA_A_253_29912110_exon4_Ex,AA_A_253_29912110_exon4_Q	4	2	2	6.30216e-05	ACVRL1
AA_A_193_29911930	A	193	29911930	1	2.98863	0.0837647	AA_A_193_29911930_exon4_A,AA_A_193_29911930_exon4_AC,AA_A_193_29911930_exon4_AH,AA_A_193_29911930_exon4_Ax,AA_A_193_29911930_exon4_CP,AA_A_193_29911930_exon4_HP,AA_A_193_29911930_exon4_P,AA_A_193_29911930_exon4_Px	8	2	2	6.29541e-05	ACVRL1
AA_A_194_29911933	A	194	29911933	1	2.98777	0.0837989	AA_A_194_29911933_exon4_I,AA_A_194_29911933_exon4_IL,AA_A_194_29911933_exon4_Ix,AA_A_194_29911933_exon4_V	4	2	2	6.29331e-05	ACVRL1
AA_A_207_29911972	A	207	29911972	1	2.91371	0.0877292	AA_A_207_29911972_exon4_G,AA_A_207_29911972_exon4_S	2	2	2	6.13707e-05	ACVRL1
AA_C_303_31237785	C	303	31237785	1	2.84667	0.091481	AA_C_303_31237785_exon5_M,AA_C_303_31237785_exon5_V	2	2	2	6.00158e-05	ACVRL1
AA_C_173_31238883	C	173	31238883	1	2.5603	0.109454	AA_C_173_31238883_exon3_E,AA_C_173_31238883_exon3_EI,AA_C_173_31238883_exon3_Ex,AA_C_173_31238883_exon3_K	4	2	2	5.31756e-05	ACVRL1
AA_C_103_31239093	C	103	31239093	1	2.49797	0.113868	AA_C_103_31239093_exon3_GL,AA_C_103_31239093_exon3_GV,AA_C_103_31239093_exon3_L,AA_C_103_31239093_exon3_V	4	2	2	5.18842e-05	ACVRL1
AA_C_219_31238158	C	219	31238158	1	2.4381	0.118327	AA_C_219_31238158_exon4_R,AA_C_219_31238158_exon4_W	2	2	2	4.88256e-05	ACVRL1
AA_DRB1_140_32549515	DRB1	140	32549515	2	4.26395	0.118434	AA_DRB1_140_32549515_exon3_A,AA_DRB1_140_32549515_exon3_T	2	3	3	8.97421e-05	ACVRL1
AA_A_70_29910741	A	70	29910741	1	2.42646	0.119214	AA_A_70_29910741_exon2_.H,AA_A_70_29910741_exon2_.Q,AA_A_70_29910741_exon2_H,AA_A_70_29910741_exon2_Q	4	2	2	5.10143e-05	ACVRL1
AA_A_276_29912281	A	276	29912281	1	2.39985	0.12121	AA_A_276_29912281_exon5_L,AA_A_276_29912281_exon5_P	2	2	2	5.06855e-05	ACVRL1
AA_A_321_29912858	A	321	29912858	1	2.39686	0.121456	AA_A_321_29912858_exon6_S,AA_A_321_29912858_exon6_T	2	2	2	5.05998e-05	ACVRL1
AA_A_77_29910762	A	77	29910762	2	4.19127	0.122853	AA_A_77_29910762_exon2_D,AA_A_77_29910762_exon2_DN,AA_A_77_29910762_exon2_DP,AA_A_77_29910762_exon2_DS,AA_A_77_29910762_exon2_Dx,AA_A_77_29910762_exon2_N,AA_A_77_29910762_exon2_NP,AA_A_77_29910762_exon2_NS,AA_A_77_29910762_exon2_Nx,AA_A_77_29910762_exon2_PS,AA_A_77_29910762_exon2_S,AA_A_77_29910762_exon2_Sx	12	3	3	8.6837e-05	ACVRL1
AA_B_145_31324057	B	145	31324057	1	2.34877	0.125253	AA_B_145_31324057_exon3_GL,AA_B_145_31324057_exon3_GR,AA_B_145_31324057_exon3_L,AA_B_145_31324057_exon3_R	4	2	2	4.71658e-05	ACVRL1
AA_DQB1_126_32629585	DQB1	126	32629585	1	2.28214	0.130745	AA_DQB1_126_32629585_exon3_H,AA_DQB1_126_32629585_exon3_Q	2	2	2	4.54308e-05	ACVRL1
AA_A_151_29911225	A	151	29911225	1	2.16131	0.141391	AA_A_151_29911225_exon3_CH,AA_A_151_29911225_exon3_CR,AA_A_151_29911225_exon3_H,AA_A_151_29911225_exon3_R	4	2	2	4.55745e-05	ACVRL1
AA_B_103_31324183	B	103	31324183	1	1.89605	0.168442	AA_B_103_31324183_exon3_GL,AA_B_103_31324183_exon3_GV,AA_B_103_31324183_exon3_L,AA_B_103_31324183_exon3_V	4	2	2	3.88337e-05	ACVRL1
AA_B_305_31322910	B	305	31322910	1	1.77915	0.182061	AA_B_305_31322910_exon5_A,AA_B_305_31322910_exon5_T	2	2	2	3.57888e-05	ACVRL1
AA_DPB1_76_33048667	DPB1	76	33048667	2	3.37716	0.184576	AA_DPB1_76_33048667_exon2_I,AA_DPB1_76_33048667_exon2_M,AA_DPB1_76_33048667_exon2_V	3	3	3	6.96733e-05	ACVRL1
AA_B_282_31322979	B	282	31322979	1	1.73081	0.188114	AA_B_282_31322979_exon5_I,AA_B_282_31322979_exon5_V	2	2	2	3.47348e-05	ACVRL1
AA_A_73_29910750	A	73	29910750	1	1.71609	0.190076	AA_A_73_29910750_exon2_.I,AA_A_73_29910750_exon2_.T,AA_A_73_29910750_exon2_I,AA_A_73_29910750_exon2_IS,AA_A_73_29910750_exon2_Ix,AA_A_73_29910750_exon2_ST,AA_A_73_29910750_exon2_T,AA_A_73_29910750_exon2_Tx	8	2	2	3.54283e-05	ACVRL1
AA_C_94_31239120	C	94	31239120	1	1.7104	0.190798	AA_C_94_31239120_exon3_I,AA_C_94_31239120_exon3_IP,AA_C_94_31239120_exon3_Ix,AA_C_94_31239120_exon3_T	4	2	2	3.53905e-05	ACVRL1
AA_A_-15_29910359	A	-15	29910359	1	1.67193	0.195856	AA_A_-15_29910359_exon1_L,AA_A_-15_29910359_exon1_V	2	2	2	3.5115e-05	ACVRL1
AA_DQB1_227_32628281	DQB1	227	32628281	1	1.62807	0.201823	AA_DQB1_227_32628281_exon5_.,AA_DQB1_227_32628281_exon5_P	2	2	2	3.25469e-05	ACVRL1
AA_DQB1_228_32628278	DQB1	228	32628278	1	1.62807	0.201823	AA_DQB1_228_32628278_exon5_.,AA_DQB1_228_32628278_exon5_Q	2	2	2	3.25469e-05	ACVRL1
AA_DQB1_229_32628275	DQB1	229	32628275	1	1.62807	0.201823	AA_DQB1_229_32628275_exon5_.,AA_DQB1_229_32628275_exon5_G	2	2	2	3.25469e-05	ACVRL1
AA_DQB1_230_32628272	DQB1	230	32628272	1	1.62807	0.201823	AA_DQB1_230_32628272_exon5_.,AA_DQB1_230_32628272_exon5_P	2	2	2	3.25469e-05	ACVRL1
AA_DQB1_231_32628269	DQB1	231	32628269	1	1.59595	0.20633	AA_DQB1_231_32628269_exon5_.,AA_DQB1_231_32628269_exon5_P	2	2	2	3.19032e-05	ACVRL1
AA_DQB1_232_32628266	DQB1	232	32628266	1	1.59595	0.20633	AA_DQB1_232_32628266_exon5_.,AA_DQB1_232_32628266_exon5_P	2	2	2	3.19032e-05	ACVRL1
AA_DQB1_233_32628263	DQB1	233	32628263	1	1.59595	0.20633	AA_DQB1_233_32628263_exon5_.,AA_DQB1_233_32628263_exon5_A	2	2	2	3.19032e-05	ACVRL1
AA_DRB1_67_32551961	DRB1	67	32551961	2	3.1123	0.210797	AA_DRB1_67_32551961_exon2_F,AA_DRB1_67_32551961_exon2_FI,AA_DRB1_67_32551961_exon2_FL,AA_DRB1_67_32551961_exon2_FS,AA_DRB1_67_32551961_exon2_Fx,AA_DRB1_67_32551961_exon2_I,AA_DRB1_67_32551961_exon2_IL,AA_DRB1_67_32551961_exon2_IS,AA_DRB1_67_32551961_exon2_Ix,AA_DRB1_67_32551961_exon2_L,AA_DRB1_67_32551961_exon2_LS,AA_DRB1_67_32551961_exon2_Lx	12	3	3	6.37398e-05	ACVRL1
AA_DQB1_234_32627649	DQB1	234	32627649	1	1.53718	0.214889	AA_DQB1_234_32627649_exon6_.,AA_DQB1_234_32627649_exon6_G	2	2	2	3.07264e-05	ACVRL1
AA_A_184_29911903	A	184	29911903	1	1.43478	0.23086	AA_A_184_29911903_exon4_A,AA_A_184_29911903_exon4_AR,AA_A_184_29911903_exon4_Ax,AA_A_184_29911903_exon4_P	4	2	2	3.00665e-05	ACVRL1
AA_DRB1_189_32548667	DRB1	189	32548667	2	2.548	0.279509	AA_DRB1_189_32548667_exon4_R,AA_DRB1_189_32548667_exon4_S	2	3	3	5.35985e-05	ACVRL1
AA_DQB1_130_32629573	DQB1	130	32629573	1	1.04892	0.305599	AA_DQB1_130_32629573_exon3_Q,AA_DQB1_130_32629573_exon3_R	2	2	2	2.20702e-05	ACVRL1
AA_DRB1_40_32552042	DRB1	40	32552042	1	1.04069	0.307595	AA_DRB1_40_32552042_exon2_F,AA_DRB1_40_32552042_exon2_FS,AA_DRB1_40_32552042_exon2_Fx,AA_DRB1_40_32552042_exon2_Y	4	2	2	2.20512e-05	ACVRL1
AA_DRB1_28_32552078	DRB1	28	32552078	2	2.2735	0.320933	AA_DRB1_28_32552078_exon2_D,AA_DRB1_28_32552078_exon2_DE,AA_DRB1_28_32552078_exon2_DH,AA_DRB1_28_32552078_exon2_DK,AA_DRB1_28_32552078_exon2_E,AA_DRB1_28_32552078_exon2_H	6	3	3	4.80475e-05	ACVRL1
AA_DRB1_9_32552135	DRB1	9	32552135	2	2.05917	0.357245	AA_DRB1_9_32552135_exon2_E,AA_DRB1_9_32552135_exon2_K,AA_DRB1_9_32552135_exon2_W	3	3	3	4.27521e-05	ACVRL1
AA_DPA1_127_33036951	DPA1	127	33036951	2	2.0171	0.36451	AA_DPA1_127_33036951_exon3_L,AA_DPA1_127_33036951_exon3_P	2	3	3	3.92281e-05	ACVRL1
AA_DPA1_160_33036852	DPA1	160	33036852	2	2.0171	0.36451	AA_DPA1_160_33036852_exon3_F,AA_DPA1_160_33036852_exon3_V	2	3	3	3.92281e-05	ACVRL1
AA_DPA1_228_33036434	DPA1	228	33036434	2	2.0171	0.36451	AA_DPA1_228_33036434_exon4_P,AA_DPA1_228_33036434_exon4_T	2	3	3	3.92281e-05	ACVRL1
AA_DPB1_178_33052924	DPB1	178	33052924	1	0.77591	0.378207	AA_DPB1_178_33052924_exon3_L,AA_DPB1_178_33052924_exon3_M	2	2	2	1.64053e-05	ACVRL1
AA_DRB1_31_32552069	DRB1	31	32552069	2	1.76212	0.414244	AA_DRB1_31_32552069_exon2_F,AA_DRB1_31_32552069_exon2_FI,AA_DRB1_31_32552069_exon2_FL,AA_DRB1_31_32552069_exon2_FS,AA_DRB1_31_32552069_exon2_FV,AA_DRB1_31_32552069_exon2_I,AA_DRB1_31_32552069_exon2_IL,AA_DRB1_31_32552069_exon2_IS,AA_DRB1_31_32552069_exon2_IV,AA_DRB1_31_32552069_exon2_LV,AA_DRB1_31_32552069_exon2_SV,AA_DRB1_31_32552069_exon2_V	12	3	3	3.65747e-05	ACVRL1
AA_DPA1_111_33036999	DPA1	111	33036999	2	1.74036	0.418643	AA_DPA1_111_33036999_exon3_K,AA_DPA1_111_33036999_exon3_R	2	3	3	3.40283e-05	ACVRL1
AA_DPA1_190_33036548	DPA1	190	33036548	1	0.643495	0.422335	AA_DPA1_190_33036548_exon4_A,AA_DPA1_190_33036548_exon4_T	2	2	2	1.36124e-05	ACVRL1
AA_DRB1_38_32552048	DRB1	38	32552048	2	1.56214	0.457844	AA_DRB1_38_32552048_exon2_A,AA_DRB1_38_32552048_exon2_AC,AA_DRB1_38_32552048_exon2_AL,AA_DRB1_38_32552048_exon2_AV,AA_DRB1_38_32552048_exon2_Ax,AA_DRB1_38_32552048_exon2_CL,AA_DRB1_38_32552048_exon2_CV,AA_DRB1_38_32552048_exon2_L,AA_DRB1_38_32552048_exon2_LV,AA_DRB1_38_32552048_exon2_Lx,AA_DRB1_38_32552048_exon2_V,AA_DRB1_38_32552048_exon2_Vx	12	3	3	3.21568e-05	ACVRL1
AA_DPA1_96_33037044	DPA1	96	33037044	1	0.51395	0.473327	AA_DPA1_96_33037044_exon3_A,AA_DPA1_96_33037044_exon3_P	2	2	2	1.08734e-05	ACVRL1
AA_A_99_29911069	A	99	29911069	2	1.42943	0.489122	AA_A_99_29911069_exon3_C,AA_A_99_29911069_exon3_CF,AA_A_99_29911069_exon3_CFH,AA_A_99_29911069_exon3_CFS,AA_A_99_29911069_exon3_CFW,AA_A_99_29911069_exon3_CFx,AA_A_99_29911069_exon3_CH,AA_A_99_29911069_exon3_CHS,AA_A_99_29911069_exon3_CHW,AA_A_99_29911069_exon3_CHY,AA_A_99_29911069_exon3_CHx,AA_A_99_29911069_exon3_CS,AA_A_99_29911069_exon3_CSW,AA_A_99_29911069_exon3_CSY,AA_A_99_29911069_exon3_CSx,AA_A_99_29911069_exon3_CW,AA_A_99_29911069_exon3_CWY,AA_A_99_29911069_exon3_CWx,AA_A_99_29911069_exon3_CY,AA_A_99_29911069_exon3_CYx,AA_A_99_29911069_exon3_Cx,AA_A_99_29911069_exon3_F,AA_A_99_29911069_exon3_FH,AA_A_99_29911069_exon3_FHS,AA_A_99_29911069_exon3_FHW,AA_A_99_29911069_exon3_FHY,AA_A_99_29911069_exon3_FHx,AA_A_99_29911069_exon3_FS,AA_A_99_29911069_exon3_FSW,AA_A_99_29911069_exon3_FSY,AA_A_99_29911069_exon3_FSx,AA_A_99_29911069_exon3_FW,AA_A_99_29911069_exon3_FWY,AA_A_99_29911069_exon3_FWx,AA_A_99_29911069_exon3_FY,AA_A_99_29911069_exon3_FYx,AA_A_99_29911069_exon3_Fx,AA_A_99_29911069_exon3_HSY,AA_A_99_29911069_exon3_HWY,AA_A_99_29911069_exon3_HY,AA_A_99_29911069_exon3_HYx,AA_A_99_29911069_exon3_SWY,AA_A_99_29911069_exon3_SY,AA_A_99_29911069_exon3_SYx,AA_A_99_29911069_exon3_WY,AA_A_99_29911069_exon3_WYx,AA_A_99_29911069_exon3_Y,AA_A_99_29911069_exon3_Yx	48	3	3	2.65969e-05	ACVRL1
AA_DQB1_67_32632651	DQB1	67	32632651	1	0.452681	0.500928	AA_DQB1_67_32632651_exon2_I,AA_DQB1_67_32632651_exon2_V	2	2	2	9.52804e-06	ACVRL1
AA_DQB1_-10_32634317	DQB1	-10	32634317	1	0.409076	0.522315	AA_DQB1_-10_32634317_exon1_A,AA_DQB1_-10_32634317_exon1_S	2	2	2	8.48687e-06	ACVRL1
AA_DPA1_11_33037639	DPA1	11	33037639	1	0.39482	0.529628	AA_DPA1_11_33037639_exon2_A,AA_DPA1_11_33037639_exon2_M	2	2	2	5.56883e-06	ACVRL1
AA_B_158_31324018	B	158	31324018	1	0.329438	0.565862	AA_B_158_31324018_exon3_A,AA_B_158_31324018_exon3_AP,AA_B_158_31324018_exon3_Ax,AA_B_158_31324018_exon3_T	4	2	2	6.87744e-06	ACVRL1
AA_A_80_29910771	A	80	29910771	1	0.317726	0.572858	AA_A_80_29910771_exon2_I,AA_A_80_29910771_exon2_IP,AA_A_80_29910771_exon2_Ix,AA_A_80_29910771_exon2_T	4	2	2	6.65995e-06	ACVRL1
AA_A_81_29910774	A	81	29910774	1	0.317726	0.572858	AA_A_81_29910774_exon2_A,AA_A_81_29910774_exon2_L	2	2	2	6.65995e-06	ACVRL1
AA_A_83_29910780	A	83	29910780	1	0.317726	0.572858	AA_A_83_29910780_exon2_G,AA_A_83_29910780_exon2_GL,AA_A_83_29910780_exon2_Gx,AA_A_83_29910780_exon2_R	4	2	2	6.65995e-06	ACVRL1
AA_DQA1_75_32609303	DQA1	75	32609303	1	0.308303	0.578603	AA_DQA1_75_32609303_exon2_I,AA_DQA1_75_32609303_exon2_S	2	2	2	6.46111e-06	ACVRL1
AA_A_82_29910777	A	82	29910777	1	0.305323	0.580452	AA_A_82_29910777_exon2_HL,AA_A_82_29910777_exon2_HR,AA_A_82_29910777_exon2_L,AA_A_82_29910777_exon2_R	4	2	2	6.3969e-06	ACVRL1
AA_A_144_29911204	A	144	29911204	1	0.303778	0.58129	AA_A_144_29911204_exon3_AK,AA_A_144_29911204_exon3_AQ,AA_A_144_29911204_exon3_EK,AA_A_144_29911204_exon3_EQ,AA_A_144_29911204_exon3_K,AA_A_144_29911204_exon3_Kx,AA_A_144_29911204_exon3_Q,AA_A_144_29911204_exon3_Qx	8	2	2	6.41628e-06	ACVRL1
AA_DRB1_85_32551907	DRB1	85	32551907	1	0.302706	0.582098	AA_DRB1_85_32551907_exon2_A,AA_DRB1_85_32551907_exon2_AL,AA_DRB1_85_32551907_exon2_AW,AA_DRB1_85_32551907_exon2_Ax,AA_DRB1_85_32551907_exon2_LV,AA_DRB1_85_32551907_exon2_V,AA_DRB1_85_32551907_exon2_VW,AA_DRB1_85_32551907_exon2_Vx	8	2	2	5.72936e-06	ACVRL1
AA_A_79_29910768	A	79	29910768	1	0.292612	0.588416	AA_A_79_29910768_exon2_AG,AA_A_79_29910768_exon2_AR,AA_A_79_29910768_exon2_DG,AA_A_79_29910768_exon2_DR,AA_A_79_29910768_exon2_G,AA_A_79_29910768_exon2_Gx,AA_A_79_29910768_exon2_R,AA_A_79_29910768_exon2_Rx	8	2	2	6.13571e-06	ACVRL1
AA_DQA1_107_32609812	DQA1	107	32609812	1	0.28942	0.590474	AA_DQA1_107_32609812_exon3_I,AA_DQA1_107_32609812_exon3_T	2	2	2	6.06548e-06	ACVRL1
AA_DQA1_156_32609959	DQA1	156	32609959	1	0.28942	0.590474	AA_DQA1_156_32609959_exon3_F,AA_DQA1_156_32609959_exon3_L	2	2	2	6.06548e-06	ACVRL1
AA_DQA1_161_32609974	DQA1	161	32609974	1	0.28942	0.590474	AA_DQA1_161_32609974_exon3_D,AA_DQA1_161_32609974_exon3_E	2	2	2	6.06548e-06	ACVRL1
AA_DQA1_163_32609980	DQA1	163	32609980	1	0.28942	0.590474	AA_DQA1_163_32609980_exon3_I,AA_DQA1_163_32609980_exon3_S	2	2	2	6.06548e-06	ACVRL1
AA_A_43_29910660	A	43	29910660	1	0.252689	0.615075	AA_A_43_29910660_exon2_Q,AA_A_43_29910660_exon2_R	2	2	2	5.31648e-06	ACVRL1
AA_A_161_29911255	A	161	29911255	1	0.243024	0.621938	AA_A_161_29911255_exon3_D,AA_A_161_29911255_exon3_DG,AA_A_161_29911255_exon3_Dx,AA_A_161_29911255_exon3_E	4	2	2	5.02428e-06	ACVRL1
AA_B_147_31324051	B	147	31324051	1	0.236264	0.626808	AA_B_147_31324051_exon3_CL,AA_B_147_31324051_exon3_CW,AA_B_147_31324051_exon3_L,AA_B_147_31324051_exon3_W	4	2	2	4.88672e-06	ACVRL1
AA_A_298_29912347	A	298	29912347	1	0.232912	0.629254	AA_A_298_29912347_exon5_F,AA_A_298_29912347_exon5_I	2	2	2	4.93846e-06	ACVRL1
AA_A_246_29912089	A	246	29912089	1	0.225594	0.634708	AA_A_246_29912089_exon4_A,AA_A_246_29912089_exon4_S	2	2	2	4.751e-06	ACVRL1
AA_A_307_29912374	A	307	29912374	1	0.225556	0.634725	AA_A_307_29912374_exon5_M,AA_A_307_29912374_exon5_R	2	2	2	4.77506e-06	ACVRL1
AA_B_143_31324063	B	143	31324063	1	0.219673	0.639183	AA_B_143_31324063_exon3_GS,AA_B_143_31324063_exon3_GT,AA_B_143_31324063_exon3_S,AA_B_143_31324063_exon3_T	4	2	2	4.54335e-06	ACVRL1
AA_A_299_29912350	A	299	29912350	1	0.213712	0.643757	AA_A_299_29912350_exon5_A,AA_A_299_29912350_exon5_T	2	2	2	4.49766e-06	ACVRL1
AA_A_297_29912344	A	297	29912344	1	0.201124	0.653699	AA_A_297_29912344_exon5_M,AA_A_297_29912344_exon5_V	2	2	2	4.29538e-06	ACVRL1
AA_A_334_29913039	A	334	29913039	1	0.198963	0.655447	AA_A_334_29913039_exon7_M,AA_A_334_29913039_exon7_V	2	2	2	4.18545e-06	ACVRL1
AA_A_-11_29910371	A	-11	29910371	1	0.189974	0.662838	AA_A_-11_29910371_exon1_L,AA_A_-11_29910371_exon1_S	2	2	2	3.98866e-06	ACVRL1
AA_DQB1_197_32628856	DQB1	197	32628856	1	0.150913	0.697573	AA_DQB1_197_32628856_exon4_N,AA_DQB1_197_32628856_exon4_S	2	2	2	2.86448e-06	ACVRL1
AA_A_282_29912299	A	282	29912299	1	0.121173	0.727675	AA_A_282_29912299_exon5_I,AA_A_282_29912299_exon5_V	2	2	2	2.42595e-06	ACVRL1
AA_A_311_29912386	A	311	29912386	1	0.117208	0.731999	AA_A_311_29912386_exon5_K,AA_A_311_29912386_exon5_N	2	2	2	2.37019e-06	ACVRL1
AA_A_109_29911099	A	109	29911099	1	0.113761	0.735824	AA_A_109_29911099_exon3_F,AA_A_109_29911099_exon3_FP,AA_A_109_29911099_exon3_Fx,AA_A_109_29911099_exon3_L	4	2	2	2.38829e-06	ACVRL1
AA_C_113_31239063	C	113	31239063	1	0.110662	0.739308	AA_C_113_31239063_exon3_CH,AA_C_113_31239063_exon3_CY,AA_C_113_31239063_exon3_H,AA_C_113_31239063_exon3_HX,AA_C_113_31239063_exon3_Hx,AA_C_113_31239063_exon3_XY,AA_C_113_31239063_exon3_Y,AA_C_113_31239063_exon3_Yx	8	2	2	2.323e-06	ACVRL1
AA_DQB1_-17_32634338	DQB1	-17	32634338	1	0.104049	0.746947	AA_DQB1_-17_32634338_exon1_A,AA_DQB1_-17_32634338_exon1_P	2	2	2	1.97278e-06	ACVRL1
AA_DQB1_3_32634281	DQB1	3	32634281	1	0.104049	0.746947	AA_DQB1_3_32634281_exon1_P,AA_DQB1_3_32634281_exon1_S	2	2	2	1.97278e-06	ACVRL1
AA_DQB1_37_32632741	DQB1	37	32632741	2	0.535094	0.765125	AA_DQB1_37_32632741_exon2_D,AA_DQB1_37_32632741_exon2_I,AA_DQB1_37_32632741_exon2_Y	3	3	3	1.12348e-05	ACVRL1
AA_C_1_31239645	C	1	31239645	1	0.0601274	0.806246	AA_C_1_31239645_exon2_C,AA_C_1_31239645_exon2_G	2	2	2	1.26077e-06	ACVRL1
AA_A_65_29910726	A	65	29910726	1	0.0519774	0.819613	AA_A_65_29910726_exon2_.G,AA_A_65_29910726_exon2_.R,AA_A_65_29910726_exon2_G,AA_A_65_29910726_exon2_GQ,AA_A_65_29910726_exon2_Gx,AA_A_65_29910726_exon2_QR,AA_A_65_29910726_exon2_R,AA_A_65_29910726_exon2_Rx	8	2	2	1.08161e-06	ACVRL1
AA_DRB1_73_32551943	DRB1	73	32551943	1	0.0517505	0.81998	AA_DRB1_73_32551943_exon2_A,AA_DRB1_73_32551943_exon2_AP,AA_DRB1_73_32551943_exon2_AR,AA_DRB1_73_32551943_exon2_Ax,AA_DRB1_73_32551943_exon2_G,AA_DRB1_73_32551943_exon2_GP,AA_DRB1_73_32551943_exon2_GR,AA_DRB1_73_32551943_exon2_Gx	8	2	2	1.2053e-06	ACVRL1
AA_B_99_31324195	B	99	31324195	1	0.0439681	0.833839	AA_B_99_31324195_exon3_AS,AA_B_99_31324195_exon3_AY,AA_B_99_31324195_exon3_CS,AA_B_99_31324195_exon3_CY,AA_B_99_31324195_exon3_FS,AA_B_99_31324195_exon3_FY,AA_B_99_31324195_exon3_S,AA_B_99_31324195_exon3_Y	8	2	2	9.3641e-07	ACVRL1
AA_C_193_31238236	C	193	31238236	1	0.0143012	0.904786	AA_C_193_31238236_exon4_L,AA_C_193_31238236_exon4_P	2	2	2	3.01077e-07	ACVRL1
AA_DRB1_16_32552114	DRB1	16	32552114	1	0.00679264	0.934325	AA_DRB1_16_32552114_exon2_H,AA_DRB1_16_32552114_exon2_HI,AA_DRB1_16_32552114_exon2_HQ,AA_DRB1_16_32552114_exon2_HY,AA_DRB1_16_32552114_exon2_Q,AA_DRB1_16_32552114_exon2_Y	6	2	2	3.77089e-08	ACVRL1
AA_A_102_29911078	A	102	29911078				AA_A_102_29911078_exon3_.D,AA_A_102_29911078_exon3_.H,AA_A_102_29911078_exon3_D,AA_A_102_29911078_exon3_DR,AA_A_102_29911078_exon3_Dx,AA_A_102_29911078_exon3_H,AA_A_102_29911078_exon3_HR,AA_A_102_29911078_exon3_Hx	8				ACVRL1
AA_A_171_29911285	A	171	29911285				AA_A_171_29911285_exon3_H,AA_A_171_29911285_exon3_HP,AA_A_171_29911285_exon3_Hx,AA_A_171_29911285_exon3_Y	4				ACVRL1
AA_A_186_29911909	A	186	29911909				AA_A_186_29911909_exon4_NR,AA_A_186_29911909_exon4_R	2				ACVRL1
AA_B_109_31324165	B	109	31324165				AA_B_109_31324165_exon3_F,AA_B_109_31324165_exon3_L	2				ACVRL1
AA_B_245_31323183	B	245	31323183				AA_B_245_31323183_exon4_A,AA_B_245_31323183_exon4_T	2				ACVRL1
AA_B_52_31324581	B	52	31324581				AA_B_52_31324581_exon2_I,AA_B_52_31324581_exon2_V	2				ACVRL1
AA_DRB1_77_32551931	DRB1	77	32551931	1	60.1622	8.43201e-15	AA_DRB1_77_32551931_exon2_LN,AA_DRB1_77_32551931_exon2_LT,AA_DRB1_77_32551931_exon2_N,AA_DRB1_77_32551931_exon2_NP,AA_DRB1_77_32551931_exon2_Nx,AA_DRB1_77_32551931_exon2_PT,AA_DRB1_77_32551931_exon2_T,AA_DRB1_77_32551931_exon2_Tx	8	2	2	0.00125757	ACY3
AA_DRB1_74_32551940	DRB1	74	32551940	4	69.3338	3.00326e-14	AA_DRB1_74_32551940_exon2_A,AA_DRB1_74_32551940_exon2_AE,AA_DRB1_74_32551940_exon2_AEG,AA_DRB1_74_32551940_exon2_AEL,AA_DRB1_74_32551940_exon2_AEQ,AA_DRB1_74_32551940_exon2_AER,AA_DRB1_74_32551940_exon2_AEx,AA_DRB1_74_32551940_exon2_AG,AA_DRB1_74_32551940_exon2_AGL,AA_DRB1_74_32551940_exon2_AGQ,AA_DRB1_74_32551940_exon2_AGR,AA_DRB1_74_32551940_exon2_AGx,AA_DRB1_74_32551940_exon2_AL,AA_DRB1_74_32551940_exon2_ALQ,AA_DRB1_74_32551940_exon2_ALR,AA_DRB1_74_32551940_exon2_ALx,AA_DRB1_74_32551940_exon2_AQ,AA_DRB1_74_32551940_exon2_AQR,AA_DRB1_74_32551940_exon2_AQx,AA_DRB1_74_32551940_exon2_AR,AA_DRB1_74_32551940_exon2_ARx,AA_DRB1_74_32551940_exon2_Ax,AA_DRB1_74_32551940_exon2_E,AA_DRB1_74_32551940_exon2_EG,AA_DRB1_74_32551940_exon2_EGL,AA_DRB1_74_32551940_exon2_EGQ,AA_DRB1_74_32551940_exon2_EGR,AA_DRB1_74_32551940_exon2_EGx,AA_DRB1_74_32551940_exon2_EL,AA_DRB1_74_32551940_exon2_ELQ,AA_DRB1_74_32551940_exon2_ELR,AA_DRB1_74_32551940_exon2_ELx,AA_DRB1_74_32551940_exon2_EQ,AA_DRB1_74_32551940_exon2_EQR,AA_DRB1_74_32551940_exon2_EQx,AA_DRB1_74_32551940_exon2_ER,AA_DRB1_74_32551940_exon2_ERx,AA_DRB1_74_32551940_exon2_Ex,AA_DRB1_74_32551940_exon2_GL,AA_DRB1_74_32551940_exon2_GLQ,AA_DRB1_74_32551940_exon2_GLR,AA_DRB1_74_32551940_exon2_GLx,AA_DRB1_74_32551940_exon2_GQ,AA_DRB1_74_32551940_exon2_GQR,AA_DRB1_74_32551940_exon2_GQx,AA_DRB1_74_32551940_exon2_GR,AA_DRB1_74_32551940_exon2_GRx,AA_DRB1_74_32551940_exon2_L,AA_DRB1_74_32551940_exon2_LQ,AA_DRB1_74_32551940_exon2_LQR,AA_DRB1_74_32551940_exon2_LQx,AA_DRB1_74_32551940_exon2_LR,AA_DRB1_74_32551940_exon2_LRx,AA_DRB1_74_32551940_exon2_Lx,AA_DRB1_74_32551940_exon2_Q,AA_DRB1_74_32551940_exon2_QR,AA_DRB1_74_32551940_exon2_QRx,AA_DRB1_74_32551940_exon2_Qx,AA_DRB1_74_32551940_exon2_R,AA_DRB1_74_32551940_exon2_Rx	60	5	5	0.0014228	ACY3
AA_DQA1_175_32610016	DQA1	175	32610016	2	52.6691	3.54752e-12	AA_DQA1_175_32610016_exon3_E,AA_DQA1_175_32610016_exon3_EK,AA_DQA1_175_32610016_exon3_EQ,AA_DQA1_175_32610016_exon3_Ex,AA_DQA1_175_32610016_exon3_K,AA_DQA1_175_32610016_exon3_Q	6	3	3	0.00110266	ACY3
AA_DQA1_107_32609812	DQA1	107	32609812	1	47.2901	5.95695e-12	AA_DQA1_107_32609812_exon3_I,AA_DQA1_107_32609812_exon3_T	2	2	2	0.000991076	ACY3
AA_DQA1_156_32609959	DQA1	156	32609959	1	47.2901	5.95695e-12	AA_DQA1_156_32609959_exon3_F,AA_DQA1_156_32609959_exon3_L	2	2	2	0.000991076	ACY3
AA_DQA1_161_32609974	DQA1	161	32609974	1	47.2901	5.95695e-12	AA_DQA1_161_32609974_exon3_D,AA_DQA1_161_32609974_exon3_E	2	2	2	0.000991076	ACY3
AA_DQA1_163_32609980	DQA1	163	32609980	1	47.2901	5.95695e-12	AA_DQA1_163_32609980_exon3_I,AA_DQA1_163_32609980_exon3_S	2	2	2	0.000991076	ACY3
AA_DQA1_75_32609303	DQA1	75	32609303	1	46.9222	7.18926e-12	AA_DQA1_75_32609303_exon2_I,AA_DQA1_75_32609303_exon2_S	2	2	2	0.000983349	ACY3
AA_DRB1_13_32552123	DRB1	13	32552123	5	58.8131	2.05013e-11	AA_DRB1_13_32552123_exon2_F,AA_DRB1_13_32552123_exon2_FG,AA_DRB1_13_32552123_exon2_FGH,AA_DRB1_13_32552123_exon2_FGL,AA_DRB1_13_32552123_exon2_FGR,AA_DRB1_13_32552123_exon2_FGS,AA_DRB1_13_32552123_exon2_FGY,AA_DRB1_13_32552123_exon2_FH,AA_DRB1_13_32552123_exon2_FHL,AA_DRB1_13_32552123_exon2_FHR,AA_DRB1_13_32552123_exon2_FHS,AA_DRB1_13_32552123_exon2_FHY,AA_DRB1_13_32552123_exon2_FL,AA_DRB1_13_32552123_exon2_FLR,AA_DRB1_13_32552123_exon2_FLS,AA_DRB1_13_32552123_exon2_FLY,AA_DRB1_13_32552123_exon2_FR,AA_DRB1_13_32552123_exon2_FRS,AA_DRB1_13_32552123_exon2_FRY,AA_DRB1_13_32552123_exon2_FS,AA_DRB1_13_32552123_exon2_FSY,AA_DRB1_13_32552123_exon2_FY,AA_DRB1_13_32552123_exon2_G,AA_DRB1_13_32552123_exon2_GH,AA_DRB1_13_32552123_exon2_GHL,AA_DRB1_13_32552123_exon2_GHR,AA_DRB1_13_32552123_exon2_GHS,AA_DRB1_13_32552123_exon2_GHY,AA_DRB1_13_32552123_exon2_GL,AA_DRB1_13_32552123_exon2_GLR,AA_DRB1_13_32552123_exon2_GLS,AA_DRB1_13_32552123_exon2_GLY,AA_DRB1_13_32552123_exon2_GR,AA_DRB1_13_32552123_exon2_GRS,AA_DRB1_13_32552123_exon2_GRY,AA_DRB1_13_32552123_exon2_GS,AA_DRB1_13_32552123_exon2_GSY,AA_DRB1_13_32552123_exon2_GY,AA_DRB1_13_32552123_exon2_H,AA_DRB1_13_32552123_exon2_HL,AA_DRB1_13_32552123_exon2_HLR,AA_DRB1_13_32552123_exon2_HLS,AA_DRB1_13_32552123_exon2_HLY,AA_DRB1_13_32552123_exon2_HR,AA_DRB1_13_32552123_exon2_HRS,AA_DRB1_13_32552123_exon2_HRY,AA_DRB1_13_32552123_exon2_HS,AA_DRB1_13_32552123_exon2_HSY,AA_DRB1_13_32552123_exon2_HY,AA_DRB1_13_32552123_exon2_LR,AA_DRB1_13_32552123_exon2_LRS,AA_DRB1_13_32552123_exon2_LRY,AA_DRB1_13_32552123_exon2_LS,AA_DRB1_13_32552123_exon2_LSY,AA_DRB1_13_32552123_exon2_LY,AA_DRB1_13_32552123_exon2_R,AA_DRB1_13_32552123_exon2_RS,AA_DRB1_13_32552123_exon2_RSY,AA_DRB1_13_32552123_exon2_RY,AA_DRB1_13_32552123_exon2_S,AA_DRB1_13_32552123_exon2_SY,AA_DRB1_13_32552123_exon2_Y	62	6	6	0.0012262	ACY3
AA_DQA1_47_32609219	DQA1	47	32609219	3	51.2468	4.21056e-11	AA_DQA1_47_32609219_exon2_C,AA_DQA1_47_32609219_exon2_CK,AA_DQA1_47_32609219_exon2_CQ,AA_DQA1_47_32609219_exon2_CR,AA_DQA1_47_32609219_exon2_K,AA_DQA1_47_32609219_exon2_Q,AA_DQA1_47_32609219_exon2_R	7	4	4	0.0010776	ACY3
AA_DRB1_73_32551943	DRB1	73	32551943	1	41.1246	1.39906e-10	AA_DRB1_73_32551943_exon2_A,AA_DRB1_73_32551943_exon2_AP,AA_DRB1_73_32551943_exon2_AR,AA_DRB1_73_32551943_exon2_Ax,AA_DRB1_73_32551943_exon2_G,AA_DRB1_73_32551943_exon2_GP,AA_DRB1_73_32551943_exon2_GR,AA_DRB1_73_32551943_exon2_Gx	8	2	2	0.00085585	ACY3
AA_DQB1_37_32632741	DQB1	37	32632741	2	44.8265	1.80041e-10	AA_DQB1_37_32632741_exon2_D,AA_DQB1_37_32632741_exon2_I,AA_DQB1_37_32632741_exon2_Y	3	3	3	0.00089077	ACY3
AA_DQA1_56_32609246	DQA1	56	32609246	2	43.6074	3.31719e-10	AA_DQA1_56_32609246_exon2_.,AA_DQA1_56_32609246_exon2_.G,AA_DQA1_56_32609246_exon2_.R,AA_DQA1_56_32609246_exon2_.x,AA_DQA1_56_32609246_exon2_G,AA_DQA1_56_32609246_exon2_R	6	3	3	0.000914444	ACY3
AA_DQA1_76_32609306	DQA1	76	32609306	2	43.6074	3.31719e-10	AA_DQA1_76_32609306_exon2_L,AA_DQA1_76_32609306_exon2_LM,AA_DQA1_76_32609306_exon2_LV,AA_DQA1_76_32609306_exon2_Lx,AA_DQA1_76_32609306_exon2_M,AA_DQA1_76_32609306_exon2_V	6	3	3	0.000914444	ACY3
AA_DRB1_26_32552084	DRB1	26	32552084	2	42.6948	5.2209e-10	AA_DRB1_26_32552084_exon2_CF,AA_DRB1_26_32552084_exon2_CL,AA_DRB1_26_32552084_exon2_CY,AA_DRB1_26_32552084_exon2_F,AA_DRB1_26_32552084_exon2_L,AA_DRB1_26_32552084_exon2_Y	6	3	3	0.000897328	ACY3
AA_DQB1_-10_32634317	DQB1	-10	32634317	1	36.1841	1.76214e-09	AA_DQB1_-10_32634317_exon1_A,AA_DQB1_-10_32634317_exon1_S	2	2	2	0.000751046	ACY3
AA_DQB1_55_32632687	DQB1	55	32632687	2	39.91	2.10749e-09	AA_DQB1_55_32632687_exon2_L,AA_DQB1_55_32632687_exon2_LP,AA_DQB1_55_32632687_exon2_LQ,AA_DQB1_55_32632687_exon2_LR,AA_DQB1_55_32632687_exon2_P,AA_DQB1_55_32632687_exon2_R	6	3	3	0.00082768	ACY3
AA_DQA1_50_32609228	DQA1	50	32609228	2	39.7391	2.30084e-09	AA_DQA1_50_32609228_exon2_E,AA_DQA1_50_32609228_exon2_L,AA_DQA1_50_32609228_exon2_V	3	3	3	0.000836469	ACY3
AA_DQA1_53_32609237	DQA1	53	32609237	2	39.7391	2.30084e-09	AA_DQA1_53_32609237_exon2_K,AA_DQA1_53_32609237_exon2_KQ,AA_DQA1_53_32609237_exon2_KR,AA_DQA1_53_32609237_exon2_KX,AA_DQA1_53_32609237_exon2_Q,AA_DQA1_53_32609237_exon2_R	6	3	3	0.000836469	ACY3
AA_DRB1_37_32552051	DRB1	37	32552051	4	46.0643	2.35658e-09	AA_DRB1_37_32552051_exon2_F,AA_DRB1_37_32552051_exon2_FL,AA_DRB1_37_32552051_exon2_FLN,AA_DRB1_37_32552051_exon2_FLP,AA_DRB1_37_32552051_exon2_FLS,AA_DRB1_37_32552051_exon2_FLY,AA_DRB1_37_32552051_exon2_FLx,AA_DRB1_37_32552051_exon2_FN,AA_DRB1_37_32552051_exon2_FNP,AA_DRB1_37_32552051_exon2_FNS,AA_DRB1_37_32552051_exon2_FNY,AA_DRB1_37_32552051_exon2_FNx,AA_DRB1_37_32552051_exon2_FP,AA_DRB1_37_32552051_exon2_FPS,AA_DRB1_37_32552051_exon2_FPY,AA_DRB1_37_32552051_exon2_FPx,AA_DRB1_37_32552051_exon2_FS,AA_DRB1_37_32552051_exon2_FSY,AA_DRB1_37_32552051_exon2_FSx,AA_DRB1_37_32552051_exon2_FY,AA_DRB1_37_32552051_exon2_FYx,AA_DRB1_37_32552051_exon2_Fx,AA_DRB1_37_32552051_exon2_L,AA_DRB1_37_32552051_exon2_LN,AA_DRB1_37_32552051_exon2_LNP,AA_DRB1_37_32552051_exon2_LNS,AA_DRB1_37_32552051_exon2_LNY,AA_DRB1_37_32552051_exon2_LNx,AA_DRB1_37_32552051_exon2_LP,AA_DRB1_37_32552051_exon2_LPS,AA_DRB1_37_32552051_exon2_LPY,AA_DRB1_37_32552051_exon2_LPx,AA_DRB1_37_32552051_exon2_LS,AA_DRB1_37_32552051_exon2_LSY,AA_DRB1_37_32552051_exon2_LSx,AA_DRB1_37_32552051_exon2_LY,AA_DRB1_37_32552051_exon2_LYx,AA_DRB1_37_32552051_exon2_Lx,AA_DRB1_37_32552051_exon2_N,AA_DRB1_37_32552051_exon2_NP,AA_DRB1_37_32552051_exon2_NPS,AA_DRB1_37_32552051_exon2_NPY,AA_DRB1_37_32552051_exon2_NPx,AA_DRB1_37_32552051_exon2_NS,AA_DRB1_37_32552051_exon2_NSY,AA_DRB1_37_32552051_exon2_NSx,AA_DRB1_37_32552051_exon2_NY,AA_DRB1_37_32552051_exon2_NYx,AA_DRB1_37_32552051_exon2_Nx,AA_DRB1_37_32552051_exon2_PS,AA_DRB1_37_32552051_exon2_PSY,AA_DRB1_37_32552051_exon2_PSx,AA_DRB1_37_32552051_exon2_PY,AA_DRB1_37_32552051_exon2_PYx,AA_DRB1_37_32552051_exon2_S,AA_DRB1_37_32552051_exon2_SY,AA_DRB1_37_32552051_exon2_SYx,AA_DRB1_37_32552051_exon2_Sx,AA_DRB1_37_32552051_exon2_Y,AA_DRB1_37_32552051_exon2_Yx	60	5	5	0.000982287	ACY3
AA_DQB1_30_32632762	DQB1	30	32632762	2	39.6291	2.42677e-09	AA_DQB1_30_32632762_exon2_H,AA_DQB1_30_32632762_exon2_S,AA_DQB1_30_32632762_exon2_Y	3	3	3	0.000819269	ACY3
AA_DRB1_233_32548048	DRB1	233	32548048	2	37.7197	6.31303e-09	AA_DRB1_233_32548048_exon5_R,AA_DRB1_233_32548048_exon5_T	2	3	3	0.000794067	ACY3
AA_DQB1_74_32632630	DQB1	74	32632630	2	36.5227	1.15089e-08	AA_DQB1_74_32632630_exon2_A,AA_DQB1_74_32632630_exon2_E,AA_DQB1_74_32632630_exon2_S	3	3	3	0.000758834	ACY3
AA_DQA1_187_32610410	DQA1	187	32610410	1	32.1243	1.42307e-08	AA_DQA1_187_32610410_exon4_A,AA_DQA1_187_32610410_exon4_T	2	2	2	0.0006739	ACY3
AA_DRB1_32_32552066	DRB1	32	32552066	1	31.4883	1.99259e-08	AA_DRB1_32_32552066_exon2_H,AA_DRB1_32_32552066_exon2_HI,AA_DRB1_32_32552066_exon2_HX,AA_DRB1_32_32552066_exon2_Y	4	2	2	0.000666199	ACY3
AA_B_9_31324710	B	9	31324710	2	34.8833	2.61617e-08	AA_B_9_31324710_exon2_D,AA_B_9_31324710_exon2_H,AA_B_9_31324710_exon2_Y	3	3	3	0.000718064	ACY3
AA_DQB1_71_32632639	DQB1	71	32632639	3	36.7493	5.10476e-08	AA_DQB1_71_32632639_exon2_A,AA_DQB1_71_32632639_exon2_AD,AA_DQB1_71_32632639_exon2_AK,AA_DQB1_71_32632639_exon2_AT,AA_DQB1_71_32632639_exon2_D,AA_DQB1_71_32632639_exon2_K,AA_DQB1_71_32632639_exon2_T	7	4	4	0.000762239	ACY3
AA_DRB1_47_32552021	DRB1	47	32552021	1	29.0471	6.93837e-08	AA_DRB1_47_32552021_exon2_F,AA_DRB1_47_32552021_exon2_FT,AA_DRB1_47_32552021_exon2_Fx,AA_DRB1_47_32552021_exon2_Y	4	2	2	0.000617446	ACY3
AA_DRB1_180_32549395	DRB1	180	32549395	2	31.1372	1.70685e-07	AA_DRB1_180_32549395_exon3_L,AA_DRB1_180_32549395_exon3_V	2	3	3	0.000652506	ACY3
AA_DRB1_11_32552129	DRB1	11	32552129	5	39.4505	1.88795e-07	AA_DRB1_11_32552129_exon2_D,AA_DRB1_11_32552129_exon2_DG,AA_DRB1_11_32552129_exon2_DGL,AA_DRB1_11_32552129_exon2_DGP,AA_DRB1_11_32552129_exon2_DGS,AA_DRB1_11_32552129_exon2_DGV,AA_DRB1_11_32552129_exon2_DL,AA_DRB1_11_32552129_exon2_DLP,AA_DRB1_11_32552129_exon2_DLS,AA_DRB1_11_32552129_exon2_DLV,AA_DRB1_11_32552129_exon2_DP,AA_DRB1_11_32552129_exon2_DPS,AA_DRB1_11_32552129_exon2_DPV,AA_DRB1_11_32552129_exon2_DS,AA_DRB1_11_32552129_exon2_DSV,AA_DRB1_11_32552129_exon2_DV,AA_DRB1_11_32552129_exon2_G,AA_DRB1_11_32552129_exon2_GL,AA_DRB1_11_32552129_exon2_GP,AA_DRB1_11_32552129_exon2_GS,AA_DRB1_11_32552129_exon2_GV,AA_DRB1_11_32552129_exon2_L,AA_DRB1_11_32552129_exon2_LP,AA_DRB1_11_32552129_exon2_LS,AA_DRB1_11_32552129_exon2_LV,AA_DRB1_11_32552129_exon2_P,AA_DRB1_11_32552129_exon2_PS,AA_DRB1_11_32552129_exon2_PV,AA_DRB1_11_32552129_exon2_S,AA_DRB1_11_32552129_exon2_SV,AA_DRB1_11_32552129_exon2_V	31	6	6	0.000829791	ACY3
AA_DRB1_96_32549647	DRB1	96	32549647	4	36.0011	2.8265e-07	AA_DRB1_96_32549647_exon3_E,AA_DRB1_96_32549647_exon3_EH,AA_DRB1_96_32549647_exon3_EHI,AA_DRB1_96_32549647_exon3_EHQ,AA_DRB1_96_32549647_exon3_EHY,AA_DRB1_96_32549647_exon3_EHx,AA_DRB1_96_32549647_exon3_EI,AA_DRB1_96_32549647_exon3_EIQ,AA_DRB1_96_32549647_exon3_EIY,AA_DRB1_96_32549647_exon3_EQ,AA_DRB1_96_32549647_exon3_EQY,AA_DRB1_96_32549647_exon3_EQx,AA_DRB1_96_32549647_exon3_EY,AA_DRB1_96_32549647_exon3_EYx,AA_DRB1_96_32549647_exon3_H,AA_DRB1_96_32549647_exon3_HI,AA_DRB1_96_32549647_exon3_HQ,AA_DRB1_96_32549647_exon3_HY,AA_DRB1_96_32549647_exon3_Hx,AA_DRB1_96_32549647_exon3_IQ,AA_DRB1_96_32549647_exon3_IY,AA_DRB1_96_32549647_exon3_Q,AA_DRB1_96_32549647_exon3_QY,AA_DRB1_96_32549647_exon3_Qx,AA_DRB1_96_32549647_exon3_Y,AA_DRB1_96_32549647_exon3_Yx	26	5	5	0.000754015	ACY3
AA_DRB1_33_32552063	DRB1	33	32552063	1	26.1125	3.21195e-07	AA_DRB1_33_32552063_exon2_H,AA_DRB1_33_32552063_exon2_HT,AA_DRB1_33_32552063_exon2_Hx,AA_DRB1_33_32552063_exon2_N	4	2	2	0.000551462	ACY3
AA_A_158_29911246	A	158	29911246	1	25.0983	5.33802e-07	AA_A_158_29911246_exon3_A,AA_A_158_29911246_exon3_AL,AA_A_158_29911246_exon3_Ax,AA_A_158_29911246_exon3_V	4	2	2	0.000521051	ACY3
AA_DRB1_120_32549575	DRB1	120	32549575	2	28.5391	6.26724e-07	AA_DRB1_120_32549575_exon3_N,AA_DRB1_120_32549575_exon3_S	2	3	3	0.000598906	ACY3
AA_A_44_29910663	A	44	29910663	1	24.7964	6.2987e-07	AA_A_44_29910663_exon2_K,AA_A_44_29910663_exon2_KM,AA_A_44_29910663_exon2_KS,AA_A_44_29910663_exon2_R	4	2	2	0.00050761	ACY3
AA_A_67_29910732	A	67	29910732	1	24.4972	7.36135e-07	AA_A_67_29910732_exon2_.M,AA_A_67_29910732_exon2_.V,AA_A_67_29910732_exon2_M,AA_A_67_29910732_exon2_V	4	2	2	0.000501768	ACY3
AA_A_150_29911222	A	150	29911222	1	24.4506	7.5011e-07	AA_A_150_29911222_exon3_A,AA_A_150_29911222_exon3_AP,AA_A_150_29911222_exon3_Ax,AA_A_150_29911222_exon3_V	4	2	2	0.000501461	ACY3
AA_DRB1_12_32552126	DRB1	12	32552126	1	24.0417	9.31818e-07	AA_DRB1_12_32552126_exon2_K,AA_DRB1_12_32552126_exon2_T	2	2	2	0.00050554	ACY3
AA_DRB1_149_32549488	DRB1	149	32549488	2	27.5745	1.01576e-06	AA_DRB1_149_32549488_exon3_H,AA_DRB1_149_32549488_exon3_Q	2	3	3	0.000579716	ACY3
AA_DRB1_-16_32557479	DRB1	-16	32557479	2	27.4959	1.05601e-06	AA_DRB1_-16_32557479_exon1_A,AA_DRB1_-16_32557479_exon1_V	2	3	3	0.0005779	ACY3
AA_DRB1_-25_32557506	DRB1	-25	32557506	2	27.4959	1.05601e-06	AA_DRB1_-25_32557506_exon1_K,AA_DRB1_-25_32557506_exon1_R	2	3	3	0.0005779	ACY3
AA_DRB1_-24_32557503	DRB1	-24	32557503	2	27.3649	1.12816e-06	AA_DRB1_-24_32557503_exon1_F,AA_DRB1_-24_32557503_exon1_L	2	3	3	0.000573379	ACY3
AA_C_66_31239450	C	66	31239450	1	22.5495	2.0271e-06	AA_C_66_31239450_exon2_K,AA_C_66_31239450_exon2_N	2	2	2	0.000464026	ACY3
AA_DQB1_67_32632651	DQB1	67	32632651	1	22.1708	2.46954e-06	AA_DQB1_67_32632651_exon2_I,AA_DQB1_67_32632651_exon2_V	2	2	2	0.000466651	ACY3
AA_DRB1_10_32552132	DRB1	10	32552132	2	25.5467	2.80389e-06	AA_DRB1_10_32552132_exon2_E,AA_DRB1_10_32552132_exon2_EL,AA_DRB1_10_32552132_exon2_EQ,AA_DRB1_10_32552132_exon2_EY,AA_DRB1_10_32552132_exon2_Q,AA_DRB1_10_32552132_exon2_Y	6	3	3	0.000535999	ACY3
AA_B_67_31324536	B	67	31324536	4	30.8732	3.2152e-06	AA_B_67_31324536_exon2_C,AA_B_67_31324536_exon2_CF,AA_B_67_31324536_exon2_CFM,AA_B_67_31324536_exon2_CFR,AA_B_67_31324536_exon2_CFS,AA_B_67_31324536_exon2_CFY,AA_B_67_31324536_exon2_CM,AA_B_67_31324536_exon2_CMR,AA_B_67_31324536_exon2_CMS,AA_B_67_31324536_exon2_CMY,AA_B_67_31324536_exon2_CR,AA_B_67_31324536_exon2_CRS,AA_B_67_31324536_exon2_CRY,AA_B_67_31324536_exon2_CS,AA_B_67_31324536_exon2_CSY,AA_B_67_31324536_exon2_CY,AA_B_67_31324536_exon2_F,AA_B_67_31324536_exon2_FM,AA_B_67_31324536_exon2_FR,AA_B_67_31324536_exon2_FS,AA_B_67_31324536_exon2_FY,AA_B_67_31324536_exon2_M,AA_B_67_31324536_exon2_MR,AA_B_67_31324536_exon2_MS,AA_B_67_31324536_exon2_MY,AA_B_67_31324536_exon2_RS,AA_B_67_31324536_exon2_RY,AA_B_67_31324536_exon2_S,AA_B_67_31324536_exon2_SY,AA_B_67_31324536_exon2_Y	30	5	5	0.000647963	ACY3
AA_DQA1_215_32610494	DQA1	215	32610494	1	20.6729	5.39813e-06	AA_DQA1_215_32610494_exon4_F,AA_DQA1_215_32610494_exon4_L	2	2	2	0.000435141	ACY3
AA_DRB1_104_32549623	DRB1	104	32549623	2	23.9227	6.31966e-06	AA_DRB1_104_32549623_exon3_A,AA_DRB1_104_32549623_exon3_S	2	3	3	0.000503527	ACY3
AA_DQB1_140_32629543	DQB1	140	32629543	1	20.0916	7.31665e-06	AA_DQB1_140_32629543_exon3_A,AA_DQB1_140_32629543_exon3_T	2	2	2	0.000417568	ACY3
AA_DQB1_182_32629417	DQB1	182	32629417	1	20.0916	7.31665e-06	AA_DQB1_182_32629417_exon3_N,AA_DQB1_182_32629417_exon3_S	2	2	2	0.000417568	ACY3
AA_DRB1_98_32549641	DRB1	98	32549641	2	23.5034	7.78841e-06	AA_DRB1_98_32549641_exon3_E,AA_DRB1_98_32549641_exon3_ER,AA_DRB1_98_32549641_exon3_Ex,AA_DRB1_98_32549641_exon3_K	4	3	3	0.00049498	ACY3
AA_A_156_29911240	A	156	29911240	3	25.6795	1.09737e-05	AA_A_156_29911240_exon3_EL,AA_A_156_29911240_exon3_ELQ,AA_A_156_29911240_exon3_ELR,AA_A_156_29911240_exon3_ELW,AA_A_156_29911240_exon3_ELx,AA_A_156_29911240_exon3_EQ,AA_A_156_29911240_exon3_EQR,AA_A_156_29911240_exon3_EQW,AA_A_156_29911240_exon3_EQx,AA_A_156_29911240_exon3_ER,AA_A_156_29911240_exon3_ERW,AA_A_156_29911240_exon3_ERx,AA_A_156_29911240_exon3_EW,AA_A_156_29911240_exon3_EWx,AA_A_156_29911240_exon3_L,AA_A_156_29911240_exon3_LQ,AA_A_156_29911240_exon3_LR,AA_A_156_29911240_exon3_LW,AA_A_156_29911240_exon3_Lx,AA_A_156_29911240_exon3_Q,AA_A_156_29911240_exon3_QR,AA_A_156_29911240_exon3_QW,AA_A_156_29911240_exon3_Qx,AA_A_156_29911240_exon3_R,AA_A_156_29911240_exon3_RW,AA_A_156_29911240_exon3_Rx,AA_A_156_29911240_exon3_W,AA_A_156_29911240_exon3_Wx	28	4	4	0.000532145	ACY3
AA_C_177_31238871	C	177	31238871	1	17.5502	2.77931e-05	AA_C_177_31238871_exon3_E,AA_C_177_31238871_exon3_ER,AA_C_177_31238871_exon3_Ex,AA_C_177_31238871_exon3_K	4	2	2	0.000368917	ACY3
AA_A_-15_29910359	A	-15	29910359	1	16.9136	3.87261e-05	AA_A_-15_29910359_exon1_L,AA_A_-15_29910359_exon1_V	2	2	2	0.000356413	ACY3
AA_A_97_29911063	A	97	29911063	2	18.6356	8.9131e-05	AA_A_97_29911063_exon3_DI,AA_A_97_29911063_exon3_DIK,AA_A_97_29911063_exon3_DIM,AA_A_97_29911063_exon3_DIR,AA_A_97_29911063_exon3_DIV,AA_A_97_29911063_exon3_DIx,AA_A_97_29911063_exon3_DKM,AA_A_97_29911063_exon3_DKR,AA_A_97_29911063_exon3_DM,AA_A_97_29911063_exon3_DMR,AA_A_97_29911063_exon3_DMV,AA_A_97_29911063_exon3_DMx,AA_A_97_29911063_exon3_DR,AA_A_97_29911063_exon3_DRV,AA_A_97_29911063_exon3_DRx,AA_A_97_29911063_exon3_I,AA_A_97_29911063_exon3_IK,AA_A_97_29911063_exon3_IKM,AA_A_97_29911063_exon3_IKR,AA_A_97_29911063_exon3_IKV,AA_A_97_29911063_exon3_IKx,AA_A_97_29911063_exon3_IM,AA_A_97_29911063_exon3_IMV,AA_A_97_29911063_exon3_IMx,AA_A_97_29911063_exon3_IR,AA_A_97_29911063_exon3_IRV,AA_A_97_29911063_exon3_IRx,AA_A_97_29911063_exon3_IV,AA_A_97_29911063_exon3_IVx,AA_A_97_29911063_exon3_Ix,AA_A_97_29911063_exon3_KM,AA_A_97_29911063_exon3_KMR,AA_A_97_29911063_exon3_KMV,AA_A_97_29911063_exon3_KMx,AA_A_97_29911063_exon3_KR,AA_A_97_29911063_exon3_KRV,AA_A_97_29911063_exon3_KRx,AA_A_97_29911063_exon3_M,AA_A_97_29911063_exon3_MR,AA_A_97_29911063_exon3_MRV,AA_A_97_29911063_exon3_MRx,AA_A_97_29911063_exon3_MV,AA_A_97_29911063_exon3_MVx,AA_A_97_29911063_exon3_Mx,AA_A_97_29911063_exon3_R,AA_A_97_29911063_exon3_RV,AA_A_97_29911063_exon3_RVx,AA_A_97_29911063_exon3_Rx	48	3	3	0.000391997	ACY3
AA_DQB1_57_32632681	DQB1	57	32632681	3	20.8102	0.000114298	AA_DQB1_57_32632681_exon2_A,AA_DQB1_57_32632681_exon2_AD,AA_DQB1_57_32632681_exon2_AS,AA_DQB1_57_32632681_exon2_AV,AA_DQB1_57_32632681_exon2_D,AA_DQB1_57_32632681_exon2_S,AA_DQB1_57_32632681_exon2_V	7	4	4	0.000417338	ACY3
AA_A_66_29910729	A	66	29910729	1	14.7187	0.0001241	AA_A_66_29910729_exon2_.K,AA_A_66_29910729_exon2_.N,AA_A_66_29910729_exon2_K,AA_A_66_29910729_exon2_KQ,AA_A_66_29910729_exon2_Kx,AA_A_66_29910729_exon2_N,AA_A_66_29910729_exon2_NQ,AA_A_66_29910729_exon2_Nx	8	2	2	0.000308137	ACY3
AA_C_138_31238988	C	138	31238988	1	14.1353	0.000169166	AA_C_138_31238988_exon3_K,AA_C_138_31238988_exon3_KY,AA_C_138_31238988_exon3_Kx,AA_C_138_31238988_exon3_T	4	2	2	0.00029049	ACY3
AA_C_114_31239060	C	114	31239060	1	13.9037	0.000191418	AA_C_114_31239060_exon3_D,AA_C_114_31239060_exon3_DV,AA_C_114_31239060_exon3_Dx,AA_C_114_31239060_exon3_N	4	2	2	0.000291996	ACY3
AA_A_321_29912858	A	321	29912858	1	13.8745	0.000194237	AA_A_321_29912858_exon6_S,AA_A_321_29912858_exon6_T	2	2	2	0.000291972	ACY3
AA_A_276_29912281	A	276	29912281	1	13.8612	0.00019546	AA_A_276_29912281_exon5_L,AA_A_276_29912281_exon5_P	2	2	2	0.000292101	ACY3
AA_C_275_31237869	C	275	31237869	2	16.9381	0.000206862	AA_C_275_31237869_exon5_E,AA_C_275_31237869_exon5_EG,AA_C_275_31237869_exon5_EK,AA_C_275_31237869_exon5_Ex,AA_C_275_31237869_exon5_G,AA_C_275_31237869_exon5_K	6	3	3	0.000357344	ACY3
AA_A_167_29911273	A	167	29911273	1	13.6801	0.000215714	AA_A_167_29911273_exon3_AG,AA_A_167_29911273_exon3_AW,AA_A_167_29911273_exon3_G,AA_A_167_29911273_exon3_W	4	2	2	0.000287047	ACY3
AA_A_105_29911087	A	105	29911087	1	13.6751	0.000216039	AA_A_105_29911087_exon3_GP,AA_A_105_29911087_exon3_GS,AA_A_105_29911087_exon3_P,AA_A_105_29911087_exon3_S	4	2	2	0.000287734	ACY3
AA_A_166_29911270	A	166	29911270	1	13.6406	0.00022028	AA_A_166_29911270_exon3_D,AA_A_166_29911270_exon3_DV,AA_A_166_29911270_exon3_Dx,AA_A_166_29911270_exon3_E	4	2	2	0.000286303	ACY3
AA_DQB1_26_32632774	DQB1	26	32632774	2	16.7079	0.000233896	AA_DQB1_26_32632774_exon2_FG,AA_DQB1_26_32632774_exon2_FL,AA_DQB1_26_32632774_exon2_FY,AA_DQB1_26_32632774_exon2_G,AA_DQB1_26_32632774_exon2_L,AA_DQB1_26_32632774_exon2_Y	6	3	3	0.000344899	ACY3
AA_A_95_29911057	A	95	29911057	2	16.6043	0.000246302	AA_A_95_29911057_exon3_I,AA_A_95_29911057_exon3_IL,AA_A_95_29911057_exon3_IP,AA_A_95_29911057_exon3_IV,AA_A_95_29911057_exon3_Ix,AA_A_95_29911057_exon3_L,AA_A_95_29911057_exon3_LP,AA_A_95_29911057_exon3_LV,AA_A_95_29911057_exon3_Lx,AA_A_95_29911057_exon3_PV,AA_A_95_29911057_exon3_V,AA_A_95_29911057_exon3_Vx	12	3	3	0.000348434	ACY3
AA_C_116_31239054	C	116	31239054	3	18.996	0.000271913	AA_C_116_31239054_exon3_F,AA_C_116_31239054_exon3_FL,AA_C_116_31239054_exon3_FS,AA_C_116_31239054_exon3_FY,AA_C_116_31239054_exon3_Fx,AA_C_116_31239054_exon3_L,AA_C_116_31239054_exon3_LS,AA_C_116_31239054_exon3_LY,AA_C_116_31239054_exon3_Lx,AA_C_116_31239054_exon3_S,AA_C_116_31239054_exon3_SY,AA_C_116_31239054_exon3_Sx,AA_C_116_31239054_exon3_Y,AA_C_116_31239054_exon3_Yx	14	4	4	0.000399745	ACY3
AA_A_116_29911120	A	116	29911120	2	16.3304	0.00028158	AA_A_116_29911120_exon3_D,AA_A_116_29911120_exon3_DF,AA_A_116_29911120_exon3_DFH,AA_A_116_29911120_exon3_DFN,AA_A_116_29911120_exon3_DFR,AA_A_116_29911120_exon3_DFS,AA_A_116_29911120_exon3_DFV,AA_A_116_29911120_exon3_DFY,AA_A_116_29911120_exon3_DFx,AA_A_116_29911120_exon3_DH,AA_A_116_29911120_exon3_DHN,AA_A_116_29911120_exon3_DHR,AA_A_116_29911120_exon3_DHS,AA_A_116_29911120_exon3_DHV,AA_A_116_29911120_exon3_DHx,AA_A_116_29911120_exon3_DN,AA_A_116_29911120_exon3_DNR,AA_A_116_29911120_exon3_DNS,AA_A_116_29911120_exon3_DNV,AA_A_116_29911120_exon3_DNY,AA_A_116_29911120_exon3_DNx,AA_A_116_29911120_exon3_DR,AA_A_116_29911120_exon3_DRS,AA_A_116_29911120_exon3_DRV,AA_A_116_29911120_exon3_DRY,AA_A_116_29911120_exon3_DRx,AA_A_116_29911120_exon3_DS,AA_A_116_29911120_exon3_DSV,AA_A_116_29911120_exon3_DSY,AA_A_116_29911120_exon3_DSx,AA_A_116_29911120_exon3_DV,AA_A_116_29911120_exon3_DVY,AA_A_116_29911120_exon3_DVx,AA_A_116_29911120_exon3_DY,AA_A_116_29911120_exon3_DYx,AA_A_116_29911120_exon3_Dx,AA_A_116_29911120_exon3_FH,AA_A_116_29911120_exon3_FHN,AA_A_116_29911120_exon3_FHR,AA_A_116_29911120_exon3_FHS,AA_A_116_29911120_exon3_FHV,AA_A_116_29911120_exon3_FHY,AA_A_116_29911120_exon3_FHx,AA_A_116_29911120_exon3_FNY,AA_A_116_29911120_exon3_FRY,AA_A_116_29911120_exon3_FSY,AA_A_116_29911120_exon3_FVY,AA_A_116_29911120_exon3_FY,AA_A_116_29911120_exon3_FYx,AA_A_116_29911120_exon3_H,AA_A_116_29911120_exon3_HN,AA_A_116_29911120_exon3_HNR,AA_A_116_29911120_exon3_HNS,AA_A_116_29911120_exon3_HNV,AA_A_116_29911120_exon3_HNY,AA_A_116_29911120_exon3_HNx,AA_A_116_29911120_exon3_HR,AA_A_116_29911120_exon3_HRS,AA_A_116_29911120_exon3_HRV,AA_A_116_29911120_exon3_HRY,AA_A_116_29911120_exon3_HRx,AA_A_116_29911120_exon3_HS,AA_A_116_29911120_exon3_HSV,AA_A_116_29911120_exon3_HSY,AA_A_116_29911120_exon3_HSx,AA_A_116_29911120_exon3_HV,AA_A_116_29911120_exon3_HVY,AA_A_116_29911120_exon3_HVx,AA_A_116_29911120_exon3_HY,AA_A_116_29911120_exon3_HYx,AA_A_116_29911120_exon3_Hx,AA_A_116_29911120_exon3_NRY,AA_A_116_29911120_exon3_NSY,AA_A_116_29911120_exon3_NVY,AA_A_116_29911120_exon3_NY,AA_A_116_29911120_exon3_NYx,AA_A_116_29911120_exon3_RSY,AA_A_116_29911120_exon3_RVY,AA_A_116_29911120_exon3_RY,AA_A_116_29911120_exon3_RYx,AA_A_116_29911120_exon3_SVY,AA_A_116_29911120_exon3_SY,AA_A_116_29911120_exon3_SYx,AA_A_116_29911120_exon3_VY,AA_A_116_29911120_exon3_VYx,AA_A_116_29911120_exon3_Y,AA_A_116_29911120_exon3_Yx	87	3	3	0.0003441	ACY3
AA_A_107_29911093	A	107	29911093	1	12.9617	0.000315823	AA_A_107_29911093_exon3_AG,AA_A_107_29911093_exon3_AW,AA_A_107_29911093_exon3_G,AA_A_107_29911093_exon3_W	4	2	2	0.00027294	ACY3
AA_DQB1_167_32629462	DQB1	167	32629462	1	12.9629	0.000316028	AA_DQB1_167_32629462_exon3_H,AA_DQB1_167_32629462_exon3_R	2	2	2	0.000269719	ACY3
AA_B_70_31324527	B	70	31324527	3	18.655	0.000320101	AA_B_70_31324527_exon2_HK,AA_B_70_31324527_exon2_HN,AA_B_70_31324527_exon2_HQ,AA_B_70_31324527_exon2_HS,AA_B_70_31324527_exon2_K,AA_B_70_31324527_exon2_KN,AA_B_70_31324527_exon2_KQ,AA_B_70_31324527_exon2_KS,AA_B_70_31324527_exon2_N,AA_B_70_31324527_exon2_NQ,AA_B_70_31324527_exon2_NS,AA_B_70_31324527_exon2_Q,AA_B_70_31324527_exon2_QS,AA_B_70_31324527_exon2_S	14	4	4	0.000392589	ACY3
AA_A_127_29911153	A	127	29911153	1	12.7697	0.000350612	AA_A_127_29911153_exon3_K,AA_A_127_29911153_exon3_KR,AA_A_127_29911153_exon3_Kx,AA_A_127_29911153_exon3_N	4	2	2	0.000268642	ACY3
AA_A_152_29911228	A	152	29911228	4	20.5345	0.000385274	AA_A_152_29911228_exon3_A,AA_A_152_29911228_exon3_AE,AA_A_152_29911228_exon3_AEG,AA_A_152_29911228_exon3_AER,AA_A_152_29911228_exon3_AEV,AA_A_152_29911228_exon3_AEW,AA_A_152_29911228_exon3_AEx,AA_A_152_29911228_exon3_AG,AA_A_152_29911228_exon3_AGR,AA_A_152_29911228_exon3_AGV,AA_A_152_29911228_exon3_AGW,AA_A_152_29911228_exon3_AGx,AA_A_152_29911228_exon3_AR,AA_A_152_29911228_exon3_ARV,AA_A_152_29911228_exon3_ARW,AA_A_152_29911228_exon3_ARx,AA_A_152_29911228_exon3_AV,AA_A_152_29911228_exon3_AVW,AA_A_152_29911228_exon3_AVx,AA_A_152_29911228_exon3_AW,AA_A_152_29911228_exon3_AWx,AA_A_152_29911228_exon3_Ax,AA_A_152_29911228_exon3_E,AA_A_152_29911228_exon3_EG,AA_A_152_29911228_exon3_EGR,AA_A_152_29911228_exon3_EGV,AA_A_152_29911228_exon3_EGW,AA_A_152_29911228_exon3_EGx,AA_A_152_29911228_exon3_ER,AA_A_152_29911228_exon3_ERV,AA_A_152_29911228_exon3_ERW,AA_A_152_29911228_exon3_ERx,AA_A_152_29911228_exon3_EV,AA_A_152_29911228_exon3_EVW,AA_A_152_29911228_exon3_EVx,AA_A_152_29911228_exon3_EW,AA_A_152_29911228_exon3_EWx,AA_A_152_29911228_exon3_Ex,AA_A_152_29911228_exon3_GRV,AA_A_152_29911228_exon3_GRW,AA_A_152_29911228_exon3_GV,AA_A_152_29911228_exon3_GVW,AA_A_152_29911228_exon3_GVx,AA_A_152_29911228_exon3_GW,AA_A_152_29911228_exon3_GWx,AA_A_152_29911228_exon3_RV,AA_A_152_29911228_exon3_RVW,AA_A_152_29911228_exon3_RVx,AA_A_152_29911228_exon3_RW,AA_A_152_29911228_exon3_RWx,AA_A_152_29911228_exon3_V,AA_A_152_29911228_exon3_VW,AA_A_152_29911228_exon3_VWx,AA_A_152_29911228_exon3_Vx,AA_A_152_29911228_exon3_W,AA_A_152_29911228_exon3_Wx	56	5	5	0.000430979	ACY3
AA_B_167_31323991	B	167	31323991	1	12.5546	0.000392652	AA_B_167_31323991_exon3_GS,AA_B_167_31323991_exon3_GW,AA_B_167_31323991_exon3_PS,AA_B_167_31323991_exon3_PW,AA_B_167_31323991_exon3_S,AA_B_167_31323991_exon3_Sx,AA_B_167_31323991_exon3_W,AA_B_167_31323991_exon3_Wx	8	2	2	0.000258059	ACY3
AA_A_114_29911114	A	114	29911114	3	18.0504	0.000426457	AA_A_114_29911114_exon3_DE,AA_A_114_29911114_exon3_DEH,AA_A_114_29911114_exon3_DEP,AA_A_114_29911114_exon3_DEQ,AA_A_114_29911114_exon3_DER,AA_A_114_29911114_exon3_DEx,AA_A_114_29911114_exon3_DH,AA_A_114_29911114_exon3_DHP,AA_A_114_29911114_exon3_DHQ,AA_A_114_29911114_exon3_DHR,AA_A_114_29911114_exon3_DHx,AA_A_114_29911114_exon3_DPQ,AA_A_114_29911114_exon3_DPR,AA_A_114_29911114_exon3_DQ,AA_A_114_29911114_exon3_DQR,AA_A_114_29911114_exon3_DQx,AA_A_114_29911114_exon3_DR,AA_A_114_29911114_exon3_DRx,AA_A_114_29911114_exon3_E,AA_A_114_29911114_exon3_EH,AA_A_114_29911114_exon3_EHP,AA_A_114_29911114_exon3_EHQ,AA_A_114_29911114_exon3_EHR,AA_A_114_29911114_exon3_EHx,AA_A_114_29911114_exon3_EP,AA_A_114_29911114_exon3_EPQ,AA_A_114_29911114_exon3_EPR,AA_A_114_29911114_exon3_EPx,AA_A_114_29911114_exon3_EQ,AA_A_114_29911114_exon3_EQR,AA_A_114_29911114_exon3_EQx,AA_A_114_29911114_exon3_ER,AA_A_114_29911114_exon3_ERx,AA_A_114_29911114_exon3_Ex,AA_A_114_29911114_exon3_H,AA_A_114_29911114_exon3_HP,AA_A_114_29911114_exon3_HPQ,AA_A_114_29911114_exon3_HPR,AA_A_114_29911114_exon3_HPx,AA_A_114_29911114_exon3_HQ,AA_A_114_29911114_exon3_HQR,AA_A_114_29911114_exon3_HQx,AA_A_114_29911114_exon3_HR,AA_A_114_29911114_exon3_HRx,AA_A_114_29911114_exon3_Hx,AA_A_114_29911114_exon3_PQ,AA_A_114_29911114_exon3_PQR,AA_A_114_29911114_exon3_PQx,AA_A_114_29911114_exon3_PR,AA_A_114_29911114_exon3_PRx,AA_A_114_29911114_exon3_Q,AA_A_114_29911114_exon3_QR,AA_A_114_29911114_exon3_QRx,AA_A_114_29911114_exon3_Qx,AA_A_114_29911114_exon3_R,AA_A_114_29911114_exon3_Rx	56	4	4	0.00037841	ACY3
AA_A_74_29910753	A	74	29910753	1	12.2828	0.000454551	AA_A_74_29910753_exon2_D,AA_A_74_29910753_exon2_DN,AA_A_74_29910753_exon2_DP,AA_A_74_29910753_exon2_Dx,AA_A_74_29910753_exon2_H,AA_A_74_29910753_exon2_HN,AA_A_74_29910753_exon2_HP,AA_A_74_29910753_exon2_Hx	8	2	2	0.000258606	ACY3
AA_B_163_31324003	B	163	31324003	2	14.932	0.000568688	AA_B_163_31324003_exon3_AE,AA_B_163_31324003_exon3_AL,AA_B_163_31324003_exon3_AT,AA_B_163_31324003_exon3_E,AA_B_163_31324003_exon3_EL,AA_B_163_31324003_exon3_ET,AA_B_163_31324003_exon3_Ex,AA_B_163_31324003_exon3_L,AA_B_163_31324003_exon3_LT,AA_B_163_31324003_exon3_Lx,AA_B_163_31324003_exon3_T,AA_B_163_31324003_exon3_Tx	12	3	3	0.000309871	ACY3
AA_A_76_29910759	A	76	29910759	2	14.9045	0.000576525	AA_A_76_29910759_exon2_A,AA_A_76_29910759_exon2_AE,AA_A_76_29910759_exon2_AG,AA_A_76_29910759_exon2_AV,AA_A_76_29910759_exon2_Ax,AA_A_76_29910759_exon2_E,AA_A_76_29910759_exon2_EG,AA_A_76_29910759_exon2_EV,AA_A_76_29910759_exon2_Ex,AA_A_76_29910759_exon2_GV,AA_A_76_29910759_exon2_V,AA_A_76_29910759_exon2_Vx	12	3	3	0.000304559	ACY3
AA_DPB1_76_33048667	DPB1	76	33048667	2	14.4748	0.000715151	AA_DPB1_76_33048667_exon2_I,AA_DPB1_76_33048667_exon2_M,AA_DPB1_76_33048667_exon2_V	3	3	3	0.000299272	ACY3
AA_DQB1_227_32628281	DQB1	227	32628281	1	11.2333	0.00079977	AA_DQB1_227_32628281_exon5_.,AA_DQB1_227_32628281_exon5_P	2	2	2	0.000224566	ACY3
AA_DQB1_228_32628278	DQB1	228	32628278	1	11.2333	0.00079977	AA_DQB1_228_32628278_exon5_.,AA_DQB1_228_32628278_exon5_Q	2	2	2	0.000224566	ACY3
AA_DQB1_229_32628275	DQB1	229	32628275	1	11.2333	0.00079977	AA_DQB1_229_32628275_exon5_.,AA_DQB1_229_32628275_exon5_G	2	2	2	0.000224566	ACY3
AA_DQB1_230_32628272	DQB1	230	32628272	1	11.2333	0.00079977	AA_DQB1_230_32628272_exon5_.,AA_DQB1_230_32628272_exon5_P	2	2	2	0.000224566	ACY3
AA_DQB1_234_32627649	DQB1	234	32627649	1	11.1643	0.000830116	AA_DQB1_234_32627649_exon6_.,AA_DQB1_234_32627649_exon6_G	2	2	2	0.000223161	ACY3
AA_DQB1_231_32628269	DQB1	231	32628269	1	11.1312	0.00084506	AA_DQB1_231_32628269_exon5_.,AA_DQB1_231_32628269_exon5_P	2	2	2	0.000222513	ACY3
AA_DQB1_232_32628266	DQB1	232	32628266	1	11.1312	0.00084506	AA_DQB1_232_32628266_exon5_.,AA_DQB1_232_32628266_exon5_P	2	2	2	0.000222513	ACY3
AA_DQB1_233_32628263	DQB1	233	32628263	1	11.1312	0.00084506	AA_DQB1_233_32628263_exon5_.,AA_DQB1_233_32628263_exon5_A	2	2	2	0.000222513	ACY3
AA_B_113_31324153	B	113	31324153	1	11.0747	0.000872147	AA_B_113_31324153_exon3_H,AA_B_113_31324153_exon3_Y	2	2	2	0.000228105	ACY3
AA_DRB1_86_32551904	DRB1	86	32551904	1	10.838	0.00099057	AA_DRB1_86_32551904_exon2_DG,AA_DRB1_86_32551904_exon2_DGW,AA_DRB1_86_32551904_exon2_DGX,AA_DRB1_86_32551904_exon2_DGx,AA_DRB1_86_32551904_exon2_DV,AA_DRB1_86_32551904_exon2_DVW,AA_DRB1_86_32551904_exon2_DVX,AA_DRB1_86_32551904_exon2_DVx,AA_DRB1_86_32551904_exon2_G,AA_DRB1_86_32551904_exon2_GW,AA_DRB1_86_32551904_exon2_GX,AA_DRB1_86_32551904_exon2_Gx,AA_DRB1_86_32551904_exon2_V,AA_DRB1_86_32551904_exon2_VW,AA_DRB1_86_32551904_exon2_VX,AA_DRB1_86_32551904_exon2_Vx	16	2	2	0.000229359	ACY3
AA_A_163_29911261	A	163	29911261	1	10.8032	0.00100598	AA_A_163_29911261_exon3_ER,AA_A_163_29911261_exon3_ET,AA_A_163_29911261_exon3_R,AA_A_163_29911261_exon3_RV,AA_A_163_29911261_exon3_Rx,AA_A_163_29911261_exon3_T,AA_A_163_29911261_exon3_TV,AA_A_163_29911261_exon3_Tx	8	2	2	0.000228153	ACY3
AA_A_184_29911903	A	184	29911903	1	10.48	0.00120097	AA_A_184_29911903_exon4_A,AA_A_184_29911903_exon4_AR,AA_A_184_29911903_exon4_Ax,AA_A_184_29911903_exon4_P	4	2	2	0.000218819	ACY3
AA_B_199_31323321	B	199	31323321	1	10.336	0.00129778	AA_B_199_31323321_exon4_A,AA_B_199_31323321_exon4_V	2	2	2	0.000212863	ACY3
AA_A_90_29910801	A	90	29910801	1	10.3275	0.00130485	AA_A_90_29910801_exon2_A,AA_A_90_29910801_exon2_AR,AA_A_90_29910801_exon2_AT,AA_A_90_29910801_exon2_Ax,AA_A_90_29910801_exon2_D,AA_A_90_29910801_exon2_DR,AA_A_90_29910801_exon2_DT,AA_A_90_29910801_exon2_Dx	8	2	2	0.000217406	ACY3
AA_DQB1_-17_32634338	DQB1	-17	32634338	1	10.3274	0.00130527	AA_DQB1_-17_32634338_exon1_A,AA_DQB1_-17_32634338_exon1_P	2	2	2	0.000195809	ACY3
AA_DQB1_3_32634281	DQB1	3	32634281	1	10.3274	0.00130527	AA_DQB1_3_32634281_exon1_P,AA_DQB1_3_32634281_exon1_S	2	2	2	0.000195809	ACY3
AA_DQB1_197_32628856	DQB1	197	32628856	1	10.2532	0.00135888	AA_DQB1_197_32628856_exon4_N,AA_DQB1_197_32628856_exon4_S	2	2	2	0.000194615	ACY3
AA_B_65_31324542	B	65	31324542	1	10.1903	0.00140701	AA_B_65_31324542_exon2_Q,AA_B_65_31324542_exon2_R	2	2	2	0.000213906	ACY3
AA_A_207_29911972	A	207	29911972	1	10.1052	0.00147024	AA_A_207_29911972_exon4_G,AA_A_207_29911972_exon4_S	2	2	2	0.000212846	ACY3
AA_A_142_29911198	A	142	29911198	1	10.0901	0.00148675	AA_A_142_29911198_exon3_HI,AA_A_142_29911198_exon3_HT,AA_A_142_29911198_exon3_I,AA_A_142_29911198_exon3_T	4	2	2	0.000212707	ACY3
AA_A_145_29911207	A	145	29911207	1	10.0901	0.00148675	AA_A_145_29911207_exon3_H,AA_A_145_29911207_exon3_HQ,AA_A_145_29911207_exon3_Hx,AA_A_145_29911207_exon3_R	4	2	2	0.000212707	ACY3
AA_A_253_29912110	A	253	29912110	1	10.0769	0.00149336	AA_A_253_29912110_exon4_E,AA_A_253_29912110_exon4_EK,AA_A_253_29912110_exon4_Ex,AA_A_253_29912110_exon4_Q	4	2	2	0.000212311	ACY3
AA_A_193_29911930	A	193	29911930	1	10.0675	0.00150197	AA_A_193_29911930_exon4_A,AA_A_193_29911930_exon4_AC,AA_A_193_29911930_exon4_AH,AA_A_193_29911930_exon4_Ax,AA_A_193_29911930_exon4_CP,AA_A_193_29911930_exon4_HP,AA_A_193_29911930_exon4_P,AA_A_193_29911930_exon4_Px	8	2	2	0.000212038	ACY3
AA_A_194_29911933	A	194	29911933	1	10.0638	0.00150449	AA_A_194_29911933_exon4_I,AA_A_194_29911933_exon4_IL,AA_A_194_29911933_exon4_Ix,AA_A_194_29911933_exon4_V	4	2	2	0.000211965	ACY3
AA_A_62_29910717	A	62	29910717	4	17.5289	0.00151521	AA_A_62_29910717_exon2_E,AA_A_62_29910717_exon2_EG,AA_A_62_29910717_exon2_EGL,AA_A_62_29910717_exon2_EGQ,AA_A_62_29910717_exon2_EGR,AA_A_62_29910717_exon2_EGx,AA_A_62_29910717_exon2_EL,AA_A_62_29910717_exon2_ELQ,AA_A_62_29910717_exon2_ELR,AA_A_62_29910717_exon2_ELx,AA_A_62_29910717_exon2_EQ,AA_A_62_29910717_exon2_EQR,AA_A_62_29910717_exon2_EQx,AA_A_62_29910717_exon2_ER,AA_A_62_29910717_exon2_ERx,AA_A_62_29910717_exon2_Ex,AA_A_62_29910717_exon2_G,AA_A_62_29910717_exon2_GL,AA_A_62_29910717_exon2_GQ,AA_A_62_29910717_exon2_GR,AA_A_62_29910717_exon2_Gx,AA_A_62_29910717_exon2_L,AA_A_62_29910717_exon2_LQ,AA_A_62_29910717_exon2_LR,AA_A_62_29910717_exon2_Lx,AA_A_62_29910717_exon2_Q,AA_A_62_29910717_exon2_QR,AA_A_62_29910717_exon2_Qx,AA_A_62_29910717_exon2_R,AA_A_62_29910717_exon2_Rx	30	5	5	0.000367458	ACY3
AA_A_294_29912335	A	294	29912335	1	10.0431	0.00152181	AA_A_294_29912335_exon5_F,AA_A_294_29912335_exon5_L	2	2	2	0.000211642	ACY3
AA_DRB1_16_32552114	DRB1	16	32552114	1	8.89031	0.00285284	AA_DRB1_16_32552114_exon2_H,AA_DRB1_16_32552114_exon2_HI,AA_DRB1_16_32552114_exon2_HQ,AA_DRB1_16_32552114_exon2_HY,AA_DRB1_16_32552114_exon2_Q,AA_DRB1_16_32552114_exon2_Y	6	2	2	0.000168943	ACY3
AA_B_66_31324539	B	66	31324539	2	11.5759	0.00305302	AA_B_66_31324539_exon2_I,AA_B_66_31324539_exon2_IK,AA_B_66_31324539_exon2_IN,AA_B_66_31324539_exon2_IS,AA_B_66_31324539_exon2_K,AA_B_66_31324539_exon2_N	6	3	3	0.00024152	ACY3
AA_DQB1_9_32632825	DQB1	9	32632825	2	11.0144	0.00404095	AA_DQB1_9_32632825_exon2_CF,AA_DQB1_9_32632825_exon2_CFH,AA_DQB1_9_32632825_exon2_CFL,AA_DQB1_9_32632825_exon2_CFN,AA_DQB1_9_32632825_exon2_CFY,AA_DQB1_9_32632825_exon2_CHL,AA_DQB1_9_32632825_exon2_CHY,AA_DQB1_9_32632825_exon2_CL,AA_DQB1_9_32632825_exon2_CLN,AA_DQB1_9_32632825_exon2_CLY,AA_DQB1_9_32632825_exon2_CNY,AA_DQB1_9_32632825_exon2_CY,AA_DQB1_9_32632825_exon2_F,AA_DQB1_9_32632825_exon2_FH,AA_DQB1_9_32632825_exon2_FL,AA_DQB1_9_32632825_exon2_FN,AA_DQB1_9_32632825_exon2_FY,AA_DQB1_9_32632825_exon2_HL,AA_DQB1_9_32632825_exon2_HY,AA_DQB1_9_32632825_exon2_L,AA_DQB1_9_32632825_exon2_LN,AA_DQB1_9_32632825_exon2_LY,AA_DQB1_9_32632825_exon2_NY,AA_DQB1_9_32632825_exon2_Y	24	3	3	0.00021063	ACY3
AA_C_90_31239378	C	90	31239378	1	8.19726	0.00418171	AA_C_90_31239378_exon2_A,AA_C_90_31239378_exon2_D	2	2	2	0.00016828	ACY3
AA_A_77_29910762	A	77	29910762	2	10.7834	0.00453499	AA_A_77_29910762_exon2_D,AA_A_77_29910762_exon2_DN,AA_A_77_29910762_exon2_DP,AA_A_77_29910762_exon2_DS,AA_A_77_29910762_exon2_Dx,AA_A_77_29910762_exon2_N,AA_A_77_29910762_exon2_NP,AA_A_77_29910762_exon2_NS,AA_A_77_29910762_exon2_Nx,AA_A_77_29910762_exon2_PS,AA_A_77_29910762_exon2_S,AA_A_77_29910762_exon2_Sx	12	3	3	0.000223262	ACY3
AA_DRB1_189_32548667	DRB1	189	32548667	2	10.6469	0.00485477	AA_DRB1_189_32548667_exon4_R,AA_DRB1_189_32548667_exon4_S	2	3	3	0.000223026	ACY3
AA_DQB1_185_32629408	DQB1	185	32629408	1	7.81868	0.00515486	AA_DQB1_185_32629408_exon3_I,AA_DQB1_185_32629408_exon3_T	2	2	2	0.000162182	ACY3
AA_B_114_31324150	B	114	31324150	2	10.4526	0.00535019	AA_B_114_31324150_exon3_D,AA_B_114_31324150_exon3_DH,AA_B_114_31324150_exon3_DK,AA_B_114_31324150_exon3_DN,AA_B_114_31324150_exon3_DS,AA_B_114_31324150_exon3_H,AA_B_114_31324150_exon3_HK,AA_B_114_31324150_exon3_HN,AA_B_114_31324150_exon3_HS,AA_B_114_31324150_exon3_KN,AA_B_114_31324150_exon3_N,AA_B_114_31324150_exon3_NS	12	3	3	0.000218428	ACY3
AA_B_152_31324036	B	152	31324036	1	7.5462	0.00599576	AA_B_152_31324036_exon3_E,AA_B_152_31324036_exon3_EQ,AA_B_152_31324036_exon3_ET,AA_B_152_31324036_exon3_Ex,AA_B_152_31324036_exon3_QV,AA_B_152_31324036_exon3_TV,AA_B_152_31324036_exon3_V,AA_B_152_31324036_exon3_Vx	8	2	2	0.000158581	ACY3
AA_DPB1_84_33048691	DPB1	84	33048691	2	10.0937	0.00640585	AA_DPB1_84_33048691_exon2_D,AA_DPB1_84_33048691_exon2_G,AA_DPB1_84_33048691_exon2_V	3	3	3	0.000203659	ACY3
AA_C_156_31238934	C	156	31238934	4	13.613	0.00858115	AA_C_156_31238934_exon3_CD,AA_C_156_31238934_exon3_CDL,AA_C_156_31238934_exon3_CDM,AA_C_156_31238934_exon3_CDQ,AA_C_156_31238934_exon3_CDR,AA_C_156_31238934_exon3_CDW,AA_C_156_31238934_exon3_CDx,AA_C_156_31238934_exon3_CL,AA_C_156_31238934_exon3_CLM,AA_C_156_31238934_exon3_CLQ,AA_C_156_31238934_exon3_CLR,AA_C_156_31238934_exon3_CLW,AA_C_156_31238934_exon3_CLx,AA_C_156_31238934_exon3_CMQ,AA_C_156_31238934_exon3_CMR,AA_C_156_31238934_exon3_CMW,AA_C_156_31238934_exon3_CQ,AA_C_156_31238934_exon3_CQR,AA_C_156_31238934_exon3_CQW,AA_C_156_31238934_exon3_CQx,AA_C_156_31238934_exon3_CR,AA_C_156_31238934_exon3_CRW,AA_C_156_31238934_exon3_CRx,AA_C_156_31238934_exon3_CW,AA_C_156_31238934_exon3_CWx,AA_C_156_31238934_exon3_D,AA_C_156_31238934_exon3_DL,AA_C_156_31238934_exon3_DLM,AA_C_156_31238934_exon3_DLQ,AA_C_156_31238934_exon3_DLR,AA_C_156_31238934_exon3_DLW,AA_C_156_31238934_exon3_DLx,AA_C_156_31238934_exon3_DM,AA_C_156_31238934_exon3_DMQ,AA_C_156_31238934_exon3_DMR,AA_C_156_31238934_exon3_DMW,AA_C_156_31238934_exon3_DMx,AA_C_156_31238934_exon3_DQ,AA_C_156_31238934_exon3_DQR,AA_C_156_31238934_exon3_DQW,AA_C_156_31238934_exon3_DQx,AA_C_156_31238934_exon3_DR,AA_C_156_31238934_exon3_DRW,AA_C_156_31238934_exon3_DRx,AA_C_156_31238934_exon3_DW,AA_C_156_31238934_exon3_DWx,AA_C_156_31238934_exon3_Dx,AA_C_156_31238934_exon3_L,AA_C_156_31238934_exon3_LM,AA_C_156_31238934_exon3_LMQ,AA_C_156_31238934_exon3_LMR,AA_C_156_31238934_exon3_LMW,AA_C_156_31238934_exon3_LMx,AA_C_156_31238934_exon3_LQ,AA_C_156_31238934_exon3_LQR,AA_C_156_31238934_exon3_LQW,AA_C_156_31238934_exon3_LQx,AA_C_156_31238934_exon3_LR,AA_C_156_31238934_exon3_LRW,AA_C_156_31238934_exon3_LRx,AA_C_156_31238934_exon3_LW,AA_C_156_31238934_exon3_LWx,AA_C_156_31238934_exon3_Lx,AA_C_156_31238934_exon3_MQ,AA_C_156_31238934_exon3_MQR,AA_C_156_31238934_exon3_MQW,AA_C_156_31238934_exon3_MQx,AA_C_156_31238934_exon3_MR,AA_C_156_31238934_exon3_MRW,AA_C_156_31238934_exon3_MRx,AA_C_156_31238934_exon3_MW,AA_C_156_31238934_exon3_MWx,AA_C_156_31238934_exon3_Q,AA_C_156_31238934_exon3_QR,AA_C_156_31238934_exon3_QRW,AA_C_156_31238934_exon3_QRx,AA_C_156_31238934_exon3_QW,AA_C_156_31238934_exon3_QWx,AA_C_156_31238934_exon3_Qx,AA_C_156_31238934_exon3_R,AA_C_156_31238934_exon3_RW,AA_C_156_31238934_exon3_RWx,AA_C_156_31238934_exon3_Rx,AA_C_156_31238934_exon3_W,AA_C_156_31238934_exon3_Wx	85	5	5	0.000287622	ACY3
AA_C_9_31239621	C	9	31239621	3	11.3422	0.00997345	AA_C_9_31239621_exon2_D,AA_C_9_31239621_exon2_DF,AA_C_9_31239621_exon2_DS,AA_C_9_31239621_exon2_DY,AA_C_9_31239621_exon2_F,AA_C_9_31239621_exon2_S,AA_C_9_31239621_exon2_Y	7	4	4	0.000235377	ACY3
AA_DRB1_71_32551949	DRB1	71	32551949	3	10.782	0.0129104	AA_DRB1_71_32551949_exon2_A,AA_DRB1_71_32551949_exon2_AE,AA_DRB1_71_32551949_exon2_AEK,AA_DRB1_71_32551949_exon2_AER,AA_DRB1_71_32551949_exon2_AES,AA_DRB1_71_32551949_exon2_AEx,AA_DRB1_71_32551949_exon2_AK,AA_DRB1_71_32551949_exon2_AKR,AA_DRB1_71_32551949_exon2_AKS,AA_DRB1_71_32551949_exon2_AKx,AA_DRB1_71_32551949_exon2_AR,AA_DRB1_71_32551949_exon2_ARS,AA_DRB1_71_32551949_exon2_ARx,AA_DRB1_71_32551949_exon2_AS,AA_DRB1_71_32551949_exon2_ASx,AA_DRB1_71_32551949_exon2_Ax,AA_DRB1_71_32551949_exon2_E,AA_DRB1_71_32551949_exon2_EK,AA_DRB1_71_32551949_exon2_ER,AA_DRB1_71_32551949_exon2_ES,AA_DRB1_71_32551949_exon2_Ex,AA_DRB1_71_32551949_exon2_K,AA_DRB1_71_32551949_exon2_KR,AA_DRB1_71_32551949_exon2_KS,AA_DRB1_71_32551949_exon2_Kx,AA_DRB1_71_32551949_exon2_R,AA_DRB1_71_32551949_exon2_RS,AA_DRB1_71_32551949_exon2_Rx	28	4	4	0.000218665	ACY3
AA_DRB1_70_32551952	DRB1	70	32551952	2	8.51034	0.0141732	AA_DRB1_70_32551952_exon2_D,AA_DRB1_70_32551952_exon2_DQ,AA_DRB1_70_32551952_exon2_DR,AA_DRB1_70_32551952_exon2_DT,AA_DRB1_70_32551952_exon2_Dx,AA_DRB1_70_32551952_exon2_Q,AA_DRB1_70_32551952_exon2_QR,AA_DRB1_70_32551952_exon2_QT,AA_DRB1_70_32551952_exon2_Qx,AA_DRB1_70_32551952_exon2_R,AA_DRB1_70_32551952_exon2_RT,AA_DRB1_70_32551952_exon2_Rx	12	3	3	0.000170769	ACY3
AA_DRB1_57_32551991	DRB1	57	32551991	3	10.5438	0.014437	AA_DRB1_57_32551991_exon2_A,AA_DRB1_57_32551991_exon2_AD,AA_DRB1_57_32551991_exon2_ADM,AA_DRB1_57_32551991_exon2_ADS,AA_DRB1_57_32551991_exon2_ADV,AA_DRB1_57_32551991_exon2_ADx,AA_DRB1_57_32551991_exon2_AM,AA_DRB1_57_32551991_exon2_AMS,AA_DRB1_57_32551991_exon2_AMV,AA_DRB1_57_32551991_exon2_AMx,AA_DRB1_57_32551991_exon2_AS,AA_DRB1_57_32551991_exon2_ASV,AA_DRB1_57_32551991_exon2_ASx,AA_DRB1_57_32551991_exon2_AV,AA_DRB1_57_32551991_exon2_AVx,AA_DRB1_57_32551991_exon2_Ax,AA_DRB1_57_32551991_exon2_D,AA_DRB1_57_32551991_exon2_DM,AA_DRB1_57_32551991_exon2_DS,AA_DRB1_57_32551991_exon2_DV,AA_DRB1_57_32551991_exon2_Dx,AA_DRB1_57_32551991_exon2_MS,AA_DRB1_57_32551991_exon2_MV,AA_DRB1_57_32551991_exon2_S,AA_DRB1_57_32551991_exon2_SV,AA_DRB1_57_32551991_exon2_Sx,AA_DRB1_57_32551991_exon2_V,AA_DRB1_57_32551991_exon2_Vx	28	4	4	0.00021766	ACY3
AA_C_152_31238946	C	152	31238946	2	8.45493	0.0145426	AA_C_152_31238946_exon3_A,AA_C_152_31238946_exon3_AE,AA_C_152_31238946_exon3_AT,AA_C_152_31238946_exon3_AV,AA_C_152_31238946_exon3_Ax,AA_C_152_31238946_exon3_E,AA_C_152_31238946_exon3_ET,AA_C_152_31238946_exon3_EV,AA_C_152_31238946_exon3_Ex,AA_C_152_31238946_exon3_T,AA_C_152_31238946_exon3_TV,AA_C_152_31238946_exon3_Tx	12	3	3	0.000160469	ACY3
AA_B_116_31324144	B	116	31324144	4	12.0291	0.0170588	AA_B_116_31324144_exon3_D,AA_B_116_31324144_exon3_DF,AA_B_116_31324144_exon3_DFL,AA_B_116_31324144_exon3_DFN,AA_B_116_31324144_exon3_DFP,AA_B_116_31324144_exon3_DFS,AA_B_116_31324144_exon3_DFY,AA_B_116_31324144_exon3_DL,AA_B_116_31324144_exon3_DLN,AA_B_116_31324144_exon3_DLP,AA_B_116_31324144_exon3_DLS,AA_B_116_31324144_exon3_DLY,AA_B_116_31324144_exon3_DN,AA_B_116_31324144_exon3_DNP,AA_B_116_31324144_exon3_DNS,AA_B_116_31324144_exon3_DNY,AA_B_116_31324144_exon3_DP,AA_B_116_31324144_exon3_DPS,AA_B_116_31324144_exon3_DPY,AA_B_116_31324144_exon3_DS,AA_B_116_31324144_exon3_DSY,AA_B_116_31324144_exon3_DY,AA_B_116_31324144_exon3_F,AA_B_116_31324144_exon3_FL,AA_B_116_31324144_exon3_FLN,AA_B_116_31324144_exon3_FLP,AA_B_116_31324144_exon3_FLS,AA_B_116_31324144_exon3_FLY,AA_B_116_31324144_exon3_FN,AA_B_116_31324144_exon3_FNP,AA_B_116_31324144_exon3_FNS,AA_B_116_31324144_exon3_FNY,AA_B_116_31324144_exon3_FP,AA_B_116_31324144_exon3_FPS,AA_B_116_31324144_exon3_FPY,AA_B_116_31324144_exon3_FS,AA_B_116_31324144_exon3_FSY,AA_B_116_31324144_exon3_FY,AA_B_116_31324144_exon3_L,AA_B_116_31324144_exon3_LN,AA_B_116_31324144_exon3_LNP,AA_B_116_31324144_exon3_LNS,AA_B_116_31324144_exon3_LNY,AA_B_116_31324144_exon3_LP,AA_B_116_31324144_exon3_LPS,AA_B_116_31324144_exon3_LPY,AA_B_116_31324144_exon3_LS,AA_B_116_31324144_exon3_LSY,AA_B_116_31324144_exon3_LY,AA_B_116_31324144_exon3_NPS,AA_B_116_31324144_exon3_NPY,AA_B_116_31324144_exon3_NS,AA_B_116_31324144_exon3_NSY,AA_B_116_31324144_exon3_NY,AA_B_116_31324144_exon3_PS,AA_B_116_31324144_exon3_PSY,AA_B_116_31324144_exon3_PY,AA_B_116_31324144_exon3_S,AA_B_116_31324144_exon3_SY,AA_B_116_31324144_exon3_Y	60	5	5	0.00025236	ACY3
AA_B_177_31323961	B	177	31323961	1	5.57536	0.018175	AA_B_177_31323961_exon3_D,AA_B_177_31323961_exon3_DR,AA_B_177_31323961_exon3_Dx,AA_B_177_31323961_exon3_E	4	2	2	0.000114722	ACY3
AA_B_180_31323952	B	180	31323952	1	5.57536	0.018175	AA_B_180_31323952_exon3_E,AA_B_180_31323952_exon3_EP,AA_B_180_31323952_exon3_Ex,AA_B_180_31323952_exon3_Q	4	2	2	0.000114722	ACY3
AA_C_73_31239429	C	73	31239429	1	5.52671	0.0186873	AA_C_73_31239429_exon2_A,AA_C_73_31239429_exon2_T	2	2	2	0.000113705	ACY3
AA_DQB1_-18_32634341	DQB1	-18	32634341	1	5.52291	0.0187279	AA_DQB1_-18_32634341_exon1_A,AA_DQB1_-18_32634341_exon1_V	2	2	2	0.000116224	ACY3
AA_DPB1_35_33048544	DPB1	35	33048544	2	7.82929	0.0198925	AA_DPB1_35_33048544_exon2_F,AA_DPB1_35_33048544_exon2_L,AA_DPB1_35_33048544_exon2_Y	3	3	3	0.000124046	ACY3
AA_DPB1_96_33052678	DPB1	96	33052678	1	5.25107	0.0218979	AA_DPB1_96_33052678_exon3_K,AA_DPB1_96_33052678_exon3_R	2	2	2	0.000104591	ACY3
AA_DPB1_170_33052900	DPB1	170	33052900	1	5.23473	0.0221036	AA_DPB1_170_33052900_exon3_I,AA_DPB1_170_33052900_exon3_T	2	2	2	0.000104302	ACY3
AA_B_131_31324099	B	131	31324099	1	5.12635	0.0235161	AA_B_131_31324099_exon3_R,AA_B_131_31324099_exon3_S	2	2	2	0.000106582	ACY3
AA_DPB1_69_33048646	DPB1	69	33048646	2	7.41213	0.0245101	AA_DPB1_69_33048646_exon2_E,AA_DPB1_69_33048646_exon2_K,AA_DPB1_69_33048646_exon2_R	3	3	3	0.000154221	ACY3
AA_B_94_31324210	B	94	31324210	1	4.87674	0.0271841	AA_B_94_31324210_exon3_.I,AA_B_94_31324210_exon3_.T,AA_B_94_31324210_exon3_I,AA_B_94_31324210_exon3_T	4	2	2	0.000102753	ACY3
AA_C_304_31237782	C	304	31237782	1	4.76243	0.0289603	AA_C_304_31237782_exon5_M,AA_C_304_31237782_exon5_V	2	2	2	0.000100651	ACY3
AA_DPB1_9_33048466	DPB1	9	33048466	2	6.72234	0.0346136	AA_DPB1_9_33048466_exon2_F,AA_DPB1_9_33048466_exon2_H,AA_DPB1_9_33048466_exon2_Y	3	3	3	0.000140178	ACY3
AA_C_184_31238263	C	184	31238263	1	4.37698	0.0363606	AA_C_184_31238263_exon4_H,AA_C_184_31238263_exon4_HK,AA_C_184_31238263_exon4_HR,AA_C_184_31238263_exon4_Hx,AA_C_184_31238263_exon4_KP,AA_C_184_31238263_exon4_P,AA_C_184_31238263_exon4_PR,AA_C_184_31238263_exon4_Px	8	2	2	9.16635e-05	ACY3
AA_C_285_31237839	C	285	31237839	1	4.31611	0.0376805	AA_C_285_31237839_exon5_LM,AA_C_285_31237839_exon5_LV,AA_C_285_31237839_exon5_M,AA_C_285_31237839_exon5_V	4	2	2	9.04269e-05	ACY3
AA_C_295_31237809	C	295	31237809	1	4.15186	0.0414301	AA_C_295_31237809_exon5_A,AA_C_295_31237809_exon5_V	2	2	2	8.59727e-05	ACY3
AA_C_97_31239111	C	97	31239111	1	4.12952	0.0420781	AA_C_97_31239111_exon3_DNR,AA_C_97_31239111_exon3_DNW,AA_C_97_31239111_exon3_DR,AA_C_97_31239111_exon3_DRS,AA_C_97_31239111_exon3_DRx,AA_C_97_31239111_exon3_DSW,AA_C_97_31239111_exon3_DW,AA_C_97_31239111_exon3_DWx,AA_C_97_31239111_exon3_NR,AA_C_97_31239111_exon3_NW,AA_C_97_31239111_exon3_R,AA_C_97_31239111_exon3_RS,AA_C_97_31239111_exon3_Rx,AA_C_97_31239111_exon3_SW,AA_C_97_31239111_exon3_W,AA_C_97_31239111_exon3_Wx	16	2	2	8.56646e-05	ACY3
AA_C_194_31238233	C	194	31238233	1	4.10781	0.0425285	AA_C_194_31238233_exon4_L,AA_C_194_31238233_exon4_LP,AA_C_194_31238233_exon4_LX,AA_C_194_31238233_exon4_Lx,AA_C_194_31238233_exon4_PV,AA_C_194_31238233_exon4_V,AA_C_194_31238233_exon4_VX,AA_C_194_31238233_exon4_Vx	8	2	2	8.50304e-05	ACY3
AA_C_261_31238032	C	261	31238032	1	4.10781	0.0425285	AA_C_261_31238032_exon4_M,AA_C_261_31238032_exon4_V	2	2	2	8.50304e-05	ACY3
AA_C_273_31237996	C	273	31237996	1	4.10781	0.0425285	AA_C_273_31237996_exon4_R,AA_C_273_31237996_exon4_S	2	2	2	8.50304e-05	ACY3
AA_DRB1_9_32552135	DRB1	9	32552135	2	6.27902	0.0432556	AA_DRB1_9_32552135_exon2_E,AA_DRB1_9_32552135_exon2_K,AA_DRB1_9_32552135_exon2_W	3	3	3	0.000121221	ACY3
AA_C_305_31237779	C	305	31237779	1	4.04919	0.0440274	AA_C_305_31237779_exon5_A,AA_C_305_31237779_exon5_T	2	2	2	8.38504e-05	ACY3
AA_C_307_31237773	C	307	31237773	1	4.04919	0.0440274	AA_C_307_31237773_exon5_M,AA_C_307_31237773_exon5_V	2	2	2	8.38504e-05	ACY3
AA_C_326_31237170	C	326	31237170	1	4.04919	0.0440274	AA_C_326_31237170_exon7_C,AA_C_326_31237170_exon7_S	2	2	2	8.38504e-05	ACY3
AA_C_339_31237131	C	339	31237131	1	4.04919	0.0440274	AA_C_339_31237131_exon7_A,AA_C_339_31237131_exon7_T	2	2	2	8.38504e-05	ACY3
AA_B_45_31324602	B	45	31324602	3	8.08586	0.0441385	AA_B_45_31324602_exon2_E,AA_B_45_31324602_exon2_EG,AA_B_45_31324602_exon2_EK,AA_B_45_31324602_exon2_EM,AA_B_45_31324602_exon2_ET,AA_B_45_31324602_exon2_G,AA_B_45_31324602_exon2_GK,AA_B_45_31324602_exon2_GM,AA_B_45_31324602_exon2_GT,AA_B_45_31324602_exon2_K,AA_B_45_31324602_exon2_KM,AA_B_45_31324602_exon2_KT,AA_B_45_31324602_exon2_M,AA_B_45_31324602_exon2_MT,AA_B_45_31324602_exon2_T	15	4	4	0.000168346	ACY3
AA_C_253_31238056	C	253	31238056	1	4.01075	0.0450483	AA_C_253_31238056_exon4_E,AA_C_253_31238056_exon4_Q	2	2	2	8.29556e-05	ACY3
AA_C_267_31238014	C	267	31238014	1	4.01075	0.0450483	AA_C_267_31238014_exon4_P,AA_C_267_31238014_exon4_Q	2	2	2	8.29556e-05	ACY3
AA_C_-9_31239802	C	-9	31239802	1	3.98783	0.0456543	AA_C_-9_31239802_exon1_A,AA_C_-9_31239802_exon1_G	2	2	2	8.25766e-05	ACY3
AA_C_306_31237776	C	306	31237776	1	3.95264	0.0466268	AA_C_306_31237776_exon5_A,AA_C_306_31237776_exon5_V	2	2	2	8.17869e-05	ACY3
AA_C_-17_31239826	C	-17	31239826	1	3.93715	0.0470517	AA_C_-17_31239826_exon1_A,AA_C_-17_31239826_exon1_T	2	2	2	8.14625e-05	ACY3
AA_C_147_31238961	C	147	31238961	1	3.7784	0.0518174	AA_C_147_31238961_exon3_L,AA_C_147_31238961_exon3_LX,AA_C_147_31238961_exon3_Lx,AA_C_147_31238961_exon3_W	4	2	2	7.82934e-05	ACY3
AA_B_97_31324201	B	97	31324201	5	10.4703	0.062894	AA_B_97_31324201_exon3_CN,AA_B_97_31324201_exon3_CNR,AA_B_97_31324201_exon3_CNS,AA_B_97_31324201_exon3_CNT,AA_B_97_31324201_exon3_CNV,AA_B_97_31324201_exon3_CNW,AA_B_97_31324201_exon3_CR,AA_B_97_31324201_exon3_CRS,AA_B_97_31324201_exon3_CRT,AA_B_97_31324201_exon3_CRV,AA_B_97_31324201_exon3_CRW,AA_B_97_31324201_exon3_CS,AA_B_97_31324201_exon3_CST,AA_B_97_31324201_exon3_CSV,AA_B_97_31324201_exon3_CSW,AA_B_97_31324201_exon3_CT,AA_B_97_31324201_exon3_CTV,AA_B_97_31324201_exon3_CTW,AA_B_97_31324201_exon3_CV,AA_B_97_31324201_exon3_CVW,AA_B_97_31324201_exon3_CW,AA_B_97_31324201_exon3_N,AA_B_97_31324201_exon3_NR,AA_B_97_31324201_exon3_NRS,AA_B_97_31324201_exon3_NRT,AA_B_97_31324201_exon3_NRV,AA_B_97_31324201_exon3_NRW,AA_B_97_31324201_exon3_NS,AA_B_97_31324201_exon3_NST,AA_B_97_31324201_exon3_NSV,AA_B_97_31324201_exon3_NSW,AA_B_97_31324201_exon3_NT,AA_B_97_31324201_exon3_NTV,AA_B_97_31324201_exon3_NTW,AA_B_97_31324201_exon3_NV,AA_B_97_31324201_exon3_NVW,AA_B_97_31324201_exon3_NW,AA_B_97_31324201_exon3_R,AA_B_97_31324201_exon3_RS,AA_B_97_31324201_exon3_RST,AA_B_97_31324201_exon3_RSV,AA_B_97_31324201_exon3_RSW,AA_B_97_31324201_exon3_RT,AA_B_97_31324201_exon3_RTV,AA_B_97_31324201_exon3_RTW,AA_B_97_31324201_exon3_RV,AA_B_97_31324201_exon3_RVW,AA_B_97_31324201_exon3_RW,AA_B_97_31324201_exon3_S,AA_B_97_31324201_exon3_ST,AA_B_97_31324201_exon3_STV,AA_B_97_31324201_exon3_STW,AA_B_97_31324201_exon3_SV,AA_B_97_31324201_exon3_SVW,AA_B_97_31324201_exon3_SW,AA_B_97_31324201_exon3_T,AA_B_97_31324201_exon3_TV,AA_B_97_31324201_exon3_TVW,AA_B_97_31324201_exon3_TW,AA_B_97_31324201_exon3_V,AA_B_97_31324201_exon3_VW,AA_B_97_31324201_exon3_W	62	6	6	0.000217561	ACY3
AA_B_95_31324207	B	95	31324207	2	5.50731	0.063589	AA_B_95_31324207_exon3_I,AA_B_95_31324207_exon3_IL,AA_B_95_31324207_exon3_IR,AA_B_95_31324207_exon3_IW,AA_B_95_31324207_exon3_L,AA_B_95_31324207_exon3_W	6	3	3	0.000115879	ACY3
AA_B_24_31324665	B	24	31324665	2	5.46056	0.0650838	AA_B_24_31324665_exon2_A,AA_B_24_31324665_exon2_S,AA_B_24_31324665_exon2_T	3	3	3	0.000113622	ACY3
AA_DRB1_133_32549536	DRB1	133	32549536	2	5.31173	0.0701112	AA_DRB1_133_32549536_exon3_L,AA_DRB1_133_32549536_exon3_R	2	3	3	0.000111708	ACY3
AA_B_-16_31324910	B	-16	31324910	1	3.25126	0.0712533	AA_B_-16_31324910_exon1_L,AA_B_-16_31324910_exon1_V	2	2	2	6.84835e-05	ACY3
AA_DRB1_60_32551982	DRB1	60	32551982	2	5.2401	0.0727267	AA_DRB1_60_32551982_exon2_H,AA_DRB1_60_32551982_exon2_HS,AA_DRB1_60_32551982_exon2_HT,AA_DRB1_60_32551982_exon2_HY,AA_DRB1_60_32551982_exon2_Hx,AA_DRB1_60_32551982_exon2_S,AA_DRB1_60_32551982_exon2_ST,AA_DRB1_60_32551982_exon2_SY,AA_DRB1_60_32551982_exon2_Sx,AA_DRB1_60_32551982_exon2_TY,AA_DRB1_60_32551982_exon2_Y,AA_DRB1_60_32551982_exon2_Yx	12	3	3	0.000110923	ACY3
AA_DRB1_142_32549509	DRB1	142	32549509	2	5.23083	0.0730074	AA_DRB1_142_32549509_exon3_M,AA_DRB1_142_32549509_exon3_V	2	3	3	0.000110006	ACY3
AA_DRB1_28_32552078	DRB1	28	32552078	2	5.10429	0.0777375	AA_DRB1_28_32552078_exon2_D,AA_DRB1_28_32552078_exon2_DE,AA_DRB1_28_32552078_exon2_DH,AA_DRB1_28_32552078_exon2_DK,AA_DRB1_28_32552078_exon2_E,AA_DRB1_28_32552078_exon2_H	6	3	3	9.82222e-05	ACY3
AA_A_151_29911225	A	151	29911225	1	3.04598	0.080752	AA_A_151_29911225_exon3_CH,AA_A_151_29911225_exon3_CR,AA_A_151_29911225_exon3_H,AA_A_151_29911225_exon3_R	4	2	2	6.39044e-05	ACY3
AA_C_193_31238236	C	193	31238236	1	2.76605	0.0960309	AA_C_193_31238236_exon4_L,AA_C_193_31238236_exon4_P	2	2	2	5.80865e-05	ACY3
AA_DRB1_140_32549515	DRB1	140	32549515	2	4.51691	0.104353	AA_DRB1_140_32549515_exon3_A,AA_DRB1_140_32549515_exon3_T	2	3	3	9.50408e-05	ACY3
AA_B_178_31323958	B	178	31323958	1	2.52035	0.112268	AA_B_178_31323958_exon3_GK,AA_B_178_31323958_exon3_GT,AA_B_178_31323958_exon3_K,AA_B_178_31323958_exon3_T	4	2	2	5.29768e-05	ACY3
AA_DRB1_85_32551907	DRB1	85	32551907	1	2.47132	0.115819	AA_DRB1_85_32551907_exon2_A,AA_DRB1_85_32551907_exon2_AL,AA_DRB1_85_32551907_exon2_AW,AA_DRB1_85_32551907_exon2_Ax,AA_DRB1_85_32551907_exon2_LV,AA_DRB1_85_32551907_exon2_V,AA_DRB1_85_32551907_exon2_VW,AA_DRB1_85_32551907_exon2_Vx	8	2	2	5.02812e-05	ACY3
AA_DPA1_111_33036999	DPA1	111	33036999	2	4.30356	0.116109	AA_DPA1_111_33036999_exon3_K,AA_DPA1_111_33036999_exon3_R	2	3	3	7.66411e-05	ACY3
AA_DPA1_127_33036951	DPA1	127	33036951	2	4.24083	0.119812	AA_DPA1_127_33036951_exon3_L,AA_DPA1_127_33036951_exon3_P	2	3	3	7.4217e-05	ACY3
AA_DPA1_160_33036852	DPA1	160	33036852	2	4.24083	0.119812	AA_DPA1_160_33036852_exon3_F,AA_DPA1_160_33036852_exon3_V	2	3	3	7.4217e-05	ACY3
AA_DPA1_228_33036434	DPA1	228	33036434	2	4.24083	0.119812	AA_DPA1_228_33036434_exon4_P,AA_DPA1_228_33036434_exon4_T	2	3	3	7.4217e-05	ACY3
AA_B_99_31324195	B	99	31324195	1	2.40096	0.121283	AA_B_99_31324195_exon3_AS,AA_B_99_31324195_exon3_AY,AA_B_99_31324195_exon3_CS,AA_B_99_31324195_exon3_CY,AA_B_99_31324195_exon3_FS,AA_B_99_31324195_exon3_FY,AA_B_99_31324195_exon3_S,AA_B_99_31324195_exon3_Y	8	2	2	5.08776e-05	ACY3
AA_B_156_31324024	B	156	31324024	3	5.65113	0.129681	AA_B_156_31324024_exon3_D,AA_B_156_31324024_exon3_DG,AA_B_156_31324024_exon3_DGL,AA_B_156_31324024_exon3_DGR,AA_B_156_31324024_exon3_DGW,AA_B_156_31324024_exon3_DGx,AA_B_156_31324024_exon3_DL,AA_B_156_31324024_exon3_DLR,AA_B_156_31324024_exon3_DLW,AA_B_156_31324024_exon3_DLx,AA_B_156_31324024_exon3_DR,AA_B_156_31324024_exon3_DRW,AA_B_156_31324024_exon3_DRx,AA_B_156_31324024_exon3_DW,AA_B_156_31324024_exon3_DWx,AA_B_156_31324024_exon3_Dx,AA_B_156_31324024_exon3_GL,AA_B_156_31324024_exon3_GR,AA_B_156_31324024_exon3_GW,AA_B_156_31324024_exon3_L,AA_B_156_31324024_exon3_LR,AA_B_156_31324024_exon3_LW,AA_B_156_31324024_exon3_Lx,AA_B_156_31324024_exon3_R,AA_B_156_31324024_exon3_RW,AA_B_156_31324024_exon3_Rx,AA_B_156_31324024_exon3_W,AA_B_156_31324024_exon3_Wx	28	4	4	0.000117857	ACY3
AA_DQA1_69_32609285	DQA1	69	32609285	2	4.06258	0.130981	AA_DQA1_69_32609285_exon2_A,AA_DQA1_69_32609285_exon2_AL,AA_DQA1_69_32609285_exon2_AT,AA_DQA1_69_32609285_exon2_Ax,AA_DQA1_69_32609285_exon2_L,AA_DQA1_69_32609285_exon2_T	6	3	3	8.33579e-05	ACY3
AA_C_-15_31239820	C	-15	31239820	1	2.23469	0.134631	AA_C_-15_31239820_exon1_I,AA_C_-15_31239820_exon1_L	2	2	2	4.61641e-05	ACY3
AA_DQA1_-16_32605258	DQA1	-16	32605258	1	2.17916	0.13976	AA_DQA1_-16_32605258_exon1_L,AA_DQA1_-16_32605258_exon1_M	2	2	2	4.5715e-05	ACY3
AA_DQB1_86_32632594	DQB1	86	32632594	2	3.88786	0.142955	AA_DQB1_86_32632594_exon2_A,AA_DQB1_86_32632594_exon2_E,AA_DQB1_86_32632594_exon2_G	3	3	3	8.18209e-05	ACY3
AA_B_80_31324497	B	80	31324497	2	3.87731	0.143729	AA_B_80_31324497_exon2_CI,AA_B_80_31324497_exon2_CN,AA_B_80_31324497_exon2_CT,AA_B_80_31324497_exon2_I,AA_B_80_31324497_exon2_N,AA_B_80_31324497_exon2_T	6	3	3	8.12729e-05	ACY3
AA_DRB1_181_32549392	DRB1	181	32549392	2	3.79839	0.1495	AA_DRB1_181_32549392_exon3_M,AA_DRB1_181_32549392_exon3_T	2	3	3	7.9919e-05	ACY3
AA_DQB1_130_32629573	DQB1	130	32629573	1	2.06756	0.150328	AA_DQB1_130_32629573_exon3_Q,AA_DQB1_130_32629573_exon3_R	2	2	2	4.35031e-05	ACY3
AA_C_99_31239105	C	99	31239105	3	5.27311	0.152638	AA_C_99_31239105_exon3_C,AA_C_99_31239105_exon3_CF,AA_C_99_31239105_exon3_CFS,AA_C_99_31239105_exon3_CFW,AA_C_99_31239105_exon3_CFY,AA_C_99_31239105_exon3_CFx,AA_C_99_31239105_exon3_CS,AA_C_99_31239105_exon3_CSW,AA_C_99_31239105_exon3_CSY,AA_C_99_31239105_exon3_CSx,AA_C_99_31239105_exon3_CW,AA_C_99_31239105_exon3_CWY,AA_C_99_31239105_exon3_CWx,AA_C_99_31239105_exon3_CY,AA_C_99_31239105_exon3_CYx,AA_C_99_31239105_exon3_Cx,AA_C_99_31239105_exon3_F,AA_C_99_31239105_exon3_FS,AA_C_99_31239105_exon3_FW,AA_C_99_31239105_exon3_FY,AA_C_99_31239105_exon3_Fx,AA_C_99_31239105_exon3_S,AA_C_99_31239105_exon3_SW,AA_C_99_31239105_exon3_SY,AA_C_99_31239105_exon3_Sx,AA_C_99_31239105_exon3_WY,AA_C_99_31239105_exon3_Y,AA_C_99_31239105_exon3_Yx	28	4	4	0.000110411	ACY3
AA_B_46_31324599	B	46	31324599	1	2.04153	0.152928	AA_B_46_31324599_exon2_A,AA_B_46_31324599_exon2_E	2	2	2	3.99505e-05	ACY3
AA_DRB1_30_32552072	DRB1	30	32552072	5	7.96375	0.157979	AA_DRB1_30_32552072_exon2_AC,AA_DRB1_30_32552072_exon2_ACF,AA_DRB1_30_32552072_exon2_ACG,AA_DRB1_30_32552072_exon2_ACH,AA_DRB1_30_32552072_exon2_ACL,AA_DRB1_30_32552072_exon2_ACR,AA_DRB1_30_32552072_exon2_ACY,AA_DRB1_30_32552072_exon2_AFG,AA_DRB1_30_32552072_exon2_AFH,AA_DRB1_30_32552072_exon2_AFL,AA_DRB1_30_32552072_exon2_AFR,AA_DRB1_30_32552072_exon2_AFY,AA_DRB1_30_32552072_exon2_AG,AA_DRB1_30_32552072_exon2_AGH,AA_DRB1_30_32552072_exon2_AGL,AA_DRB1_30_32552072_exon2_AGR,AA_DRB1_30_32552072_exon2_AGY,AA_DRB1_30_32552072_exon2_AH,AA_DRB1_30_32552072_exon2_AHL,AA_DRB1_30_32552072_exon2_AHR,AA_DRB1_30_32552072_exon2_AHY,AA_DRB1_30_32552072_exon2_AL,AA_DRB1_30_32552072_exon2_ALR,AA_DRB1_30_32552072_exon2_ALY,AA_DRB1_30_32552072_exon2_AR,AA_DRB1_30_32552072_exon2_ARY,AA_DRB1_30_32552072_exon2_AY,AA_DRB1_30_32552072_exon2_C,AA_DRB1_30_32552072_exon2_CF,AA_DRB1_30_32552072_exon2_CFG,AA_DRB1_30_32552072_exon2_CFH,AA_DRB1_30_32552072_exon2_CFL,AA_DRB1_30_32552072_exon2_CFR,AA_DRB1_30_32552072_exon2_CFY,AA_DRB1_30_32552072_exon2_CG,AA_DRB1_30_32552072_exon2_CGH,AA_DRB1_30_32552072_exon2_CGL,AA_DRB1_30_32552072_exon2_CGR,AA_DRB1_30_32552072_exon2_CGY,AA_DRB1_30_32552072_exon2_CH,AA_DRB1_30_32552072_exon2_CHL,AA_DRB1_30_32552072_exon2_CHR,AA_DRB1_30_32552072_exon2_CHY,AA_DRB1_30_32552072_exon2_CL,AA_DRB1_30_32552072_exon2_CLR,AA_DRB1_30_32552072_exon2_CLY,AA_DRB1_30_32552072_exon2_CR,AA_DRB1_30_32552072_exon2_CRY,AA_DRB1_30_32552072_exon2_CY,AA_DRB1_30_32552072_exon2_FG,AA_DRB1_30_32552072_exon2_FGH,AA_DRB1_30_32552072_exon2_FGL,AA_DRB1_30_32552072_exon2_FGR,AA_DRB1_30_32552072_exon2_FGY,AA_DRB1_30_32552072_exon2_FH,AA_DRB1_30_32552072_exon2_FHL,AA_DRB1_30_32552072_exon2_FHR,AA_DRB1_30_32552072_exon2_FHY,AA_DRB1_30_32552072_exon2_FL,AA_DRB1_30_32552072_exon2_FLR,AA_DRB1_30_32552072_exon2_FLY,AA_DRB1_30_32552072_exon2_FR,AA_DRB1_30_32552072_exon2_FRY,AA_DRB1_30_32552072_exon2_FY,AA_DRB1_30_32552072_exon2_G,AA_DRB1_30_32552072_exon2_GH,AA_DRB1_30_32552072_exon2_GHL,AA_DRB1_30_32552072_exon2_GHR,AA_DRB1_30_32552072_exon2_GHY,AA_DRB1_30_32552072_exon2_GL,AA_DRB1_30_32552072_exon2_GLR,AA_DRB1_30_32552072_exon2_GLY,AA_DRB1_30_32552072_exon2_GR,AA_DRB1_30_32552072_exon2_GRY,AA_DRB1_30_32552072_exon2_GY,AA_DRB1_30_32552072_exon2_H,AA_DRB1_30_32552072_exon2_HL,AA_DRB1_30_32552072_exon2_HLR,AA_DRB1_30_32552072_exon2_HLY,AA_DRB1_30_32552072_exon2_HR,AA_DRB1_30_32552072_exon2_HRY,AA_DRB1_30_32552072_exon2_HY,AA_DRB1_30_32552072_exon2_L,AA_DRB1_30_32552072_exon2_LR,AA_DRB1_30_32552072_exon2_LRY,AA_DRB1_30_32552072_exon2_LY,AA_DRB1_30_32552072_exon2_R,AA_DRB1_30_32552072_exon2_RY,AA_DRB1_30_32552072_exon2_Y	89	6	6	0.000144047	ACY3
AA_A_149_29911219	A	149	29911219	1	1.86887	0.171509	AA_A_149_29911219_exon3_A,AA_A_149_29911219_exon3_AG,AA_A_149_29911219_exon3_Ax,AA_A_149_29911219_exon3_T	4	2	2	3.9551e-05	ACY3
AA_B_-21_31324925	B	-21	31324925	1	1.77599	0.182469	AA_B_-21_31324925_exon1_M,AA_B_-21_31324925_exon1_T	2	2	2	3.59814e-05	ACY3
AA_B_-10_31324892	B	-10	31324892	1	1.76211	0.184179	AA_B_-10_31324892_exon1_A,AA_B_-10_31324892_exon1_G	2	2	2	3.63099e-05	ACY3
AA_B_-23_31324931	B	-23	31324931	1	1.72897	0.188366	AA_B_-23_31324931_exon1_L,AA_B_-23_31324931_exon1_R	2	2	2	3.49933e-05	ACY3
AA_A_297_29912344	A	297	29912344	1	1.71749	0.189809	AA_A_297_29912344_exon5_M,AA_A_297_29912344_exon5_V	2	2	2	3.63809e-05	ACY3
AA_B_145_31324057	B	145	31324057	1	1.69053	0.193384	AA_B_145_31324057_exon3_GL,AA_B_145_31324057_exon3_GR,AA_B_145_31324057_exon3_L,AA_B_145_31324057_exon3_R	4	2	2	3.40078e-05	ACY3
AA_DRB1_-1_32557434	DRB1	-1	32557434	2	3.2203	0.199646	AA_DRB1_-1_32557434_exon1_A,AA_DRB1_-1_32557434_exon1_S	2	3	3	6.7761e-05	ACY3
AA_C_77_31239417	C	77	31239417	1	1.63933	0.20027	AA_C_77_31239417_exon2_N,AA_C_77_31239417_exon2_S	2	2	2	3.4008e-05	ACY3
AA_C_80_31239408	C	80	31239408	1	1.62451	0.202317	AA_C_80_31239408_exon2_K,AA_C_80_31239408_exon2_N	2	2	2	3.37009e-05	ACY3
AA_A_109_29911099	A	109	29911099	1	1.55415	0.212368	AA_A_109_29911099_exon3_F,AA_A_109_29911099_exon3_FP,AA_A_109_29911099_exon3_Fx,AA_A_109_29911099_exon3_L	4	2	2	3.26267e-05	ACY3
AA_DRB1_38_32552048	DRB1	38	32552048	2	3.06813	0.215541	AA_DRB1_38_32552048_exon2_A,AA_DRB1_38_32552048_exon2_AC,AA_DRB1_38_32552048_exon2_AL,AA_DRB1_38_32552048_exon2_AV,AA_DRB1_38_32552048_exon2_Ax,AA_DRB1_38_32552048_exon2_CL,AA_DRB1_38_32552048_exon2_CV,AA_DRB1_38_32552048_exon2_L,AA_DRB1_38_32552048_exon2_LV,AA_DRB1_38_32552048_exon2_Lx,AA_DRB1_38_32552048_exon2_V,AA_DRB1_38_32552048_exon2_Vx	12	3	3	6.22741e-05	ACY3
AA_DRB1_58_32551988	DRB1	58	32551988	1	1.42609	0.232404	AA_DRB1_58_32551988_exon2_A,AA_DRB1_58_32551988_exon2_AP,AA_DRB1_58_32551988_exon2_Ax,AA_DRB1_58_32551988_exon2_E	4	2	2	3.01698e-05	ACY3
AA_C_211_31238182	C	211	31238182	1	1.39956	0.236445	AA_C_211_31238182_exon4_A,AA_C_211_31238182_exon4_T	2	2	2	2.94333e-05	ACY3
AA_B_-11_31324895	B	-11	31324895	1	1.39201	0.237875	AA_B_-11_31324895_exon1_S,AA_B_-11_31324895_exon1_W	2	2	2	2.93124e-05	ACY3
AA_B_76_31324509	B	76	31324509	1	1.37811	0.240266	AA_B_76_31324509_exon2_E,AA_B_76_31324509_exon2_V	2	2	2	2.42533e-05	ACY3
AA_DRB1_-17_32557482	DRB1	-17	32557482	2	2.82082	0.243818	AA_DRB1_-17_32557482_exon1_A,AA_DRB1_-17_32557482_exon1_T	2	3	3	5.9374e-05	ACY3
AA_B_71_31324524	B	71	31324524	1	1.2301	0.267221	AA_B_71_31324524_exon2_A,AA_B_71_31324524_exon2_T	2	2	2	2.59006e-05	ACY3
AA_DPB1_55_33048604	DPB1	55	33048604	2	2.61961	0.269639	AA_DPB1_55_33048604_exon2_A,AA_DPB1_55_33048604_exon2_D,AA_DPB1_55_33048604_exon2_E	3	3	3	3.58657e-05	ACY3
AA_DPB1_65_33048634	DPB1	65	33048634	1	1.20818	0.271538	AA_DPB1_65_33048634_exon2_I,AA_DPB1_65_33048634_exon2_L	2	2	2	2.49563e-05	ACY3
AA_DQB1_126_32629585	DQB1	126	32629585	1	1.15665	0.282007	AA_DQB1_126_32629585_exon3_H,AA_DQB1_126_32629585_exon3_Q	2	2	2	2.30255e-05	ACY3
AA_DRB1_4_32557422	DRB1	4	32557422	2	2.45858	0.292266	AA_DRB1_4_32557422_exon1_Q,AA_DRB1_4_32557422_exon1_R	2	3	3	5.16443e-05	ACY3
AA_B_69_31324530	B	69	31324530	2	2.42587	0.297076	AA_B_69_31324530_exon2_A,AA_B_69_31324530_exon2_R,AA_B_69_31324530_exon2_T	3	3	3	4.66895e-05	ACY3
AA_DRB1_40_32552042	DRB1	40	32552042	1	0.93965	0.33228	AA_DRB1_40_32552042_exon2_F,AA_DRB1_40_32552042_exon2_FS,AA_DRB1_40_32552042_exon2_Fx,AA_DRB1_40_32552042_exon2_Y	4	2	2	1.97803e-05	ACY3
AA_DQB1_89_32632585	DQB1	89	32632585	1	0.90499	0.341292	AA_DQB1_89_32632585_exon2_AG,AA_DQB1_89_32632585_exon2_AT,AA_DQB1_89_32632585_exon2_G,AA_DQB1_89_32632585_exon2_GM,AA_DQB1_89_32632585_exon2_GR,AA_DQB1_89_32632585_exon2_MT,AA_DQB1_89_32632585_exon2_RT,AA_DQB1_89_32632585_exon2_T	8	2	2	1.9048e-05	ACY3
AA_A_65_29910726	A	65	29910726	1	0.886979	0.346158	AA_A_65_29910726_exon2_.G,AA_A_65_29910726_exon2_.R,AA_A_65_29910726_exon2_G,AA_A_65_29910726_exon2_GQ,AA_A_65_29910726_exon2_Gx,AA_A_65_29910726_exon2_QR,AA_A_65_29910726_exon2_R,AA_A_65_29910726_exon2_Rx	8	2	2	1.84885e-05	ACY3
AA_DQB1_220_32628787	DQB1	220	32628787	1	0.855061	0.35497	AA_DQB1_220_32628787_exon4_H,AA_DQB1_220_32628787_exon4_R	2	2	2	1.79969e-05	ACY3
AA_DQB1_221_32628784	DQB1	221	32628784	1	0.855061	0.35497	AA_DQB1_221_32628784_exon4_H,AA_DQB1_221_32628784_exon4_Q	2	2	2	1.79969e-05	ACY3
AA_DQA1_218_32610503	DQA1	218	32610503	1	0.829621	0.362228	AA_DQA1_218_32610503_exon4_Q,AA_DQA1_218_32610503_exon4_R	2	2	2	1.74626e-05	ACY3
AA_DQA1_130_32609881	DQA1	130	32609881	1	0.811965	0.367386	AA_DQA1_130_32609881_exon3_A,AA_DQA1_130_32609881_exon3_S	2	2	2	1.70528e-05	ACY3
AA_DQA1_55_32609243	DQA1	55	32609243	1	0.811689	0.367467	AA_DQA1_55_32609243_exon2_G,AA_DQA1_55_32609243_exon2_R	2	2	2	1.70851e-05	ACY3
AA_DQA1_61_32609261	DQA1	61	32609261	1	0.811689	0.367467	AA_DQA1_61_32609261_exon2_F,AA_DQA1_61_32609261_exon2_G	2	2	2	1.70851e-05	ACY3
AA_DQA1_64_32609270	DQA1	64	32609270	1	0.811689	0.367467	AA_DQA1_64_32609270_exon2_R,AA_DQA1_64_32609270_exon2_T	2	2	2	1.70851e-05	ACY3
AA_DQA1_66_32609276	DQA1	66	32609276	1	0.811689	0.367467	AA_DQA1_66_32609276_exon2_I,AA_DQA1_66_32609276_exon2_M	2	2	2	1.70851e-05	ACY3
AA_DQA1_80_32609318	DQA1	80	32609318	1	0.811689	0.367467	AA_DQA1_80_32609318_exon2_S,AA_DQA1_80_32609318_exon2_Y	2	2	2	1.70851e-05	ACY3
AA_B_325_31322303	B	325	31322303	1	0.802241	0.370232	AA_B_325_31322303_exon7_C,AA_B_325_31322303_exon7_S	2	2	2	1.63685e-05	ACY3
AA_A_99_29911069	A	99	29911069	2	1.94714	0.377489	AA_A_99_29911069_exon3_C,AA_A_99_29911069_exon3_CF,AA_A_99_29911069_exon3_CFH,AA_A_99_29911069_exon3_CFS,AA_A_99_29911069_exon3_CFW,AA_A_99_29911069_exon3_CFx,AA_A_99_29911069_exon3_CH,AA_A_99_29911069_exon3_CHS,AA_A_99_29911069_exon3_CHW,AA_A_99_29911069_exon3_CHY,AA_A_99_29911069_exon3_CHx,AA_A_99_29911069_exon3_CS,AA_A_99_29911069_exon3_CSW,AA_A_99_29911069_exon3_CSY,AA_A_99_29911069_exon3_CSx,AA_A_99_29911069_exon3_CW,AA_A_99_29911069_exon3_CWY,AA_A_99_29911069_exon3_CWx,AA_A_99_29911069_exon3_CY,AA_A_99_29911069_exon3_CYx,AA_A_99_29911069_exon3_Cx,AA_A_99_29911069_exon3_F,AA_A_99_29911069_exon3_FH,AA_A_99_29911069_exon3_FHS,AA_A_99_29911069_exon3_FHW,AA_A_99_29911069_exon3_FHY,AA_A_99_29911069_exon3_FHx,AA_A_99_29911069_exon3_FS,AA_A_99_29911069_exon3_FSW,AA_A_99_29911069_exon3_FSY,AA_A_99_29911069_exon3_FSx,AA_A_99_29911069_exon3_FW,AA_A_99_29911069_exon3_FWY,AA_A_99_29911069_exon3_FWx,AA_A_99_29911069_exon3_FY,AA_A_99_29911069_exon3_FYx,AA_A_99_29911069_exon3_Fx,AA_A_99_29911069_exon3_HSY,AA_A_99_29911069_exon3_HWY,AA_A_99_29911069_exon3_HY,AA_A_99_29911069_exon3_HYx,AA_A_99_29911069_exon3_SWY,AA_A_99_29911069_exon3_SY,AA_A_99_29911069_exon3_SYx,AA_A_99_29911069_exon3_WY,AA_A_99_29911069_exon3_WYx,AA_A_99_29911069_exon3_Y,AA_A_99_29911069_exon3_Yx	48	3	3	3.51914e-05	ACY3
AA_B_74_31324515	B	74	31324515	1	0.764035	0.38192	AA_B_74_31324515_exon2_D,AA_B_74_31324515_exon2_Y	2	2	2	1.59184e-05	ACY3
AA_DRB1_67_32551961	DRB1	67	32551961	2	1.8757	0.391471	AA_DRB1_67_32551961_exon2_F,AA_DRB1_67_32551961_exon2_FI,AA_DRB1_67_32551961_exon2_FL,AA_DRB1_67_32551961_exon2_FS,AA_DRB1_67_32551961_exon2_Fx,AA_DRB1_67_32551961_exon2_I,AA_DRB1_67_32551961_exon2_IL,AA_DRB1_67_32551961_exon2_IS,AA_DRB1_67_32551961_exon2_Ix,AA_DRB1_67_32551961_exon2_L,AA_DRB1_67_32551961_exon2_LS,AA_DRB1_67_32551961_exon2_Lx	12	3	3	4.02615e-05	ACY3
AA_A_43_29910660	A	43	29910660	1	0.730593	0.392539	AA_A_43_29910660_exon2_Q,AA_A_43_29910660_exon2_R	2	2	2	1.53714e-05	ACY3
AA_A_311_29912386	A	311	29912386	1	0.69887	0.402972	AA_A_311_29912386_exon5_K,AA_A_311_29912386_exon5_N	2	2	2	1.48231e-05	ACY3
AA_A_282_29912299	A	282	29912299	1	0.685498	0.407485	AA_A_282_29912299_exon5_I,AA_A_282_29912299_exon5_V	2	2	2	1.46049e-05	ACY3
AA_A_144_29911204	A	144	29911204	1	0.650223	0.419889	AA_A_144_29911204_exon3_AK,AA_A_144_29911204_exon3_AQ,AA_A_144_29911204_exon3_EK,AA_A_144_29911204_exon3_EQ,AA_A_144_29911204_exon3_K,AA_A_144_29911204_exon3_Kx,AA_A_144_29911204_exon3_Q,AA_A_144_29911204_exon3_Qx	8	2	2	1.36881e-05	ACY3
AA_DQB1_14_32632810	DQB1	14	32632810	1	0.630682	0.426957	AA_DQB1_14_32632810_exon2_L,AA_DQB1_14_32632810_exon2_M	2	2	2	1.32701e-05	ACY3
AA_DRB1_31_32552069	DRB1	31	32552069	2	1.69304	0.428682	AA_DRB1_31_32552069_exon2_F,AA_DRB1_31_32552069_exon2_FI,AA_DRB1_31_32552069_exon2_FL,AA_DRB1_31_32552069_exon2_FS,AA_DRB1_31_32552069_exon2_FV,AA_DRB1_31_32552069_exon2_I,AA_DRB1_31_32552069_exon2_IL,AA_DRB1_31_32552069_exon2_IS,AA_DRB1_31_32552069_exon2_IV,AA_DRB1_31_32552069_exon2_LV,AA_DRB1_31_32552069_exon2_SV,AA_DRB1_31_32552069_exon2_V	12	3	3	3.58438e-05	ACY3
AA_DQB1_-9_32634314	DQB1	-9	32634314	1	0.610636	0.434401	AA_DQB1_-9_32634314_exon1_I,AA_DQB1_-9_32634314_exon1_M	2	2	2	1.28483e-05	ACY3
AA_B_-8_31324886	B	-8	31324886	1	0.610109	0.434562	AA_B_-8_31324886_exon1_L,AA_B_-8_31324886_exon1_V	2	2	2	1.28497e-05	ACY3
AA_DQB1_116_32629615	DQB1	116	32629615	1	0.60845	0.435225	AA_DQB1_116_32629615_exon3_I,AA_DQB1_116_32629615_exon3_V	2	2	2	1.28036e-05	ACY3
AA_DQB1_224_32628775	DQB1	224	32628775	1	0.567453	0.451128	AA_DQB1_224_32628775_exon4_Q,AA_DQB1_224_32628775_exon4_R	2	2	2	1.19396e-05	ACY3
AA_A_307_29912374	A	307	29912374	1	0.56286	0.452924	AA_A_307_29912374_exon5_M,AA_A_307_29912374_exon5_R	2	2	2	1.18026e-05	ACY3
AA_A_298_29912347	A	298	29912347	1	0.55072	0.457818	AA_A_298_29912347_exon5_F,AA_A_298_29912347_exon5_I	2	2	2	1.1544e-05	ACY3
AA_C_163_31238913	C	163	31238913	2	1.54014	0.462795	AA_C_163_31238913_exon3_E,AA_C_163_31238913_exon3_EL,AA_C_163_31238913_exon3_ET,AA_C_163_31238913_exon3_Ex,AA_C_163_31238913_exon3_L,AA_C_163_31238913_exon3_T	6	3	3	3.22052e-05	ACY3
AA_B_147_31324051	B	147	31324051	1	0.528699	0.467014	AA_B_147_31324051_exon3_CL,AA_B_147_31324051_exon3_CW,AA_B_147_31324051_exon3_L,AA_B_147_31324051_exon3_W	4	2	2	1.09617e-05	ACY3
AA_B_143_31324063	B	143	31324063	1	0.51225	0.474027	AA_B_143_31324063_exon3_GS,AA_B_143_31324063_exon3_GT,AA_B_143_31324063_exon3_S,AA_B_143_31324063_exon3_T	4	2	2	1.06209e-05	ACY3
AA_DPA1_11_33037639	DPA1	11	33037639	1	0.502092	0.478461	AA_DPA1_11_33037639_exon2_A,AA_DPA1_11_33037639_exon2_M	2	2	2	6.46499e-06	ACY3
AA_DQB1_70_32632642	DQB1	70	32632642	2	1.4193	0.491593	AA_DQB1_70_32632642_exon2_E,AA_DQB1_70_32632642_exon2_G,AA_DQB1_70_32632642_exon2_R	3	3	3	2.98504e-05	ACY3
AA_C_95_31239117	C	95	31239117	2	1.39139	0.498535	AA_C_95_31239117_exon3_F,AA_C_95_31239117_exon3_FI,AA_C_95_31239117_exon3_FL,AA_C_95_31239117_exon3_FP,AA_C_95_31239117_exon3_Fx,AA_C_95_31239117_exon3_I,AA_C_95_31239117_exon3_IL,AA_C_95_31239117_exon3_IP,AA_C_95_31239117_exon3_Ix,AA_C_95_31239117_exon3_L,AA_C_95_31239117_exon3_LP,AA_C_95_31239117_exon3_Lx	12	3	3	2.92988e-05	ACY3
AA_DQB1_87_32632591	DQB1	87	32632591	2	1.36062	0.506239	AA_DQB1_87_32632591_exon2_F,AA_DQB1_87_32632591_exon2_L,AA_DQB1_87_32632591_exon2_Y	3	3	3	2.86329e-05	ACY3
AA_B_82_31324491	B	82	31324491	1	0.441375	0.50632	AA_B_82_31324491_exon2_L,AA_B_82_31324491_exon2_R	2	2	2	9.28985e-06	ACY3
AA_B_83_31324488	B	83	31324488	1	0.441375	0.50632	AA_B_83_31324488_exon2_G,AA_B_83_31324488_exon2_R	2	2	2	9.28985e-06	ACY3
AA_B_158_31324018	B	158	31324018	1	0.413022	0.520304	AA_B_158_31324018_exon3_A,AA_B_158_31324018_exon3_AP,AA_B_158_31324018_exon3_Ax,AA_B_158_31324018_exon3_T	4	2	2	8.62244e-06	ACY3
AA_A_-11_29910371	A	-11	29910371	1	0.399711	0.527066	AA_A_-11_29910371_exon1_L,AA_A_-11_29910371_exon1_S	2	2	2	8.38912e-06	ACY3
AA_DQB1_-27_32634368	DQB1	-27	32634368	1	0.390769	0.531764	AA_DQB1_-27_32634368_exon1_A,AA_DQB1_-27_32634368_exon1_S	2	2	2	8.22166e-06	ACY3
AA_A_245_29912086	A	245	29912086	1	0.332671	0.563935	AA_A_245_29912086_exon4_A,AA_A_245_29912086_exon4_V	2	2	2	7.12699e-06	ACY3
AA_A_161_29911255	A	161	29911255	1	0.32245	0.570021	AA_A_161_29911255_exon3_D,AA_A_161_29911255_exon3_DG,AA_A_161_29911255_exon3_Dx,AA_A_161_29911255_exon3_E	4	2	2	6.67736e-06	ACY3
AA_A_56_29910699	A	56	29910699	1	0.291056	0.589415	AA_A_56_29910699_exon2_DG,AA_A_56_29910699_exon2_DR,AA_A_56_29910699_exon2_G,AA_A_56_29910699_exon2_R	4	2	2	6.10767e-06	ACY3
AA_DRB1_14_32552120	DRB1	14	32552120	1	0.282464	0.595084	AA_DRB1_14_32552120_exon2_E,AA_DRB1_14_32552120_exon2_K	2	2	2	6.02416e-06	ACY3
AA_DQA1_129_32609878	DQA1	129	32609878	1	0.265697	0.606118	AA_DQA1_129_32609878_exon3_H,AA_DQA1_129_32609878_exon3_Q	2	2	2	5.58896e-06	ACY3
AA_B_77_31324506	B	77	31324506	2	0.987568	0.610074	AA_B_77_31324506_exon2_CD,AA_B_77_31324506_exon2_CN,AA_B_77_31324506_exon2_CS,AA_B_77_31324506_exon2_D,AA_B_77_31324506_exon2_DG,AA_B_77_31324506_exon2_DN,AA_B_77_31324506_exon2_DS,AA_B_77_31324506_exon2_GN,AA_B_77_31324506_exon2_GS,AA_B_77_31324506_exon2_N,AA_B_77_31324506_exon2_NS,AA_B_77_31324506_exon2_S	12	3	3	2.07491e-05	ACY3
AA_DQB1_125_32629588	DQB1	125	32629588	2	0.982889	0.611552	AA_DQB1_125_32629588_exon3_A,AA_DQB1_125_32629588_exon3_AG,AA_DQB1_125_32629588_exon3_AS,AA_DQB1_125_32629588_exon3_Ax,AA_DQB1_125_32629588_exon3_G,AA_DQB1_125_32629588_exon3_S	6	3	3	2.06896e-05	ACY3
AA_DRB1_25_32552087	DRB1	25	32552087	1	0.208554	0.647793	AA_DRB1_25_32552087_exon2_Q,AA_DRB1_25_32552087_exon2_R	2	2	2	4.37128e-06	ACY3
AA_C_303_31237785	C	303	31237785	1	0.199259	0.655072	AA_C_303_31237785_exon5_M,AA_C_303_31237785_exon5_V	2	2	2	4.19977e-06	ACY3
AA_DQA1_52_32609234	DQA1	52	32609234	2	0.823443	0.662336	AA_DQA1_52_32609234_exon2_H,AA_DQA1_52_32609234_exon2_R,AA_DQA1_52_32609234_exon2_S	3	3	3	1.73344e-05	ACY3
AA_C_91_31239129	C	91	31239129	1	0.187191	0.665165	AA_C_91_31239129_exon3_G,AA_C_91_31239129_exon3_R	2	2	2	3.93927e-06	ACY3
AA_DQA1_54_32609240	DQA1	54	32609240	1	0.157768	0.691126	AA_DQA1_54_32609240_exon2_F,AA_DQA1_54_32609240_exon2_L	2	2	2	3.30419e-06	ACY3
AA_DQB1_-5_32634302	DQB1	-5	32634302	2	0.658337	0.719372	AA_DQB1_-5_32634302_exon1_L,AA_DQB1_-5_32634302_exon1_LP,AA_DQB1_-5_32634302_exon1_LS,AA_DQB1_-5_32634302_exon1_Lx,AA_DQB1_-5_32634302_exon1_P,AA_DQB1_-5_32634302_exon1_S	6	3	3	1.38256e-05	ACY3
AA_B_171_31323979	B	171	31323979	1	0.128463	0.719946	AA_B_171_31323979_exon3_EH,AA_B_171_31323979_exon3_EY,AA_B_171_31323979_exon3_H,AA_B_171_31323979_exon3_Y	4	2	2	2.70015e-06	ACY3
AA_B_194_31323336	B	194	31323336	1	0.109781	0.740291	AA_B_194_31323336_exon4_I,AA_B_194_31323336_exon4_V	2	2	2	2.29558e-06	ACY3
AA_DRB1_78_32551928	DRB1	78	32551928	1	0.105137	0.745655	AA_DRB1_78_32551928_exon2_LV,AA_DRB1_78_32551928_exon2_LY,AA_DRB1_78_32551928_exon2_TV,AA_DRB1_78_32551928_exon2_TY,AA_DRB1_78_32551928_exon2_V,AA_DRB1_78_32551928_exon2_Vx,AA_DRB1_78_32551928_exon2_Y,AA_DRB1_78_32551928_exon2_Yx	8	2	2	2.2618e-06	ACY3
AA_B_103_31324183	B	103	31324183	1	0.0962888	0.756262	AA_B_103_31324183_exon3_GL,AA_B_103_31324183_exon3_GV,AA_B_103_31324183_exon3_L,AA_B_103_31324183_exon3_V	4	2	2	1.95307e-06	ACY3
AA_C_173_31238883	C	173	31238883	1	0.0887397	0.765717	AA_C_173_31238883_exon3_E,AA_C_173_31238883_exon3_EI,AA_C_173_31238883_exon3_Ex,AA_C_173_31238883_exon3_K	4	2	2	1.85181e-06	ACY3
AA_A_9_29910558	A	9	29910558	3	1.14573	0.765883	AA_A_9_29910558_exon2_F,AA_A_9_29910558_exon2_FS,AA_A_9_29910558_exon2_FT,AA_A_9_29910558_exon2_FY,AA_A_9_29910558_exon2_S,AA_A_9_29910558_exon2_T,AA_A_9_29910558_exon2_Y	7	4	4	2.29341e-05	ACY3
AA_C_103_31239093	C	103	31239093	1	0.0854418	0.769987	AA_C_103_31239093_exon3_GL,AA_C_103_31239093_exon3_GV,AA_C_103_31239093_exon3_L,AA_C_103_31239093_exon3_V	4	2	2	1.78325e-06	ACY3
AA_B_282_31322979	B	282	31322979	1	0.0796085	0.77774	AA_B_282_31322979_exon5_I,AA_B_282_31322979_exon5_V	2	2	2	1.63614e-06	ACY3
AA_C_248_31238071	C	248	31238071	1	0.070514	0.790437	AA_C_248_31238071_exon4_M,AA_C_248_31238071_exon4_V	2	2	2	1.42338e-06	ACY3
AA_DPB1_205_33053552	DPB1	205	33053552	1	0.0661758	0.796944	AA_DPB1_205_33053552_exon4_M,AA_DPB1_205_33053552_exon4_V	2	2	2	5.59755e-07	ACY3
AA_DQB1_-21_32634350	DQB1	-21	32634350	1	0.0654911	0.797956	AA_DQB1_-21_32634350_exon1_D,AA_DQB1_-21_32634350_exon1_G	2	2	2	1.3697e-06	ACY3
AA_A_79_29910768	A	79	29910768	1	0.0644251	0.799569	AA_A_79_29910768_exon2_AG,AA_A_79_29910768_exon2_AR,AA_A_79_29910768_exon2_DG,AA_A_79_29910768_exon2_DR,AA_A_79_29910768_exon2_G,AA_A_79_29910768_exon2_Gx,AA_A_79_29910768_exon2_R,AA_A_79_29910768_exon2_Rx	8	2	2	1.35724e-06	ACY3
AA_DQB1_-4_32634299	DQB1	-4	32634299	1	0.060678	0.805367	AA_DQB1_-4_32634299_exon1_L,AA_DQB1_-4_32634299_exon1_V	2	2	2	1.26904e-06	ACY3
AA_DQB1_-6_32634305	DQB1	-6	32634305	1	0.060678	0.805367	AA_DQB1_-6_32634305_exon1_S,AA_DQB1_-6_32634305_exon1_T	2	2	2	1.26904e-06	ACY3
AA_A_80_29910771	A	80	29910771	1	0.0589307	0.808132	AA_A_80_29910771_exon2_I,AA_A_80_29910771_exon2_IP,AA_A_80_29910771_exon2_Ix,AA_A_80_29910771_exon2_T	4	2	2	1.24237e-06	ACY3
AA_A_81_29910774	A	81	29910774	1	0.0589307	0.808132	AA_A_81_29910774_exon2_A,AA_A_81_29910774_exon2_L	2	2	2	1.24237e-06	ACY3
AA_A_83_29910780	A	83	29910780	1	0.0589307	0.808132	AA_A_83_29910780_exon2_G,AA_A_83_29910780_exon2_GL,AA_A_83_29910780_exon2_Gx,AA_A_83_29910780_exon2_R	4	2	2	1.24237e-06	ACY3
AA_DQB1_203_32628838	DQB1	203	32628838	1	0.0539832	0.816214	AA_DQB1_203_32628838_exon4_I,AA_DQB1_203_32628838_exon4_V	2	2	2	1.12898e-06	ACY3
AA_C_6_31239630	C	6	31239630	1	0.0486879	0.825308	AA_C_6_31239630_exon2_K,AA_C_6_31239630_exon2_R	2	2	2	9.66627e-07	ACY3
AA_A_82_29910777	A	82	29910777	1	0.0483226	0.825949	AA_A_82_29910777_exon2_HL,AA_A_82_29910777_exon2_HR,AA_A_82_29910777_exon2_L,AA_A_82_29910777_exon2_R	4	2	2	1.01895e-06	ACY3
AA_C_94_31239120	C	94	31239120	1	0.042787	0.836079	AA_C_94_31239120_exon3_I,AA_C_94_31239120_exon3_IP,AA_C_94_31239120_exon3_Ix,AA_C_94_31239120_exon3_T	4	2	2	8.84808e-07	ACY3
AA_C_1_31239645	C	1	31239645	1	0.0426864	0.836189	AA_C_1_31239645_exon2_C,AA_C_1_31239645_exon2_G	2	2	2	9.01685e-07	ACY3
AA_A_299_29912350	A	299	29912350	1	0.0302704	0.861816	AA_A_299_29912350_exon5_A,AA_A_299_29912350_exon5_T	2	2	2	6.41328e-07	ACY3
AA_DPB1_178_33052924	DPB1	178	33052924	1	0.0288136	0.865178	AA_DPB1_178_33052924_exon3_L,AA_DPB1_178_33052924_exon3_M	2	2	2	6.50228e-07	ACY3
AA_C_219_31238158	C	219	31238158	1	0.027968	0.867087	AA_C_219_31238158_exon4_R,AA_C_219_31238158_exon4_W	2	2	2	5.73207e-07	ACY3
AA_A_334_29913039	A	334	29913039	1	0.0268742	0.869725	AA_A_334_29913039_exon7_M,AA_A_334_29913039_exon7_V	2	2	2	5.69062e-07	ACY3
AA_B_305_31322910	B	305	31322910	1	0.0237621	0.877442	AA_B_305_31322910_exon5_A,AA_B_305_31322910_exon5_T	2	2	2	4.96644e-07	ACY3
AA_DQA1_207_32610470	DQA1	207	32610470	1	0.0211107	0.884441	AA_DQA1_207_32610470_exon4_M,AA_DQA1_207_32610470_exon4_V	2	2	2	4.44354e-07	ACY3
AA_A_246_29912089	A	246	29912089	1	0.0164807	0.897804	AA_A_246_29912089_exon4_A,AA_A_246_29912089_exon4_S	2	2	2	3.50109e-07	ACY3
AA_DPA1_96_33037044	DPA1	96	33037044	1	0.01394	0.905987	AA_DPA1_96_33037044_exon3_A,AA_DPA1_96_33037044_exon3_P	2	2	2	2.94811e-07	ACY3
AA_DPA1_190_33036548	DPA1	190	33036548	1	0.0132314	0.908397	AA_DPA1_190_33036548_exon4_A,AA_DPA1_190_33036548_exon4_T	2	2	2	2.79836e-07	ACY3
AA_A_73_29910750	A	73	29910750	1	0.00745722	0.931164	AA_A_73_29910750_exon2_.I,AA_A_73_29910750_exon2_.T,AA_A_73_29910750_exon2_I,AA_A_73_29910750_exon2_IS,AA_A_73_29910750_exon2_Ix,AA_A_73_29910750_exon2_ST,AA_A_73_29910750_exon2_T,AA_A_73_29910750_exon2_Tx	8	2	2	1.60112e-07	ACY3
AA_A_70_29910741	A	70	29910741	1	0.00601745	0.938149	AA_A_70_29910741_exon2_.H,AA_A_70_29910741_exon2_.Q,AA_A_70_29910741_exon2_H,AA_A_70_29910741_exon2_Q	4	2	2	1.26831e-07	ACY3
AA_C_113_31239063	C	113	31239063	1	0.00516239	0.942704	AA_C_113_31239063_exon3_CH,AA_C_113_31239063_exon3_CY,AA_C_113_31239063_exon3_H,AA_C_113_31239063_exon3_HX,AA_C_113_31239063_exon3_Hx,AA_C_113_31239063_exon3_XY,AA_C_113_31239063_exon3_Y,AA_C_113_31239063_exon3_Yx	8	2	2	1.09396e-07	ACY3
AA_A_63_29910720	A	63	29910720	2	0.0195924	0.990245	AA_A_63_29910720_exon2_E,AA_A_63_29910720_exon2_EN,AA_A_63_29910720_exon2_EQ,AA_A_63_29910720_exon2_Ex,AA_A_63_29910720_exon2_N,AA_A_63_29910720_exon2_Q	6	3	3	4.11389e-07	ACY3
AA_A_102_29911078	A	102	29911078				AA_A_102_29911078_exon3_.D,AA_A_102_29911078_exon3_.H,AA_A_102_29911078_exon3_D,AA_A_102_29911078_exon3_DR,AA_A_102_29911078_exon3_Dx,AA_A_102_29911078_exon3_H,AA_A_102_29911078_exon3_HR,AA_A_102_29911078_exon3_Hx	8				ACY3
AA_A_171_29911285	A	171	29911285				AA_A_171_29911285_exon3_H,AA_A_171_29911285_exon3_HP,AA_A_171_29911285_exon3_Hx,AA_A_171_29911285_exon3_Y	4				ACY3
AA_A_186_29911909	A	186	29911909				AA_A_186_29911909_exon4_NR,AA_A_186_29911909_exon4_R	2				ACY3
AA_B_109_31324165	B	109	31324165				AA_B_109_31324165_exon3_F,AA_B_109_31324165_exon3_L	2				ACY3
AA_B_245_31323183	B	245	31323183				AA_B_245_31323183_exon4_A,AA_B_245_31323183_exon4_T	2				ACY3
AA_B_52_31324581	B	52	31324581				AA_B_52_31324581_exon2_I,AA_B_52_31324581_exon2_V	2				ACY3
AA_DRB1_77_32551931	DRB1	77	32551931	1	622.268	2.95818e-138	AA_DRB1_77_32551931_exon2_LN,AA_DRB1_77_32551931_exon2_LT,AA_DRB1_77_32551931_exon2_N,AA_DRB1_77_32551931_exon2_NP,AA_DRB1_77_32551931_exon2_Nx,AA_DRB1_77_32551931_exon2_PT,AA_DRB1_77_32551931_exon2_T,AA_DRB1_77_32551931_exon2_Tx	8	2	2	0.0129898	ADA2
AA_DRB1_74_32551940	DRB1	74	32551940	4	627.465	2.25271e-135	AA_DRB1_74_32551940_exon2_A,AA_DRB1_74_32551940_exon2_AE,AA_DRB1_74_32551940_exon2_AEG,AA_DRB1_74_32551940_exon2_AEL,AA_DRB1_74_32551940_exon2_AEQ,AA_DRB1_74_32551940_exon2_AER,AA_DRB1_74_32551940_exon2_AEx,AA_DRB1_74_32551940_exon2_AG,AA_DRB1_74_32551940_exon2_AGL,AA_DRB1_74_32551940_exon2_AGQ,AA_DRB1_74_32551940_exon2_AGR,AA_DRB1_74_32551940_exon2_AGx,AA_DRB1_74_32551940_exon2_AL,AA_DRB1_74_32551940_exon2_ALQ,AA_DRB1_74_32551940_exon2_ALR,AA_DRB1_74_32551940_exon2_ALx,AA_DRB1_74_32551940_exon2_AQ,AA_DRB1_74_32551940_exon2_AQR,AA_DRB1_74_32551940_exon2_AQx,AA_DRB1_74_32551940_exon2_AR,AA_DRB1_74_32551940_exon2_ARx,AA_DRB1_74_32551940_exon2_Ax,AA_DRB1_74_32551940_exon2_E,AA_DRB1_74_32551940_exon2_EG,AA_DRB1_74_32551940_exon2_EGL,AA_DRB1_74_32551940_exon2_EGQ,AA_DRB1_74_32551940_exon2_EGR,AA_DRB1_74_32551940_exon2_EGx,AA_DRB1_74_32551940_exon2_EL,AA_DRB1_74_32551940_exon2_ELQ,AA_DRB1_74_32551940_exon2_ELR,AA_DRB1_74_32551940_exon2_ELx,AA_DRB1_74_32551940_exon2_EQ,AA_DRB1_74_32551940_exon2_EQR,AA_DRB1_74_32551940_exon2_EQx,AA_DRB1_74_32551940_exon2_ER,AA_DRB1_74_32551940_exon2_ERx,AA_DRB1_74_32551940_exon2_Ex,AA_DRB1_74_32551940_exon2_GL,AA_DRB1_74_32551940_exon2_GLQ,AA_DRB1_74_32551940_exon2_GLR,AA_DRB1_74_32551940_exon2_GLx,AA_DRB1_74_32551940_exon2_GQ,AA_DRB1_74_32551940_exon2_GQR,AA_DRB1_74_32551940_exon2_GQx,AA_DRB1_74_32551940_exon2_GR,AA_DRB1_74_32551940_exon2_GRx,AA_DRB1_74_32551940_exon2_L,AA_DRB1_74_32551940_exon2_LQ,AA_DRB1_74_32551940_exon2_LQR,AA_DRB1_74_32551940_exon2_LQx,AA_DRB1_74_32551940_exon2_LR,AA_DRB1_74_32551940_exon2_LRx,AA_DRB1_74_32551940_exon2_Lx,AA_DRB1_74_32551940_exon2_Q,AA_DRB1_74_32551940_exon2_QR,AA_DRB1_74_32551940_exon2_QRx,AA_DRB1_74_32551940_exon2_Qx,AA_DRB1_74_32551940_exon2_R,AA_DRB1_74_32551940_exon2_Rx	60	5	5	0.0131882	ADA2
AA_DRB1_26_32552084	DRB1	26	32552084	2	547.146	2.5065e-120	AA_DRB1_26_32552084_exon2_CF,AA_DRB1_26_32552084_exon2_CL,AA_DRB1_26_32552084_exon2_CY,AA_DRB1_26_32552084_exon2_F,AA_DRB1_26_32552084_exon2_L,AA_DRB1_26_32552084_exon2_Y	6	3	3	0.0115019	ADA2
AA_DQA1_107_32609812	DQA1	107	32609812	1	363.512	2.13848e-81	AA_DQA1_107_32609812_exon3_I,AA_DQA1_107_32609812_exon3_T	2	2	2	0.00761825	ADA2
AA_DQA1_156_32609959	DQA1	156	32609959	1	363.512	2.13848e-81	AA_DQA1_156_32609959_exon3_F,AA_DQA1_156_32609959_exon3_L	2	2	2	0.00761825	ADA2
AA_DQA1_161_32609974	DQA1	161	32609974	1	363.512	2.13848e-81	AA_DQA1_161_32609974_exon3_D,AA_DQA1_161_32609974_exon3_E	2	2	2	0.00761825	ADA2
AA_DQA1_163_32609980	DQA1	163	32609980	1	363.512	2.13848e-81	AA_DQA1_163_32609980_exon3_I,AA_DQA1_163_32609980_exon3_S	2	2	2	0.00761825	ADA2
AA_DQA1_75_32609303	DQA1	75	32609303	1	363.023	2.73739e-81	AA_DQA1_75_32609303_exon2_I,AA_DQA1_75_32609303_exon2_S	2	2	2	0.00760789	ADA2
AA_DQA1_175_32610016	DQA1	175	32610016	2	364.086	3.84756e-80	AA_DQA1_175_32610016_exon3_E,AA_DQA1_175_32610016_exon3_EK,AA_DQA1_175_32610016_exon3_EQ,AA_DQA1_175_32610016_exon3_Ex,AA_DQA1_175_32610016_exon3_K,AA_DQA1_175_32610016_exon3_Q	6	3	3	0.00763016	ADA2
AA_B_9_31324710	B	9	31324710	2	345.871	3.77248e-76	AA_B_9_31324710_exon2_D,AA_B_9_31324710_exon2_H,AA_B_9_31324710_exon2_Y	3	3	3	0.0071038	ADA2
AA_DQA1_50_32609228	DQA1	50	32609228	2	339.204	1.08281e-74	AA_DQA1_50_32609228_exon2_E,AA_DQA1_50_32609228_exon2_L,AA_DQA1_50_32609228_exon2_V	3	3	3	0.00713981	ADA2
AA_DQA1_53_32609237	DQA1	53	32609237	2	339.204	1.08281e-74	AA_DQA1_53_32609237_exon2_K,AA_DQA1_53_32609237_exon2_KQ,AA_DQA1_53_32609237_exon2_KR,AA_DQA1_53_32609237_exon2_KX,AA_DQA1_53_32609237_exon2_Q,AA_DQA1_53_32609237_exon2_R	6	3	3	0.00713981	ADA2
AA_DQA1_47_32609219	DQA1	47	32609219	3	340.486	8.30854e-74	AA_DQA1_47_32609219_exon2_C,AA_DQA1_47_32609219_exon2_CK,AA_DQA1_47_32609219_exon2_CQ,AA_DQA1_47_32609219_exon2_CR,AA_DQA1_47_32609219_exon2_K,AA_DQA1_47_32609219_exon2_Q,AA_DQA1_47_32609219_exon2_R	7	4	4	0.00716854	ADA2
AA_DRB1_71_32551949	DRB1	71	32551949	3	307.771	1.14781e-66	AA_DRB1_71_32551949_exon2_A,AA_DRB1_71_32551949_exon2_AE,AA_DRB1_71_32551949_exon2_AEK,AA_DRB1_71_32551949_exon2_AER,AA_DRB1_71_32551949_exon2_AES,AA_DRB1_71_32551949_exon2_AEx,AA_DRB1_71_32551949_exon2_AK,AA_DRB1_71_32551949_exon2_AKR,AA_DRB1_71_32551949_exon2_AKS,AA_DRB1_71_32551949_exon2_AKx,AA_DRB1_71_32551949_exon2_AR,AA_DRB1_71_32551949_exon2_ARS,AA_DRB1_71_32551949_exon2_ARx,AA_DRB1_71_32551949_exon2_AS,AA_DRB1_71_32551949_exon2_ASx,AA_DRB1_71_32551949_exon2_Ax,AA_DRB1_71_32551949_exon2_E,AA_DRB1_71_32551949_exon2_EK,AA_DRB1_71_32551949_exon2_ER,AA_DRB1_71_32551949_exon2_ES,AA_DRB1_71_32551949_exon2_Ex,AA_DRB1_71_32551949_exon2_K,AA_DRB1_71_32551949_exon2_KR,AA_DRB1_71_32551949_exon2_KS,AA_DRB1_71_32551949_exon2_Kx,AA_DRB1_71_32551949_exon2_R,AA_DRB1_71_32551949_exon2_RS,AA_DRB1_71_32551949_exon2_Rx	28	4	4	0.00638624	ADA2
AA_DRB1_37_32552051	DRB1	37	32552051	4	303.971	9.77386e-65	AA_DRB1_37_32552051_exon2_F,AA_DRB1_37_32552051_exon2_FL,AA_DRB1_37_32552051_exon2_FLN,AA_DRB1_37_32552051_exon2_FLP,AA_DRB1_37_32552051_exon2_FLS,AA_DRB1_37_32552051_exon2_FLY,AA_DRB1_37_32552051_exon2_FLx,AA_DRB1_37_32552051_exon2_FN,AA_DRB1_37_32552051_exon2_FNP,AA_DRB1_37_32552051_exon2_FNS,AA_DRB1_37_32552051_exon2_FNY,AA_DRB1_37_32552051_exon2_FNx,AA_DRB1_37_32552051_exon2_FP,AA_DRB1_37_32552051_exon2_FPS,AA_DRB1_37_32552051_exon2_FPY,AA_DRB1_37_32552051_exon2_FPx,AA_DRB1_37_32552051_exon2_FS,AA_DRB1_37_32552051_exon2_FSY,AA_DRB1_37_32552051_exon2_FSx,AA_DRB1_37_32552051_exon2_FY,AA_DRB1_37_32552051_exon2_FYx,AA_DRB1_37_32552051_exon2_Fx,AA_DRB1_37_32552051_exon2_L,AA_DRB1_37_32552051_exon2_LN,AA_DRB1_37_32552051_exon2_LNP,AA_DRB1_37_32552051_exon2_LNS,AA_DRB1_37_32552051_exon2_LNY,AA_DRB1_37_32552051_exon2_LNx,AA_DRB1_37_32552051_exon2_LP,AA_DRB1_37_32552051_exon2_LPS,AA_DRB1_37_32552051_exon2_LPY,AA_DRB1_37_32552051_exon2_LPx,AA_DRB1_37_32552051_exon2_LS,AA_DRB1_37_32552051_exon2_LSY,AA_DRB1_37_32552051_exon2_LSx,AA_DRB1_37_32552051_exon2_LY,AA_DRB1_37_32552051_exon2_LYx,AA_DRB1_37_32552051_exon2_Lx,AA_DRB1_37_32552051_exon2_N,AA_DRB1_37_32552051_exon2_NP,AA_DRB1_37_32552051_exon2_NPS,AA_DRB1_37_32552051_exon2_NPY,AA_DRB1_37_32552051_exon2_NPx,AA_DRB1_37_32552051_exon2_NS,AA_DRB1_37_32552051_exon2_NSY,AA_DRB1_37_32552051_exon2_NSx,AA_DRB1_37_32552051_exon2_NY,AA_DRB1_37_32552051_exon2_NYx,AA_DRB1_37_32552051_exon2_Nx,AA_DRB1_37_32552051_exon2_PS,AA_DRB1_37_32552051_exon2_PSY,AA_DRB1_37_32552051_exon2_PSx,AA_DRB1_37_32552051_exon2_PY,AA_DRB1_37_32552051_exon2_PYx,AA_DRB1_37_32552051_exon2_S,AA_DRB1_37_32552051_exon2_SY,AA_DRB1_37_32552051_exon2_SYx,AA_DRB1_37_32552051_exon2_Sx,AA_DRB1_37_32552051_exon2_Y,AA_DRB1_37_32552051_exon2_Yx	60	5	5	0.0064735	ADA2
AA_DQB1_-10_32634317	DQB1	-10	32634317	1	281.682	1.95241e-63	AA_DQB1_-10_32634317_exon1_A,AA_DQB1_-10_32634317_exon1_S	2	2	2	0.00584722	ADA2
AA_DQB1_74_32632630	DQB1	74	32632630	2	286.932	2.92713e-63	AA_DQB1_74_32632630_exon2_A,AA_DQB1_74_32632630_exon2_E,AA_DQB1_74_32632630_exon2_S	3	3	3	0.00596403	ADA2
AA_DQB1_71_32632639	DQB1	71	32632639	3	288.692	1.64743e-62	AA_DQB1_71_32632639_exon2_A,AA_DQB1_71_32632639_exon2_AD,AA_DQB1_71_32632639_exon2_AK,AA_DQB1_71_32632639_exon2_AT,AA_DQB1_71_32632639_exon2_D,AA_DQB1_71_32632639_exon2_K,AA_DQB1_71_32632639_exon2_T	7	4	4	0.00601241	ADA2
AA_DQB1_30_32632762	DQB1	30	32632762	2	283.33	1.80342e-62	AA_DQB1_30_32632762_exon2_H,AA_DQB1_30_32632762_exon2_S,AA_DQB1_30_32632762_exon2_Y	3	3	3	0.00587607	ADA2
AA_DQB1_55_32632687	DQB1	55	32632687	2	282.518	2.70619e-62	AA_DQB1_55_32632687_exon2_L,AA_DQB1_55_32632687_exon2_LP,AA_DQB1_55_32632687_exon2_LQ,AA_DQB1_55_32632687_exon2_LR,AA_DQB1_55_32632687_exon2_P,AA_DQB1_55_32632687_exon2_R	6	3	3	0.0058636	ADA2
AA_DQB1_37_32632741	DQB1	37	32632741	2	282.427	2.81991e-62	AA_DQB1_37_32632741_exon2_D,AA_DQB1_37_32632741_exon2_I,AA_DQB1_37_32632741_exon2_Y	3	3	3	0.00586146	ADA2
AA_DRB1_32_32552066	DRB1	32	32552066	1	269.63	1.00834e-60	AA_DRB1_32_32552066_exon2_H,AA_DRB1_32_32552066_exon2_HI,AA_DRB1_32_32552066_exon2_HX,AA_DRB1_32_32552066_exon2_Y	4	2	2	0.00570964	ADA2
AA_DRB1_73_32551943	DRB1	73	32551943	1	258.825	2.12391e-58	AA_DRB1_73_32551943_exon2_A,AA_DRB1_73_32551943_exon2_AP,AA_DRB1_73_32551943_exon2_AR,AA_DRB1_73_32551943_exon2_Ax,AA_DRB1_73_32551943_exon2_G,AA_DRB1_73_32551943_exon2_GP,AA_DRB1_73_32551943_exon2_GR,AA_DRB1_73_32551943_exon2_Gx	8	2	2	0.00537256	ADA2
AA_DQB1_67_32632651	DQB1	67	32632651	1	254.03	2.24948e-57	AA_DQB1_67_32632651_exon2_I,AA_DQB1_67_32632651_exon2_V	2	2	2	0.00534683	ADA2
AA_DRB1_233_32548048	DRB1	233	32548048	2	215.981	9.29741e-48	AA_DRB1_233_32548048_exon5_R,AA_DRB1_233_32548048_exon5_T	2	3	3	0.00454597	ADA2
AA_DRB1_13_32552123	DRB1	13	32552123	5	227.979	2.10717e-47	AA_DRB1_13_32552123_exon2_F,AA_DRB1_13_32552123_exon2_FG,AA_DRB1_13_32552123_exon2_FGH,AA_DRB1_13_32552123_exon2_FGL,AA_DRB1_13_32552123_exon2_FGR,AA_DRB1_13_32552123_exon2_FGS,AA_DRB1_13_32552123_exon2_FGY,AA_DRB1_13_32552123_exon2_FH,AA_DRB1_13_32552123_exon2_FHL,AA_DRB1_13_32552123_exon2_FHR,AA_DRB1_13_32552123_exon2_FHS,AA_DRB1_13_32552123_exon2_FHY,AA_DRB1_13_32552123_exon2_FL,AA_DRB1_13_32552123_exon2_FLR,AA_DRB1_13_32552123_exon2_FLS,AA_DRB1_13_32552123_exon2_FLY,AA_DRB1_13_32552123_exon2_FR,AA_DRB1_13_32552123_exon2_FRS,AA_DRB1_13_32552123_exon2_FRY,AA_DRB1_13_32552123_exon2_FS,AA_DRB1_13_32552123_exon2_FSY,AA_DRB1_13_32552123_exon2_FY,AA_DRB1_13_32552123_exon2_G,AA_DRB1_13_32552123_exon2_GH,AA_DRB1_13_32552123_exon2_GHL,AA_DRB1_13_32552123_exon2_GHR,AA_DRB1_13_32552123_exon2_GHS,AA_DRB1_13_32552123_exon2_GHY,AA_DRB1_13_32552123_exon2_GL,AA_DRB1_13_32552123_exon2_GLR,AA_DRB1_13_32552123_exon2_GLS,AA_DRB1_13_32552123_exon2_GLY,AA_DRB1_13_32552123_exon2_GR,AA_DRB1_13_32552123_exon2_GRS,AA_DRB1_13_32552123_exon2_GRY,AA_DRB1_13_32552123_exon2_GS,AA_DRB1_13_32552123_exon2_GSY,AA_DRB1_13_32552123_exon2_GY,AA_DRB1_13_32552123_exon2_H,AA_DRB1_13_32552123_exon2_HL,AA_DRB1_13_32552123_exon2_HLR,AA_DRB1_13_32552123_exon2_HLS,AA_DRB1_13_32552123_exon2_HLY,AA_DRB1_13_32552123_exon2_HR,AA_DRB1_13_32552123_exon2_HRS,AA_DRB1_13_32552123_exon2_HRY,AA_DRB1_13_32552123_exon2_HS,AA_DRB1_13_32552123_exon2_HSY,AA_DRB1_13_32552123_exon2_HY,AA_DRB1_13_32552123_exon2_LR,AA_DRB1_13_32552123_exon2_LRS,AA_DRB1_13_32552123_exon2_LRY,AA_DRB1_13_32552123_exon2_LS,AA_DRB1_13_32552123_exon2_LSY,AA_DRB1_13_32552123_exon2_LY,AA_DRB1_13_32552123_exon2_R,AA_DRB1_13_32552123_exon2_RS,AA_DRB1_13_32552123_exon2_RSY,AA_DRB1_13_32552123_exon2_RY,AA_DRB1_13_32552123_exon2_S,AA_DRB1_13_32552123_exon2_SY,AA_DRB1_13_32552123_exon2_Y	62	6	6	0.00481237	ADA2
AA_DRB1_12_32552126	DRB1	12	32552126	1	206.258	6.69638e-47	AA_DRB1_12_32552126_exon2_K,AA_DRB1_12_32552126_exon2_T	2	2	2	0.00433683	ADA2
AA_DRB1_149_32549488	DRB1	149	32549488	2	211.963	6.9337e-47	AA_DRB1_149_32549488_exon3_H,AA_DRB1_149_32549488_exon3_Q	2	3	3	0.00445274	ADA2
AA_C_66_31239450	C	66	31239450	1	203.883	2.23074e-46	AA_C_66_31239450_exon2_K,AA_C_66_31239450_exon2_N	2	2	2	0.00419553	ADA2
AA_DRB1_10_32552132	DRB1	10	32552132	2	206.565	1.05066e-45	AA_DRB1_10_32552132_exon2_E,AA_DRB1_10_32552132_exon2_EL,AA_DRB1_10_32552132_exon2_EQ,AA_DRB1_10_32552132_exon2_EY,AA_DRB1_10_32552132_exon2_Q,AA_DRB1_10_32552132_exon2_Y	6	3	3	0.00433877	ADA2
AA_DRB1_-16_32557479	DRB1	-16	32557479	2	204.951	2.35054e-45	AA_DRB1_-16_32557479_exon1_A,AA_DRB1_-16_32557479_exon1_V	2	3	3	0.00430278	ADA2
AA_DRB1_-25_32557506	DRB1	-25	32557506	2	204.951	2.35054e-45	AA_DRB1_-25_32557506_exon1_K,AA_DRB1_-25_32557506_exon1_R	2	3	3	0.00430278	ADA2
AA_DRB1_11_32552129	DRB1	11	32552129	5	216.967	4.88945e-45	AA_DRB1_11_32552129_exon2_D,AA_DRB1_11_32552129_exon2_DG,AA_DRB1_11_32552129_exon2_DGL,AA_DRB1_11_32552129_exon2_DGP,AA_DRB1_11_32552129_exon2_DGS,AA_DRB1_11_32552129_exon2_DGV,AA_DRB1_11_32552129_exon2_DL,AA_DRB1_11_32552129_exon2_DLP,AA_DRB1_11_32552129_exon2_DLS,AA_DRB1_11_32552129_exon2_DLV,AA_DRB1_11_32552129_exon2_DP,AA_DRB1_11_32552129_exon2_DPS,AA_DRB1_11_32552129_exon2_DPV,AA_DRB1_11_32552129_exon2_DS,AA_DRB1_11_32552129_exon2_DSV,AA_DRB1_11_32552129_exon2_DV,AA_DRB1_11_32552129_exon2_G,AA_DRB1_11_32552129_exon2_GL,AA_DRB1_11_32552129_exon2_GP,AA_DRB1_11_32552129_exon2_GS,AA_DRB1_11_32552129_exon2_GV,AA_DRB1_11_32552129_exon2_L,AA_DRB1_11_32552129_exon2_LP,AA_DRB1_11_32552129_exon2_LS,AA_DRB1_11_32552129_exon2_LV,AA_DRB1_11_32552129_exon2_P,AA_DRB1_11_32552129_exon2_PS,AA_DRB1_11_32552129_exon2_PV,AA_DRB1_11_32552129_exon2_S,AA_DRB1_11_32552129_exon2_SV,AA_DRB1_11_32552129_exon2_V	31	6	6	0.00452776	ADA2
AA_DQA1_56_32609246	DQA1	56	32609246	2	188.434	9.47497e-42	AA_DQA1_56_32609246_exon2_.,AA_DQA1_56_32609246_exon2_.G,AA_DQA1_56_32609246_exon2_.R,AA_DQA1_56_32609246_exon2_.x,AA_DQA1_56_32609246_exon2_G,AA_DQA1_56_32609246_exon2_R	6	3	3	0.00395654	ADA2
AA_DQA1_76_32609306	DQA1	76	32609306	2	188.434	9.47497e-42	AA_DQA1_76_32609306_exon2_L,AA_DQA1_76_32609306_exon2_LM,AA_DQA1_76_32609306_exon2_LV,AA_DQA1_76_32609306_exon2_Lx,AA_DQA1_76_32609306_exon2_M,AA_DQA1_76_32609306_exon2_V	6	3	3	0.00395654	ADA2
AA_B_67_31324536	B	67	31324536	4	162.346	3.75407e-34	AA_B_67_31324536_exon2_C,AA_B_67_31324536_exon2_CF,AA_B_67_31324536_exon2_CFM,AA_B_67_31324536_exon2_CFR,AA_B_67_31324536_exon2_CFS,AA_B_67_31324536_exon2_CFY,AA_B_67_31324536_exon2_CM,AA_B_67_31324536_exon2_CMR,AA_B_67_31324536_exon2_CMS,AA_B_67_31324536_exon2_CMY,AA_B_67_31324536_exon2_CR,AA_B_67_31324536_exon2_CRS,AA_B_67_31324536_exon2_CRY,AA_B_67_31324536_exon2_CS,AA_B_67_31324536_exon2_CSY,AA_B_67_31324536_exon2_CY,AA_B_67_31324536_exon2_F,AA_B_67_31324536_exon2_FM,AA_B_67_31324536_exon2_FR,AA_B_67_31324536_exon2_FS,AA_B_67_31324536_exon2_FY,AA_B_67_31324536_exon2_M,AA_B_67_31324536_exon2_MR,AA_B_67_31324536_exon2_MS,AA_B_67_31324536_exon2_MY,AA_B_67_31324536_exon2_RS,AA_B_67_31324536_exon2_RY,AA_B_67_31324536_exon2_S,AA_B_67_31324536_exon2_SY,AA_B_67_31324536_exon2_Y	30	5	5	0.00337585	ADA2
AA_B_163_31324003	B	163	31324003	2	145.536	2.10836e-32	AA_B_163_31324003_exon3_AE,AA_B_163_31324003_exon3_AL,AA_B_163_31324003_exon3_AT,AA_B_163_31324003_exon3_E,AA_B_163_31324003_exon3_EL,AA_B_163_31324003_exon3_ET,AA_B_163_31324003_exon3_Ex,AA_B_163_31324003_exon3_L,AA_B_163_31324003_exon3_LT,AA_B_163_31324003_exon3_Lx,AA_B_163_31324003_exon3_T,AA_B_163_31324003_exon3_Tx	12	3	3	0.00302056	ADA2
AA_DQB1_57_32632681	DQB1	57	32632681	3	147.132	9.35332e-32	AA_DQB1_57_32632681_exon2_A,AA_DQB1_57_32632681_exon2_AD,AA_DQB1_57_32632681_exon2_AS,AA_DQB1_57_32632681_exon2_AV,AA_DQB1_57_32632681_exon2_D,AA_DQB1_57_32632681_exon2_S,AA_DQB1_57_32632681_exon2_V	7	4	4	0.00307572	ADA2
AA_A_152_29911228	A	152	29911228	4	134.203	4.40866e-28	AA_A_152_29911228_exon3_A,AA_A_152_29911228_exon3_AE,AA_A_152_29911228_exon3_AEG,AA_A_152_29911228_exon3_AER,AA_A_152_29911228_exon3_AEV,AA_A_152_29911228_exon3_AEW,AA_A_152_29911228_exon3_AEx,AA_A_152_29911228_exon3_AG,AA_A_152_29911228_exon3_AGR,AA_A_152_29911228_exon3_AGV,AA_A_152_29911228_exon3_AGW,AA_A_152_29911228_exon3_AGx,AA_A_152_29911228_exon3_AR,AA_A_152_29911228_exon3_ARV,AA_A_152_29911228_exon3_ARW,AA_A_152_29911228_exon3_ARx,AA_A_152_29911228_exon3_AV,AA_A_152_29911228_exon3_AVW,AA_A_152_29911228_exon3_AVx,AA_A_152_29911228_exon3_AW,AA_A_152_29911228_exon3_AWx,AA_A_152_29911228_exon3_Ax,AA_A_152_29911228_exon3_E,AA_A_152_29911228_exon3_EG,AA_A_152_29911228_exon3_EGR,AA_A_152_29911228_exon3_EGV,AA_A_152_29911228_exon3_EGW,AA_A_152_29911228_exon3_EGx,AA_A_152_29911228_exon3_ER,AA_A_152_29911228_exon3_ERV,AA_A_152_29911228_exon3_ERW,AA_A_152_29911228_exon3_ERx,AA_A_152_29911228_exon3_EV,AA_A_152_29911228_exon3_EVW,AA_A_152_29911228_exon3_EVx,AA_A_152_29911228_exon3_EW,AA_A_152_29911228_exon3_EWx,AA_A_152_29911228_exon3_Ex,AA_A_152_29911228_exon3_GRV,AA_A_152_29911228_exon3_GRW,AA_A_152_29911228_exon3_GV,AA_A_152_29911228_exon3_GVW,AA_A_152_29911228_exon3_GVx,AA_A_152_29911228_exon3_GW,AA_A_152_29911228_exon3_GWx,AA_A_152_29911228_exon3_RV,AA_A_152_29911228_exon3_RVW,AA_A_152_29911228_exon3_RVx,AA_A_152_29911228_exon3_RW,AA_A_152_29911228_exon3_RWx,AA_A_152_29911228_exon3_V,AA_A_152_29911228_exon3_VW,AA_A_152_29911228_exon3_VWx,AA_A_152_29911228_exon3_Vx,AA_A_152_29911228_exon3_W,AA_A_152_29911228_exon3_Wx	56	5	5	0.00282903	ADA2
AA_B_97_31324201	B	97	31324201	5	137.784	4.59513e-28	AA_B_97_31324201_exon3_CN,AA_B_97_31324201_exon3_CNR,AA_B_97_31324201_exon3_CNS,AA_B_97_31324201_exon3_CNT,AA_B_97_31324201_exon3_CNV,AA_B_97_31324201_exon3_CNW,AA_B_97_31324201_exon3_CR,AA_B_97_31324201_exon3_CRS,AA_B_97_31324201_exon3_CRT,AA_B_97_31324201_exon3_CRV,AA_B_97_31324201_exon3_CRW,AA_B_97_31324201_exon3_CS,AA_B_97_31324201_exon3_CST,AA_B_97_31324201_exon3_CSV,AA_B_97_31324201_exon3_CSW,AA_B_97_31324201_exon3_CT,AA_B_97_31324201_exon3_CTV,AA_B_97_31324201_exon3_CTW,AA_B_97_31324201_exon3_CV,AA_B_97_31324201_exon3_CVW,AA_B_97_31324201_exon3_CW,AA_B_97_31324201_exon3_N,AA_B_97_31324201_exon3_NR,AA_B_97_31324201_exon3_NRS,AA_B_97_31324201_exon3_NRT,AA_B_97_31324201_exon3_NRV,AA_B_97_31324201_exon3_NRW,AA_B_97_31324201_exon3_NS,AA_B_97_31324201_exon3_NST,AA_B_97_31324201_exon3_NSV,AA_B_97_31324201_exon3_NSW,AA_B_97_31324201_exon3_NT,AA_B_97_31324201_exon3_NTV,AA_B_97_31324201_exon3_NTW,AA_B_97_31324201_exon3_NV,AA_B_97_31324201_exon3_NVW,AA_B_97_31324201_exon3_NW,AA_B_97_31324201_exon3_R,AA_B_97_31324201_exon3_RS,AA_B_97_31324201_exon3_RST,AA_B_97_31324201_exon3_RSV,AA_B_97_31324201_exon3_RSW,AA_B_97_31324201_exon3_RT,AA_B_97_31324201_exon3_RTV,AA_B_97_31324201_exon3_RTW,AA_B_97_31324201_exon3_RV,AA_B_97_31324201_exon3_RVW,AA_B_97_31324201_exon3_RW,AA_B_97_31324201_exon3_S,AA_B_97_31324201_exon3_ST,AA_B_97_31324201_exon3_STV,AA_B_97_31324201_exon3_STW,AA_B_97_31324201_exon3_SV,AA_B_97_31324201_exon3_SVW,AA_B_97_31324201_exon3_SW,AA_B_97_31324201_exon3_T,AA_B_97_31324201_exon3_TV,AA_B_97_31324201_exon3_TVW,AA_B_97_31324201_exon3_TW,AA_B_97_31324201_exon3_V,AA_B_97_31324201_exon3_VW,AA_B_97_31324201_exon3_W	62	6	6	0.00281973	ADA2
AA_A_67_29910732	A	67	29910732	1	117.316	2.21177e-27	AA_A_67_29910732_exon2_.M,AA_A_67_29910732_exon2_.V,AA_A_67_29910732_exon2_M,AA_A_67_29910732_exon2_V	4	2	2	0.00240185	ADA2
AA_A_158_29911246	A	158	29911246	1	116.747	2.95947e-27	AA_A_158_29911246_exon3_A,AA_A_158_29911246_exon3_AL,AA_A_158_29911246_exon3_Ax,AA_A_158_29911246_exon3_V	4	2	2	0.00239485	ADA2
AA_A_44_29910663	A	44	29910663	1	116.238	3.77969e-27	AA_A_44_29910663_exon2_K,AA_A_44_29910663_exon2_KM,AA_A_44_29910663_exon2_KS,AA_A_44_29910663_exon2_R	4	2	2	0.00237952	ADA2
AA_A_150_29911222	A	150	29911222	1	116.059	4.14452e-27	AA_A_150_29911222_exon3_A,AA_A_150_29911222_exon3_AP,AA_A_150_29911222_exon3_Ax,AA_A_150_29911222_exon3_V	4	2	2	0.00237595	ADA2
AA_DRB1_96_32549647	DRB1	96	32549647	4	129.53	4.40175e-27	AA_DRB1_96_32549647_exon3_E,AA_DRB1_96_32549647_exon3_EH,AA_DRB1_96_32549647_exon3_EHI,AA_DRB1_96_32549647_exon3_EHQ,AA_DRB1_96_32549647_exon3_EHY,AA_DRB1_96_32549647_exon3_EHx,AA_DRB1_96_32549647_exon3_EI,AA_DRB1_96_32549647_exon3_EIQ,AA_DRB1_96_32549647_exon3_EIY,AA_DRB1_96_32549647_exon3_EQ,AA_DRB1_96_32549647_exon3_EQY,AA_DRB1_96_32549647_exon3_EQx,AA_DRB1_96_32549647_exon3_EY,AA_DRB1_96_32549647_exon3_EYx,AA_DRB1_96_32549647_exon3_H,AA_DRB1_96_32549647_exon3_HI,AA_DRB1_96_32549647_exon3_HQ,AA_DRB1_96_32549647_exon3_HY,AA_DRB1_96_32549647_exon3_Hx,AA_DRB1_96_32549647_exon3_IQ,AA_DRB1_96_32549647_exon3_IY,AA_DRB1_96_32549647_exon3_Q,AA_DRB1_96_32549647_exon3_QY,AA_DRB1_96_32549647_exon3_Qx,AA_DRB1_96_32549647_exon3_Y,AA_DRB1_96_32549647_exon3_Yx	26	5	5	0.0027001	ADA2
AA_A_156_29911240	A	156	29911240	3	122.704	1.79602e-26	AA_A_156_29911240_exon3_EL,AA_A_156_29911240_exon3_ELQ,AA_A_156_29911240_exon3_ELR,AA_A_156_29911240_exon3_ELW,AA_A_156_29911240_exon3_ELx,AA_A_156_29911240_exon3_EQ,AA_A_156_29911240_exon3_EQR,AA_A_156_29911240_exon3_EQW,AA_A_156_29911240_exon3_EQx,AA_A_156_29911240_exon3_ER,AA_A_156_29911240_exon3_ERW,AA_A_156_29911240_exon3_ERx,AA_A_156_29911240_exon3_EW,AA_A_156_29911240_exon3_EWx,AA_A_156_29911240_exon3_L,AA_A_156_29911240_exon3_LQ,AA_A_156_29911240_exon3_LR,AA_A_156_29911240_exon3_LW,AA_A_156_29911240_exon3_Lx,AA_A_156_29911240_exon3_Q,AA_A_156_29911240_exon3_QR,AA_A_156_29911240_exon3_QW,AA_A_156_29911240_exon3_Qx,AA_A_156_29911240_exon3_R,AA_A_156_29911240_exon3_RW,AA_A_156_29911240_exon3_Rx,AA_A_156_29911240_exon3_W,AA_A_156_29911240_exon3_Wx	28	4	4	0.00257185	ADA2
AA_DQB1_-18_32634341	DQB1	-18	32634341	1	106.412	5.45123e-25	AA_DQB1_-18_32634341_exon1_A,AA_DQB1_-18_32634341_exon1_V	2	2	2	0.00223932	ADA2
AA_DQA1_52_32609234	DQA1	52	32609234	2	111.363	5.9535e-25	AA_DQA1_52_32609234_exon2_H,AA_DQA1_52_32609234_exon2_R,AA_DQA1_52_32609234_exon2_S	3	3	3	0.00233819	ADA2
AA_DRB1_86_32551904	DRB1	86	32551904	1	104.769	1.26872e-24	AA_DRB1_86_32551904_exon2_DG,AA_DRB1_86_32551904_exon2_DGW,AA_DRB1_86_32551904_exon2_DGX,AA_DRB1_86_32551904_exon2_DGx,AA_DRB1_86_32551904_exon2_DV,AA_DRB1_86_32551904_exon2_DVW,AA_DRB1_86_32551904_exon2_DVX,AA_DRB1_86_32551904_exon2_DVx,AA_DRB1_86_32551904_exon2_G,AA_DRB1_86_32551904_exon2_GW,AA_DRB1_86_32551904_exon2_GX,AA_DRB1_86_32551904_exon2_Gx,AA_DRB1_86_32551904_exon2_V,AA_DRB1_86_32551904_exon2_VW,AA_DRB1_86_32551904_exon2_VX,AA_DRB1_86_32551904_exon2_Vx	16	2	2	0.00221623	ADA2
AA_DRB1_67_32551961	DRB1	67	32551961	2	106.93	5.70166e-24	AA_DRB1_67_32551961_exon2_F,AA_DRB1_67_32551961_exon2_FI,AA_DRB1_67_32551961_exon2_FL,AA_DRB1_67_32551961_exon2_FS,AA_DRB1_67_32551961_exon2_Fx,AA_DRB1_67_32551961_exon2_I,AA_DRB1_67_32551961_exon2_IL,AA_DRB1_67_32551961_exon2_IS,AA_DRB1_67_32551961_exon2_Ix,AA_DRB1_67_32551961_exon2_L,AA_DRB1_67_32551961_exon2_LS,AA_DRB1_67_32551961_exon2_Lx	12	3	3	0.00226371	ADA2
AA_B_177_31323961	B	177	31323961	1	100.856	9.07495e-24	AA_B_177_31323961_exon3_D,AA_B_177_31323961_exon3_DR,AA_B_177_31323961_exon3_Dx,AA_B_177_31323961_exon3_E	4	2	2	0.00207624	ADA2
AA_B_180_31323952	B	180	31323952	1	100.856	9.07495e-24	AA_B_180_31323952_exon3_E,AA_B_180_31323952_exon3_EP,AA_B_180_31323952_exon3_Ex,AA_B_180_31323952_exon3_Q	4	2	2	0.00207624	ADA2
AA_DRB1_47_32552021	DRB1	47	32552021	1	99.7061	1.70891e-23	AA_DRB1_47_32552021_exon2_F,AA_DRB1_47_32552021_exon2_FT,AA_DRB1_47_32552021_exon2_Fx,AA_DRB1_47_32552021_exon2_Y	4	2	2	0.0021137	ADA2
AA_B_116_31324144	B	116	31324144	4	108.902	1.12726e-22	AA_B_116_31324144_exon3_D,AA_B_116_31324144_exon3_DF,AA_B_116_31324144_exon3_DFL,AA_B_116_31324144_exon3_DFN,AA_B_116_31324144_exon3_DFP,AA_B_116_31324144_exon3_DFS,AA_B_116_31324144_exon3_DFY,AA_B_116_31324144_exon3_DL,AA_B_116_31324144_exon3_DLN,AA_B_116_31324144_exon3_DLP,AA_B_116_31324144_exon3_DLS,AA_B_116_31324144_exon3_DLY,AA_B_116_31324144_exon3_DN,AA_B_116_31324144_exon3_DNP,AA_B_116_31324144_exon3_DNS,AA_B_116_31324144_exon3_DNY,AA_B_116_31324144_exon3_DP,AA_B_116_31324144_exon3_DPS,AA_B_116_31324144_exon3_DPY,AA_B_116_31324144_exon3_DS,AA_B_116_31324144_exon3_DSY,AA_B_116_31324144_exon3_DY,AA_B_116_31324144_exon3_F,AA_B_116_31324144_exon3_FL,AA_B_116_31324144_exon3_FLN,AA_B_116_31324144_exon3_FLP,AA_B_116_31324144_exon3_FLS,AA_B_116_31324144_exon3_FLY,AA_B_116_31324144_exon3_FN,AA_B_116_31324144_exon3_FNP,AA_B_116_31324144_exon3_FNS,AA_B_116_31324144_exon3_FNY,AA_B_116_31324144_exon3_FP,AA_B_116_31324144_exon3_FPS,AA_B_116_31324144_exon3_FPY,AA_B_116_31324144_exon3_FS,AA_B_116_31324144_exon3_FSY,AA_B_116_31324144_exon3_FY,AA_B_116_31324144_exon3_L,AA_B_116_31324144_exon3_LN,AA_B_116_31324144_exon3_LNP,AA_B_116_31324144_exon3_LNS,AA_B_116_31324144_exon3_LNY,AA_B_116_31324144_exon3_LP,AA_B_116_31324144_exon3_LPS,AA_B_116_31324144_exon3_LPY,AA_B_116_31324144_exon3_LS,AA_B_116_31324144_exon3_LSY,AA_B_116_31324144_exon3_LY,AA_B_116_31324144_exon3_NPS,AA_B_116_31324144_exon3_NPY,AA_B_116_31324144_exon3_NS,AA_B_116_31324144_exon3_NSY,AA_B_116_31324144_exon3_NY,AA_B_116_31324144_exon3_PS,AA_B_116_31324144_exon3_PSY,AA_B_116_31324144_exon3_PY,AA_B_116_31324144_exon3_S,AA_B_116_31324144_exon3_SY,AA_B_116_31324144_exon3_Y	60	5	5	0.00229306	ADA2
AA_A_163_29911261	A	163	29911261	1	92.46	6.4921e-22	AA_A_163_29911261_exon3_ER,AA_A_163_29911261_exon3_ET,AA_A_163_29911261_exon3_R,AA_A_163_29911261_exon3_RV,AA_A_163_29911261_exon3_Rx,AA_A_163_29911261_exon3_T,AA_A_163_29911261_exon3_TV,AA_A_163_29911261_exon3_Tx	8	2	2	0.00195071	ADA2
AA_A_90_29910801	A	90	29910801	1	92.0684	7.78284e-22	AA_A_90_29910801_exon2_A,AA_A_90_29910801_exon2_AR,AA_A_90_29910801_exon2_AT,AA_A_90_29910801_exon2_Ax,AA_A_90_29910801_exon2_D,AA_A_90_29910801_exon2_DR,AA_A_90_29910801_exon2_DT,AA_A_90_29910801_exon2_Dx	8	2	2	0.00193799	ADA2
AA_B_131_31324099	B	131	31324099	1	89.6276	2.67627e-21	AA_B_131_31324099_exon3_R,AA_B_131_31324099_exon3_S	2	2	2	0.00186381	ADA2
AA_C_147_31238961	C	147	31238961	1	87.5714	7.64465e-21	AA_C_147_31238961_exon3_L,AA_C_147_31238961_exon3_LX,AA_C_147_31238961_exon3_Lx,AA_C_147_31238961_exon3_W	4	2	2	0.00180611	ADA2
AA_C_253_31238056	C	253	31238056	1	86.8204	1.11087e-20	AA_C_253_31238056_exon4_E,AA_C_253_31238056_exon4_Q	2	2	2	0.00179115	ADA2
AA_C_267_31238014	C	267	31238014	1	86.8204	1.11087e-20	AA_C_267_31238014_exon4_P,AA_C_267_31238014_exon4_Q	2	2	2	0.00179115	ADA2
AA_C_306_31237776	C	306	31237776	1	86.7649	1.14225e-20	AA_C_306_31237776_exon5_A,AA_C_306_31237776_exon5_V	2	2	2	0.00179042	ADA2
AA_B_113_31324153	B	113	31324153	1	86.473	1.32026e-20	AA_B_113_31324153_exon3_H,AA_B_113_31324153_exon3_Y	2	2	2	0.00178041	ADA2
AA_B_24_31324665	B	24	31324665	2	91.331	1.36753e-20	AA_B_24_31324665_exon2_A,AA_B_24_31324665_exon2_S,AA_B_24_31324665_exon2_T	3	3	3	0.00188449	ADA2
AA_C_184_31238263	C	184	31238263	1	85.2577	2.5393e-20	AA_C_184_31238263_exon4_H,AA_C_184_31238263_exon4_HK,AA_C_184_31238263_exon4_HR,AA_C_184_31238263_exon4_Hx,AA_C_184_31238263_exon4_KP,AA_C_184_31238263_exon4_P,AA_C_184_31238263_exon4_PR,AA_C_184_31238263_exon4_Px	8	2	2	0.00176702	ADA2
AA_C_-17_31239826	C	-17	31239826	1	85.1757	2.55015e-20	AA_C_-17_31239826_exon1_A,AA_C_-17_31239826_exon1_T	2	2	2	0.00175769	ADA2
AA_C_285_31237839	C	285	31237839	1	85.2047	2.60782e-20	AA_C_285_31237839_exon5_LM,AA_C_285_31237839_exon5_LV,AA_C_285_31237839_exon5_M,AA_C_285_31237839_exon5_V	4	2	2	0.00176634	ADA2
AA_C_194_31238233	C	194	31238233	1	84.71	3.238e-20	AA_C_194_31238233_exon4_L,AA_C_194_31238233_exon4_LP,AA_C_194_31238233_exon4_LX,AA_C_194_31238233_exon4_Lx,AA_C_194_31238233_exon4_PV,AA_C_194_31238233_exon4_V,AA_C_194_31238233_exon4_VX,AA_C_194_31238233_exon4_Vx	8	2	2	0.00174905	ADA2
AA_C_261_31238032	C	261	31238032	1	84.71	3.238e-20	AA_C_261_31238032_exon4_M,AA_C_261_31238032_exon4_V	2	2	2	0.00174905	ADA2
AA_C_273_31237996	C	273	31237996	1	84.71	3.238e-20	AA_C_273_31237996_exon4_R,AA_C_273_31237996_exon4_S	2	2	2	0.00174905	ADA2
AA_C_305_31237779	C	305	31237779	1	84.6585	3.32282e-20	AA_C_305_31237779_exon5_A,AA_C_305_31237779_exon5_T	2	2	2	0.00174839	ADA2
AA_C_307_31237773	C	307	31237773	1	84.6585	3.32282e-20	AA_C_307_31237773_exon5_M,AA_C_307_31237773_exon5_V	2	2	2	0.00174839	ADA2
AA_C_326_31237170	C	326	31237170	1	84.6585	3.32282e-20	AA_C_326_31237170_exon7_C,AA_C_326_31237170_exon7_S	2	2	2	0.00174839	ADA2
AA_C_339_31237131	C	339	31237131	1	84.6585	3.32282e-20	AA_C_339_31237131_exon7_A,AA_C_339_31237131_exon7_T	2	2	2	0.00174839	ADA2
AA_C_295_31237809	C	295	31237809	1	84.0271	4.57644e-20	AA_C_295_31237809_exon5_A,AA_C_295_31237809_exon5_V	2	2	2	0.0017353	ADA2
AA_B_-23_31324931	B	-23	31324931	1	83.713	5.26297e-20	AA_B_-23_31324931_exon1_L,AA_B_-23_31324931_exon1_R	2	2	2	0.00170657	ADA2
AA_B_-21_31324925	B	-21	31324925	1	83.5482	5.6858e-20	AA_B_-21_31324925_exon1_M,AA_B_-21_31324925_exon1_T	2	2	2	0.00170349	ADA2
AA_C_-9_31239802	C	-9	31239802	1	83.0405	7.52946e-20	AA_C_-9_31239802_exon1_A,AA_C_-9_31239802_exon1_G	2	2	2	0.00171504	ADA2
AA_A_105_29911087	A	105	29911087	1	80.535	2.69072e-19	AA_A_105_29911087_exon3_GP,AA_A_105_29911087_exon3_GS,AA_A_105_29911087_exon3_P,AA_A_105_29911087_exon3_S	4	2	2	0.00169447	ADA2
AA_B_45_31324602	B	45	31324602	3	88.8717	3.65736e-19	AA_B_45_31324602_exon2_E,AA_B_45_31324602_exon2_EG,AA_B_45_31324602_exon2_EK,AA_B_45_31324602_exon2_EM,AA_B_45_31324602_exon2_ET,AA_B_45_31324602_exon2_G,AA_B_45_31324602_exon2_GK,AA_B_45_31324602_exon2_GM,AA_B_45_31324602_exon2_GT,AA_B_45_31324602_exon2_K,AA_B_45_31324602_exon2_KM,AA_B_45_31324602_exon2_KT,AA_B_45_31324602_exon2_M,AA_B_45_31324602_exon2_MT,AA_B_45_31324602_exon2_T	15	4	4	0.00187806	ADA2
AA_B_156_31324024	B	156	31324024	3	85.8563	1.59988e-18	AA_B_156_31324024_exon3_D,AA_B_156_31324024_exon3_DG,AA_B_156_31324024_exon3_DGL,AA_B_156_31324024_exon3_DGR,AA_B_156_31324024_exon3_DGW,AA_B_156_31324024_exon3_DGx,AA_B_156_31324024_exon3_DL,AA_B_156_31324024_exon3_DLR,AA_B_156_31324024_exon3_DLW,AA_B_156_31324024_exon3_DLx,AA_B_156_31324024_exon3_DR,AA_B_156_31324024_exon3_DRW,AA_B_156_31324024_exon3_DRx,AA_B_156_31324024_exon3_DW,AA_B_156_31324024_exon3_DWx,AA_B_156_31324024_exon3_Dx,AA_B_156_31324024_exon3_GL,AA_B_156_31324024_exon3_GR,AA_B_156_31324024_exon3_GW,AA_B_156_31324024_exon3_L,AA_B_156_31324024_exon3_LR,AA_B_156_31324024_exon3_LW,AA_B_156_31324024_exon3_Lx,AA_B_156_31324024_exon3_R,AA_B_156_31324024_exon3_RW,AA_B_156_31324024_exon3_Rx,AA_B_156_31324024_exon3_W,AA_B_156_31324024_exon3_Wx	28	4	4	0.00176931	ADA2
AA_DQA1_215_32610494	DQA1	215	32610494	1	75.4252	3.59342e-18	AA_DQA1_215_32610494_exon4_F,AA_DQA1_215_32610494_exon4_L	2	2	2	0.00158761	ADA2
AA_B_-11_31324895	B	-11	31324895	1	73.8651	7.77844e-18	AA_B_-11_31324895_exon1_S,AA_B_-11_31324895_exon1_W	2	2	2	0.00155673	ADA2
AA_DRB1_98_32549641	DRB1	98	32549641	2	78.4801	8.60543e-18	AA_DRB1_98_32549641_exon3_E,AA_DRB1_98_32549641_exon3_ER,AA_DRB1_98_32549641_exon3_Ex,AA_DRB1_98_32549641_exon3_K	4	3	3	0.00165256	ADA2
AA_C_9_31239621	C	9	31239621	3	82.2709	9.40152e-18	AA_C_9_31239621_exon2_D,AA_C_9_31239621_exon2_DF,AA_C_9_31239621_exon2_DS,AA_C_9_31239621_exon2_DY,AA_C_9_31239621_exon2_F,AA_C_9_31239621_exon2_S,AA_C_9_31239621_exon2_Y	7	4	4	0.00172344	ADA2
AA_DRB1_104_32549623	DRB1	104	32549623	2	78.1963	9.89199e-18	AA_DRB1_104_32549623_exon3_A,AA_DRB1_104_32549623_exon3_S	2	3	3	0.00164595	ADA2
AA_DQB1_86_32632594	DQB1	86	32632594	2	76.0986	2.83029e-17	AA_DQB1_86_32632594_exon2_A,AA_DQB1_86_32632594_exon2_E,AA_DQB1_86_32632594_exon2_G	3	3	3	0.00160142	ADA2
AA_A_167_29911273	A	167	29911273	1	70.1772	5.15247e-17	AA_A_167_29911273_exon3_AG,AA_A_167_29911273_exon3_AW,AA_A_167_29911273_exon3_G,AA_A_167_29911273_exon3_W	4	2	2	0.00147058	ADA2
AA_A_166_29911270	A	166	29911270	1	69.9117	5.89994e-17	AA_A_166_29911270_exon3_D,AA_A_166_29911270_exon3_DV,AA_A_166_29911270_exon3_Dx,AA_A_166_29911270_exon3_E	4	2	2	0.00146554	ADA2
AA_A_76_29910759	A	76	29910759	2	73.079	1.29004e-16	AA_A_76_29910759_exon2_A,AA_A_76_29910759_exon2_AE,AA_A_76_29910759_exon2_AG,AA_A_76_29910759_exon2_AV,AA_A_76_29910759_exon2_Ax,AA_A_76_29910759_exon2_E,AA_A_76_29910759_exon2_EG,AA_A_76_29910759_exon2_EV,AA_A_76_29910759_exon2_Ex,AA_A_76_29910759_exon2_GV,AA_A_76_29910759_exon2_V,AA_A_76_29910759_exon2_Vx	12	3	3	0.00148924	ADA2
AA_B_-8_31324886	B	-8	31324886	1	66.9528	2.60996e-16	AA_B_-8_31324886_exon1_L,AA_B_-8_31324886_exon1_V	2	2	2	0.00141019	ADA2
AA_DRB1_140_32549515	DRB1	140	32549515	2	71.3366	3.07699e-16	AA_DRB1_140_32549515_exon3_A,AA_DRB1_140_32549515_exon3_T	2	3	3	0.00150146	ADA2
AA_C_152_31238946	C	152	31238946	2	71.1082	3.49e-16	AA_C_152_31238946_exon3_A,AA_C_152_31238946_exon3_AE,AA_C_152_31238946_exon3_AT,AA_C_152_31238946_exon3_AV,AA_C_152_31238946_exon3_Ax,AA_C_152_31238946_exon3_E,AA_C_152_31238946_exon3_ET,AA_C_152_31238946_exon3_EV,AA_C_152_31238946_exon3_Ex,AA_C_152_31238946_exon3_T,AA_C_152_31238946_exon3_TV,AA_C_152_31238946_exon3_Tx	12	3	3	0.00143646	ADA2
AA_B_74_31324515	B	74	31324515	1	66.3485	3.60702e-16	AA_B_74_31324515_exon2_D,AA_B_74_31324515_exon2_Y	2	2	2	0.00137387	ADA2
AA_DRB1_9_32552135	DRB1	9	32552135	2	70.8593	4.03861e-16	AA_DRB1_9_32552135_exon2_E,AA_DRB1_9_32552135_exon2_K,AA_DRB1_9_32552135_exon2_W	3	3	3	0.00149297	ADA2
AA_C_156_31238934	C	156	31238934	4	77.6157	5.35967e-16	AA_C_156_31238934_exon3_CD,AA_C_156_31238934_exon3_CDL,AA_C_156_31238934_exon3_CDM,AA_C_156_31238934_exon3_CDQ,AA_C_156_31238934_exon3_CDR,AA_C_156_31238934_exon3_CDW,AA_C_156_31238934_exon3_CDx,AA_C_156_31238934_exon3_CL,AA_C_156_31238934_exon3_CLM,AA_C_156_31238934_exon3_CLQ,AA_C_156_31238934_exon3_CLR,AA_C_156_31238934_exon3_CLW,AA_C_156_31238934_exon3_CLx,AA_C_156_31238934_exon3_CMQ,AA_C_156_31238934_exon3_CMR,AA_C_156_31238934_exon3_CMW,AA_C_156_31238934_exon3_CQ,AA_C_156_31238934_exon3_CQR,AA_C_156_31238934_exon3_CQW,AA_C_156_31238934_exon3_CQx,AA_C_156_31238934_exon3_CR,AA_C_156_31238934_exon3_CRW,AA_C_156_31238934_exon3_CRx,AA_C_156_31238934_exon3_CW,AA_C_156_31238934_exon3_CWx,AA_C_156_31238934_exon3_D,AA_C_156_31238934_exon3_DL,AA_C_156_31238934_exon3_DLM,AA_C_156_31238934_exon3_DLQ,AA_C_156_31238934_exon3_DLR,AA_C_156_31238934_exon3_DLW,AA_C_156_31238934_exon3_DLx,AA_C_156_31238934_exon3_DM,AA_C_156_31238934_exon3_DMQ,AA_C_156_31238934_exon3_DMR,AA_C_156_31238934_exon3_DMW,AA_C_156_31238934_exon3_DMx,AA_C_156_31238934_exon3_DQ,AA_C_156_31238934_exon3_DQR,AA_C_156_31238934_exon3_DQW,AA_C_156_31238934_exon3_DQx,AA_C_156_31238934_exon3_DR,AA_C_156_31238934_exon3_DRW,AA_C_156_31238934_exon3_DRx,AA_C_156_31238934_exon3_DW,AA_C_156_31238934_exon3_DWx,AA_C_156_31238934_exon3_Dx,AA_C_156_31238934_exon3_L,AA_C_156_31238934_exon3_LM,AA_C_156_31238934_exon3_LMQ,AA_C_156_31238934_exon3_LMR,AA_C_156_31238934_exon3_LMW,AA_C_156_31238934_exon3_LMx,AA_C_156_31238934_exon3_LQ,AA_C_156_31238934_exon3_LQR,AA_C_156_31238934_exon3_LQW,AA_C_156_31238934_exon3_LQx,AA_C_156_31238934_exon3_LR,AA_C_156_31238934_exon3_LRW,AA_C_156_31238934_exon3_LRx,AA_C_156_31238934_exon3_LW,AA_C_156_31238934_exon3_LWx,AA_C_156_31238934_exon3_Lx,AA_C_156_31238934_exon3_MQ,AA_C_156_31238934_exon3_MQR,AA_C_156_31238934_exon3_MQW,AA_C_156_31238934_exon3_MQx,AA_C_156_31238934_exon3_MR,AA_C_156_31238934_exon3_MRW,AA_C_156_31238934_exon3_MRx,AA_C_156_31238934_exon3_MW,AA_C_156_31238934_exon3_MWx,AA_C_156_31238934_exon3_Q,AA_C_156_31238934_exon3_QR,AA_C_156_31238934_exon3_QRW,AA_C_156_31238934_exon3_QRx,AA_C_156_31238934_exon3_QW,AA_C_156_31238934_exon3_QWx,AA_C_156_31238934_exon3_Qx,AA_C_156_31238934_exon3_R,AA_C_156_31238934_exon3_RW,AA_C_156_31238934_exon3_RWx,AA_C_156_31238934_exon3_Rx,AA_C_156_31238934_exon3_W,AA_C_156_31238934_exon3_Wx	85	5	5	0.00163342	ADA2
AA_B_-10_31324892	B	-10	31324892	1	64.3971	9.54053e-16	AA_B_-10_31324892_exon1_A,AA_B_-10_31324892_exon1_G	2	2	2	0.00132805	ADA2
AA_B_95_31324207	B	95	31324207	2	69.0115	9.79634e-16	AA_B_95_31324207_exon3_I,AA_B_95_31324207_exon3_IL,AA_B_95_31324207_exon3_IR,AA_B_95_31324207_exon3_IW,AA_B_95_31324207_exon3_L,AA_B_95_31324207_exon3_W	6	3	3	0.00145269	ADA2
AA_DQA1_129_32609878	DQA1	129	32609878	1	64.3326	1.00683e-15	AA_DQA1_129_32609878_exon3_H,AA_DQA1_129_32609878_exon3_Q	2	2	2	0.00135324	ADA2
AA_DQA1_218_32610503	DQA1	218	32610503	1	64.0032	1.19046e-15	AA_DQA1_218_32610503_exon4_Q,AA_DQA1_218_32610503_exon4_R	2	2	2	0.00134719	ADA2
AA_C_90_31239378	C	90	31239378	1	63.996	1.19479e-15	AA_C_90_31239378_exon2_A,AA_C_90_31239378_exon2_D	2	2	2	0.00131376	ADA2
AA_DQA1_55_32609243	DQA1	55	32609243	1	63.9921	1.19719e-15	AA_DQA1_55_32609243_exon2_G,AA_DQA1_55_32609243_exon2_R	2	2	2	0.00134696	ADA2
AA_DQA1_61_32609261	DQA1	61	32609261	1	63.9921	1.19719e-15	AA_DQA1_61_32609261_exon2_F,AA_DQA1_61_32609261_exon2_G	2	2	2	0.00134696	ADA2
AA_DQA1_64_32609270	DQA1	64	32609270	1	63.9921	1.19719e-15	AA_DQA1_64_32609270_exon2_R,AA_DQA1_64_32609270_exon2_T	2	2	2	0.00134696	ADA2
AA_DQA1_66_32609276	DQA1	66	32609276	1	63.9921	1.19719e-15	AA_DQA1_66_32609276_exon2_I,AA_DQA1_66_32609276_exon2_M	2	2	2	0.00134696	ADA2
AA_DQA1_80_32609318	DQA1	80	32609318	1	63.9921	1.19719e-15	AA_DQA1_80_32609318_exon2_S,AA_DQA1_80_32609318_exon2_Y	2	2	2	0.00134696	ADA2
AA_B_80_31324497	B	80	31324497	2	68.5572	1.24126e-15	AA_B_80_31324497_exon2_CI,AA_B_80_31324497_exon2_CN,AA_B_80_31324497_exon2_CT,AA_B_80_31324497_exon2_I,AA_B_80_31324497_exon2_N,AA_B_80_31324497_exon2_T	6	3	3	0.00144294	ADA2
AA_B_82_31324491	B	82	31324491	1	63.8314	1.29914e-15	AA_B_82_31324491_exon2_L,AA_B_82_31324491_exon2_R	2	2	2	0.00134353	ADA2
AA_B_83_31324488	B	83	31324488	1	63.8314	1.29914e-15	AA_B_83_31324488_exon2_G,AA_B_83_31324488_exon2_R	2	2	2	0.00134353	ADA2
AA_B_114_31324150	B	114	31324150	2	67.452	2.13875e-15	AA_B_114_31324150_exon3_D,AA_B_114_31324150_exon3_DH,AA_B_114_31324150_exon3_DK,AA_B_114_31324150_exon3_DN,AA_B_114_31324150_exon3_DS,AA_B_114_31324150_exon3_H,AA_B_114_31324150_exon3_HK,AA_B_114_31324150_exon3_HN,AA_B_114_31324150_exon3_HS,AA_B_114_31324150_exon3_KN,AA_B_114_31324150_exon3_N,AA_B_114_31324150_exon3_NS	12	3	3	0.00140515	ADA2
AA_DQB1_89_32632585	DQB1	89	32632585	1	61.6523	3.9363e-15	AA_DQB1_89_32632585_exon2_AG,AA_DQB1_89_32632585_exon2_AT,AA_DQB1_89_32632585_exon2_G,AA_DQB1_89_32632585_exon2_GM,AA_DQB1_89_32632585_exon2_GR,AA_DQB1_89_32632585_exon2_MT,AA_DQB1_89_32632585_exon2_RT,AA_DQB1_89_32632585_exon2_T	8	2	2	0.00129764	ADA2
AA_DQB1_220_32628787	DQB1	220	32628787	1	61.3605	4.56645e-15	AA_DQB1_220_32628787_exon4_H,AA_DQB1_220_32628787_exon4_R	2	2	2	0.00129148	ADA2
AA_DQB1_221_32628784	DQB1	221	32628784	1	61.3605	4.56645e-15	AA_DQB1_221_32628784_exon4_H,AA_DQB1_221_32628784_exon4_Q	2	2	2	0.00129148	ADA2
AA_DQA1_-16_32605258	DQA1	-16	32605258	1	61.0669	5.30225e-15	AA_DQA1_-16_32605258_exon1_L,AA_DQA1_-16_32605258_exon1_M	2	2	2	0.00128108	ADA2
AA_C_-15_31239820	C	-15	31239820	1	60.5463	6.90072e-15	AA_C_-15_31239820_exon1_I,AA_C_-15_31239820_exon1_L	2	2	2	0.00124672	ADA2
AA_DQA1_69_32609285	DQA1	69	32609285	2	64.5293	9.3231e-15	AA_DQA1_69_32609285_exon2_A,AA_DQA1_69_32609285_exon2_AL,AA_DQA1_69_32609285_exon2_AT,AA_DQA1_69_32609285_exon2_Ax,AA_DQA1_69_32609285_exon2_L,AA_DQA1_69_32609285_exon2_T	6	3	3	0.00135798	ADA2
AA_DQB1_125_32629588	DQB1	125	32629588	2	64.2311	1.08233e-14	AA_DQB1_125_32629588_exon3_A,AA_DQB1_125_32629588_exon3_AG,AA_DQB1_125_32629588_exon3_AS,AA_DQB1_125_32629588_exon3_Ax,AA_DQB1_125_32629588_exon3_G,AA_DQB1_125_32629588_exon3_S	6	3	3	0.00135177	ADA2
AA_B_77_31324506	B	77	31324506	2	64.1667	1.12783e-14	AA_B_77_31324506_exon2_CD,AA_B_77_31324506_exon2_CN,AA_B_77_31324506_exon2_CS,AA_B_77_31324506_exon2_D,AA_B_77_31324506_exon2_DG,AA_B_77_31324506_exon2_DN,AA_B_77_31324506_exon2_DS,AA_B_77_31324506_exon2_GN,AA_B_77_31324506_exon2_GS,AA_B_77_31324506_exon2_N,AA_B_77_31324506_exon2_NS,AA_B_77_31324506_exon2_S	12	3	3	0.00135103	ADA2
AA_DQB1_-4_32634299	DQB1	-4	32634299	1	58.8549	1.63487e-14	AA_DQB1_-4_32634299_exon1_L,AA_DQB1_-4_32634299_exon1_V	2	2	2	0.00123091	ADA2
AA_DQB1_-6_32634305	DQB1	-6	32634305	1	58.8549	1.63487e-14	AA_DQB1_-6_32634305_exon1_S,AA_DQB1_-6_32634305_exon1_T	2	2	2	0.00123091	ADA2
AA_DQB1_-21_32634350	DQB1	-21	32634350	1	58.8323	1.65379e-14	AA_DQB1_-21_32634350_exon1_D,AA_DQB1_-21_32634350_exon1_G	2	2	2	0.00123044	ADA2
AA_DQB1_203_32628838	DQB1	203	32628838	1	58.2315	2.24561e-14	AA_DQB1_203_32628838_exon4_I,AA_DQB1_203_32628838_exon4_V	2	2	2	0.00121783	ADA2
AA_B_-16_31324910	B	-16	31324910	1	57.4898	3.23342e-14	AA_B_-16_31324910_exon1_L,AA_B_-16_31324910_exon1_V	2	2	2	0.00121052	ADA2
AA_DQB1_87_32632591	DQB1	87	32632591	2	61.9955	3.31625e-14	AA_DQB1_87_32632591_exon2_F,AA_DQB1_87_32632591_exon2_L,AA_DQB1_87_32632591_exon2_Y	3	3	3	0.00130489	ADA2
AA_DQB1_-5_32634302	DQB1	-5	32634302	2	61.7594	3.73267e-14	AA_DQB1_-5_32634302_exon1_L,AA_DQB1_-5_32634302_exon1_LP,AA_DQB1_-5_32634302_exon1_LS,AA_DQB1_-5_32634302_exon1_Lx,AA_DQB1_-5_32634302_exon1_P,AA_DQB1_-5_32634302_exon1_S	6	3	3	0.00128842	ADA2
AA_B_199_31323321	B	199	31323321	1	55.2664	1.001e-13	AA_B_199_31323321_exon4_A,AA_B_199_31323321_exon4_V	2	2	2	0.00113932	ADA2
AA_C_177_31238871	C	177	31238871	1	54.0423	1.90467e-13	AA_C_177_31238871_exon3_E,AA_C_177_31238871_exon3_ER,AA_C_177_31238871_exon3_Ex,AA_C_177_31238871_exon3_K	4	2	2	0.00113581	ADA2
AA_B_167_31323991	B	167	31323991	1	51.9593	5.47426e-13	AA_B_167_31323991_exon3_GS,AA_B_167_31323991_exon3_GW,AA_B_167_31323991_exon3_PS,AA_B_167_31323991_exon3_PW,AA_B_167_31323991_exon3_S,AA_B_167_31323991_exon3_Sx,AA_B_167_31323991_exon3_W,AA_B_167_31323991_exon3_Wx	8	2	2	0.00106957	ADA2
AA_A_276_29912281	A	276	29912281	1	51.4096	7.36835e-13	AA_A_276_29912281_exon5_L,AA_A_276_29912281_exon5_P	2	2	2	0.00107921	ADA2
AA_A_321_29912858	A	321	29912858	1	51.3514	7.55229e-13	AA_A_321_29912858_exon6_S,AA_A_321_29912858_exon6_T	2	2	2	0.0010774	ADA2
AA_C_73_31239429	C	73	31239429	1	51.155	8.27816e-13	AA_C_73_31239429_exon2_A,AA_C_73_31239429_exon2_T	2	2	2	0.00105245	ADA2
AA_DRB1_33_32552063	DRB1	33	32552063	1	51.0124	9.176e-13	AA_DRB1_33_32552063_exon2_H,AA_DRB1_33_32552063_exon2_HT,AA_DRB1_33_32552063_exon2_Hx,AA_DRB1_33_32552063_exon2_N	4	2	2	0.00107512	ADA2
AA_DRB1_-24_32557503	DRB1	-24	32557503	2	54.2848	1.57798e-12	AA_DRB1_-24_32557503_exon1_F,AA_DRB1_-24_32557503_exon1_L	2	3	3	0.00113599	ADA2
AA_DQB1_140_32629543	DQB1	140	32629543	1	49.2065	2.23813e-12	AA_DQB1_140_32629543_exon3_A,AA_DQB1_140_32629543_exon3_T	2	2	2	0.00102267	ADA2
AA_DQB1_182_32629417	DQB1	182	32629417	1	49.2065	2.23813e-12	AA_DQB1_182_32629417_exon3_N,AA_DQB1_182_32629417_exon3_S	2	2	2	0.00102267	ADA2
AA_DRB1_120_32549575	DRB1	120	32549575	2	53.3428	2.52943e-12	AA_DRB1_120_32549575_exon3_N,AA_DRB1_120_32549575_exon3_S	2	3	3	0.00111784	ADA2
AA_A_77_29910762	A	77	29910762	2	53.2772	2.6212e-12	AA_A_77_29910762_exon2_D,AA_A_77_29910762_exon2_DN,AA_A_77_29910762_exon2_DP,AA_A_77_29910762_exon2_DS,AA_A_77_29910762_exon2_Dx,AA_A_77_29910762_exon2_N,AA_A_77_29910762_exon2_NP,AA_A_77_29910762_exon2_NS,AA_A_77_29910762_exon2_Nx,AA_A_77_29910762_exon2_PS,AA_A_77_29910762_exon2_S,AA_A_77_29910762_exon2_Sx	12	3	3	0.00110611	ADA2
AA_C_304_31237782	C	304	31237782	1	47.7845	4.62689e-12	AA_C_304_31237782_exon5_M,AA_C_304_31237782_exon5_V	2	2	2	0.00100909	ADA2
AA_DQA1_187_32610410	DQA1	187	32610410	1	47.3686	5.7228e-12	AA_DQA1_187_32610410_exon4_A,AA_DQA1_187_32610410_exon4_T	2	2	2	0.000993691	ADA2
AA_B_94_31324210	B	94	31324210	1	47.1514	6.3529e-12	AA_B_94_31324210_exon3_.I,AA_B_94_31324210_exon3_.T,AA_B_94_31324210_exon3_I,AA_B_94_31324210_exon3_T	4	2	2	0.000994782	ADA2
AA_A_97_29911063	A	97	29911063	2	51.4971	6.37743e-12	AA_A_97_29911063_exon3_DI,AA_A_97_29911063_exon3_DIK,AA_A_97_29911063_exon3_DIM,AA_A_97_29911063_exon3_DIR,AA_A_97_29911063_exon3_DIV,AA_A_97_29911063_exon3_DIx,AA_A_97_29911063_exon3_DKM,AA_A_97_29911063_exon3_DKR,AA_A_97_29911063_exon3_DM,AA_A_97_29911063_exon3_DMR,AA_A_97_29911063_exon3_DMV,AA_A_97_29911063_exon3_DMx,AA_A_97_29911063_exon3_DR,AA_A_97_29911063_exon3_DRV,AA_A_97_29911063_exon3_DRx,AA_A_97_29911063_exon3_I,AA_A_97_29911063_exon3_IK,AA_A_97_29911063_exon3_IKM,AA_A_97_29911063_exon3_IKR,AA_A_97_29911063_exon3_IKV,AA_A_97_29911063_exon3_IKx,AA_A_97_29911063_exon3_IM,AA_A_97_29911063_exon3_IMV,AA_A_97_29911063_exon3_IMx,AA_A_97_29911063_exon3_IR,AA_A_97_29911063_exon3_IRV,AA_A_97_29911063_exon3_IRx,AA_A_97_29911063_exon3_IV,AA_A_97_29911063_exon3_IVx,AA_A_97_29911063_exon3_Ix,AA_A_97_29911063_exon3_KM,AA_A_97_29911063_exon3_KMR,AA_A_97_29911063_exon3_KMV,AA_A_97_29911063_exon3_KMx,AA_A_97_29911063_exon3_KR,AA_A_97_29911063_exon3_KRV,AA_A_97_29911063_exon3_KRx,AA_A_97_29911063_exon3_M,AA_A_97_29911063_exon3_MR,AA_A_97_29911063_exon3_MRV,AA_A_97_29911063_exon3_MRx,AA_A_97_29911063_exon3_MV,AA_A_97_29911063_exon3_MVx,AA_A_97_29911063_exon3_Mx,AA_A_97_29911063_exon3_R,AA_A_97_29911063_exon3_RV,AA_A_97_29911063_exon3_RVx,AA_A_97_29911063_exon3_Rx	48	3	3	0.00108073	ADA2
AA_DRB1_180_32549395	DRB1	180	32549395	2	51.375	6.77719e-12	AA_DRB1_180_32549395_exon3_L,AA_DRB1_180_32549395_exon3_V	2	3	3	0.00107481	ADA2
AA_DQA1_207_32610470	DQA1	207	32610470	1	46.4083	9.34848e-12	AA_DQA1_207_32610470_exon4_M,AA_DQA1_207_32610470_exon4_V	2	2	2	0.000976837	ADA2
AA_C_138_31238988	C	138	31238988	1	45.7868	1.28681e-11	AA_C_138_31238988_exon3_K,AA_C_138_31238988_exon3_KY,AA_C_138_31238988_exon3_Kx,AA_C_138_31238988_exon3_T	4	2	2	0.000940268	ADA2
AA_C_275_31237869	C	275	31237869	2	48.9718	2.2582e-11	AA_C_275_31237869_exon5_E,AA_C_275_31237869_exon5_EG,AA_C_275_31237869_exon5_EK,AA_C_275_31237869_exon5_Ex,AA_C_275_31237869_exon5_G,AA_C_275_31237869_exon5_K	6	3	3	0.00103271	ADA2
AA_C_116_31239054	C	116	31239054	3	51.9853	2.93287e-11	AA_C_116_31239054_exon3_F,AA_C_116_31239054_exon3_FL,AA_C_116_31239054_exon3_FS,AA_C_116_31239054_exon3_FY,AA_C_116_31239054_exon3_Fx,AA_C_116_31239054_exon3_L,AA_C_116_31239054_exon3_LS,AA_C_116_31239054_exon3_LY,AA_C_116_31239054_exon3_Lx,AA_C_116_31239054_exon3_S,AA_C_116_31239054_exon3_SY,AA_C_116_31239054_exon3_Sx,AA_C_116_31239054_exon3_Y,AA_C_116_31239054_exon3_Yx	14	4	4	0.00109462	ADA2
AA_DRB1_70_32551952	DRB1	70	32551952	2	45.2599	1.49027e-10	AA_DRB1_70_32551952_exon2_D,AA_DRB1_70_32551952_exon2_DQ,AA_DRB1_70_32551952_exon2_DR,AA_DRB1_70_32551952_exon2_DT,AA_DRB1_70_32551952_exon2_Dx,AA_DRB1_70_32551952_exon2_Q,AA_DRB1_70_32551952_exon2_QR,AA_DRB1_70_32551952_exon2_QT,AA_DRB1_70_32551952_exon2_Qx,AA_DRB1_70_32551952_exon2_R,AA_DRB1_70_32551952_exon2_RT,AA_DRB1_70_32551952_exon2_Rx	12	3	3	0.000952061	ADA2
AA_A_253_29912110	A	253	29912110	1	39.7942	2.78073e-10	AA_A_253_29912110_exon4_E,AA_A_253_29912110_exon4_EK,AA_A_253_29912110_exon4_Ex,AA_A_253_29912110_exon4_Q	4	2	2	0.000838324	ADA2
AA_A_193_29911930	A	193	29911930	1	39.5487	3.15136e-10	AA_A_193_29911930_exon4_A,AA_A_193_29911930_exon4_AC,AA_A_193_29911930_exon4_AH,AA_A_193_29911930_exon4_Ax,AA_A_193_29911930_exon4_CP,AA_A_193_29911930_exon4_HP,AA_A_193_29911930_exon4_P,AA_A_193_29911930_exon4_Px	8	2	2	0.000832878	ADA2
AA_A_194_29911933	A	194	29911933	1	39.5353	3.17291e-10	AA_A_194_29911933_exon4_I,AA_A_194_29911933_exon4_IL,AA_A_194_29911933_exon4_Ix,AA_A_194_29911933_exon4_V	4	2	2	0.00083252	ADA2
AA_A_207_29911972	A	207	29911972	1	39.5214	3.19568e-10	AA_A_207_29911972_exon4_G,AA_A_207_29911972_exon4_S	2	2	2	0.000832282	ADA2
AA_A_294_29912335	A	294	29912335	1	39.212	3.7518e-10	AA_A_294_29912335_exon5_F,AA_A_294_29912335_exon5_L	2	2	2	0.00082626	ADA2
AA_C_114_31239060	C	114	31239060	1	38.6551	4.96405e-10	AA_C_114_31239060_exon3_D,AA_C_114_31239060_exon3_DV,AA_C_114_31239060_exon3_Dx,AA_C_114_31239060_exon3_N	4	2	2	0.000812143	ADA2
AA_DPB1_76_33048667	DPB1	76	33048667	2	42.7447	5.1066e-10	AA_DPB1_76_33048667_exon2_I,AA_DPB1_76_33048667_exon2_M,AA_DPB1_76_33048667_exon2_V	3	3	3	0.000884943	ADA2
AA_DQB1_26_32632774	DQB1	26	32632774	2	42.1027	7.04271e-10	AA_DQB1_26_32632774_exon2_FG,AA_DQB1_26_32632774_exon2_FL,AA_DQB1_26_32632774_exon2_FY,AA_DQB1_26_32632774_exon2_G,AA_DQB1_26_32632774_exon2_L,AA_DQB1_26_32632774_exon2_Y	6	3	3	0.000868328	ADA2
AA_DRB1_-17_32557482	DRB1	-17	32557482	2	37.7526	6.21953e-09	AA_DRB1_-17_32557482_exon1_A,AA_DRB1_-17_32557482_exon1_T	2	3	3	0.000792186	ADA2
AA_A_114_29911114	A	114	29911114	3	40.864	6.83109e-09	AA_A_114_29911114_exon3_DE,AA_A_114_29911114_exon3_DEH,AA_A_114_29911114_exon3_DEP,AA_A_114_29911114_exon3_DEQ,AA_A_114_29911114_exon3_DER,AA_A_114_29911114_exon3_DEx,AA_A_114_29911114_exon3_DH,AA_A_114_29911114_exon3_DHP,AA_A_114_29911114_exon3_DHQ,AA_A_114_29911114_exon3_DHR,AA_A_114_29911114_exon3_DHx,AA_A_114_29911114_exon3_DPQ,AA_A_114_29911114_exon3_DPR,AA_A_114_29911114_exon3_DQ,AA_A_114_29911114_exon3_DQR,AA_A_114_29911114_exon3_DQx,AA_A_114_29911114_exon3_DR,AA_A_114_29911114_exon3_DRx,AA_A_114_29911114_exon3_E,AA_A_114_29911114_exon3_EH,AA_A_114_29911114_exon3_EHP,AA_A_114_29911114_exon3_EHQ,AA_A_114_29911114_exon3_EHR,AA_A_114_29911114_exon3_EHx,AA_A_114_29911114_exon3_EP,AA_A_114_29911114_exon3_EPQ,AA_A_114_29911114_exon3_EPR,AA_A_114_29911114_exon3_EPx,AA_A_114_29911114_exon3_EQ,AA_A_114_29911114_exon3_EQR,AA_A_114_29911114_exon3_EQx,AA_A_114_29911114_exon3_ER,AA_A_114_29911114_exon3_ERx,AA_A_114_29911114_exon3_Ex,AA_A_114_29911114_exon3_H,AA_A_114_29911114_exon3_HP,AA_A_114_29911114_exon3_HPQ,AA_A_114_29911114_exon3_HPR,AA_A_114_29911114_exon3_HPx,AA_A_114_29911114_exon3_HQ,AA_A_114_29911114_exon3_HQR,AA_A_114_29911114_exon3_HQx,AA_A_114_29911114_exon3_HR,AA_A_114_29911114_exon3_HRx,AA_A_114_29911114_exon3_Hx,AA_A_114_29911114_exon3_PQ,AA_A_114_29911114_exon3_PQR,AA_A_114_29911114_exon3_PQx,AA_A_114_29911114_exon3_PR,AA_A_114_29911114_exon3_PRx,AA_A_114_29911114_exon3_Q,AA_A_114_29911114_exon3_QR,AA_A_114_29911114_exon3_QRx,AA_A_114_29911114_exon3_Qx,AA_A_114_29911114_exon3_R,AA_A_114_29911114_exon3_Rx	56	4	4	0.000853139	ADA2
AA_A_-15_29910359	A	-15	29910359	1	32.7166	1.05295e-08	AA_A_-15_29910359_exon1_L,AA_A_-15_29910359_exon1_V	2	2	2	0.000688213	ADA2
AA_DQB1_130_32629573	DQB1	130	32629573	1	32.1588	1.39797e-08	AA_DQB1_130_32629573_exon3_Q,AA_DQB1_130_32629573_exon3_R	2	2	2	0.000676649	ADA2
AA_A_184_29911903	A	184	29911903	1	30.2444	3.77273e-08	AA_A_184_29911903_exon4_A,AA_A_184_29911903_exon4_AR,AA_A_184_29911903_exon4_Ax,AA_A_184_29911903_exon4_P	4	2	2	0.000634333	ADA2
AA_DPB1_35_33048544	DPB1	35	33048544	2	34.1124	3.84863e-08	AA_DPB1_35_33048544_exon2_F,AA_DPB1_35_33048544_exon2_L,AA_DPB1_35_33048544_exon2_Y	3	3	3	0.000696871	ADA2
AA_B_152_31324036	B	152	31324036	1	29.0038	7.1276e-08	AA_B_152_31324036_exon3_E,AA_B_152_31324036_exon3_EQ,AA_B_152_31324036_exon3_ET,AA_B_152_31324036_exon3_Ex,AA_B_152_31324036_exon3_QV,AA_B_152_31324036_exon3_TV,AA_B_152_31324036_exon3_V,AA_B_152_31324036_exon3_Vx	8	2	2	0.000609839	ADA2
AA_DQB1_70_32632642	DQB1	70	32632642	2	31.6267	1.33589e-07	AA_DQB1_70_32632642_exon2_E,AA_DQB1_70_32632642_exon2_G,AA_DQB1_70_32632642_exon2_R	3	3	3	0.000662243	ADA2
AA_DQB1_167_32629462	DQB1	167	32629462	1	27.7353	1.37263e-07	AA_DQB1_167_32629462_exon3_H,AA_DQB1_167_32629462_exon3_R	2	2	2	0.000577088	ADA2
AA_C_77_31239417	C	77	31239417	1	27.5916	1.47859e-07	AA_C_77_31239417_exon2_N,AA_C_77_31239417_exon2_S	2	2	2	0.00057239	ADA2
AA_C_80_31239408	C	80	31239408	1	27.5785	1.48865e-07	AA_C_80_31239408_exon2_K,AA_C_80_31239408_exon2_N	2	2	2	0.000572124	ADA2
AA_A_62_29910717	A	62	29910717	4	36.9414	1.82069e-07	AA_A_62_29910717_exon2_E,AA_A_62_29910717_exon2_EG,AA_A_62_29910717_exon2_EGL,AA_A_62_29910717_exon2_EGQ,AA_A_62_29910717_exon2_EGR,AA_A_62_29910717_exon2_EGx,AA_A_62_29910717_exon2_EL,AA_A_62_29910717_exon2_ELQ,AA_A_62_29910717_exon2_ELR,AA_A_62_29910717_exon2_ELx,AA_A_62_29910717_exon2_EQ,AA_A_62_29910717_exon2_EQR,AA_A_62_29910717_exon2_EQx,AA_A_62_29910717_exon2_ER,AA_A_62_29910717_exon2_ERx,AA_A_62_29910717_exon2_Ex,AA_A_62_29910717_exon2_G,AA_A_62_29910717_exon2_GL,AA_A_62_29910717_exon2_GQ,AA_A_62_29910717_exon2_GR,AA_A_62_29910717_exon2_Gx,AA_A_62_29910717_exon2_L,AA_A_62_29910717_exon2_LQ,AA_A_62_29910717_exon2_LR,AA_A_62_29910717_exon2_Lx,AA_A_62_29910717_exon2_Q,AA_A_62_29910717_exon2_QR,AA_A_62_29910717_exon2_Qx,AA_A_62_29910717_exon2_R,AA_A_62_29910717_exon2_Rx	30	5	5	0.000773527	ADA2
AA_DRB1_28_32552078	DRB1	28	32552078	2	29.9615	3.09951e-07	AA_DRB1_28_32552078_exon2_D,AA_DRB1_28_32552078_exon2_DE,AA_DRB1_28_32552078_exon2_DH,AA_DRB1_28_32552078_exon2_DK,AA_DRB1_28_32552078_exon2_E,AA_DRB1_28_32552078_exon2_H	6	3	3	0.000636205	ADA2
AA_DPB1_170_33052900	DPB1	170	33052900	1	25.9409	3.46893e-07	AA_DPB1_170_33052900_exon3_I,AA_DPB1_170_33052900_exon3_T	2	2	2	0.000516854	ADA2
AA_DPB1_96_33052678	DPB1	96	33052678	1	25.9245	3.49788e-07	AA_DPB1_96_33052678_exon3_K,AA_DPB1_96_33052678_exon3_R	2	2	2	0.000516557	ADA2
AA_DPB1_84_33048691	DPB1	84	33048691	2	29.5192	3.83694e-07	AA_DPB1_84_33048691_exon2_D,AA_DPB1_84_33048691_exon2_G,AA_DPB1_84_33048691_exon2_V	3	3	3	0.000590327	ADA2
AA_A_127_29911153	A	127	29911153	1	25.0419	5.55173e-07	AA_A_127_29911153_exon3_K,AA_A_127_29911153_exon3_KR,AA_A_127_29911153_exon3_Kx,AA_A_127_29911153_exon3_N	4	2	2	0.000525562	ADA2
AA_DRB1_-1_32557434	DRB1	-1	32557434	2	26.1565	2.06573e-06	AA_DRB1_-1_32557434_exon1_A,AA_DRB1_-1_32557434_exon1_S	2	3	3	0.000550561	ADA2
AA_DPB1_9_33048466	DPB1	9	33048466	2	25.4654	2.91956e-06	AA_DPB1_9_33048466_exon2_F,AA_DPB1_9_33048466_exon2_H,AA_DPB1_9_33048466_exon2_Y	3	3	3	0.000530722	ADA2
AA_A_66_29910729	A	66	29910729	1	20.856	4.91068e-06	AA_A_66_29910729_exon2_.K,AA_A_66_29910729_exon2_.N,AA_A_66_29910729_exon2_K,AA_A_66_29910729_exon2_KQ,AA_A_66_29910729_exon2_Kx,AA_A_66_29910729_exon2_N,AA_A_66_29910729_exon2_NQ,AA_A_66_29910729_exon2_Nx	8	2	2	0.000436567	ADA2
AA_A_161_29911255	A	161	29911255	1	20.7034	5.31822e-06	AA_A_161_29911255_exon3_D,AA_A_161_29911255_exon3_DG,AA_A_161_29911255_exon3_Dx,AA_A_161_29911255_exon3_E	4	2	2	0.000428142	ADA2
AA_DRB1_30_32552072	DRB1	30	32552072	5	31.6185	6.96614e-06	AA_DRB1_30_32552072_exon2_AC,AA_DRB1_30_32552072_exon2_ACF,AA_DRB1_30_32552072_exon2_ACG,AA_DRB1_30_32552072_exon2_ACH,AA_DRB1_30_32552072_exon2_ACL,AA_DRB1_30_32552072_exon2_ACR,AA_DRB1_30_32552072_exon2_ACY,AA_DRB1_30_32552072_exon2_AFG,AA_DRB1_30_32552072_exon2_AFH,AA_DRB1_30_32552072_exon2_AFL,AA_DRB1_30_32552072_exon2_AFR,AA_DRB1_30_32552072_exon2_AFY,AA_DRB1_30_32552072_exon2_AG,AA_DRB1_30_32552072_exon2_AGH,AA_DRB1_30_32552072_exon2_AGL,AA_DRB1_30_32552072_exon2_AGR,AA_DRB1_30_32552072_exon2_AGY,AA_DRB1_30_32552072_exon2_AH,AA_DRB1_30_32552072_exon2_AHL,AA_DRB1_30_32552072_exon2_AHR,AA_DRB1_30_32552072_exon2_AHY,AA_DRB1_30_32552072_exon2_AL,AA_DRB1_30_32552072_exon2_ALR,AA_DRB1_30_32552072_exon2_ALY,AA_DRB1_30_32552072_exon2_AR,AA_DRB1_30_32552072_exon2_ARY,AA_DRB1_30_32552072_exon2_AY,AA_DRB1_30_32552072_exon2_C,AA_DRB1_30_32552072_exon2_CF,AA_DRB1_30_32552072_exon2_CFG,AA_DRB1_30_32552072_exon2_CFH,AA_DRB1_30_32552072_exon2_CFL,AA_DRB1_30_32552072_exon2_CFR,AA_DRB1_30_32552072_exon2_CFY,AA_DRB1_30_32552072_exon2_CG,AA_DRB1_30_32552072_exon2_CGH,AA_DRB1_30_32552072_exon2_CGL,AA_DRB1_30_32552072_exon2_CGR,AA_DRB1_30_32552072_exon2_CGY,AA_DRB1_30_32552072_exon2_CH,AA_DRB1_30_32552072_exon2_CHL,AA_DRB1_30_32552072_exon2_CHR,AA_DRB1_30_32552072_exon2_CHY,AA_DRB1_30_32552072_exon2_CL,AA_DRB1_30_32552072_exon2_CLR,AA_DRB1_30_32552072_exon2_CLY,AA_DRB1_30_32552072_exon2_CR,AA_DRB1_30_32552072_exon2_CRY,AA_DRB1_30_32552072_exon2_CY,AA_DRB1_30_32552072_exon2_FG,AA_DRB1_30_32552072_exon2_FGH,AA_DRB1_30_32552072_exon2_FGL,AA_DRB1_30_32552072_exon2_FGR,AA_DRB1_30_32552072_exon2_FGY,AA_DRB1_30_32552072_exon2_FH,AA_DRB1_30_32552072_exon2_FHL,AA_DRB1_30_32552072_exon2_FHR,AA_DRB1_30_32552072_exon2_FHY,AA_DRB1_30_32552072_exon2_FL,AA_DRB1_30_32552072_exon2_FLR,AA_DRB1_30_32552072_exon2_FLY,AA_DRB1_30_32552072_exon2_FR,AA_DRB1_30_32552072_exon2_FRY,AA_DRB1_30_32552072_exon2_FY,AA_DRB1_30_32552072_exon2_G,AA_DRB1_30_32552072_exon2_GH,AA_DRB1_30_32552072_exon2_GHL,AA_DRB1_30_32552072_exon2_GHR,AA_DRB1_30_32552072_exon2_GHY,AA_DRB1_30_32552072_exon2_GL,AA_DRB1_30_32552072_exon2_GLR,AA_DRB1_30_32552072_exon2_GLY,AA_DRB1_30_32552072_exon2_GR,AA_DRB1_30_32552072_exon2_GRY,AA_DRB1_30_32552072_exon2_GY,AA_DRB1_30_32552072_exon2_H,AA_DRB1_30_32552072_exon2_HL,AA_DRB1_30_32552072_exon2_HLR,AA_DRB1_30_32552072_exon2_HLY,AA_DRB1_30_32552072_exon2_HR,AA_DRB1_30_32552072_exon2_HRY,AA_DRB1_30_32552072_exon2_HY,AA_DRB1_30_32552072_exon2_L,AA_DRB1_30_32552072_exon2_LR,AA_DRB1_30_32552072_exon2_LRY,AA_DRB1_30_32552072_exon2_LY,AA_DRB1_30_32552072_exon2_R,AA_DRB1_30_32552072_exon2_RY,AA_DRB1_30_32552072_exon2_Y	89	6	6	0.000659955	ADA2
AA_A_142_29911198	A	142	29911198	1	19.834	8.37035e-06	AA_A_142_29911198_exon3_HI,AA_A_142_29911198_exon3_HT,AA_A_142_29911198_exon3_I,AA_A_142_29911198_exon3_T	4	2	2	0.000418454	ADA2
AA_A_145_29911207	A	145	29911207	1	19.834	8.37035e-06	AA_A_145_29911207_exon3_H,AA_A_145_29911207_exon3_HQ,AA_A_145_29911207_exon3_Hx,AA_A_145_29911207_exon3_R	4	2	2	0.000418454	ADA2
AA_DPA1_127_33036951	DPA1	127	33036951	2	23.3501	8.41724e-06	AA_DPA1_127_33036951_exon3_L,AA_DPA1_127_33036951_exon3_P	2	3	3	0.000411147	ADA2
AA_DPA1_160_33036852	DPA1	160	33036852	2	23.3501	8.41724e-06	AA_DPA1_160_33036852_exon3_F,AA_DPA1_160_33036852_exon3_V	2	3	3	0.000411147	ADA2
AA_DPA1_228_33036434	DPA1	228	33036434	2	23.3501	8.41724e-06	AA_DPA1_228_33036434_exon4_P,AA_DPA1_228_33036434_exon4_T	2	3	3	0.000411147	ADA2
AA_DPA1_111_33036999	DPA1	111	33036999	2	23.1749	9.18897e-06	AA_DPA1_111_33036999_exon3_K,AA_DPA1_111_33036999_exon3_R	2	3	3	0.000414814	ADA2
AA_A_116_29911120	A	116	29911120	2	22.1713	1.52198e-05	AA_A_116_29911120_exon3_D,AA_A_116_29911120_exon3_DF,AA_A_116_29911120_exon3_DFH,AA_A_116_29911120_exon3_DFN,AA_A_116_29911120_exon3_DFR,AA_A_116_29911120_exon3_DFS,AA_A_116_29911120_exon3_DFV,AA_A_116_29911120_exon3_DFY,AA_A_116_29911120_exon3_DFx,AA_A_116_29911120_exon3_DH,AA_A_116_29911120_exon3_DHN,AA_A_116_29911120_exon3_DHR,AA_A_116_29911120_exon3_DHS,AA_A_116_29911120_exon3_DHV,AA_A_116_29911120_exon3_DHx,AA_A_116_29911120_exon3_DN,AA_A_116_29911120_exon3_DNR,AA_A_116_29911120_exon3_DNS,AA_A_116_29911120_exon3_DNV,AA_A_116_29911120_exon3_DNY,AA_A_116_29911120_exon3_DNx,AA_A_116_29911120_exon3_DR,AA_A_116_29911120_exon3_DRS,AA_A_116_29911120_exon3_DRV,AA_A_116_29911120_exon3_DRY,AA_A_116_29911120_exon3_DRx,AA_A_116_29911120_exon3_DS,AA_A_116_29911120_exon3_DSV,AA_A_116_29911120_exon3_DSY,AA_A_116_29911120_exon3_DSx,AA_A_116_29911120_exon3_DV,AA_A_116_29911120_exon3_DVY,AA_A_116_29911120_exon3_DVx,AA_A_116_29911120_exon3_DY,AA_A_116_29911120_exon3_DYx,AA_A_116_29911120_exon3_Dx,AA_A_116_29911120_exon3_FH,AA_A_116_29911120_exon3_FHN,AA_A_116_29911120_exon3_FHR,AA_A_116_29911120_exon3_FHS,AA_A_116_29911120_exon3_FHV,AA_A_116_29911120_exon3_FHY,AA_A_116_29911120_exon3_FHx,AA_A_116_29911120_exon3_FNY,AA_A_116_29911120_exon3_FRY,AA_A_116_29911120_exon3_FSY,AA_A_116_29911120_exon3_FVY,AA_A_116_29911120_exon3_FY,AA_A_116_29911120_exon3_FYx,AA_A_116_29911120_exon3_H,AA_A_116_29911120_exon3_HN,AA_A_116_29911120_exon3_HNR,AA_A_116_29911120_exon3_HNS,AA_A_116_29911120_exon3_HNV,AA_A_116_29911120_exon3_HNY,AA_A_116_29911120_exon3_HNx,AA_A_116_29911120_exon3_HR,AA_A_116_29911120_exon3_HRS,AA_A_116_29911120_exon3_HRV,AA_A_116_29911120_exon3_HRY,AA_A_116_29911120_exon3_HRx,AA_A_116_29911120_exon3_HS,AA_A_116_29911120_exon3_HSV,AA_A_116_29911120_exon3_HSY,AA_A_116_29911120_exon3_HSx,AA_A_116_29911120_exon3_HV,AA_A_116_29911120_exon3_HVY,AA_A_116_29911120_exon3_HVx,AA_A_116_29911120_exon3_HY,AA_A_116_29911120_exon3_HYx,AA_A_116_29911120_exon3_Hx,AA_A_116_29911120_exon3_NRY,AA_A_116_29911120_exon3_NSY,AA_A_116_29911120_exon3_NVY,AA_A_116_29911120_exon3_NY,AA_A_116_29911120_exon3_NYx,AA_A_116_29911120_exon3_RSY,AA_A_116_29911120_exon3_RVY,AA_A_116_29911120_exon3_RY,AA_A_116_29911120_exon3_RYx,AA_A_116_29911120_exon3_SVY,AA_A_116_29911120_exon3_SY,AA_A_116_29911120_exon3_SYx,AA_A_116_29911120_exon3_VY,AA_A_116_29911120_exon3_VYx,AA_A_116_29911120_exon3_Y,AA_A_116_29911120_exon3_Yx	87	3	3	0.00046567	ADA2
AA_DRB1_142_32549509	DRB1	142	32549509	2	21.8137	1.81626e-05	AA_DRB1_142_32549509_exon3_M,AA_DRB1_142_32549509_exon3_V	2	3	3	0.000458646	ADA2
AA_DRB1_133_32549536	DRB1	133	32549536	2	21.8036	1.82542e-05	AA_DRB1_133_32549536_exon3_L,AA_DRB1_133_32549536_exon3_R	2	3	3	0.000458431	ADA2
AA_B_171_31323979	B	171	31323979	1	16.9578	3.79385e-05	AA_B_171_31323979_exon3_EH,AA_B_171_31323979_exon3_EY,AA_B_171_31323979_exon3_H,AA_B_171_31323979_exon3_Y	4	2	2	0.000356278	ADA2
AA_DRB1_14_32552120	DRB1	14	32552120	1	16.8599	4.02033e-05	AA_DRB1_14_32552120_exon2_E,AA_DRB1_14_32552120_exon2_K	2	2	2	0.000354806	ADA2
AA_A_95_29911057	A	95	29911057	2	20.1632	4.15077e-05	AA_A_95_29911057_exon3_I,AA_A_95_29911057_exon3_IL,AA_A_95_29911057_exon3_IP,AA_A_95_29911057_exon3_IV,AA_A_95_29911057_exon3_Ix,AA_A_95_29911057_exon3_L,AA_A_95_29911057_exon3_LP,AA_A_95_29911057_exon3_LV,AA_A_95_29911057_exon3_Lx,AA_A_95_29911057_exon3_PV,AA_A_95_29911057_exon3_V,AA_A_95_29911057_exon3_Vx	12	3	3	0.000422163	ADA2
AA_A_74_29910753	A	74	29910753	1	16.0854	6.0121e-05	AA_A_74_29910753_exon2_D,AA_A_74_29910753_exon2_DN,AA_A_74_29910753_exon2_DP,AA_A_74_29910753_exon2_Dx,AA_A_74_29910753_exon2_H,AA_A_74_29910753_exon2_HN,AA_A_74_29910753_exon2_HP,AA_A_74_29910753_exon2_Hx	8	2	2	0.000338633	ADA2
AA_DRB1_25_32552087	DRB1	25	32552087	1	15.8539	6.79795e-05	AA_DRB1_25_32552087_exon2_Q,AA_DRB1_25_32552087_exon2_R	2	2	2	0.000332046	ADA2
AA_A_107_29911093	A	107	29911093	1	15.1652	9.80181e-05	AA_A_107_29911093_exon3_AG,AA_A_107_29911093_exon3_AW,AA_A_107_29911093_exon3_G,AA_A_107_29911093_exon3_W	4	2	2	0.000319049	ADA2
AA_DQA1_54_32609240	DQA1	54	32609240	1	15.0737	0.000102742	AA_DQA1_54_32609240_exon2_F,AA_DQA1_54_32609240_exon2_L	2	2	2	0.000315692	ADA2
AA_B_178_31323958	B	178	31323958	1	14.77	0.00012071	AA_B_178_31323958_exon3_GK,AA_B_178_31323958_exon3_GT,AA_B_178_31323958_exon3_K,AA_B_178_31323958_exon3_T	4	2	2	0.000310393	ADA2
AA_DRB1_78_32551928	DRB1	78	32551928	1	14.3446	0.000151967	AA_DRB1_78_32551928_exon2_LV,AA_DRB1_78_32551928_exon2_LY,AA_DRB1_78_32551928_exon2_TV,AA_DRB1_78_32551928_exon2_TY,AA_DRB1_78_32551928_exon2_V,AA_DRB1_78_32551928_exon2_Vx,AA_DRB1_78_32551928_exon2_Y,AA_DRB1_78_32551928_exon2_Yx	8	2	2	0.000301119	ADA2
AA_DRB1_181_32549392	DRB1	181	32549392	2	16.9978	0.000202307	AA_DRB1_181_32549392_exon3_M,AA_DRB1_181_32549392_exon3_T	2	3	3	0.000355008	ADA2
AA_DQB1_185_32629408	DQB1	185	32629408	1	13.2804	0.000266725	AA_DQB1_185_32629408_exon3_I,AA_DQB1_185_32629408_exon3_T	2	2	2	0.000275473	ADA2
AA_DQB1_9_32632825	DQB1	9	32632825	2	15.714	0.00038464	AA_DQB1_9_32632825_exon2_CF,AA_DQB1_9_32632825_exon2_CFH,AA_DQB1_9_32632825_exon2_CFL,AA_DQB1_9_32632825_exon2_CFN,AA_DQB1_9_32632825_exon2_CFY,AA_DQB1_9_32632825_exon2_CHL,AA_DQB1_9_32632825_exon2_CHY,AA_DQB1_9_32632825_exon2_CL,AA_DQB1_9_32632825_exon2_CLN,AA_DQB1_9_32632825_exon2_CLY,AA_DQB1_9_32632825_exon2_CNY,AA_DQB1_9_32632825_exon2_CY,AA_DQB1_9_32632825_exon2_F,AA_DQB1_9_32632825_exon2_FH,AA_DQB1_9_32632825_exon2_FL,AA_DQB1_9_32632825_exon2_FN,AA_DQB1_9_32632825_exon2_FY,AA_DQB1_9_32632825_exon2_HL,AA_DQB1_9_32632825_exon2_HY,AA_DQB1_9_32632825_exon2_L,AA_DQB1_9_32632825_exon2_LN,AA_DQB1_9_32632825_exon2_LY,AA_DQB1_9_32632825_exon2_NY,AA_DQB1_9_32632825_exon2_Y	24	3	3	0.000328765	ADA2
AA_B_69_31324530	B	69	31324530	2	14.8201	0.000601466	AA_B_69_31324530_exon2_A,AA_B_69_31324530_exon2_R,AA_B_69_31324530_exon2_T	3	3	3	0.000292314	ADA2
AA_DRB1_4_32557422	DRB1	4	32557422	2	13.7195	0.00104367	AA_DRB1_4_32557422_exon1_Q,AA_DRB1_4_32557422_exon1_R	2	3	3	0.000287097	ADA2
AA_C_99_31239105	C	99	31239105	3	15.3545	0.00152968	AA_C_99_31239105_exon3_C,AA_C_99_31239105_exon3_CF,AA_C_99_31239105_exon3_CFS,AA_C_99_31239105_exon3_CFW,AA_C_99_31239105_exon3_CFY,AA_C_99_31239105_exon3_CFx,AA_C_99_31239105_exon3_CS,AA_C_99_31239105_exon3_CSW,AA_C_99_31239105_exon3_CSY,AA_C_99_31239105_exon3_CSx,AA_C_99_31239105_exon3_CW,AA_C_99_31239105_exon3_CWY,AA_C_99_31239105_exon3_CWx,AA_C_99_31239105_exon3_CY,AA_C_99_31239105_exon3_CYx,AA_C_99_31239105_exon3_Cx,AA_C_99_31239105_exon3_F,AA_C_99_31239105_exon3_FS,AA_C_99_31239105_exon3_FW,AA_C_99_31239105_exon3_FY,AA_C_99_31239105_exon3_Fx,AA_C_99_31239105_exon3_S,AA_C_99_31239105_exon3_SW,AA_C_99_31239105_exon3_SY,AA_C_99_31239105_exon3_Sx,AA_C_99_31239105_exon3_WY,AA_C_99_31239105_exon3_Y,AA_C_99_31239105_exon3_Yx	28	4	4	0.000322812	ADA2
AA_B_325_31322303	B	325	31322303	1	9.75328	0.00177714	AA_B_325_31322303_exon7_C,AA_B_325_31322303_exon7_S	2	2	2	0.000197559	ADA2
AA_DRB1_60_32551982	DRB1	60	32551982	2	12.2441	0.00218899	AA_DRB1_60_32551982_exon2_H,AA_DRB1_60_32551982_exon2_HS,AA_DRB1_60_32551982_exon2_HT,AA_DRB1_60_32551982_exon2_HY,AA_DRB1_60_32551982_exon2_Hx,AA_DRB1_60_32551982_exon2_S,AA_DRB1_60_32551982_exon2_ST,AA_DRB1_60_32551982_exon2_SY,AA_DRB1_60_32551982_exon2_Sx,AA_DRB1_60_32551982_exon2_TY,AA_DRB1_60_32551982_exon2_Y,AA_DRB1_60_32551982_exon2_Yx	12	3	3	0.000249988	ADA2
AA_A_334_29913039	A	334	29913039	1	8.52279	0.00350102	AA_A_334_29913039_exon7_M,AA_A_334_29913039_exon7_V	2	2	2	0.000179514	ADA2
AA_A_299_29912350	A	299	29912350	1	8.46468	0.00361471	AA_A_299_29912350_exon5_A,AA_A_299_29912350_exon5_T	2	2	2	0.000178297	ADA2
AA_B_71_31324524	B	71	31324524	1	8.42982	0.00367805	AA_B_71_31324524_exon2_A,AA_B_71_31324524_exon2_T	2	2	2	0.000177361	ADA2
AA_A_246_29912089	A	246	29912089	1	8.40784	0.00372871	AA_A_246_29912089_exon4_A,AA_A_246_29912089_exon4_S	2	2	2	0.000177045	ADA2
AA_A_70_29910741	A	70	29910741	1	7.9	0.0049319	AA_A_70_29910741_exon2_.H,AA_A_70_29910741_exon2_.Q,AA_A_70_29910741_exon2_H,AA_A_70_29910741_exon2_Q	4	2	2	0.000166093	ADA2
AA_DRB1_57_32551991	DRB1	57	32551991	3	12.783	0.0051167	AA_DRB1_57_32551991_exon2_A,AA_DRB1_57_32551991_exon2_AD,AA_DRB1_57_32551991_exon2_ADM,AA_DRB1_57_32551991_exon2_ADS,AA_DRB1_57_32551991_exon2_ADV,AA_DRB1_57_32551991_exon2_ADx,AA_DRB1_57_32551991_exon2_AM,AA_DRB1_57_32551991_exon2_AMS,AA_DRB1_57_32551991_exon2_AMV,AA_DRB1_57_32551991_exon2_AMx,AA_DRB1_57_32551991_exon2_AS,AA_DRB1_57_32551991_exon2_ASV,AA_DRB1_57_32551991_exon2_ASx,AA_DRB1_57_32551991_exon2_AV,AA_DRB1_57_32551991_exon2_AVx,AA_DRB1_57_32551991_exon2_Ax,AA_DRB1_57_32551991_exon2_D,AA_DRB1_57_32551991_exon2_DM,AA_DRB1_57_32551991_exon2_DS,AA_DRB1_57_32551991_exon2_DV,AA_DRB1_57_32551991_exon2_Dx,AA_DRB1_57_32551991_exon2_MS,AA_DRB1_57_32551991_exon2_MV,AA_DRB1_57_32551991_exon2_S,AA_DRB1_57_32551991_exon2_SV,AA_DRB1_57_32551991_exon2_Sx,AA_DRB1_57_32551991_exon2_V,AA_DRB1_57_32551991_exon2_Vx	28	4	4	0.000258623	ADA2
AA_DQB1_-9_32634314	DQB1	-9	32634314	1	7.76219	0.00531871	AA_DQB1_-9_32634314_exon1_I,AA_DQB1_-9_32634314_exon1_M	2	2	2	0.000163324	ADA2
AA_DQB1_14_32632810	DQB1	14	32632810	1	7.73145	0.0054101	AA_DQB1_14_32632810_exon2_L,AA_DQB1_14_32632810_exon2_M	2	2	2	0.000162677	ADA2
AA_DQB1_224_32628775	DQB1	224	32628775	1	7.42643	0.00640839	AA_DQB1_224_32628775_exon4_Q,AA_DQB1_224_32628775_exon4_R	2	2	2	0.000156257	ADA2
AA_DQB1_116_32629615	DQB1	116	32629615	1	7.36942	0.00661517	AA_DQB1_116_32629615_exon3_I,AA_DQB1_116_32629615_exon3_V	2	2	2	0.000155064	ADA2
AA_DRB1_58_32551988	DRB1	58	32551988	1	7.1112	0.00767077	AA_DRB1_58_32551988_exon2_A,AA_DRB1_58_32551988_exon2_AP,AA_DRB1_58_32551988_exon2_Ax,AA_DRB1_58_32551988_exon2_E	4	2	2	0.000150566	ADA2
AA_B_70_31324527	B	70	31324527	3	11.4127	0.00964555	AA_B_70_31324527_exon2_HK,AA_B_70_31324527_exon2_HN,AA_B_70_31324527_exon2_HQ,AA_B_70_31324527_exon2_HS,AA_B_70_31324527_exon2_K,AA_B_70_31324527_exon2_KN,AA_B_70_31324527_exon2_KQ,AA_B_70_31324527_exon2_KS,AA_B_70_31324527_exon2_N,AA_B_70_31324527_exon2_NQ,AA_B_70_31324527_exon2_NS,AA_B_70_31324527_exon2_Q,AA_B_70_31324527_exon2_QS,AA_B_70_31324527_exon2_S	14	4	4	0.000240272	ADA2
AA_DQB1_-27_32634368	DQB1	-27	32634368	1	6.62438	0.0100329	AA_DQB1_-27_32634368_exon1_A,AA_DQB1_-27_32634368_exon1_S	2	2	2	0.000139375	ADA2
AA_B_194_31323336	B	194	31323336	1	6.1619	0.0129965	AA_B_194_31323336_exon4_I,AA_B_194_31323336_exon4_V	2	2	2	0.000128606	ADA2
AA_C_97_31239111	C	97	31239111	1	6.15424	0.0130792	AA_C_97_31239111_exon3_DNR,AA_C_97_31239111_exon3_DNW,AA_C_97_31239111_exon3_DR,AA_C_97_31239111_exon3_DRS,AA_C_97_31239111_exon3_DRx,AA_C_97_31239111_exon3_DSW,AA_C_97_31239111_exon3_DW,AA_C_97_31239111_exon3_DWx,AA_C_97_31239111_exon3_NR,AA_C_97_31239111_exon3_NW,AA_C_97_31239111_exon3_R,AA_C_97_31239111_exon3_RS,AA_C_97_31239111_exon3_Rx,AA_C_97_31239111_exon3_SW,AA_C_97_31239111_exon3_W,AA_C_97_31239111_exon3_Wx	16	2	2	0.000128429	ADA2
AA_DRB1_31_32552069	DRB1	31	32552069	2	8.48191	0.0143921	AA_DRB1_31_32552069_exon2_F,AA_DRB1_31_32552069_exon2_FI,AA_DRB1_31_32552069_exon2_FL,AA_DRB1_31_32552069_exon2_FS,AA_DRB1_31_32552069_exon2_FV,AA_DRB1_31_32552069_exon2_I,AA_DRB1_31_32552069_exon2_IL,AA_DRB1_31_32552069_exon2_IS,AA_DRB1_31_32552069_exon2_IV,AA_DRB1_31_32552069_exon2_LV,AA_DRB1_31_32552069_exon2_SV,AA_DRB1_31_32552069_exon2_V	12	3	3	0.000179531	ADA2
AA_C_211_31238182	C	211	31238182	1	5.97531	0.0144735	AA_C_211_31238182_exon4_A,AA_C_211_31238182_exon4_T	2	2	2	0.000125802	ADA2
AA_DPB1_178_33052924	DPB1	178	33052924	1	5.14354	0.0232731	AA_DPB1_178_33052924_exon3_L,AA_DPB1_178_33052924_exon3_M	2	2	2	0.000106659	ADA2
AA_A_298_29912347	A	298	29912347	1	4.40176	0.0358706	AA_A_298_29912347_exon5_F,AA_A_298_29912347_exon5_I	2	2	2	9.25597e-05	ADA2
AA_A_73_29910750	A	73	29910750	1	4.40056	0.0358742	AA_A_73_29910750_exon2_.I,AA_A_73_29910750_exon2_.T,AA_A_73_29910750_exon2_I,AA_A_73_29910750_exon2_IS,AA_A_73_29910750_exon2_Ix,AA_A_73_29910750_exon2_ST,AA_A_73_29910750_exon2_T,AA_A_73_29910750_exon2_Tx	8	2	2	9.03185e-05	ADA2
AA_A_-11_29910371	A	-11	29910371	1	4.36374	0.0366721	AA_A_-11_29910371_exon1_L,AA_A_-11_29910371_exon1_S	2	2	2	9.18892e-05	ADA2
AA_A_307_29912374	A	307	29912374	1	4.31678	0.0377127	AA_A_307_29912374_exon5_M,AA_A_307_29912374_exon5_R	2	2	2	9.08576e-05	ADA2
AA_A_63_29910720	A	63	29910720	2	6.19708	0.0450234	AA_A_63_29910720_exon2_E,AA_A_63_29910720_exon2_EN,AA_A_63_29910720_exon2_EQ,AA_A_63_29910720_exon2_Ex,AA_A_63_29910720_exon2_N,AA_A_63_29910720_exon2_Q	6	3	3	0.00013038	ADA2
AA_C_95_31239117	C	95	31239117	2	5.579	0.061356	AA_C_95_31239117_exon3_F,AA_C_95_31239117_exon3_FI,AA_C_95_31239117_exon3_FL,AA_C_95_31239117_exon3_FP,AA_C_95_31239117_exon3_Fx,AA_C_95_31239117_exon3_I,AA_C_95_31239117_exon3_IL,AA_C_95_31239117_exon3_IP,AA_C_95_31239117_exon3_Ix,AA_C_95_31239117_exon3_L,AA_C_95_31239117_exon3_LP,AA_C_95_31239117_exon3_Lx	12	3	3	0.000117472	ADA2
AA_B_282_31322979	B	282	31322979	1	3.08598	0.0787879	AA_B_282_31322979_exon5_I,AA_B_282_31322979_exon5_V	2	2	2	6.21567e-05	ADA2
AA_B_103_31324183	B	103	31324183	1	2.9071	0.0881124	AA_B_103_31324183_exon3_GL,AA_B_103_31324183_exon3_GV,AA_B_103_31324183_exon3_L,AA_B_103_31324183_exon3_V	4	2	2	5.99372e-05	ADA2
AA_DRB1_85_32551907	DRB1	85	32551907	1	2.88395	0.0894521	AA_DRB1_85_32551907_exon2_A,AA_DRB1_85_32551907_exon2_AL,AA_DRB1_85_32551907_exon2_AW,AA_DRB1_85_32551907_exon2_Ax,AA_DRB1_85_32551907_exon2_LV,AA_DRB1_85_32551907_exon2_V,AA_DRB1_85_32551907_exon2_VW,AA_DRB1_85_32551907_exon2_Vx	8	2	2	5.6888e-05	ADA2
AA_B_76_31324509	B	76	31324509	1	2.83279	0.0922498	AA_B_76_31324509_exon2_E,AA_B_76_31324509_exon2_V	2	2	2	4.98874e-05	ADA2
AA_A_149_29911219	A	149	29911219	1	2.79529	0.0944152	AA_A_149_29911219_exon3_A,AA_A_149_29911219_exon3_AG,AA_A_149_29911219_exon3_Ax,AA_A_149_29911219_exon3_T	4	2	2	5.95095e-05	ADA2
AA_A_144_29911204	A	144	29911204	1	2.6738	0.101896	AA_A_144_29911204_exon3_AK,AA_A_144_29911204_exon3_AQ,AA_A_144_29911204_exon3_EK,AA_A_144_29911204_exon3_EQ,AA_A_144_29911204_exon3_K,AA_A_144_29911204_exon3_Kx,AA_A_144_29911204_exon3_Q,AA_A_144_29911204_exon3_Qx	8	2	2	5.63539e-05	ADA2
AA_B_305_31322910	B	305	31322910	1	2.56033	0.109361	AA_B_305_31322910_exon5_A,AA_B_305_31322910_exon5_T	2	2	2	5.16742e-05	ADA2
AA_C_193_31238236	C	193	31238236	1	2.45139	0.117301	AA_C_193_31238236_exon4_L,AA_C_193_31238236_exon4_P	2	2	2	5.15279e-05	ADA2
AA_B_66_31324539	B	66	31324539	2	4.15463	0.125061	AA_B_66_31324539_exon2_I,AA_B_66_31324539_exon2_IK,AA_B_66_31324539_exon2_IN,AA_B_66_31324539_exon2_IS,AA_B_66_31324539_exon2_K,AA_B_66_31324539_exon2_N	6	3	3	7.24833e-05	ADA2
AA_A_9_29910558	A	9	29910558	3	5.64859	0.129792	AA_A_9_29910558_exon2_F,AA_A_9_29910558_exon2_FS,AA_A_9_29910558_exon2_FT,AA_A_9_29910558_exon2_FY,AA_A_9_29910558_exon2_S,AA_A_9_29910558_exon2_T,AA_A_9_29910558_exon2_Y	7	4	4	0.000114849	ADA2
AA_A_245_29912086	A	245	29912086	1	2.12535	0.144816	AA_A_245_29912086_exon4_A,AA_A_245_29912086_exon4_V	2	2	2	4.46466e-05	ADA2
AA_DPB1_69_33048646	DPB1	69	33048646	2	3.67881	0.158718	AA_DPB1_69_33048646_exon2_E,AA_DPB1_69_33048646_exon2_K,AA_DPB1_69_33048646_exon2_R	3	3	3	7.73019e-05	ADA2
AA_B_143_31324063	B	143	31324063	1	1.93351	0.164238	AA_B_143_31324063_exon3_GS,AA_B_143_31324063_exon3_GT,AA_B_143_31324063_exon3_S,AA_B_143_31324063_exon3_T	4	2	2	4.00746e-05	ADA2
AA_B_147_31324051	B	147	31324051	1	1.89901	0.168051	AA_B_147_31324051_exon3_CL,AA_B_147_31324051_exon3_CW,AA_B_147_31324051_exon3_L,AA_B_147_31324051_exon3_W	4	2	2	3.93595e-05	ADA2
AA_DPB1_55_33048604	DPB1	55	33048604	2	3.56191	0.168297	AA_DPB1_55_33048604_exon2_A,AA_DPB1_55_33048604_exon2_D,AA_DPB1_55_33048604_exon2_E	3	3	3	6.31947e-05	ADA2
AA_A_311_29912386	A	311	29912386	1	1.85095	0.173593	AA_A_311_29912386_exon5_K,AA_A_311_29912386_exon5_N	2	2	2	3.82471e-05	ADA2
AA_C_163_31238913	C	163	31238913	2	3.49477	0.174066	AA_C_163_31238913_exon3_E,AA_C_163_31238913_exon3_EL,AA_C_163_31238913_exon3_ET,AA_C_163_31238913_exon3_Ex,AA_C_163_31238913_exon3_L,AA_C_163_31238913_exon3_T	6	3	3	7.34879e-05	ADA2
AA_A_65_29910726	A	65	29910726	1	1.81338	0.177982	AA_A_65_29910726_exon2_.G,AA_A_65_29910726_exon2_.R,AA_A_65_29910726_exon2_G,AA_A_65_29910726_exon2_GQ,AA_A_65_29910726_exon2_Gx,AA_A_65_29910726_exon2_QR,AA_A_65_29910726_exon2_R,AA_A_65_29910726_exon2_Rx	8	2	2	3.77776e-05	ADA2
AA_A_282_29912299	A	282	29912299	1	1.80481	0.179064	AA_A_282_29912299_exon5_I,AA_A_282_29912299_exon5_V	2	2	2	3.72451e-05	ADA2
AA_A_43_29910660	A	43	29910660	1	1.63659	0.200647	AA_A_43_29910660_exon2_Q,AA_A_43_29910660_exon2_R	2	2	2	3.44333e-05	ADA2
AA_C_6_31239630	C	6	31239630	1	1.62823	0.201801	AA_C_6_31239630_exon2_K,AA_C_6_31239630_exon2_R	2	2	2	3.23261e-05	ADA2
AA_A_99_29911069	A	99	29911069	2	3.02899	0.219699	AA_A_99_29911069_exon3_C,AA_A_99_29911069_exon3_CF,AA_A_99_29911069_exon3_CFH,AA_A_99_29911069_exon3_CFS,AA_A_99_29911069_exon3_CFW,AA_A_99_29911069_exon3_CFx,AA_A_99_29911069_exon3_CH,AA_A_99_29911069_exon3_CHS,AA_A_99_29911069_exon3_CHW,AA_A_99_29911069_exon3_CHY,AA_A_99_29911069_exon3_CHx,AA_A_99_29911069_exon3_CS,AA_A_99_29911069_exon3_CSW,AA_A_99_29911069_exon3_CSY,AA_A_99_29911069_exon3_CSx,AA_A_99_29911069_exon3_CW,AA_A_99_29911069_exon3_CWY,AA_A_99_29911069_exon3_CWx,AA_A_99_29911069_exon3_CY,AA_A_99_29911069_exon3_CYx,AA_A_99_29911069_exon3_Cx,AA_A_99_29911069_exon3_F,AA_A_99_29911069_exon3_FH,AA_A_99_29911069_exon3_FHS,AA_A_99_29911069_exon3_FHW,AA_A_99_29911069_exon3_FHY,AA_A_99_29911069_exon3_FHx,AA_A_99_29911069_exon3_FS,AA_A_99_29911069_exon3_FSW,AA_A_99_29911069_exon3_FSY,AA_A_99_29911069_exon3_FSx,AA_A_99_29911069_exon3_FW,AA_A_99_29911069_exon3_FWY,AA_A_99_29911069_exon3_FWx,AA_A_99_29911069_exon3_FY,AA_A_99_29911069_exon3_FYx,AA_A_99_29911069_exon3_Fx,AA_A_99_29911069_exon3_HSY,AA_A_99_29911069_exon3_HWY,AA_A_99_29911069_exon3_HY,AA_A_99_29911069_exon3_HYx,AA_A_99_29911069_exon3_SWY,AA_A_99_29911069_exon3_SY,AA_A_99_29911069_exon3_SYx,AA_A_99_29911069_exon3_WY,AA_A_99_29911069_exon3_WYx,AA_A_99_29911069_exon3_Y,AA_A_99_29911069_exon3_Yx	48	3	3	6.29077e-05	ADA2
AA_A_82_29910777	A	82	29910777	1	1.46696	0.225686	AA_A_82_29910777_exon2_HL,AA_A_82_29910777_exon2_HR,AA_A_82_29910777_exon2_L,AA_A_82_29910777_exon2_R	4	2	2	3.0788e-05	ADA2
AA_A_80_29910771	A	80	29910771	1	1.42343	0.232694	AA_A_80_29910771_exon2_I,AA_A_80_29910771_exon2_IP,AA_A_80_29910771_exon2_Ix,AA_A_80_29910771_exon2_T	4	2	2	2.98779e-05	ADA2
AA_A_81_29910774	A	81	29910774	1	1.42343	0.232694	AA_A_81_29910774_exon2_A,AA_A_81_29910774_exon2_L	2	2	2	2.98779e-05	ADA2
AA_A_83_29910780	A	83	29910780	1	1.42343	0.232694	AA_A_83_29910780_exon2_G,AA_A_83_29910780_exon2_GL,AA_A_83_29910780_exon2_Gx,AA_A_83_29910780_exon2_R	4	2	2	2.98779e-05	ADA2
AA_DQB1_197_32628856	DQB1	197	32628856	1	1.40128	0.236357	AA_DQB1_197_32628856_exon4_N,AA_DQB1_197_32628856_exon4_S	2	2	2	2.65977e-05	ADA2
AA_A_79_29910768	A	79	29910768	1	1.37655	0.240532	AA_A_79_29910768_exon2_AG,AA_A_79_29910768_exon2_AR,AA_A_79_29910768_exon2_DG,AA_A_79_29910768_exon2_DR,AA_A_79_29910768_exon2_G,AA_A_79_29910768_exon2_Gx,AA_A_79_29910768_exon2_R,AA_A_79_29910768_exon2_Rx	8	2	2	2.89016e-05	ADA2
AA_C_248_31238071	C	248	31238071	1	1.35033	0.245068	AA_C_248_31238071_exon4_M,AA_C_248_31238071_exon4_V	2	2	2	2.71637e-05	ADA2
AA_DRB1_40_32552042	DRB1	40	32552042	1	1.33488	0.24791	AA_DRB1_40_32552042_exon2_F,AA_DRB1_40_32552042_exon2_FS,AA_DRB1_40_32552042_exon2_Fx,AA_DRB1_40_32552042_exon2_Y	4	2	2	2.80847e-05	ADA2
AA_C_219_31238158	C	219	31238158	1	1.28553	0.256725	AA_C_219_31238158_exon4_R,AA_C_219_31238158_exon4_W	2	2	2	2.55238e-05	ADA2
AA_DQB1_126_32629585	DQB1	126	32629585	1	1.21843	0.269514	AA_DQB1_126_32629585_exon3_H,AA_DQB1_126_32629585_exon3_Q	2	2	2	2.42555e-05	ADA2
AA_DQB1_-17_32634338	DQB1	-17	32634338	1	1.21224	0.270733	AA_DQB1_-17_32634338_exon1_A,AA_DQB1_-17_32634338_exon1_P	2	2	2	2.29843e-05	ADA2
AA_DQB1_3_32634281	DQB1	3	32634281	1	1.21224	0.270733	AA_DQB1_3_32634281_exon1_P,AA_DQB1_3_32634281_exon1_S	2	2	2	2.29843e-05	ADA2
AA_DQB1_227_32628281	DQB1	227	32628281	1	1.03332	0.309224	AA_DQB1_227_32628281_exon5_.,AA_DQB1_227_32628281_exon5_P	2	2	2	2.06571e-05	ADA2
AA_DQB1_228_32628278	DQB1	228	32628278	1	1.03332	0.309224	AA_DQB1_228_32628278_exon5_.,AA_DQB1_228_32628278_exon5_Q	2	2	2	2.06571e-05	ADA2
AA_DQB1_229_32628275	DQB1	229	32628275	1	1.03332	0.309224	AA_DQB1_229_32628275_exon5_.,AA_DQB1_229_32628275_exon5_G	2	2	2	2.06571e-05	ADA2
AA_DQB1_230_32628272	DQB1	230	32628272	1	1.03332	0.309224	AA_DQB1_230_32628272_exon5_.,AA_DQB1_230_32628272_exon5_P	2	2	2	2.06571e-05	ADA2
AA_DQB1_234_32627649	DQB1	234	32627649	1	1.00214	0.316637	AA_DQB1_234_32627649_exon6_.,AA_DQB1_234_32627649_exon6_G	2	2	2	2.00316e-05	ADA2
AA_C_113_31239063	C	113	31239063	1	1.00189	0.316715	AA_C_113_31239063_exon3_CH,AA_C_113_31239063_exon3_CY,AA_C_113_31239063_exon3_H,AA_C_113_31239063_exon3_HX,AA_C_113_31239063_exon3_Hx,AA_C_113_31239063_exon3_XY,AA_C_113_31239063_exon3_Y,AA_C_113_31239063_exon3_Yx	8	2	2	2.10589e-05	ADA2
AA_DQB1_231_32628269	DQB1	231	32628269	1	0.987205	0.32027	AA_DQB1_231_32628269_exon5_.,AA_DQB1_231_32628269_exon5_P	2	2	2	1.97343e-05	ADA2
AA_DQB1_232_32628266	DQB1	232	32628266	1	0.987205	0.32027	AA_DQB1_232_32628266_exon5_.,AA_DQB1_232_32628266_exon5_P	2	2	2	1.97343e-05	ADA2
AA_DQB1_233_32628263	DQB1	233	32628263	1	0.987205	0.32027	AA_DQB1_233_32628263_exon5_.,AA_DQB1_233_32628263_exon5_A	2	2	2	1.97343e-05	ADA2
AA_B_99_31324195	B	99	31324195	1	0.869277	0.350986	AA_B_99_31324195_exon3_AS,AA_B_99_31324195_exon3_AY,AA_B_99_31324195_exon3_CS,AA_B_99_31324195_exon3_CY,AA_B_99_31324195_exon3_FS,AA_B_99_31324195_exon3_FY,AA_B_99_31324195_exon3_S,AA_B_99_31324195_exon3_Y	8	2	2	1.84288e-05	ADA2
AA_B_145_31324057	B	145	31324057	1	0.745285	0.387826	AA_B_145_31324057_exon3_GL,AA_B_145_31324057_exon3_GR,AA_B_145_31324057_exon3_L,AA_B_145_31324057_exon3_R	4	2	2	1.49891e-05	ADA2
AA_DPB1_205_33053552	DPB1	205	33053552	1	0.709005	0.399595	AA_DPB1_205_33053552_exon4_M,AA_DPB1_205_33053552_exon4_V	2	2	2	7.26532e-06	ADA2
AA_DPA1_190_33036548	DPA1	190	33036548	1	0.66735	0.413857	AA_DPA1_190_33036548_exon4_A,AA_DPA1_190_33036548_exon4_T	2	2	2	1.40951e-05	ADA2
AA_DPA1_96_33037044	DPA1	96	33037044	1	0.611316	0.434175	AA_DPA1_96_33037044_exon3_A,AA_DPA1_96_33037044_exon3_P	2	2	2	1.29115e-05	ADA2
AA_C_94_31239120	C	94	31239120	1	0.59564	0.44011	AA_C_94_31239120_exon3_I,AA_C_94_31239120_exon3_IP,AA_C_94_31239120_exon3_Ix,AA_C_94_31239120_exon3_T	4	2	2	1.23221e-05	ADA2
AA_A_151_29911225	A	151	29911225	1	0.475427	0.490393	AA_A_151_29911225_exon3_CH,AA_A_151_29911225_exon3_CR,AA_A_151_29911225_exon3_H,AA_A_151_29911225_exon3_R	4	2	2	9.94581e-06	ADA2
AA_A_297_29912344	A	297	29912344	1	0.448505	0.50301	AA_A_297_29912344_exon5_M,AA_A_297_29912344_exon5_V	2	2	2	9.46139e-06	ADA2
AA_DRB1_38_32552048	DRB1	38	32552048	2	1.34102	0.511409	AA_DRB1_38_32552048_exon2_A,AA_DRB1_38_32552048_exon2_AC,AA_DRB1_38_32552048_exon2_AL,AA_DRB1_38_32552048_exon2_AV,AA_DRB1_38_32552048_exon2_Ax,AA_DRB1_38_32552048_exon2_CL,AA_DRB1_38_32552048_exon2_CV,AA_DRB1_38_32552048_exon2_L,AA_DRB1_38_32552048_exon2_LV,AA_DRB1_38_32552048_exon2_Lx,AA_DRB1_38_32552048_exon2_V,AA_DRB1_38_32552048_exon2_Vx	12	3	3	2.81774e-05	ADA2
AA_C_303_31237785	C	303	31237785	1	0.421531	0.51604	AA_C_303_31237785_exon5_M,AA_C_303_31237785_exon5_V	2	2	2	8.90911e-06	ADA2
AA_DRB1_16_32552114	DRB1	16	32552114	1	0.404566	0.524612	AA_DRB1_16_32552114_exon2_H,AA_DRB1_16_32552114_exon2_HI,AA_DRB1_16_32552114_exon2_HQ,AA_DRB1_16_32552114_exon2_HY,AA_DRB1_16_32552114_exon2_Q,AA_DRB1_16_32552114_exon2_Y	6	2	2	6.01288e-06	ADA2
AA_C_1_31239645	C	1	31239645	1	0.392618	0.530786	AA_C_1_31239645_exon2_C,AA_C_1_31239645_exon2_G	2	2	2	8.19738e-06	ADA2
AA_A_109_29911099	A	109	29911099	1	0.385743	0.534419	AA_A_109_29911099_exon3_F,AA_A_109_29911099_exon3_FP,AA_A_109_29911099_exon3_Fx,AA_A_109_29911099_exon3_L	4	2	2	8.0991e-06	ADA2
AA_A_56_29910699	A	56	29910699	1	0.339266	0.560115	AA_A_56_29910699_exon2_DG,AA_A_56_29910699_exon2_DR,AA_A_56_29910699_exon2_G,AA_A_56_29910699_exon2_R	4	2	2	7.11769e-06	ADA2
AA_B_46_31324599	B	46	31324599	1	0.323912	0.56912	AA_B_46_31324599_exon2_A,AA_B_46_31324599_exon2_E	2	2	2	6.75491e-06	ADA2
AA_DQA1_130_32609881	DQA1	130	32609881	1	0.265013	0.606582	AA_DQA1_130_32609881_exon3_A,AA_DQA1_130_32609881_exon3_S	2	2	2	5.56576e-06	ADA2
AA_DPA1_11_33037639	DPA1	11	33037639	1	0.218879	0.639773	AA_DPA1_11_33037639_exon2_A,AA_DPA1_11_33037639_exon2_M	2	2	2	3.16396e-06	ADA2
AA_B_158_31324018	B	158	31324018	1	0.20047	0.654242	AA_B_158_31324018_exon3_A,AA_B_158_31324018_exon3_AP,AA_B_158_31324018_exon3_Ax,AA_B_158_31324018_exon3_T	4	2	2	4.18579e-06	ADA2
AA_C_103_31239093	C	103	31239093	1	0.151201	0.69731	AA_C_103_31239093_exon3_GL,AA_C_103_31239093_exon3_GV,AA_C_103_31239093_exon3_L,AA_C_103_31239093_exon3_V	4	2	2	3.14248e-06	ADA2
AA_C_173_31238883	C	173	31238883	1	0.116055	0.733281	AA_C_173_31238883_exon3_E,AA_C_173_31238883_exon3_EI,AA_C_173_31238883_exon3_Ex,AA_C_173_31238883_exon3_K	4	2	2	2.4124e-06	ADA2
AA_B_65_31324542	B	65	31324542	1	0.0430319	0.835604	AA_B_65_31324542_exon2_Q,AA_B_65_31324542_exon2_R	2	2	2	9.01686e-07	ADA2
AA_C_91_31239129	C	91	31239129	1	0.0335136	0.8547	AA_C_91_31239129_exon3_G,AA_C_91_31239129_exon3_R	2	2	2	7.05263e-07	ADA2
AA_DRB1_189_32548667	DRB1	189	32548667	2	0.25758	0.879098	AA_DRB1_189_32548667_exon4_R,AA_DRB1_189_32548667_exon4_S	2	3	3	5.43088e-06	ADA2
AA_DPB1_65_33048634	DPB1	65	33048634	1	0.022781	0.879987	AA_DPB1_65_33048634_exon2_I,AA_DPB1_65_33048634_exon2_L	2	2	2	4.92852e-07	ADA2
AA_A_102_29911078	A	102	29911078				AA_A_102_29911078_exon3_.D,AA_A_102_29911078_exon3_.H,AA_A_102_29911078_exon3_D,AA_A_102_29911078_exon3_DR,AA_A_102_29911078_exon3_Dx,AA_A_102_29911078_exon3_H,AA_A_102_29911078_exon3_HR,AA_A_102_29911078_exon3_Hx	8				ADA2
AA_A_171_29911285	A	171	29911285				AA_A_171_29911285_exon3_H,AA_A_171_29911285_exon3_HP,AA_A_171_29911285_exon3_Hx,AA_A_171_29911285_exon3_Y	4				ADA2
AA_A_186_29911909	A	186	29911909				AA_A_186_29911909_exon4_NR,AA_A_186_29911909_exon4_R	2				ADA2
AA_B_109_31324165	B	109	31324165				AA_B_109_31324165_exon3_F,AA_B_109_31324165_exon3_L	2				ADA2
AA_B_245_31323183	B	245	31323183				AA_B_245_31323183_exon4_A,AA_B_245_31323183_exon4_T	2				ADA2
AA_B_52_31324581	B	52	31324581				AA_B_52_31324581_exon2_I,AA_B_52_31324581_exon2_V	2				ADA2
AA_B_24_31324665	B	24	31324665	2	64.1229	1.14351e-14	AA_B_24_31324665_exon2_A,AA_B_24_31324665_exon2_S,AA_B_24_31324665_exon2_T	3	3	3	0.00126864	ADAM15
AA_B_97_31324201	B	97	31324201	5	72.9933	2.31206e-14	AA_B_97_31324201_exon3_CN,AA_B_97_31324201_exon3_CNR,AA_B_97_31324201_exon3_CNS,AA_B_97_31324201_exon3_CNT,AA_B_97_31324201_exon3_CNV,AA_B_97_31324201_exon3_CNW,AA_B_97_31324201_exon3_CR,AA_B_97_31324201_exon3_CRS,AA_B_97_31324201_exon3_CRT,AA_B_97_31324201_exon3_CRV,AA_B_97_31324201_exon3_CRW,AA_B_97_31324201_exon3_CS,AA_B_97_31324201_exon3_CST,AA_B_97_31324201_exon3_CSV,AA_B_97_31324201_exon3_CSW,AA_B_97_31324201_exon3_CT,AA_B_97_31324201_exon3_CTV,AA_B_97_31324201_exon3_CTW,AA_B_97_31324201_exon3_CV,AA_B_97_31324201_exon3_CVW,AA_B_97_31324201_exon3_CW,AA_B_97_31324201_exon3_N,AA_B_97_31324201_exon3_NR,AA_B_97_31324201_exon3_NRS,AA_B_97_31324201_exon3_NRT,AA_B_97_31324201_exon3_NRV,AA_B_97_31324201_exon3_NRW,AA_B_97_31324201_exon3_NS,AA_B_97_31324201_exon3_NST,AA_B_97_31324201_exon3_NSV,AA_B_97_31324201_exon3_NSW,AA_B_97_31324201_exon3_NT,AA_B_97_31324201_exon3_NTV,AA_B_97_31324201_exon3_NTW,AA_B_97_31324201_exon3_NV,AA_B_97_31324201_exon3_NVW,AA_B_97_31324201_exon3_NW,AA_B_97_31324201_exon3_R,AA_B_97_31324201_exon3_RS,AA_B_97_31324201_exon3_RST,AA_B_97_31324201_exon3_RSV,AA_B_97_31324201_exon3_RSW,AA_B_97_31324201_exon3_RT,AA_B_97_31324201_exon3_RTV,AA_B_97_31324201_exon3_RTW,AA_B_97_31324201_exon3_RV,AA_B_97_31324201_exon3_RVW,AA_B_97_31324201_exon3_RW,AA_B_97_31324201_exon3_S,AA_B_97_31324201_exon3_ST,AA_B_97_31324201_exon3_STV,AA_B_97_31324201_exon3_STW,AA_B_97_31324201_exon3_SV,AA_B_97_31324201_exon3_SVW,AA_B_97_31324201_exon3_SW,AA_B_97_31324201_exon3_T,AA_B_97_31324201_exon3_TV,AA_B_97_31324201_exon3_TVW,AA_B_97_31324201_exon3_TW,AA_B_97_31324201_exon3_V,AA_B_97_31324201_exon3_VW,AA_B_97_31324201_exon3_W	62	6	6	0.00149587	ADAM15
AA_C_116_31239054	C	116	31239054	3	51.8038	3.1941e-11	AA_C_116_31239054_exon3_F,AA_C_116_31239054_exon3_FL,AA_C_116_31239054_exon3_FS,AA_C_116_31239054_exon3_FY,AA_C_116_31239054_exon3_Fx,AA_C_116_31239054_exon3_L,AA_C_116_31239054_exon3_LS,AA_C_116_31239054_exon3_LY,AA_C_116_31239054_exon3_Lx,AA_C_116_31239054_exon3_S,AA_C_116_31239054_exon3_SY,AA_C_116_31239054_exon3_Sx,AA_C_116_31239054_exon3_Y,AA_C_116_31239054_exon3_Yx	14	4	4	0.00106551	ADAM15
AA_A_62_29910717	A	62	29910717	4	54.2909	4.436e-11	AA_A_62_29910717_exon2_E,AA_A_62_29910717_exon2_EG,AA_A_62_29910717_exon2_EGL,AA_A_62_29910717_exon2_EGQ,AA_A_62_29910717_exon2_EGR,AA_A_62_29910717_exon2_EGx,AA_A_62_29910717_exon2_EL,AA_A_62_29910717_exon2_ELQ,AA_A_62_29910717_exon2_ELR,AA_A_62_29910717_exon2_ELx,AA_A_62_29910717_exon2_EQ,AA_A_62_29910717_exon2_EQR,AA_A_62_29910717_exon2_EQx,AA_A_62_29910717_exon2_ER,AA_A_62_29910717_exon2_ERx,AA_A_62_29910717_exon2_Ex,AA_A_62_29910717_exon2_G,AA_A_62_29910717_exon2_GL,AA_A_62_29910717_exon2_GQ,AA_A_62_29910717_exon2_GR,AA_A_62_29910717_exon2_Gx,AA_A_62_29910717_exon2_L,AA_A_62_29910717_exon2_LQ,AA_A_62_29910717_exon2_LR,AA_A_62_29910717_exon2_Lx,AA_A_62_29910717_exon2_Q,AA_A_62_29910717_exon2_QR,AA_A_62_29910717_exon2_Qx,AA_A_62_29910717_exon2_R,AA_A_62_29910717_exon2_Rx	30	5	5	0.00114137	ADAM15
AA_C_219_31238158	C	219	31238158	1	42.9925	5.37049e-11	AA_C_219_31238158_exon4_R,AA_C_219_31238158_exon4_W	2	2	2	0.00086028	ADAM15
AA_A_107_29911093	A	107	29911093	1	42.3353	7.52966e-11	AA_A_107_29911093_exon3_AG,AA_A_107_29911093_exon3_AW,AA_A_107_29911093_exon3_G,AA_A_107_29911093_exon3_W	4	2	2	0.000891279	ADAM15
AA_A_95_29911057	A	95	29911057	2	46.024	9.88969e-11	AA_A_95_29911057_exon3_I,AA_A_95_29911057_exon3_IL,AA_A_95_29911057_exon3_IP,AA_A_95_29911057_exon3_IV,AA_A_95_29911057_exon3_Ix,AA_A_95_29911057_exon3_L,AA_A_95_29911057_exon3_LP,AA_A_95_29911057_exon3_LV,AA_A_95_29911057_exon3_Lx,AA_A_95_29911057_exon3_PV,AA_A_95_29911057_exon3_V,AA_A_95_29911057_exon3_Vx	12	3	3	0.000966551	ADAM15
AA_A_74_29910753	A	74	29910753	1	41.1998	1.34557e-10	AA_A_74_29910753_exon2_D,AA_A_74_29910753_exon2_DN,AA_A_74_29910753_exon2_DP,AA_A_74_29910753_exon2_Dx,AA_A_74_29910753_exon2_H,AA_A_74_29910753_exon2_HN,AA_A_74_29910753_exon2_HP,AA_A_74_29910753_exon2_Hx	8	2	2	0.000867276	ADAM15
AA_A_66_29910729	A	66	29910729	1	40.4401	1.98397e-10	AA_A_66_29910729_exon2_.K,AA_A_66_29910729_exon2_.N,AA_A_66_29910729_exon2_K,AA_A_66_29910729_exon2_KQ,AA_A_66_29910729_exon2_Kx,AA_A_66_29910729_exon2_N,AA_A_66_29910729_exon2_NQ,AA_A_66_29910729_exon2_Nx	8	2	2	0.00084659	ADAM15
AA_B_95_31324207	B	95	31324207	2	42.7347	5.11993e-10	AA_B_95_31324207_exon3_I,AA_B_95_31324207_exon3_IL,AA_B_95_31324207_exon3_IR,AA_B_95_31324207_exon3_IW,AA_B_95_31324207_exon3_L,AA_B_95_31324207_exon3_W	6	3	3	0.000882918	ADAM15
AA_DRB1_32_32552066	DRB1	32	32552066	1	34.3884	4.47184e-09	AA_DRB1_32_32552066_exon2_H,AA_DRB1_32_32552066_exon2_HI,AA_DRB1_32_32552066_exon2_HX,AA_DRB1_32_32552066_exon2_Y	4	2	2	0.000728402	ADAM15
AA_DRB1_77_32551931	DRB1	77	32551931	1	33.3028	7.78001e-09	AA_DRB1_77_32551931_exon2_LN,AA_DRB1_77_32551931_exon2_LT,AA_DRB1_77_32551931_exon2_N,AA_DRB1_77_32551931_exon2_NP,AA_DRB1_77_32551931_exon2_Nx,AA_DRB1_77_32551931_exon2_PT,AA_DRB1_77_32551931_exon2_T,AA_DRB1_77_32551931_exon2_Tx	8	2	2	0.000694024	ADAM15
AA_A_116_29911120	A	116	29911120	2	35.0595	2.35904e-08	AA_A_116_29911120_exon3_D,AA_A_116_29911120_exon3_DF,AA_A_116_29911120_exon3_DFH,AA_A_116_29911120_exon3_DFN,AA_A_116_29911120_exon3_DFR,AA_A_116_29911120_exon3_DFS,AA_A_116_29911120_exon3_DFV,AA_A_116_29911120_exon3_DFY,AA_A_116_29911120_exon3_DFx,AA_A_116_29911120_exon3_DH,AA_A_116_29911120_exon3_DHN,AA_A_116_29911120_exon3_DHR,AA_A_116_29911120_exon3_DHS,AA_A_116_29911120_exon3_DHV,AA_A_116_29911120_exon3_DHx,AA_A_116_29911120_exon3_DN,AA_A_116_29911120_exon3_DNR,AA_A_116_29911120_exon3_DNS,AA_A_116_29911120_exon3_DNV,AA_A_116_29911120_exon3_DNY,AA_A_116_29911120_exon3_DNx,AA_A_116_29911120_exon3_DR,AA_A_116_29911120_exon3_DRS,AA_A_116_29911120_exon3_DRV,AA_A_116_29911120_exon3_DRY,AA_A_116_29911120_exon3_DRx,AA_A_116_29911120_exon3_DS,AA_A_116_29911120_exon3_DSV,AA_A_116_29911120_exon3_DSY,AA_A_116_29911120_exon3_DSx,AA_A_116_29911120_exon3_DV,AA_A_116_29911120_exon3_DVY,AA_A_116_29911120_exon3_DVx,AA_A_116_29911120_exon3_DY,AA_A_116_29911120_exon3_DYx,AA_A_116_29911120_exon3_Dx,AA_A_116_29911120_exon3_FH,AA_A_116_29911120_exon3_FHN,AA_A_116_29911120_exon3_FHR,AA_A_116_29911120_exon3_FHS,AA_A_116_29911120_exon3_FHV,AA_A_116_29911120_exon3_FHY,AA_A_116_29911120_exon3_FHx,AA_A_116_29911120_exon3_FNY,AA_A_116_29911120_exon3_FRY,AA_A_116_29911120_exon3_FSY,AA_A_116_29911120_exon3_FVY,AA_A_116_29911120_exon3_FY,AA_A_116_29911120_exon3_FYx,AA_A_116_29911120_exon3_H,AA_A_116_29911120_exon3_HN,AA_A_116_29911120_exon3_HNR,AA_A_116_29911120_exon3_HNS,AA_A_116_29911120_exon3_HNV,AA_A_116_29911120_exon3_HNY,AA_A_116_29911120_exon3_HNx,AA_A_116_29911120_exon3_HR,AA_A_116_29911120_exon3_HRS,AA_A_116_29911120_exon3_HRV,AA_A_116_29911120_exon3_HRY,AA_A_116_29911120_exon3_HRx,AA_A_116_29911120_exon3_HS,AA_A_116_29911120_exon3_HSV,AA_A_116_29911120_exon3_HSY,AA_A_116_29911120_exon3_HSx,AA_A_116_29911120_exon3_HV,AA_A_116_29911120_exon3_HVY,AA_A_116_29911120_exon3_HVx,AA_A_116_29911120_exon3_HY,AA_A_116_29911120_exon3_HYx,AA_A_116_29911120_exon3_Hx,AA_A_116_29911120_exon3_NRY,AA_A_116_29911120_exon3_NSY,AA_A_116_29911120_exon3_NVY,AA_A_116_29911120_exon3_NY,AA_A_116_29911120_exon3_NYx,AA_A_116_29911120_exon3_RSY,AA_A_116_29911120_exon3_RVY,AA_A_116_29911120_exon3_RY,AA_A_116_29911120_exon3_RYx,AA_A_116_29911120_exon3_SVY,AA_A_116_29911120_exon3_SY,AA_A_116_29911120_exon3_SYx,AA_A_116_29911120_exon3_VY,AA_A_116_29911120_exon3_VYx,AA_A_116_29911120_exon3_Y,AA_A_116_29911120_exon3_Yx	87	3	3	0.000736333	ADAM15
AA_B_194_31323336	B	194	31323336	1	30.3315	3.59814e-08	AA_B_194_31323336_exon4_I,AA_B_194_31323336_exon4_V	2	2	2	0.000632947	ADAM15
AA_A_142_29911198	A	142	29911198	1	30.181	3.86797e-08	AA_A_142_29911198_exon3_HI,AA_A_142_29911198_exon3_HT,AA_A_142_29911198_exon3_I,AA_A_142_29911198_exon3_T	4	2	2	0.000636548	ADAM15
AA_A_145_29911207	A	145	29911207	1	30.181	3.86797e-08	AA_A_145_29911207_exon3_H,AA_A_145_29911207_exon3_HQ,AA_A_145_29911207_exon3_Hx,AA_A_145_29911207_exon3_R	4	2	2	0.000636548	ADAM15
AA_A_127_29911153	A	127	29911153	1	29.9272	4.38963e-08	AA_A_127_29911153_exon3_K,AA_A_127_29911153_exon3_KR,AA_A_127_29911153_exon3_Kx,AA_A_127_29911153_exon3_N	4	2	2	0.000629871	ADAM15
AA_DQB1_55_32632687	DQB1	55	32632687	2	33.7582	4.5984e-08	AA_DQB1_55_32632687_exon2_L,AA_DQB1_55_32632687_exon2_LP,AA_DQB1_55_32632687_exon2_LQ,AA_DQB1_55_32632687_exon2_LR,AA_DQB1_55_32632687_exon2_P,AA_DQB1_55_32632687_exon2_R	6	3	3	0.000700288	ADAM15
AA_DQB1_-10_32634317	DQB1	-10	32634317	1	28.8075	7.88984e-08	AA_DQB1_-10_32634317_exon1_A,AA_DQB1_-10_32634317_exon1_S	2	2	2	0.000597948	ADAM15
AA_A_114_29911114	A	114	29911114	3	35.7295	8.40634e-08	AA_A_114_29911114_exon3_DE,AA_A_114_29911114_exon3_DEH,AA_A_114_29911114_exon3_DEP,AA_A_114_29911114_exon3_DEQ,AA_A_114_29911114_exon3_DER,AA_A_114_29911114_exon3_DEx,AA_A_114_29911114_exon3_DH,AA_A_114_29911114_exon3_DHP,AA_A_114_29911114_exon3_DHQ,AA_A_114_29911114_exon3_DHR,AA_A_114_29911114_exon3_DHx,AA_A_114_29911114_exon3_DPQ,AA_A_114_29911114_exon3_DPR,AA_A_114_29911114_exon3_DQ,AA_A_114_29911114_exon3_DQR,AA_A_114_29911114_exon3_DQx,AA_A_114_29911114_exon3_DR,AA_A_114_29911114_exon3_DRx,AA_A_114_29911114_exon3_E,AA_A_114_29911114_exon3_EH,AA_A_114_29911114_exon3_EHP,AA_A_114_29911114_exon3_EHQ,AA_A_114_29911114_exon3_EHR,AA_A_114_29911114_exon3_EHx,AA_A_114_29911114_exon3_EP,AA_A_114_29911114_exon3_EPQ,AA_A_114_29911114_exon3_EPR,AA_A_114_29911114_exon3_EPx,AA_A_114_29911114_exon3_EQ,AA_A_114_29911114_exon3_EQR,AA_A_114_29911114_exon3_EQx,AA_A_114_29911114_exon3_ER,AA_A_114_29911114_exon3_ERx,AA_A_114_29911114_exon3_Ex,AA_A_114_29911114_exon3_H,AA_A_114_29911114_exon3_HP,AA_A_114_29911114_exon3_HPQ,AA_A_114_29911114_exon3_HPR,AA_A_114_29911114_exon3_HPx,AA_A_114_29911114_exon3_HQ,AA_A_114_29911114_exon3_HQR,AA_A_114_29911114_exon3_HQx,AA_A_114_29911114_exon3_HR,AA_A_114_29911114_exon3_HRx,AA_A_114_29911114_exon3_Hx,AA_A_114_29911114_exon3_PQ,AA_A_114_29911114_exon3_PQR,AA_A_114_29911114_exon3_PQx,AA_A_114_29911114_exon3_PR,AA_A_114_29911114_exon3_PRx,AA_A_114_29911114_exon3_Q,AA_A_114_29911114_exon3_QR,AA_A_114_29911114_exon3_QRx,AA_A_114_29911114_exon3_Qx,AA_A_114_29911114_exon3_R,AA_A_114_29911114_exon3_Rx	56	4	4	0.000747908	ADAM15
AA_DRB1_74_32551940	DRB1	74	32551940	4	38.191	1.00585e-07	AA_DRB1_74_32551940_exon2_A,AA_DRB1_74_32551940_exon2_AE,AA_DRB1_74_32551940_exon2_AEG,AA_DRB1_74_32551940_exon2_AEL,AA_DRB1_74_32551940_exon2_AEQ,AA_DRB1_74_32551940_exon2_AER,AA_DRB1_74_32551940_exon2_AEx,AA_DRB1_74_32551940_exon2_AG,AA_DRB1_74_32551940_exon2_AGL,AA_DRB1_74_32551940_exon2_AGQ,AA_DRB1_74_32551940_exon2_AGR,AA_DRB1_74_32551940_exon2_AGx,AA_DRB1_74_32551940_exon2_AL,AA_DRB1_74_32551940_exon2_ALQ,AA_DRB1_74_32551940_exon2_ALR,AA_DRB1_74_32551940_exon2_ALx,AA_DRB1_74_32551940_exon2_AQ,AA_DRB1_74_32551940_exon2_AQR,AA_DRB1_74_32551940_exon2_AQx,AA_DRB1_74_32551940_exon2_AR,AA_DRB1_74_32551940_exon2_ARx,AA_DRB1_74_32551940_exon2_Ax,AA_DRB1_74_32551940_exon2_E,AA_DRB1_74_32551940_exon2_EG,AA_DRB1_74_32551940_exon2_EGL,AA_DRB1_74_32551940_exon2_EGQ,AA_DRB1_74_32551940_exon2_EGR,AA_DRB1_74_32551940_exon2_EGx,AA_DRB1_74_32551940_exon2_EL,AA_DRB1_74_32551940_exon2_ELQ,AA_DRB1_74_32551940_exon2_ELR,AA_DRB1_74_32551940_exon2_ELx,AA_DRB1_74_32551940_exon2_EQ,AA_DRB1_74_32551940_exon2_EQR,AA_DRB1_74_32551940_exon2_EQx,AA_DRB1_74_32551940_exon2_ER,AA_DRB1_74_32551940_exon2_ERx,AA_DRB1_74_32551940_exon2_Ex,AA_DRB1_74_32551940_exon2_GL,AA_DRB1_74_32551940_exon2_GLQ,AA_DRB1_74_32551940_exon2_GLR,AA_DRB1_74_32551940_exon2_GLx,AA_DRB1_74_32551940_exon2_GQ,AA_DRB1_74_32551940_exon2_GQR,AA_DRB1_74_32551940_exon2_GQx,AA_DRB1_74_32551940_exon2_GR,AA_DRB1_74_32551940_exon2_GRx,AA_DRB1_74_32551940_exon2_L,AA_DRB1_74_32551940_exon2_LQ,AA_DRB1_74_32551940_exon2_LQR,AA_DRB1_74_32551940_exon2_LQx,AA_DRB1_74_32551940_exon2_LR,AA_DRB1_74_32551940_exon2_LRx,AA_DRB1_74_32551940_exon2_Lx,AA_DRB1_74_32551940_exon2_Q,AA_DRB1_74_32551940_exon2_QR,AA_DRB1_74_32551940_exon2_QRx,AA_DRB1_74_32551940_exon2_Qx,AA_DRB1_74_32551940_exon2_R,AA_DRB1_74_32551940_exon2_Rx	60	5	5	0.000777503	ADAM15
AA_C_9_31239621	C	9	31239621	3	35.3073	1.03083e-07	AA_C_9_31239621_exon2_D,AA_C_9_31239621_exon2_DF,AA_C_9_31239621_exon2_DS,AA_C_9_31239621_exon2_DY,AA_C_9_31239621_exon2_F,AA_C_9_31239621_exon2_S,AA_C_9_31239621_exon2_Y	7	4	4	0.000715274	ADAM15
AA_C_99_31239105	C	99	31239105	3	34.5293	1.50542e-07	AA_C_99_31239105_exon3_C,AA_C_99_31239105_exon3_CF,AA_C_99_31239105_exon3_CFS,AA_C_99_31239105_exon3_CFW,AA_C_99_31239105_exon3_CFY,AA_C_99_31239105_exon3_CFx,AA_C_99_31239105_exon3_CS,AA_C_99_31239105_exon3_CSW,AA_C_99_31239105_exon3_CSY,AA_C_99_31239105_exon3_CSx,AA_C_99_31239105_exon3_CW,AA_C_99_31239105_exon3_CWY,AA_C_99_31239105_exon3_CWx,AA_C_99_31239105_exon3_CY,AA_C_99_31239105_exon3_CYx,AA_C_99_31239105_exon3_Cx,AA_C_99_31239105_exon3_F,AA_C_99_31239105_exon3_FS,AA_C_99_31239105_exon3_FW,AA_C_99_31239105_exon3_FY,AA_C_99_31239105_exon3_Fx,AA_C_99_31239105_exon3_S,AA_C_99_31239105_exon3_SW,AA_C_99_31239105_exon3_SY,AA_C_99_31239105_exon3_Sx,AA_C_99_31239105_exon3_WY,AA_C_99_31239105_exon3_Y,AA_C_99_31239105_exon3_Yx	28	4	4	0.000701402	ADAM15
AA_B_163_31324003	B	163	31324003	2	30.0576	2.92057e-07	AA_B_163_31324003_exon3_AE,AA_B_163_31324003_exon3_AL,AA_B_163_31324003_exon3_AT,AA_B_163_31324003_exon3_E,AA_B_163_31324003_exon3_EL,AA_B_163_31324003_exon3_ET,AA_B_163_31324003_exon3_Ex,AA_B_163_31324003_exon3_L,AA_B_163_31324003_exon3_LT,AA_B_163_31324003_exon3_Lx,AA_B_163_31324003_exon3_T,AA_B_163_31324003_exon3_Tx	12	3	3	0.000625937	ADAM15
AA_DQB1_30_32632762	DQB1	30	32632762	2	29.9698	3.0648e-07	AA_DQB1_30_32632762_exon2_H,AA_DQB1_30_32632762_exon2_S,AA_DQB1_30_32632762_exon2_Y	3	3	3	0.000620268	ADAM15
AA_A_97_29911063	A	97	29911063	2	29.5031	3.87162e-07	AA_A_97_29911063_exon3_DI,AA_A_97_29911063_exon3_DIK,AA_A_97_29911063_exon3_DIM,AA_A_97_29911063_exon3_DIR,AA_A_97_29911063_exon3_DIV,AA_A_97_29911063_exon3_DIx,AA_A_97_29911063_exon3_DKM,AA_A_97_29911063_exon3_DKR,AA_A_97_29911063_exon3_DM,AA_A_97_29911063_exon3_DMR,AA_A_97_29911063_exon3_DMV,AA_A_97_29911063_exon3_DMx,AA_A_97_29911063_exon3_DR,AA_A_97_29911063_exon3_DRV,AA_A_97_29911063_exon3_DRx,AA_A_97_29911063_exon3_I,AA_A_97_29911063_exon3_IK,AA_A_97_29911063_exon3_IKM,AA_A_97_29911063_exon3_IKR,AA_A_97_29911063_exon3_IKV,AA_A_97_29911063_exon3_IKx,AA_A_97_29911063_exon3_IM,AA_A_97_29911063_exon3_IMV,AA_A_97_29911063_exon3_IMx,AA_A_97_29911063_exon3_IR,AA_A_97_29911063_exon3_IRV,AA_A_97_29911063_exon3_IRx,AA_A_97_29911063_exon3_IV,AA_A_97_29911063_exon3_IVx,AA_A_97_29911063_exon3_Ix,AA_A_97_29911063_exon3_KM,AA_A_97_29911063_exon3_KMR,AA_A_97_29911063_exon3_KMV,AA_A_97_29911063_exon3_KMx,AA_A_97_29911063_exon3_KR,AA_A_97_29911063_exon3_KRV,AA_A_97_29911063_exon3_KRx,AA_A_97_29911063_exon3_M,AA_A_97_29911063_exon3_MR,AA_A_97_29911063_exon3_MRV,AA_A_97_29911063_exon3_MRx,AA_A_97_29911063_exon3_MV,AA_A_97_29911063_exon3_MVx,AA_A_97_29911063_exon3_Mx,AA_A_97_29911063_exon3_R,AA_A_97_29911063_exon3_RV,AA_A_97_29911063_exon3_RVx,AA_A_97_29911063_exon3_Rx	48	3	3	0.000621017	ADAM15
AA_DQB1_37_32632741	DQB1	37	32632741	2	29.0988	4.73588e-07	AA_DQB1_37_32632741_exon2_D,AA_DQB1_37_32632741_exon2_I,AA_DQB1_37_32632741_exon2_Y	3	3	3	0.000608901	ADAM15
AA_DQB1_74_32632630	DQB1	74	32632630	2	28.8238	5.43621e-07	AA_DQB1_74_32632630_exon2_A,AA_DQB1_74_32632630_exon2_E,AA_DQB1_74_32632630_exon2_S	3	3	3	0.000598086	ADAM15
AA_DRB1_73_32551943	DRB1	73	32551943	1	24.5929	7.00056e-07	AA_DRB1_73_32551943_exon2_A,AA_DRB1_73_32551943_exon2_AP,AA_DRB1_73_32551943_exon2_AR,AA_DRB1_73_32551943_exon2_Ax,AA_DRB1_73_32551943_exon2_G,AA_DRB1_73_32551943_exon2_GP,AA_DRB1_73_32551943_exon2_GR,AA_DRB1_73_32551943_exon2_Gx	8	2	2	0.000510114	ADAM15
AA_A_-15_29910359	A	-15	29910359	1	23.4227	1.28621e-06	AA_A_-15_29910359_exon1_L,AA_A_-15_29910359_exon1_V	2	2	2	0.000492797	ADAM15
AA_DQB1_71_32632639	DQB1	71	32632639	3	29.7822	1.51363e-06	AA_DQB1_71_32632639_exon2_A,AA_DQB1_71_32632639_exon2_AD,AA_DQB1_71_32632639_exon2_AK,AA_DQB1_71_32632639_exon2_AT,AA_DQB1_71_32632639_exon2_D,AA_DQB1_71_32632639_exon2_K,AA_DQB1_71_32632639_exon2_T	7	4	4	0.000615413	ADAM15
AA_C_95_31239117	C	95	31239117	2	25.944	2.29779e-06	AA_C_95_31239117_exon3_F,AA_C_95_31239117_exon3_FI,AA_C_95_31239117_exon3_FL,AA_C_95_31239117_exon3_FP,AA_C_95_31239117_exon3_Fx,AA_C_95_31239117_exon3_I,AA_C_95_31239117_exon3_IL,AA_C_95_31239117_exon3_IP,AA_C_95_31239117_exon3_Ix,AA_C_95_31239117_exon3_L,AA_C_95_31239117_exon3_LP,AA_C_95_31239117_exon3_Lx	12	3	3	0.0005439	ADAM15
AA_DQB1_67_32632651	DQB1	67	32632651	1	22.0895	2.57644e-06	AA_DQB1_67_32632651_exon2_I,AA_DQB1_67_32632651_exon2_V	2	2	2	0.000464941	ADAM15
AA_DRB1_10_32552132	DRB1	10	32552132	2	25.5163	2.84561e-06	AA_DRB1_10_32552132_exon2_E,AA_DRB1_10_32552132_exon2_EL,AA_DRB1_10_32552132_exon2_EQ,AA_DRB1_10_32552132_exon2_EY,AA_DRB1_10_32552132_exon2_Q,AA_DRB1_10_32552132_exon2_Y	6	3	3	0.000535275	ADAM15
AA_DRB1_86_32551904	DRB1	86	32551904	1	20.4525	6.01761e-06	AA_DRB1_86_32551904_exon2_DG,AA_DRB1_86_32551904_exon2_DGW,AA_DRB1_86_32551904_exon2_DGX,AA_DRB1_86_32551904_exon2_DGx,AA_DRB1_86_32551904_exon2_DV,AA_DRB1_86_32551904_exon2_DVW,AA_DRB1_86_32551904_exon2_DVX,AA_DRB1_86_32551904_exon2_DVx,AA_DRB1_86_32551904_exon2_G,AA_DRB1_86_32551904_exon2_GW,AA_DRB1_86_32551904_exon2_GX,AA_DRB1_86_32551904_exon2_Gx,AA_DRB1_86_32551904_exon2_V,AA_DRB1_86_32551904_exon2_VW,AA_DRB1_86_32551904_exon2_VX,AA_DRB1_86_32551904_exon2_Vx	16	2	2	0.0004328	ADAM15
AA_DQB1_140_32629543	DQB1	140	32629543	1	20.4143	6.18008e-06	AA_DQB1_140_32629543_exon3_A,AA_DQB1_140_32629543_exon3_T	2	2	2	0.000424274	ADAM15
AA_DQB1_182_32629417	DQB1	182	32629417	1	20.4143	6.18008e-06	AA_DQB1_182_32629417_exon3_N,AA_DQB1_182_32629417_exon3_S	2	2	2	0.000424274	ADAM15
AA_DPB1_35_33048544	DPB1	35	33048544	2	23.4578	7.97544e-06	AA_DPB1_35_33048544_exon2_F,AA_DPB1_35_33048544_exon2_L,AA_DPB1_35_33048544_exon2_Y	3	3	3	0.000479875	ADAM15
AA_DPA1_127_33036951	DPA1	127	33036951	2	22.7784	1.12063e-05	AA_DPA1_127_33036951_exon3_L,AA_DPA1_127_33036951_exon3_P	2	3	3	0.000424163	ADAM15
AA_DPA1_160_33036852	DPA1	160	33036852	2	22.7784	1.12063e-05	AA_DPA1_160_33036852_exon3_F,AA_DPA1_160_33036852_exon3_V	2	3	3	0.000424163	ADAM15
AA_DPA1_228_33036434	DPA1	228	33036434	2	22.7784	1.12063e-05	AA_DPA1_228_33036434_exon4_P,AA_DPA1_228_33036434_exon4_T	2	3	3	0.000424163	ADAM15
AA_C_113_31239063	C	113	31239063	1	19.2246	1.1517e-05	AA_C_113_31239063_exon3_CH,AA_C_113_31239063_exon3_CY,AA_C_113_31239063_exon3_H,AA_C_113_31239063_exon3_HX,AA_C_113_31239063_exon3_Hx,AA_C_113_31239063_exon3_XY,AA_C_113_31239063_exon3_Y,AA_C_113_31239063_exon3_Yx	8	2	2	0.000404006	ADAM15
AA_DRB1_12_32552126	DRB1	12	32552126	1	18.7936	1.44512e-05	AA_DRB1_12_32552126_exon2_K,AA_DRB1_12_32552126_exon2_T	2	2	2	0.000394913	ADAM15
AA_A_63_29910720	A	63	29910720	2	22.2494	1.46034e-05	AA_A_63_29910720_exon2_E,AA_A_63_29910720_exon2_EN,AA_A_63_29910720_exon2_EQ,AA_A_63_29910720_exon2_Ex,AA_A_63_29910720_exon2_N,AA_A_63_29910720_exon2_Q	6	3	3	0.000468295	ADAM15
AA_C_1_31239645	C	1	31239645	1	18.6793	1.53563e-05	AA_C_1_31239645_exon2_C,AA_C_1_31239645_exon2_G	2	2	2	0.000391315	ADAM15
AA_C_94_31239120	C	94	31239120	1	18.3698	1.80579e-05	AA_C_94_31239120_exon3_I,AA_C_94_31239120_exon3_IP,AA_C_94_31239120_exon3_Ix,AA_C_94_31239120_exon3_T	4	2	2	0.000380227	ADAM15
AA_DPA1_111_33036999	DPA1	111	33036999	2	21.8049	1.82425e-05	AA_DPA1_111_33036999_exon3_K,AA_DPA1_111_33036999_exon3_R	2	3	3	0.000413316	ADAM15
AA_DQA1_56_32609246	DQA1	56	32609246	2	21.6762	1.94419e-05	AA_DQA1_56_32609246_exon2_.,AA_DQA1_56_32609246_exon2_.G,AA_DQA1_56_32609246_exon2_.R,AA_DQA1_56_32609246_exon2_.x,AA_DQA1_56_32609246_exon2_G,AA_DQA1_56_32609246_exon2_R	6	3	3	0.00045458	ADAM15
AA_DQA1_76_32609306	DQA1	76	32609306	2	21.6762	1.94419e-05	AA_DQA1_76_32609306_exon2_L,AA_DQA1_76_32609306_exon2_LM,AA_DQA1_76_32609306_exon2_LV,AA_DQA1_76_32609306_exon2_Lx,AA_DQA1_76_32609306_exon2_M,AA_DQA1_76_32609306_exon2_V	6	3	3	0.00045458	ADAM15
AA_DRB1_-16_32557479	DRB1	-16	32557479	2	21.4892	2.13665e-05	AA_DRB1_-16_32557479_exon1_A,AA_DRB1_-16_32557479_exon1_V	2	3	3	0.000451297	ADAM15
AA_DRB1_-25_32557506	DRB1	-25	32557506	2	21.4892	2.13665e-05	AA_DRB1_-25_32557506_exon1_K,AA_DRB1_-25_32557506_exon1_R	2	3	3	0.000451297	ADAM15
AA_DQA1_187_32610410	DQA1	187	32610410	1	17.8682	2.34921e-05	AA_DQA1_187_32610410_exon4_A,AA_DQA1_187_32610410_exon4_T	2	2	2	0.000374837	ADAM15
AA_DRB1_233_32548048	DRB1	233	32548048	2	20.8356	2.96537e-05	AA_DRB1_233_32548048_exon5_R,AA_DRB1_233_32548048_exon5_T	2	3	3	0.000438616	ADAM15
AA_DRB1_37_32552051	DRB1	37	32552051	4	26.0814	2.99633e-05	AA_DRB1_37_32552051_exon2_F,AA_DRB1_37_32552051_exon2_FL,AA_DRB1_37_32552051_exon2_FLN,AA_DRB1_37_32552051_exon2_FLP,AA_DRB1_37_32552051_exon2_FLS,AA_DRB1_37_32552051_exon2_FLY,AA_DRB1_37_32552051_exon2_FLx,AA_DRB1_37_32552051_exon2_FN,AA_DRB1_37_32552051_exon2_FNP,AA_DRB1_37_32552051_exon2_FNS,AA_DRB1_37_32552051_exon2_FNY,AA_DRB1_37_32552051_exon2_FNx,AA_DRB1_37_32552051_exon2_FP,AA_DRB1_37_32552051_exon2_FPS,AA_DRB1_37_32552051_exon2_FPY,AA_DRB1_37_32552051_exon2_FPx,AA_DRB1_37_32552051_exon2_FS,AA_DRB1_37_32552051_exon2_FSY,AA_DRB1_37_32552051_exon2_FSx,AA_DRB1_37_32552051_exon2_FY,AA_DRB1_37_32552051_exon2_FYx,AA_DRB1_37_32552051_exon2_Fx,AA_DRB1_37_32552051_exon2_L,AA_DRB1_37_32552051_exon2_LN,AA_DRB1_37_32552051_exon2_LNP,AA_DRB1_37_32552051_exon2_LNS,AA_DRB1_37_32552051_exon2_LNY,AA_DRB1_37_32552051_exon2_LNx,AA_DRB1_37_32552051_exon2_LP,AA_DRB1_37_32552051_exon2_LPS,AA_DRB1_37_32552051_exon2_LPY,AA_DRB1_37_32552051_exon2_LPx,AA_DRB1_37_32552051_exon2_LS,AA_DRB1_37_32552051_exon2_LSY,AA_DRB1_37_32552051_exon2_LSx,AA_DRB1_37_32552051_exon2_LY,AA_DRB1_37_32552051_exon2_LYx,AA_DRB1_37_32552051_exon2_Lx,AA_DRB1_37_32552051_exon2_N,AA_DRB1_37_32552051_exon2_NP,AA_DRB1_37_32552051_exon2_NPS,AA_DRB1_37_32552051_exon2_NPY,AA_DRB1_37_32552051_exon2_NPx,AA_DRB1_37_32552051_exon2_NS,AA_DRB1_37_32552051_exon2_NSY,AA_DRB1_37_32552051_exon2_NSx,AA_DRB1_37_32552051_exon2_NY,AA_DRB1_37_32552051_exon2_NYx,AA_DRB1_37_32552051_exon2_Nx,AA_DRB1_37_32552051_exon2_PS,AA_DRB1_37_32552051_exon2_PSY,AA_DRB1_37_32552051_exon2_PSx,AA_DRB1_37_32552051_exon2_PY,AA_DRB1_37_32552051_exon2_PYx,AA_DRB1_37_32552051_exon2_S,AA_DRB1_37_32552051_exon2_SY,AA_DRB1_37_32552051_exon2_SYx,AA_DRB1_37_32552051_exon2_Sx,AA_DRB1_37_32552051_exon2_Y,AA_DRB1_37_32552051_exon2_Yx	60	5	5	0.000552387	ADAM15
AA_DQA1_47_32609219	DQA1	47	32609219	3	22.8678	4.26077e-05	AA_DQA1_47_32609219_exon2_C,AA_DQA1_47_32609219_exon2_CK,AA_DQA1_47_32609219_exon2_CQ,AA_DQA1_47_32609219_exon2_CR,AA_DQA1_47_32609219_exon2_K,AA_DQA1_47_32609219_exon2_Q,AA_DQA1_47_32609219_exon2_R	7	4	4	0.000480381	ADAM15
AA_DRB1_11_32552129	DRB1	11	32552129	5	27.5393	4.37546e-05	AA_DRB1_11_32552129_exon2_D,AA_DRB1_11_32552129_exon2_DG,AA_DRB1_11_32552129_exon2_DGL,AA_DRB1_11_32552129_exon2_DGP,AA_DRB1_11_32552129_exon2_DGS,AA_DRB1_11_32552129_exon2_DGV,AA_DRB1_11_32552129_exon2_DL,AA_DRB1_11_32552129_exon2_DLP,AA_DRB1_11_32552129_exon2_DLS,AA_DRB1_11_32552129_exon2_DLV,AA_DRB1_11_32552129_exon2_DP,AA_DRB1_11_32552129_exon2_DPS,AA_DRB1_11_32552129_exon2_DPV,AA_DRB1_11_32552129_exon2_DS,AA_DRB1_11_32552129_exon2_DSV,AA_DRB1_11_32552129_exon2_DV,AA_DRB1_11_32552129_exon2_G,AA_DRB1_11_32552129_exon2_GL,AA_DRB1_11_32552129_exon2_GP,AA_DRB1_11_32552129_exon2_GS,AA_DRB1_11_32552129_exon2_GV,AA_DRB1_11_32552129_exon2_L,AA_DRB1_11_32552129_exon2_LP,AA_DRB1_11_32552129_exon2_LS,AA_DRB1_11_32552129_exon2_LV,AA_DRB1_11_32552129_exon2_P,AA_DRB1_11_32552129_exon2_PS,AA_DRB1_11_32552129_exon2_PV,AA_DRB1_11_32552129_exon2_S,AA_DRB1_11_32552129_exon2_SV,AA_DRB1_11_32552129_exon2_V	31	6	6	0.000581036	ADAM15
AA_DRB1_13_32552123	DRB1	13	32552123	5	26.7644	6.20161e-05	AA_DRB1_13_32552123_exon2_F,AA_DRB1_13_32552123_exon2_FG,AA_DRB1_13_32552123_exon2_FGH,AA_DRB1_13_32552123_exon2_FGL,AA_DRB1_13_32552123_exon2_FGR,AA_DRB1_13_32552123_exon2_FGS,AA_DRB1_13_32552123_exon2_FGY,AA_DRB1_13_32552123_exon2_FH,AA_DRB1_13_32552123_exon2_FHL,AA_DRB1_13_32552123_exon2_FHR,AA_DRB1_13_32552123_exon2_FHS,AA_DRB1_13_32552123_exon2_FHY,AA_DRB1_13_32552123_exon2_FL,AA_DRB1_13_32552123_exon2_FLR,AA_DRB1_13_32552123_exon2_FLS,AA_DRB1_13_32552123_exon2_FLY,AA_DRB1_13_32552123_exon2_FR,AA_DRB1_13_32552123_exon2_FRS,AA_DRB1_13_32552123_exon2_FRY,AA_DRB1_13_32552123_exon2_FS,AA_DRB1_13_32552123_exon2_FSY,AA_DRB1_13_32552123_exon2_FY,AA_DRB1_13_32552123_exon2_G,AA_DRB1_13_32552123_exon2_GH,AA_DRB1_13_32552123_exon2_GHL,AA_DRB1_13_32552123_exon2_GHR,AA_DRB1_13_32552123_exon2_GHS,AA_DRB1_13_32552123_exon2_GHY,AA_DRB1_13_32552123_exon2_GL,AA_DRB1_13_32552123_exon2_GLR,AA_DRB1_13_32552123_exon2_GLS,AA_DRB1_13_32552123_exon2_GLY,AA_DRB1_13_32552123_exon2_GR,AA_DRB1_13_32552123_exon2_GRS,AA_DRB1_13_32552123_exon2_GRY,AA_DRB1_13_32552123_exon2_GS,AA_DRB1_13_32552123_exon2_GSY,AA_DRB1_13_32552123_exon2_GY,AA_DRB1_13_32552123_exon2_H,AA_DRB1_13_32552123_exon2_HL,AA_DRB1_13_32552123_exon2_HLR,AA_DRB1_13_32552123_exon2_HLS,AA_DRB1_13_32552123_exon2_HLY,AA_DRB1_13_32552123_exon2_HR,AA_DRB1_13_32552123_exon2_HRS,AA_DRB1_13_32552123_exon2_HRY,AA_DRB1_13_32552123_exon2_HS,AA_DRB1_13_32552123_exon2_HSY,AA_DRB1_13_32552123_exon2_HY,AA_DRB1_13_32552123_exon2_LR,AA_DRB1_13_32552123_exon2_LRS,AA_DRB1_13_32552123_exon2_LRY,AA_DRB1_13_32552123_exon2_LS,AA_DRB1_13_32552123_exon2_LSY,AA_DRB1_13_32552123_exon2_LY,AA_DRB1_13_32552123_exon2_R,AA_DRB1_13_32552123_exon2_RS,AA_DRB1_13_32552123_exon2_RSY,AA_DRB1_13_32552123_exon2_RY,AA_DRB1_13_32552123_exon2_S,AA_DRB1_13_32552123_exon2_SY,AA_DRB1_13_32552123_exon2_Y	62	6	6	0.000565909	ADAM15
AA_DRB1_26_32552084	DRB1	26	32552084	2	19.2181	6.64929e-05	AA_DRB1_26_32552084_exon2_CF,AA_DRB1_26_32552084_exon2_CL,AA_DRB1_26_32552084_exon2_CY,AA_DRB1_26_32552084_exon2_F,AA_DRB1_26_32552084_exon2_L,AA_DRB1_26_32552084_exon2_Y	6	3	3	0.000404192	ADAM15
AA_C_275_31237869	C	275	31237869	2	19.1089	7.04426e-05	AA_C_275_31237869_exon5_E,AA_C_275_31237869_exon5_EG,AA_C_275_31237869_exon5_EK,AA_C_275_31237869_exon5_Ex,AA_C_275_31237869_exon5_G,AA_C_275_31237869_exon5_K	6	3	3	0.000403429	ADAM15
AA_C_152_31238946	C	152	31238946	2	18.9068	7.76851e-05	AA_C_152_31238946_exon3_A,AA_C_152_31238946_exon3_AE,AA_C_152_31238946_exon3_AT,AA_C_152_31238946_exon3_AV,AA_C_152_31238946_exon3_Ax,AA_C_152_31238946_exon3_E,AA_C_152_31238946_exon3_ET,AA_C_152_31238946_exon3_EV,AA_C_152_31238946_exon3_Ex,AA_C_152_31238946_exon3_T,AA_C_152_31238946_exon3_TV,AA_C_152_31238946_exon3_Tx	12	3	3	0.00039675	ADAM15
AA_DRB1_47_32552021	DRB1	47	32552021	1	15.4384	8.479e-05	AA_DRB1_47_32552021_exon2_F,AA_DRB1_47_32552021_exon2_FT,AA_DRB1_47_32552021_exon2_Fx,AA_DRB1_47_32552021_exon2_Y	4	2	2	0.000327572	ADAM15
AA_B_305_31322910	B	305	31322910	1	15.1668	9.79397e-05	AA_B_305_31322910_exon5_A,AA_B_305_31322910_exon5_T	2	2	2	0.000305998	ADAM15
AA_DRB1_149_32549488	DRB1	149	32549488	2	18.3762	0.000101485	AA_DRB1_149_32549488_exon3_H,AA_DRB1_149_32549488_exon3_Q	2	3	3	0.000386086	ADAM15
AA_A_184_29911903	A	184	29911903	1	15.0531	0.000103955	AA_A_184_29911903_exon4_A,AA_A_184_29911903_exon4_AR,AA_A_184_29911903_exon4_Ax,AA_A_184_29911903_exon4_P	4	2	2	0.000315712	ADAM15
AA_B_282_31322979	B	282	31322979	1	14.9672	0.000108873	AA_B_282_31322979_exon5_I,AA_B_282_31322979_exon5_V	2	2	2	0.000301308	ADAM15
AA_DQA1_175_32610016	DQA1	175	32610016	2	18.1954	0.000111151	AA_DQA1_175_32610016_exon3_E,AA_DQA1_175_32610016_exon3_EK,AA_DQA1_175_32610016_exon3_EQ,AA_DQA1_175_32610016_exon3_Ex,AA_DQA1_175_32610016_exon3_K,AA_DQA1_175_32610016_exon3_Q	6	3	3	0.000380852	ADAM15
AA_B_-23_31324931	B	-23	31324931	1	14.8238	0.000117526	AA_B_-23_31324931_exon1_L,AA_B_-23_31324931_exon1_R	2	2	2	0.000302073	ADAM15
AA_DQA1_107_32609812	DQA1	107	32609812	1	14.78	0.000120064	AA_DQA1_107_32609812_exon3_I,AA_DQA1_107_32609812_exon3_T	2	2	2	0.00030975	ADAM15
AA_DQA1_156_32609959	DQA1	156	32609959	1	14.78	0.000120064	AA_DQA1_156_32609959_exon3_F,AA_DQA1_156_32609959_exon3_L	2	2	2	0.00030975	ADAM15
AA_DQA1_161_32609974	DQA1	161	32609974	1	14.78	0.000120064	AA_DQA1_161_32609974_exon3_D,AA_DQA1_161_32609974_exon3_E	2	2	2	0.00030975	ADAM15
AA_DQA1_163_32609980	DQA1	163	32609980	1	14.78	0.000120064	AA_DQA1_163_32609980_exon3_I,AA_DQA1_163_32609980_exon3_S	2	2	2	0.00030975	ADAM15
AA_B_-21_31324925	B	-21	31324925	1	14.7481	0.000122338	AA_B_-21_31324925_exon1_M,AA_B_-21_31324925_exon1_T	2	2	2	0.00030044	ADAM15
AA_DQA1_75_32609303	DQA1	75	32609303	1	14.7043	0.000124986	AA_DQA1_75_32609303_exon2_I,AA_DQA1_75_32609303_exon2_S	2	2	2	0.000308159	ADAM15
AA_C_177_31238871	C	177	31238871	1	14.5298	0.000137135	AA_C_177_31238871_exon3_E,AA_C_177_31238871_exon3_ER,AA_C_177_31238871_exon3_Ex,AA_C_177_31238871_exon3_K	4	2	2	0.000305375	ADAM15
AA_DPB1_96_33052678	DPB1	96	33052678	1	14.0267	0.000179598	AA_DPB1_96_33052678_exon3_K,AA_DPB1_96_33052678_exon3_R	2	2	2	0.000282026	ADAM15
AA_A_70_29910741	A	70	29910741	1	14.003	0.000181473	AA_A_70_29910741_exon2_.H,AA_A_70_29910741_exon2_.Q,AA_A_70_29910741_exon2_H,AA_A_70_29910741_exon2_Q	4	2	2	0.000294468	ADAM15
AA_DPB1_170_33052900	DPB1	170	33052900	1	13.9935	0.000182755	AA_DPB1_170_33052900_exon3_I,AA_DPB1_170_33052900_exon3_T	2	2	2	0.000281442	ADAM15
AA_DPB1_84_33048691	DPB1	84	33048691	2	16.2327	0.000296697	AA_DPB1_84_33048691_exon2_D,AA_DPB1_84_33048691_exon2_G,AA_DPB1_84_33048691_exon2_V	3	3	3	0.000331	ADAM15
AA_C_6_31239630	C	6	31239630	1	12.8211	0.000340937	AA_C_6_31239630_exon2_K,AA_C_6_31239630_exon2_R	2	2	2	0.000254543	ADAM15
AA_DQB1_57_32632681	DQB1	57	32632681	3	18.434	0.000355424	AA_DQB1_57_32632681_exon2_A,AA_DQB1_57_32632681_exon2_AD,AA_DQB1_57_32632681_exon2_AS,AA_DQB1_57_32632681_exon2_AV,AA_DQB1_57_32632681_exon2_D,AA_DQB1_57_32632681_exon2_S,AA_DQB1_57_32632681_exon2_V	7	4	4	0.000364372	ADAM15
AA_B_-10_31324892	B	-10	31324892	1	12.6517	0.000373872	AA_B_-10_31324892_exon1_A,AA_B_-10_31324892_exon1_G	2	2	2	0.000260013	ADAM15
AA_A_321_29912858	A	321	29912858	1	12.4647	0.000412629	AA_A_321_29912858_exon6_S,AA_A_321_29912858_exon6_T	2	2	2	0.000261996	ADAM15
AA_A_276_29912281	A	276	29912281	1	12.434	0.000419895	AA_A_276_29912281_exon5_L,AA_A_276_29912281_exon5_P	2	2	2	0.000261155	ADAM15
AA_C_248_31238071	C	248	31238071	1	12.3486	0.000439384	AA_C_248_31238071_exon4_M,AA_C_248_31238071_exon4_V	2	2	2	0.000244969	ADAM15
AA_C_184_31238263	C	184	31238263	1	11.8047	0.000587149	AA_C_184_31238263_exon4_H,AA_C_184_31238263_exon4_HK,AA_C_184_31238263_exon4_HR,AA_C_184_31238263_exon4_Hx,AA_C_184_31238263_exon4_KP,AA_C_184_31238263_exon4_P,AA_C_184_31238263_exon4_PR,AA_C_184_31238263_exon4_Px	8	2	2	0.000245427	ADAM15
AA_C_285_31237839	C	285	31237839	1	11.786	0.000593339	AA_C_285_31237839_exon5_LM,AA_C_285_31237839_exon5_LV,AA_C_285_31237839_exon5_M,AA_C_285_31237839_exon5_V	4	2	2	0.000245048	ADAM15
AA_C_147_31238961	C	147	31238961	1	11.7822	0.000594639	AA_C_147_31238961_exon3_L,AA_C_147_31238961_exon3_LX,AA_C_147_31238961_exon3_Lx,AA_C_147_31238961_exon3_W	4	2	2	0.000243265	ADAM15
AA_C_-9_31239802	C	-9	31239802	1	11.5761	0.00066538	AA_C_-9_31239802_exon1_A,AA_C_-9_31239802_exon1_G	2	2	2	0.000238565	ADAM15
AA_C_-17_31239826	C	-17	31239826	1	11.501	0.000692824	AA_C_-17_31239826_exon1_A,AA_C_-17_31239826_exon1_T	2	2	2	0.000236809	ADAM15
AA_DQA1_50_32609228	DQA1	50	32609228	2	14.3519	0.000760464	AA_DQA1_50_32609228_exon2_E,AA_DQA1_50_32609228_exon2_L,AA_DQA1_50_32609228_exon2_V	3	3	3	0.0003021	ADAM15
AA_DQA1_53_32609237	DQA1	53	32609237	2	14.3519	0.000760464	AA_DQA1_53_32609237_exon2_K,AA_DQA1_53_32609237_exon2_KQ,AA_DQA1_53_32609237_exon2_KR,AA_DQA1_53_32609237_exon2_KX,AA_DQA1_53_32609237_exon2_Q,AA_DQA1_53_32609237_exon2_R	6	3	3	0.0003021	ADAM15
AA_C_194_31238233	C	194	31238233	1	11.2533	0.000791558	AA_C_194_31238233_exon4_L,AA_C_194_31238233_exon4_LP,AA_C_194_31238233_exon4_LX,AA_C_194_31238233_exon4_Lx,AA_C_194_31238233_exon4_PV,AA_C_194_31238233_exon4_V,AA_C_194_31238233_exon4_VX,AA_C_194_31238233_exon4_Vx	8	2	2	0.000231878	ADAM15
AA_C_261_31238032	C	261	31238032	1	11.2533	0.000791558	AA_C_261_31238032_exon4_M,AA_C_261_31238032_exon4_V	2	2	2	0.000231878	ADAM15
AA_C_273_31237996	C	273	31237996	1	11.2533	0.000791558	AA_C_273_31237996_exon4_R,AA_C_273_31237996_exon4_S	2	2	2	0.000231878	ADAM15
AA_C_305_31237779	C	305	31237779	1	11.2351	0.000799694	AA_C_305_31237779_exon5_A,AA_C_305_31237779_exon5_T	2	2	2	0.000231512	ADAM15
AA_C_307_31237773	C	307	31237773	1	11.2351	0.000799694	AA_C_307_31237773_exon5_M,AA_C_307_31237773_exon5_V	2	2	2	0.000231512	ADAM15
AA_C_326_31237170	C	326	31237170	1	11.2351	0.000799694	AA_C_326_31237170_exon7_C,AA_C_326_31237170_exon7_S	2	2	2	0.000231512	ADAM15
AA_C_339_31237131	C	339	31237131	1	11.2351	0.000799694	AA_C_339_31237131_exon7_A,AA_C_339_31237131_exon7_T	2	2	2	0.000231512	ADAM15
AA_C_253_31238056	C	253	31238056	1	11.1879	0.000819979	AA_C_253_31238056_exon4_E,AA_C_253_31238056_exon4_Q	2	2	2	0.000230328	ADAM15
AA_C_267_31238014	C	267	31238014	1	11.1879	0.000819979	AA_C_267_31238014_exon4_P,AA_C_267_31238014_exon4_Q	2	2	2	0.000230328	ADAM15
AA_C_306_31237776	C	306	31237776	1	11.1697	0.000828377	AA_C_306_31237776_exon5_A,AA_C_306_31237776_exon5_V	2	2	2	0.000229964	ADAM15
AA_C_295_31237809	C	295	31237809	1	11.0593	0.000879217	AA_C_295_31237809_exon5_A,AA_C_295_31237809_exon5_V	2	2	2	0.000227879	ADAM15
AA_C_138_31238988	C	138	31238988	1	10.9982	0.00090769	AA_C_138_31238988_exon3_K,AA_C_138_31238988_exon3_KY,AA_C_138_31238988_exon3_Kx,AA_C_138_31238988_exon3_T	4	2	2	0.000225782	ADAM15
AA_B_67_31324536	B	67	31324536	4	18.5466	0.000958259	AA_B_67_31324536_exon2_C,AA_B_67_31324536_exon2_CF,AA_B_67_31324536_exon2_CFM,AA_B_67_31324536_exon2_CFR,AA_B_67_31324536_exon2_CFS,AA_B_67_31324536_exon2_CFY,AA_B_67_31324536_exon2_CM,AA_B_67_31324536_exon2_CMR,AA_B_67_31324536_exon2_CMS,AA_B_67_31324536_exon2_CMY,AA_B_67_31324536_exon2_CR,AA_B_67_31324536_exon2_CRS,AA_B_67_31324536_exon2_CRY,AA_B_67_31324536_exon2_CS,AA_B_67_31324536_exon2_CSY,AA_B_67_31324536_exon2_CY,AA_B_67_31324536_exon2_F,AA_B_67_31324536_exon2_FM,AA_B_67_31324536_exon2_FR,AA_B_67_31324536_exon2_FS,AA_B_67_31324536_exon2_FY,AA_B_67_31324536_exon2_M,AA_B_67_31324536_exon2_MR,AA_B_67_31324536_exon2_MS,AA_B_67_31324536_exon2_MY,AA_B_67_31324536_exon2_RS,AA_B_67_31324536_exon2_RY,AA_B_67_31324536_exon2_S,AA_B_67_31324536_exon2_SY,AA_B_67_31324536_exon2_Y	30	5	5	0.000387801	ADAM15
AA_A_152_29911228	A	152	29911228	4	18.3906	0.00102774	AA_A_152_29911228_exon3_A,AA_A_152_29911228_exon3_AE,AA_A_152_29911228_exon3_AEG,AA_A_152_29911228_exon3_AER,AA_A_152_29911228_exon3_AEV,AA_A_152_29911228_exon3_AEW,AA_A_152_29911228_exon3_AEx,AA_A_152_29911228_exon3_AG,AA_A_152_29911228_exon3_AGR,AA_A_152_29911228_exon3_AGV,AA_A_152_29911228_exon3_AGW,AA_A_152_29911228_exon3_AGx,AA_A_152_29911228_exon3_AR,AA_A_152_29911228_exon3_ARV,AA_A_152_29911228_exon3_ARW,AA_A_152_29911228_exon3_ARx,AA_A_152_29911228_exon3_AV,AA_A_152_29911228_exon3_AVW,AA_A_152_29911228_exon3_AVx,AA_A_152_29911228_exon3_AW,AA_A_152_29911228_exon3_AWx,AA_A_152_29911228_exon3_Ax,AA_A_152_29911228_exon3_E,AA_A_152_29911228_exon3_EG,AA_A_152_29911228_exon3_EGR,AA_A_152_29911228_exon3_EGV,AA_A_152_29911228_exon3_EGW,AA_A_152_29911228_exon3_EGx,AA_A_152_29911228_exon3_ER,AA_A_152_29911228_exon3_ERV,AA_A_152_29911228_exon3_ERW,AA_A_152_29911228_exon3_ERx,AA_A_152_29911228_exon3_EV,AA_A_152_29911228_exon3_EVW,AA_A_152_29911228_exon3_EVx,AA_A_152_29911228_exon3_EW,AA_A_152_29911228_exon3_EWx,AA_A_152_29911228_exon3_Ex,AA_A_152_29911228_exon3_GRV,AA_A_152_29911228_exon3_GRW,AA_A_152_29911228_exon3_GV,AA_A_152_29911228_exon3_GVW,AA_A_152_29911228_exon3_GVx,AA_A_152_29911228_exon3_GW,AA_A_152_29911228_exon3_GWx,AA_A_152_29911228_exon3_RV,AA_A_152_29911228_exon3_RVW,AA_A_152_29911228_exon3_RVx,AA_A_152_29911228_exon3_RW,AA_A_152_29911228_exon3_RWx,AA_A_152_29911228_exon3_V,AA_A_152_29911228_exon3_VW,AA_A_152_29911228_exon3_VWx,AA_A_152_29911228_exon3_Vx,AA_A_152_29911228_exon3_W,AA_A_152_29911228_exon3_Wx	56	5	5	0.000386589	ADAM15
AA_DRB1_96_32549647	DRB1	96	32549647	4	18.3749	0.00103527	AA_DRB1_96_32549647_exon3_E,AA_DRB1_96_32549647_exon3_EH,AA_DRB1_96_32549647_exon3_EHI,AA_DRB1_96_32549647_exon3_EHQ,AA_DRB1_96_32549647_exon3_EHY,AA_DRB1_96_32549647_exon3_EHx,AA_DRB1_96_32549647_exon3_EI,AA_DRB1_96_32549647_exon3_EIQ,AA_DRB1_96_32549647_exon3_EIY,AA_DRB1_96_32549647_exon3_EQ,AA_DRB1_96_32549647_exon3_EQY,AA_DRB1_96_32549647_exon3_EQx,AA_DRB1_96_32549647_exon3_EY,AA_DRB1_96_32549647_exon3_EYx,AA_DRB1_96_32549647_exon3_H,AA_DRB1_96_32549647_exon3_HI,AA_DRB1_96_32549647_exon3_HQ,AA_DRB1_96_32549647_exon3_HY,AA_DRB1_96_32549647_exon3_Hx,AA_DRB1_96_32549647_exon3_IQ,AA_DRB1_96_32549647_exon3_IY,AA_DRB1_96_32549647_exon3_Q,AA_DRB1_96_32549647_exon3_QY,AA_DRB1_96_32549647_exon3_Qx,AA_DRB1_96_32549647_exon3_Y,AA_DRB1_96_32549647_exon3_Yx	26	5	5	0.000380638	ADAM15
AA_A_294_29912335	A	294	29912335	1	10.5027	0.00118814	AA_A_294_29912335_exon5_F,AA_A_294_29912335_exon5_L	2	2	2	0.000221343	ADAM15
AA_DPB1_76_33048667	DPB1	76	33048667	2	13.3503	0.00125544	AA_DPB1_76_33048667_exon2_I,AA_DPB1_76_33048667_exon2_M,AA_DPB1_76_33048667_exon2_V	3	3	3	0.000280747	ADAM15
AA_DQB1_185_32629408	DQB1	185	32629408	1	10.3888	0.00126249	AA_DQB1_185_32629408_exon3_I,AA_DQB1_185_32629408_exon3_T	2	2	2	0.000215494	ADAM15
AA_A_253_29912110	A	253	29912110	1	10.3517	0.00128889	AA_A_253_29912110_exon4_E,AA_A_253_29912110_exon4_EK,AA_A_253_29912110_exon4_Ex,AA_A_253_29912110_exon4_Q	4	2	2	0.000218126	ADAM15
AA_A_193_29911930	A	193	29911930	1	10.3284	0.00130465	AA_A_193_29911930_exon4_A,AA_A_193_29911930_exon4_AC,AA_A_193_29911930_exon4_AH,AA_A_193_29911930_exon4_Ax,AA_A_193_29911930_exon4_CP,AA_A_193_29911930_exon4_HP,AA_A_193_29911930_exon4_P,AA_A_193_29911930_exon4_Px	8	2	2	0.000217572	ADAM15
AA_A_194_29911933	A	194	29911933	1	10.3233	0.00130928	AA_A_194_29911933_exon4_I,AA_A_194_29911933_exon4_IL,AA_A_194_29911933_exon4_Ix,AA_A_194_29911933_exon4_V	4	2	2	0.00021743	ADAM15
AA_A_207_29911972	A	207	29911972	1	10.273	0.00134556	AA_A_207_29911972_exon4_G,AA_A_207_29911972_exon4_S	2	2	2	0.000216381	ADAM15
AA_DRB1_71_32551949	DRB1	71	32551949	3	15.5915	0.00136721	AA_DRB1_71_32551949_exon2_A,AA_DRB1_71_32551949_exon2_AE,AA_DRB1_71_32551949_exon2_AEK,AA_DRB1_71_32551949_exon2_AER,AA_DRB1_71_32551949_exon2_AES,AA_DRB1_71_32551949_exon2_AEx,AA_DRB1_71_32551949_exon2_AK,AA_DRB1_71_32551949_exon2_AKR,AA_DRB1_71_32551949_exon2_AKS,AA_DRB1_71_32551949_exon2_AKx,AA_DRB1_71_32551949_exon2_AR,AA_DRB1_71_32551949_exon2_ARS,AA_DRB1_71_32551949_exon2_ARx,AA_DRB1_71_32551949_exon2_AS,AA_DRB1_71_32551949_exon2_ASx,AA_DRB1_71_32551949_exon2_Ax,AA_DRB1_71_32551949_exon2_E,AA_DRB1_71_32551949_exon2_EK,AA_DRB1_71_32551949_exon2_ER,AA_DRB1_71_32551949_exon2_ES,AA_DRB1_71_32551949_exon2_Ex,AA_DRB1_71_32551949_exon2_K,AA_DRB1_71_32551949_exon2_KR,AA_DRB1_71_32551949_exon2_KS,AA_DRB1_71_32551949_exon2_Kx,AA_DRB1_71_32551949_exon2_R,AA_DRB1_71_32551949_exon2_RS,AA_DRB1_71_32551949_exon2_Rx	28	4	4	0.000309885	ADAM15
AA_DPB1_9_33048466	DPB1	9	33048466	2	13.141	0.00139412	AA_DPB1_9_33048466_exon2_F,AA_DPB1_9_33048466_exon2_H,AA_DPB1_9_33048466_exon2_Y	3	3	3	0.000274503	ADAM15
AA_DRB1_33_32552063	DRB1	33	32552063	1	9.84171	0.00168451	AA_DRB1_33_32552063_exon2_H,AA_DRB1_33_32552063_exon2_HT,AA_DRB1_33_32552063_exon2_Hx,AA_DRB1_33_32552063_exon2_N	4	2	2	0.000207268	ADAM15
AA_B_116_31324144	B	116	31324144	4	17.006	0.00190688	AA_B_116_31324144_exon3_D,AA_B_116_31324144_exon3_DF,AA_B_116_31324144_exon3_DFL,AA_B_116_31324144_exon3_DFN,AA_B_116_31324144_exon3_DFP,AA_B_116_31324144_exon3_DFS,AA_B_116_31324144_exon3_DFY,AA_B_116_31324144_exon3_DL,AA_B_116_31324144_exon3_DLN,AA_B_116_31324144_exon3_DLP,AA_B_116_31324144_exon3_DLS,AA_B_116_31324144_exon3_DLY,AA_B_116_31324144_exon3_DN,AA_B_116_31324144_exon3_DNP,AA_B_116_31324144_exon3_DNS,AA_B_116_31324144_exon3_DNY,AA_B_116_31324144_exon3_DP,AA_B_116_31324144_exon3_DPS,AA_B_116_31324144_exon3_DPY,AA_B_116_31324144_exon3_DS,AA_B_116_31324144_exon3_DSY,AA_B_116_31324144_exon3_DY,AA_B_116_31324144_exon3_F,AA_B_116_31324144_exon3_FL,AA_B_116_31324144_exon3_FLN,AA_B_116_31324144_exon3_FLP,AA_B_116_31324144_exon3_FLS,AA_B_116_31324144_exon3_FLY,AA_B_116_31324144_exon3_FN,AA_B_116_31324144_exon3_FNP,AA_B_116_31324144_exon3_FNS,AA_B_116_31324144_exon3_FNY,AA_B_116_31324144_exon3_FP,AA_B_116_31324144_exon3_FPS,AA_B_116_31324144_exon3_FPY,AA_B_116_31324144_exon3_FS,AA_B_116_31324144_exon3_FSY,AA_B_116_31324144_exon3_FY,AA_B_116_31324144_exon3_L,AA_B_116_31324144_exon3_LN,AA_B_116_31324144_exon3_LNP,AA_B_116_31324144_exon3_LNS,AA_B_116_31324144_exon3_LNY,AA_B_116_31324144_exon3_LP,AA_B_116_31324144_exon3_LPS,AA_B_116_31324144_exon3_LPY,AA_B_116_31324144_exon3_LS,AA_B_116_31324144_exon3_LSY,AA_B_116_31324144_exon3_LY,AA_B_116_31324144_exon3_NPS,AA_B_116_31324144_exon3_NPY,AA_B_116_31324144_exon3_NS,AA_B_116_31324144_exon3_NSY,AA_B_116_31324144_exon3_NY,AA_B_116_31324144_exon3_PS,AA_B_116_31324144_exon3_PSY,AA_B_116_31324144_exon3_PY,AA_B_116_31324144_exon3_S,AA_B_116_31324144_exon3_SY,AA_B_116_31324144_exon3_Y	60	5	5	0.000357871	ADAM15
AA_C_303_31237785	C	303	31237785	1	9.6246	0.0019142	AA_C_303_31237785_exon5_M,AA_C_303_31237785_exon5_V	2	2	2	0.000203071	ADAM15
AA_C_80_31239408	C	80	31239408	1	9.622	0.0019152	AA_C_80_31239408_exon2_K,AA_C_80_31239408_exon2_N	2	2	2	0.000199611	ADAM15
AA_C_77_31239417	C	77	31239417	1	9.61081	0.00192691	AA_C_77_31239417_exon2_N,AA_C_77_31239417_exon2_S	2	2	2	0.000199377	ADAM15
AA_C_163_31238913	C	163	31238913	2	12.4419	0.00197709	AA_C_163_31238913_exon3_E,AA_C_163_31238913_exon3_EL,AA_C_163_31238913_exon3_ET,AA_C_163_31238913_exon3_Ex,AA_C_163_31238913_exon3_L,AA_C_163_31238913_exon3_T	6	3	3	0.000261265	ADAM15
AA_DQA1_215_32610494	DQA1	215	32610494	1	9.49907	0.00204795	AA_DQA1_215_32610494_exon4_F,AA_DQA1_215_32610494_exon4_L	2	2	2	0.000199944	ADAM15
AA_B_152_31324036	B	152	31324036	1	9.45187	0.00210048	AA_B_152_31324036_exon3_E,AA_B_152_31324036_exon3_EQ,AA_B_152_31324036_exon3_ET,AA_B_152_31324036_exon3_Ex,AA_B_152_31324036_exon3_QV,AA_B_152_31324036_exon3_TV,AA_B_152_31324036_exon3_V,AA_B_152_31324036_exon3_Vx	8	2	2	0.000198669	ADAM15
AA_DRB1_31_32552069	DRB1	31	32552069	2	12.0069	0.00244576	AA_DRB1_31_32552069_exon2_F,AA_DRB1_31_32552069_exon2_FI,AA_DRB1_31_32552069_exon2_FL,AA_DRB1_31_32552069_exon2_FS,AA_DRB1_31_32552069_exon2_FV,AA_DRB1_31_32552069_exon2_I,AA_DRB1_31_32552069_exon2_IL,AA_DRB1_31_32552069_exon2_IS,AA_DRB1_31_32552069_exon2_IV,AA_DRB1_31_32552069_exon2_LV,AA_DRB1_31_32552069_exon2_SV,AA_DRB1_31_32552069_exon2_V	12	3	3	0.000254415	ADAM15
AA_B_80_31324497	B	80	31324497	2	11.7179	0.00284272	AA_B_80_31324497_exon2_CI,AA_B_80_31324497_exon2_CN,AA_B_80_31324497_exon2_CT,AA_B_80_31324497_exon2_I,AA_B_80_31324497_exon2_N,AA_B_80_31324497_exon2_T	6	3	3	0.00024542	ADAM15
AA_A_76_29910759	A	76	29910759	2	11.6377	0.0029583	AA_A_76_29910759_exon2_A,AA_A_76_29910759_exon2_AE,AA_A_76_29910759_exon2_AG,AA_A_76_29910759_exon2_AV,AA_A_76_29910759_exon2_Ax,AA_A_76_29910759_exon2_E,AA_A_76_29910759_exon2_EG,AA_A_76_29910759_exon2_EV,AA_A_76_29910759_exon2_Ex,AA_A_76_29910759_exon2_GV,AA_A_76_29910759_exon2_V,AA_A_76_29910759_exon2_Vx	12	3	3	0.000237777	ADAM15
AA_DRB1_-24_32557503	DRB1	-24	32557503	2	11.6364	0.00296002	AA_DRB1_-24_32557503_exon1_F,AA_DRB1_-24_32557503_exon1_L	2	3	3	0.000243595	ADAM15
AA_C_73_31239429	C	73	31239429	1	8.76408	0.0030615	AA_C_73_31239429_exon2_A,AA_C_73_31239429_exon2_T	2	2	2	0.00018031	ADAM15
AA_A_161_29911255	A	161	29911255	1	8.74275	0.00309849	AA_A_161_29911255_exon3_D,AA_A_161_29911255_exon3_DG,AA_A_161_29911255_exon3_Dx,AA_A_161_29911255_exon3_E	4	2	2	0.000180819	ADAM15
AA_C_304_31237782	C	304	31237782	1	8.33767	0.0038733	AA_C_304_31237782_exon5_M,AA_C_304_31237782_exon5_V	2	2	2	0.000176007	ADAM15
AA_B_113_31324153	B	113	31324153	1	8.30352	0.00393844	AA_B_113_31324153_exon3_H,AA_B_113_31324153_exon3_Y	2	2	2	0.000171532	ADAM15
AA_DRB1_180_32549395	DRB1	180	32549395	2	10.8826	0.00431637	AA_DRB1_180_32549395_exon3_L,AA_DRB1_180_32549395_exon3_V	2	3	3	0.000227843	ADAM15
AA_DQB1_26_32632774	DQB1	26	32632774	2	10.7856	0.00453118	AA_DQB1_26_32632774_exon2_FG,AA_DQB1_26_32632774_exon2_FL,AA_DQB1_26_32632774_exon2_FY,AA_DQB1_26_32632774_exon2_G,AA_DQB1_26_32632774_exon2_L,AA_DQB1_26_32632774_exon2_Y	6	3	3	0.000222427	ADAM15
AA_B_156_31324024	B	156	31324024	3	12.997	0.00462098	AA_B_156_31324024_exon3_D,AA_B_156_31324024_exon3_DG,AA_B_156_31324024_exon3_DGL,AA_B_156_31324024_exon3_DGR,AA_B_156_31324024_exon3_DGW,AA_B_156_31324024_exon3_DGx,AA_B_156_31324024_exon3_DL,AA_B_156_31324024_exon3_DLR,AA_B_156_31324024_exon3_DLW,AA_B_156_31324024_exon3_DLx,AA_B_156_31324024_exon3_DR,AA_B_156_31324024_exon3_DRW,AA_B_156_31324024_exon3_DRx,AA_B_156_31324024_exon3_DW,AA_B_156_31324024_exon3_DWx,AA_B_156_31324024_exon3_Dx,AA_B_156_31324024_exon3_GL,AA_B_156_31324024_exon3_GR,AA_B_156_31324024_exon3_GW,AA_B_156_31324024_exon3_L,AA_B_156_31324024_exon3_LR,AA_B_156_31324024_exon3_LW,AA_B_156_31324024_exon3_Lx,AA_B_156_31324024_exon3_R,AA_B_156_31324024_exon3_RW,AA_B_156_31324024_exon3_Rx,AA_B_156_31324024_exon3_W,AA_B_156_31324024_exon3_Wx	28	4	4	0.000254982	ADAM15
AA_DQB1_-18_32634341	DQB1	-18	32634341	1	7.93541	0.00483241	AA_DQB1_-18_32634341_exon1_A,AA_DQB1_-18_32634341_exon1_V	2	2	2	0.000166992	ADAM15
AA_A_9_29910558	A	9	29910558	3	12.8479	0.00495531	AA_A_9_29910558_exon2_F,AA_A_9_29910558_exon2_FS,AA_A_9_29910558_exon2_FT,AA_A_9_29910558_exon2_FY,AA_A_9_29910558_exon2_S,AA_A_9_29910558_exon2_T,AA_A_9_29910558_exon2_Y	7	4	4	0.000263707	ADAM15
AA_A_246_29912089	A	246	29912089	1	7.62193	0.0057529	AA_A_246_29912089_exon4_A,AA_A_246_29912089_exon4_S	2	2	2	0.000160543	ADAM15
AA_A_299_29912350	A	299	29912350	1	7.57784	0.00589362	AA_A_299_29912350_exon5_A,AA_A_299_29912350_exon5_T	2	2	2	0.000159707	ADAM15
AA_DPB1_69_33048646	DPB1	69	33048646	2	10.2079	0.00605008	AA_DPB1_69_33048646_exon2_E,AA_DPB1_69_33048646_exon2_K,AA_DPB1_69_33048646_exon2_R	3	3	3	0.000214255	ADAM15
AA_A_334_29913039	A	334	29913039	1	7.46467	0.00627645	AA_A_334_29913039_exon7_M,AA_A_334_29913039_exon7_V	2	2	2	0.000157319	ADAM15
AA_DRB1_67_32551961	DRB1	67	32551961	2	10.086	0.00640425	AA_DRB1_67_32551961_exon2_F,AA_DRB1_67_32551961_exon2_FI,AA_DRB1_67_32551961_exon2_FL,AA_DRB1_67_32551961_exon2_FS,AA_DRB1_67_32551961_exon2_Fx,AA_DRB1_67_32551961_exon2_I,AA_DRB1_67_32551961_exon2_IL,AA_DRB1_67_32551961_exon2_IS,AA_DRB1_67_32551961_exon2_Ix,AA_DRB1_67_32551961_exon2_L,AA_DRB1_67_32551961_exon2_LS,AA_DRB1_67_32551961_exon2_Lx	12	3	3	0.000207539	ADAM15
AA_C_103_31239093	C	103	31239093	1	7.13606	0.00753206	AA_C_103_31239093_exon3_GL,AA_C_103_31239093_exon3_GV,AA_C_103_31239093_exon3_L,AA_C_103_31239093_exon3_V	4	2	2	0.000148041	ADAM15
AA_C_173_31238883	C	173	31238883	1	7.03701	0.00796039	AA_C_173_31238883_exon3_E,AA_C_173_31238883_exon3_EI,AA_C_173_31238883_exon3_Ex,AA_C_173_31238883_exon3_K	4	2	2	0.000145978	ADAM15
AA_DPA1_96_33037044	DPA1	96	33037044	1	6.81954	0.00899369	AA_DPA1_96_33037044_exon3_A,AA_DPA1_96_33037044_exon3_P	2	2	2	0.000144268	ADAM15
AA_A_144_29911204	A	144	29911204	1	6.49582	0.0107853	AA_A_144_29911204_exon3_AK,AA_A_144_29911204_exon3_AQ,AA_A_144_29911204_exon3_EK,AA_A_144_29911204_exon3_EQ,AA_A_144_29911204_exon3_K,AA_A_144_29911204_exon3_Kx,AA_A_144_29911204_exon3_Q,AA_A_144_29911204_exon3_Qx	8	2	2	0.000136872	ADAM15
AA_DRB1_98_32549641	DRB1	98	32549641	2	8.999	0.0110737	AA_DRB1_98_32549641_exon3_E,AA_DRB1_98_32549641_exon3_ER,AA_DRB1_98_32549641_exon3_Ex,AA_DRB1_98_32549641_exon3_K	4	3	3	0.000189525	ADAM15
AA_DPB1_178_33052924	DPB1	178	33052924	1	6.42103	0.0112606	AA_DPB1_178_33052924_exon3_L,AA_DPB1_178_33052924_exon3_M	2	2	2	0.000134359	ADAM15
AA_DRB1_104_32549623	DRB1	104	32549623	2	8.87825	0.0117687	AA_DRB1_104_32549623_exon3_A,AA_DRB1_104_32549623_exon3_S	2	3	3	0.000186878	ADAM15
AA_DPA1_190_33036548	DPA1	190	33036548	1	6.32655	0.0118664	AA_DPA1_190_33036548_exon4_A,AA_DPA1_190_33036548_exon4_T	2	2	2	0.000133846	ADAM15
AA_DRB1_30_32552072	DRB1	30	32552072	5	14.6412	0.0119579	AA_DRB1_30_32552072_exon2_AC,AA_DRB1_30_32552072_exon2_ACF,AA_DRB1_30_32552072_exon2_ACG,AA_DRB1_30_32552072_exon2_ACH,AA_DRB1_30_32552072_exon2_ACL,AA_DRB1_30_32552072_exon2_ACR,AA_DRB1_30_32552072_exon2_ACY,AA_DRB1_30_32552072_exon2_AFG,AA_DRB1_30_32552072_exon2_AFH,AA_DRB1_30_32552072_exon2_AFL,AA_DRB1_30_32552072_exon2_AFR,AA_DRB1_30_32552072_exon2_AFY,AA_DRB1_30_32552072_exon2_AG,AA_DRB1_30_32552072_exon2_AGH,AA_DRB1_30_32552072_exon2_AGL,AA_DRB1_30_32552072_exon2_AGR,AA_DRB1_30_32552072_exon2_AGY,AA_DRB1_30_32552072_exon2_AH,AA_DRB1_30_32552072_exon2_AHL,AA_DRB1_30_32552072_exon2_AHR,AA_DRB1_30_32552072_exon2_AHY,AA_DRB1_30_32552072_exon2_AL,AA_DRB1_30_32552072_exon2_ALR,AA_DRB1_30_32552072_exon2_ALY,AA_DRB1_30_32552072_exon2_AR,AA_DRB1_30_32552072_exon2_ARY,AA_DRB1_30_32552072_exon2_AY,AA_DRB1_30_32552072_exon2_C,AA_DRB1_30_32552072_exon2_CF,AA_DRB1_30_32552072_exon2_CFG,AA_DRB1_30_32552072_exon2_CFH,AA_DRB1_30_32552072_exon2_CFL,AA_DRB1_30_32552072_exon2_CFR,AA_DRB1_30_32552072_exon2_CFY,AA_DRB1_30_32552072_exon2_CG,AA_DRB1_30_32552072_exon2_CGH,AA_DRB1_30_32552072_exon2_CGL,AA_DRB1_30_32552072_exon2_CGR,AA_DRB1_30_32552072_exon2_CGY,AA_DRB1_30_32552072_exon2_CH,AA_DRB1_30_32552072_exon2_CHL,AA_DRB1_30_32552072_exon2_CHR,AA_DRB1_30_32552072_exon2_CHY,AA_DRB1_30_32552072_exon2_CL,AA_DRB1_30_32552072_exon2_CLR,AA_DRB1_30_32552072_exon2_CLY,AA_DRB1_30_32552072_exon2_CR,AA_DRB1_30_32552072_exon2_CRY,AA_DRB1_30_32552072_exon2_CY,AA_DRB1_30_32552072_exon2_FG,AA_DRB1_30_32552072_exon2_FGH,AA_DRB1_30_32552072_exon2_FGL,AA_DRB1_30_32552072_exon2_FGR,AA_DRB1_30_32552072_exon2_FGY,AA_DRB1_30_32552072_exon2_FH,AA_DRB1_30_32552072_exon2_FHL,AA_DRB1_30_32552072_exon2_FHR,AA_DRB1_30_32552072_exon2_FHY,AA_DRB1_30_32552072_exon2_FL,AA_DRB1_30_32552072_exon2_FLR,AA_DRB1_30_32552072_exon2_FLY,AA_DRB1_30_32552072_exon2_FR,AA_DRB1_30_32552072_exon2_FRY,AA_DRB1_30_32552072_exon2_FY,AA_DRB1_30_32552072_exon2_G,AA_DRB1_30_32552072_exon2_GH,AA_DRB1_30_32552072_exon2_GHL,AA_DRB1_30_32552072_exon2_GHR,AA_DRB1_30_32552072_exon2_GHY,AA_DRB1_30_32552072_exon2_GL,AA_DRB1_30_32552072_exon2_GLR,AA_DRB1_30_32552072_exon2_GLY,AA_DRB1_30_32552072_exon2_GR,AA_DRB1_30_32552072_exon2_GRY,AA_DRB1_30_32552072_exon2_GY,AA_DRB1_30_32552072_exon2_H,AA_DRB1_30_32552072_exon2_HL,AA_DRB1_30_32552072_exon2_HLR,AA_DRB1_30_32552072_exon2_HLY,AA_DRB1_30_32552072_exon2_HR,AA_DRB1_30_32552072_exon2_HRY,AA_DRB1_30_32552072_exon2_HY,AA_DRB1_30_32552072_exon2_L,AA_DRB1_30_32552072_exon2_LR,AA_DRB1_30_32552072_exon2_LRY,AA_DRB1_30_32552072_exon2_LY,AA_DRB1_30_32552072_exon2_R,AA_DRB1_30_32552072_exon2_RY,AA_DRB1_30_32552072_exon2_Y	89	6	6	0.000306825	ADAM15
AA_A_77_29910762	A	77	29910762	2	8.50843	0.0141627	AA_A_77_29910762_exon2_D,AA_A_77_29910762_exon2_DN,AA_A_77_29910762_exon2_DP,AA_A_77_29910762_exon2_DS,AA_A_77_29910762_exon2_Dx,AA_A_77_29910762_exon2_N,AA_A_77_29910762_exon2_NP,AA_A_77_29910762_exon2_NS,AA_A_77_29910762_exon2_Nx,AA_A_77_29910762_exon2_PS,AA_A_77_29910762_exon2_S,AA_A_77_29910762_exon2_Sx	12	3	3	0.000176444	ADAM15
AA_B_-11_31324895	B	-11	31324895	1	5.94042	0.0147756	AA_B_-11_31324895_exon1_S,AA_B_-11_31324895_exon1_W	2	2	2	0.000125067	ADAM15
AA_DRB1_40_32552042	DRB1	40	32552042	1	5.8842	0.0152464	AA_DRB1_40_32552042_exon2_F,AA_DRB1_40_32552042_exon2_FS,AA_DRB1_40_32552042_exon2_Fx,AA_DRB1_40_32552042_exon2_Y	4	2	2	0.000124511	ADAM15
AA_DRB1_9_32552135	DRB1	9	32552135	2	8.25474	0.015957	AA_DRB1_9_32552135_exon2_E,AA_DRB1_9_32552135_exon2_K,AA_DRB1_9_32552135_exon2_W	3	3	3	0.000168001	ADAM15
AA_DQB1_126_32629585	DQB1	126	32629585	1	5.77059	0.0162594	AA_DQB1_126_32629585_exon3_H,AA_DQB1_126_32629585_exon3_Q	2	2	2	0.000114876	ADAM15
AA_B_9_31324710	B	9	31324710	2	8.08174	0.0175395	AA_B_9_31324710_exon2_D,AA_B_9_31324710_exon2_H,AA_B_9_31324710_exon2_Y	3	3	3	0.000167816	ADAM15
AA_B_45_31324602	B	45	31324602	3	9.84005	0.0199762	AA_B_45_31324602_exon2_E,AA_B_45_31324602_exon2_EG,AA_B_45_31324602_exon2_EK,AA_B_45_31324602_exon2_EM,AA_B_45_31324602_exon2_ET,AA_B_45_31324602_exon2_G,AA_B_45_31324602_exon2_GK,AA_B_45_31324602_exon2_GM,AA_B_45_31324602_exon2_GT,AA_B_45_31324602_exon2_K,AA_B_45_31324602_exon2_KM,AA_B_45_31324602_exon2_KT,AA_B_45_31324602_exon2_M,AA_B_45_31324602_exon2_MT,AA_B_45_31324602_exon2_T	15	4	4	0.00018994	ADAM15
AA_DRB1_120_32549575	DRB1	120	32549575	2	7.7993	0.0201932	AA_DRB1_120_32549575_exon3_N,AA_DRB1_120_32549575_exon3_S	2	3	3	0.000163579	ADAM15
AA_DQB1_167_32629462	DQB1	167	32629462	1	5.18476	0.022739	AA_DQB1_167_32629462_exon3_H,AA_DQB1_167_32629462_exon3_R	2	2	2	0.000107879	ADAM15
AA_C_91_31239129	C	91	31239129	1	5.06873	0.0243123	AA_C_91_31239129_exon3_G,AA_C_91_31239129_exon3_R	2	2	2	0.000106667	ADAM15
AA_DRB1_85_32551907	DRB1	85	32551907	1	4.99381	0.0253938	AA_DRB1_85_32551907_exon2_A,AA_DRB1_85_32551907_exon2_AL,AA_DRB1_85_32551907_exon2_AW,AA_DRB1_85_32551907_exon2_Ax,AA_DRB1_85_32551907_exon2_LV,AA_DRB1_85_32551907_exon2_V,AA_DRB1_85_32551907_exon2_VW,AA_DRB1_85_32551907_exon2_Vx	8	2	2	0.00010168	ADAM15
AA_A_67_29910732	A	67	29910732	1	4.97091	0.0257269	AA_A_67_29910732_exon2_.M,AA_A_67_29910732_exon2_.V,AA_A_67_29910732_exon2_M,AA_A_67_29910732_exon2_V	4	2	2	0.000101787	ADAM15
AA_A_150_29911222	A	150	29911222	1	4.89687	0.0268481	AA_A_150_29911222_exon3_A,AA_A_150_29911222_exon3_AP,AA_A_150_29911222_exon3_Ax,AA_A_150_29911222_exon3_V	4	2	2	0.000100157	ADAM15
AA_C_211_31238182	C	211	31238182	1	4.8286	0.0279458	AA_C_211_31238182_exon4_A,AA_C_211_31238182_exon4_T	2	2	2	0.000101699	ADAM15
AA_A_44_29910663	A	44	29910663	1	4.79374	0.028509	AA_A_44_29910663_exon2_K,AA_A_44_29910663_exon2_KM,AA_A_44_29910663_exon2_KS,AA_A_44_29910663_exon2_R	4	2	2	9.81332e-05	ADAM15
AA_A_158_29911246	A	158	29911246	1	4.75361	0.029158	AA_A_158_29911246_exon3_A,AA_A_158_29911246_exon3_AL,AA_A_158_29911246_exon3_Ax,AA_A_158_29911246_exon3_V	4	2	2	9.5981e-05	ADAM15
AA_C_193_31238236	C	193	31238236	1	4.68404	0.030396	AA_C_193_31238236_exon4_L,AA_C_193_31238236_exon4_P	2	2	2	9.79808e-05	ADAM15
AA_C_156_31238934	C	156	31238934	4	10.6618	0.0304777	AA_C_156_31238934_exon3_CD,AA_C_156_31238934_exon3_CDL,AA_C_156_31238934_exon3_CDM,AA_C_156_31238934_exon3_CDQ,AA_C_156_31238934_exon3_CDR,AA_C_156_31238934_exon3_CDW,AA_C_156_31238934_exon3_CDx,AA_C_156_31238934_exon3_CL,AA_C_156_31238934_exon3_CLM,AA_C_156_31238934_exon3_CLQ,AA_C_156_31238934_exon3_CLR,AA_C_156_31238934_exon3_CLW,AA_C_156_31238934_exon3_CLx,AA_C_156_31238934_exon3_CMQ,AA_C_156_31238934_exon3_CMR,AA_C_156_31238934_exon3_CMW,AA_C_156_31238934_exon3_CQ,AA_C_156_31238934_exon3_CQR,AA_C_156_31238934_exon3_CQW,AA_C_156_31238934_exon3_CQx,AA_C_156_31238934_exon3_CR,AA_C_156_31238934_exon3_CRW,AA_C_156_31238934_exon3_CRx,AA_C_156_31238934_exon3_CW,AA_C_156_31238934_exon3_CWx,AA_C_156_31238934_exon3_D,AA_C_156_31238934_exon3_DL,AA_C_156_31238934_exon3_DLM,AA_C_156_31238934_exon3_DLQ,AA_C_156_31238934_exon3_DLR,AA_C_156_31238934_exon3_DLW,AA_C_156_31238934_exon3_DLx,AA_C_156_31238934_exon3_DM,AA_C_156_31238934_exon3_DMQ,AA_C_156_31238934_exon3_DMR,AA_C_156_31238934_exon3_DMW,AA_C_156_31238934_exon3_DMx,AA_C_156_31238934_exon3_DQ,AA_C_156_31238934_exon3_DQR,AA_C_156_31238934_exon3_DQW,AA_C_156_31238934_exon3_DQx,AA_C_156_31238934_exon3_DR,AA_C_156_31238934_exon3_DRW,AA_C_156_31238934_exon3_DRx,AA_C_156_31238934_exon3_DW,AA_C_156_31238934_exon3_DWx,AA_C_156_31238934_exon3_Dx,AA_C_156_31238934_exon3_L,AA_C_156_31238934_exon3_LM,AA_C_156_31238934_exon3_LMQ,AA_C_156_31238934_exon3_LMR,AA_C_156_31238934_exon3_LMW,AA_C_156_31238934_exon3_LMx,AA_C_156_31238934_exon3_LQ,AA_C_156_31238934_exon3_LQR,AA_C_156_31238934_exon3_LQW,AA_C_156_31238934_exon3_LQx,AA_C_156_31238934_exon3_LR,AA_C_156_31238934_exon3_LRW,AA_C_156_31238934_exon3_LRx,AA_C_156_31238934_exon3_LW,AA_C_156_31238934_exon3_LWx,AA_C_156_31238934_exon3_Lx,AA_C_156_31238934_exon3_MQ,AA_C_156_31238934_exon3_MQR,AA_C_156_31238934_exon3_MQW,AA_C_156_31238934_exon3_MQx,AA_C_156_31238934_exon3_MR,AA_C_156_31238934_exon3_MRW,AA_C_156_31238934_exon3_MRx,AA_C_156_31238934_exon3_MW,AA_C_156_31238934_exon3_MWx,AA_C_156_31238934_exon3_Q,AA_C_156_31238934_exon3_QR,AA_C_156_31238934_exon3_QRW,AA_C_156_31238934_exon3_QRx,AA_C_156_31238934_exon3_QW,AA_C_156_31238934_exon3_QWx,AA_C_156_31238934_exon3_Qx,AA_C_156_31238934_exon3_R,AA_C_156_31238934_exon3_RW,AA_C_156_31238934_exon3_RWx,AA_C_156_31238934_exon3_Rx,AA_C_156_31238934_exon3_W,AA_C_156_31238934_exon3_Wx	85	5	5	0.00022447	ADAM15
AA_B_46_31324599	B	46	31324599	1	4.64069	0.0311618	AA_B_46_31324599_exon2_A,AA_B_46_31324599_exon2_E	2	2	2	9.09629e-05	ADAM15
AA_DRB1_38_32552048	DRB1	38	32552048	2	6.90984	0.0315261	AA_DRB1_38_32552048_exon2_A,AA_DRB1_38_32552048_exon2_AC,AA_DRB1_38_32552048_exon2_AL,AA_DRB1_38_32552048_exon2_AV,AA_DRB1_38_32552048_exon2_Ax,AA_DRB1_38_32552048_exon2_CL,AA_DRB1_38_32552048_exon2_CV,AA_DRB1_38_32552048_exon2_L,AA_DRB1_38_32552048_exon2_LV,AA_DRB1_38_32552048_exon2_Lx,AA_DRB1_38_32552048_exon2_V,AA_DRB1_38_32552048_exon2_Vx	12	3	3	0.000144413	ADAM15
AA_A_307_29912374	A	307	29912374	1	4.41931	0.0354634	AA_A_307_29912374_exon5_M,AA_A_307_29912374_exon5_R	2	2	2	9.30727e-05	ADAM15
AA_A_298_29912347	A	298	29912347	1	4.38874	0.0361223	AA_A_298_29912347_exon5_F,AA_A_298_29912347_exon5_I	2	2	2	9.24861e-05	ADAM15
AA_A_-11_29910371	A	-11	29910371	1	4.31167	0.0377956	AA_A_-11_29910371_exon1_L,AA_A_-11_29910371_exon1_S	2	2	2	9.08299e-05	ADAM15
AA_A_156_29911240	A	156	29911240	3	8.226	0.0414509	AA_A_156_29911240_exon3_EL,AA_A_156_29911240_exon3_ELQ,AA_A_156_29911240_exon3_ELR,AA_A_156_29911240_exon3_ELW,AA_A_156_29911240_exon3_ELx,AA_A_156_29911240_exon3_EQ,AA_A_156_29911240_exon3_EQR,AA_A_156_29911240_exon3_EQW,AA_A_156_29911240_exon3_EQx,AA_A_156_29911240_exon3_ER,AA_A_156_29911240_exon3_ERW,AA_A_156_29911240_exon3_ERx,AA_A_156_29911240_exon3_EW,AA_A_156_29911240_exon3_EWx,AA_A_156_29911240_exon3_L,AA_A_156_29911240_exon3_LQ,AA_A_156_29911240_exon3_LR,AA_A_156_29911240_exon3_LW,AA_A_156_29911240_exon3_Lx,AA_A_156_29911240_exon3_Q,AA_A_156_29911240_exon3_QR,AA_A_156_29911240_exon3_QW,AA_A_156_29911240_exon3_Qx,AA_A_156_29911240_exon3_R,AA_A_156_29911240_exon3_RW,AA_A_156_29911240_exon3_Rx,AA_A_156_29911240_exon3_W,AA_A_156_29911240_exon3_Wx	28	4	4	0.000171199	ADAM15
AA_A_151_29911225	A	151	29911225	1	4.01132	0.0451347	AA_A_151_29911225_exon3_CH,AA_A_151_29911225_exon3_CR,AA_A_151_29911225_exon3_H,AA_A_151_29911225_exon3_R	4	2	2	8.44611e-05	ADAM15
AA_B_325_31322303	B	325	31322303	1	3.62046	0.0570123	AA_B_325_31322303_exon7_C,AA_B_325_31322303_exon7_S	2	2	2	7.30307e-05	ADAM15
AA_DRB1_28_32552078	DRB1	28	32552078	2	5.6661	0.0584443	AA_DRB1_28_32552078_exon2_D,AA_DRB1_28_32552078_exon2_DE,AA_DRB1_28_32552078_exon2_DH,AA_DRB1_28_32552078_exon2_DK,AA_DRB1_28_32552078_exon2_E,AA_DRB1_28_32552078_exon2_H	6	3	3	0.000112548	ADAM15
AA_B_103_31324183	B	103	31324183	1	3.50594	0.061021	AA_B_103_31324183_exon3_GL,AA_B_103_31324183_exon3_GV,AA_B_103_31324183_exon3_L,AA_B_103_31324183_exon3_V	4	2	2	7.20926e-05	ADAM15
AA_B_177_31323961	B	177	31323961	1	3.40068	0.0650641	AA_B_177_31323961_exon3_D,AA_B_177_31323961_exon3_DR,AA_B_177_31323961_exon3_Dx,AA_B_177_31323961_exon3_E	4	2	2	7.00802e-05	ADAM15
AA_B_180_31323952	B	180	31323952	1	3.40068	0.0650641	AA_B_180_31323952_exon3_E,AA_B_180_31323952_exon3_EP,AA_B_180_31323952_exon3_Ex,AA_B_180_31323952_exon3_Q	4	2	2	7.00802e-05	ADAM15
AA_A_163_29911261	A	163	29911261	1	3.33933	0.0676036	AA_A_163_29911261_exon3_ER,AA_A_163_29911261_exon3_ET,AA_A_163_29911261_exon3_R,AA_A_163_29911261_exon3_RV,AA_A_163_29911261_exon3_Rx,AA_A_163_29911261_exon3_T,AA_A_163_29911261_exon3_TV,AA_A_163_29911261_exon3_Tx	8	2	2	7.04371e-05	ADAM15
AA_A_90_29910801	A	90	29910801	1	3.2723	0.0703649	AA_A_90_29910801_exon2_A,AA_A_90_29910801_exon2_AR,AA_A_90_29910801_exon2_AT,AA_A_90_29910801_exon2_Ax,AA_A_90_29910801_exon2_D,AA_A_90_29910801_exon2_DR,AA_A_90_29910801_exon2_DT,AA_A_90_29910801_exon2_Dx	8	2	2	6.88824e-05	ADAM15
AA_A_245_29912086	A	245	29912086	1	3.08028	0.0791831	AA_A_245_29912086_exon4_A,AA_A_245_29912086_exon4_V	2	2	2	6.45017e-05	ADAM15
AA_B_-16_31324910	B	-16	31324910	1	2.98001	0.0842325	AA_B_-16_31324910_exon1_L,AA_B_-16_31324910_exon1_V	2	2	2	6.27628e-05	ADAM15
AA_DPB1_65_33048634	DPB1	65	33048634	1	2.84028	0.0918421	AA_DPB1_65_33048634_exon2_I,AA_DPB1_65_33048634_exon2_L	2	2	2	5.90687e-05	ADAM15
AA_DPA1_11_33037639	DPA1	11	33037639	1	2.7936	0.0945392	AA_DPA1_11_33037639_exon2_A,AA_DPA1_11_33037639_exon2_M	2	2	2	3.6699e-05	ADAM15
AA_B_131_31324099	B	131	31324099	1	2.73811	0.0978718	AA_B_131_31324099_exon3_R,AA_B_131_31324099_exon3_S	2	2	2	5.69418e-05	ADAM15
AA_DQA1_130_32609881	DQA1	130	32609881	1	2.70636	0.0998365	AA_DQA1_130_32609881_exon3_A,AA_DQA1_130_32609881_exon3_S	2	2	2	5.68385e-05	ADAM15
AA_A_105_29911087	A	105	29911087	1	2.58538	0.107739	AA_A_105_29911087_exon3_GP,AA_A_105_29911087_exon3_GS,AA_A_105_29911087_exon3_P,AA_A_105_29911087_exon3_S	4	2	2	5.43959e-05	ADAM15
AA_DRB1_140_32549515	DRB1	140	32549515	2	4.42463	0.109284	AA_DRB1_140_32549515_exon3_A,AA_DRB1_140_32549515_exon3_T	2	3	3	9.3117e-05	ADAM15
AA_B_167_31323991	B	167	31323991	1	2.56175	0.10933	AA_B_167_31323991_exon3_GS,AA_B_167_31323991_exon3_GW,AA_B_167_31323991_exon3_PS,AA_B_167_31323991_exon3_PW,AA_B_167_31323991_exon3_S,AA_B_167_31323991_exon3_Sx,AA_B_167_31323991_exon3_W,AA_B_167_31323991_exon3_Wx	8	2	2	5.26407e-05	ADAM15
AA_A_73_29910750	A	73	29910750	1	2.4693	0.115974	AA_A_73_29910750_exon2_.I,AA_A_73_29910750_exon2_.T,AA_A_73_29910750_exon2_I,AA_A_73_29910750_exon2_IS,AA_A_73_29910750_exon2_Ix,AA_A_73_29910750_exon2_ST,AA_A_73_29910750_exon2_T,AA_A_73_29910750_exon2_Tx	8	2	2	5.06368e-05	ADAM15
AA_DRB1_58_32551988	DRB1	58	32551988	1	2.31385	0.128142	AA_DRB1_58_32551988_exon2_A,AA_DRB1_58_32551988_exon2_AP,AA_DRB1_58_32551988_exon2_Ax,AA_DRB1_58_32551988_exon2_E	4	2	2	4.90664e-05	ADAM15
AA_C_90_31239378	C	90	31239378	1	2.14013	0.143358	AA_C_90_31239378_exon2_A,AA_C_90_31239378_exon2_D	2	2	2	4.39344e-05	ADAM15
AA_A_166_29911270	A	166	29911270	1	2.09022	0.148086	AA_A_166_29911270_exon3_D,AA_A_166_29911270_exon3_DV,AA_A_166_29911270_exon3_Dx,AA_A_166_29911270_exon3_E	4	2	2	4.39841e-05	ADAM15
AA_DRB1_-17_32557482	DRB1	-17	32557482	2	3.78245	0.150698	AA_DRB1_-17_32557482_exon1_A,AA_DRB1_-17_32557482_exon1_T	2	3	3	7.94075e-05	ADAM15
AA_A_167_29911273	A	167	29911273	1	2.0408	0.152963	AA_A_167_29911273_exon3_AG,AA_A_167_29911273_exon3_AW,AA_A_167_29911273_exon3_G,AA_A_167_29911273_exon3_W	4	2	2	4.30518e-05	ADAM15
AA_B_70_31324527	B	70	31324527	3	5.06317	0.166976	AA_B_70_31324527_exon2_HK,AA_B_70_31324527_exon2_HN,AA_B_70_31324527_exon2_HQ,AA_B_70_31324527_exon2_HS,AA_B_70_31324527_exon2_K,AA_B_70_31324527_exon2_KN,AA_B_70_31324527_exon2_KQ,AA_B_70_31324527_exon2_KS,AA_B_70_31324527_exon2_N,AA_B_70_31324527_exon2_NQ,AA_B_70_31324527_exon2_NS,AA_B_70_31324527_exon2_Q,AA_B_70_31324527_exon2_QS,AA_B_70_31324527_exon2_S	14	4	4	0.000106483	ADAM15
AA_B_199_31323321	B	199	31323321	1	1.78328	0.181641	AA_B_199_31323321_exon4_A,AA_B_199_31323321_exon4_V	2	2	2	3.66323e-05	ADAM15
AA_C_66_31239450	C	66	31239450	1	1.72462	0.188954	AA_C_66_31239450_exon2_K,AA_C_66_31239450_exon2_N	2	2	2	3.54895e-05	ADAM15
AA_DQB1_224_32628775	DQB1	224	32628775	1	1.66484	0.196805	AA_DQB1_224_32628775_exon4_Q,AA_DQB1_224_32628775_exon4_R	2	2	2	3.50294e-05	ADAM15
AA_B_82_31324491	B	82	31324491	1	1.63002	0.201557	AA_B_82_31324491_exon2_L,AA_B_82_31324491_exon2_R	2	2	2	3.43086e-05	ADAM15
AA_B_83_31324488	B	83	31324488	1	1.63002	0.201557	AA_B_83_31324488_exon2_G,AA_B_83_31324488_exon2_R	2	2	2	3.43086e-05	ADAM15
AA_A_109_29911099	A	109	29911099	1	1.55407	0.212387	AA_A_109_29911099_exon3_F,AA_A_109_29911099_exon3_FP,AA_A_109_29911099_exon3_Fx,AA_A_109_29911099_exon3_L	4	2	2	3.26328e-05	ADAM15
AA_DQB1_116_32629615	DQB1	116	32629615	1	1.5442	0.213844	AA_DQB1_116_32629615_exon3_I,AA_DQB1_116_32629615_exon3_V	2	2	2	3.24896e-05	ADAM15
AA_DQB1_-27_32634368	DQB1	-27	32634368	1	1.5407	0.214364	AA_DQB1_-27_32634368_exon1_A,AA_DQB1_-27_32634368_exon1_S	2	2	2	3.24159e-05	ADAM15
AA_A_149_29911219	A	149	29911219	1	1.53441	0.215336	AA_A_149_29911219_exon3_A,AA_A_149_29911219_exon3_AG,AA_A_149_29911219_exon3_Ax,AA_A_149_29911219_exon3_T	4	2	2	3.22771e-05	ADAM15
AA_A_297_29912344	A	297	29912344	1	1.52705	0.216425	AA_A_297_29912344_exon5_M,AA_A_297_29912344_exon5_V	2	2	2	3.21273e-05	ADAM15
AA_C_-15_31239820	C	-15	31239820	1	1.48771	0.222447	AA_C_-15_31239820_exon1_I,AA_C_-15_31239820_exon1_L	2	2	2	3.04167e-05	ADAM15
AA_DQB1_14_32632810	DQB1	14	32632810	1	1.39455	0.237486	AA_DQB1_14_32632810_exon2_L,AA_DQB1_14_32632810_exon2_M	2	2	2	2.93426e-05	ADAM15
AA_DQB1_-9_32634314	DQB1	-9	32634314	1	1.38655	0.238837	AA_DQB1_-9_32634314_exon1_I,AA_DQB1_-9_32634314_exon1_M	2	2	2	2.91742e-05	ADAM15
AA_B_114_31324150	B	114	31324150	2	2.85163	0.239854	AA_B_114_31324150_exon3_D,AA_B_114_31324150_exon3_DH,AA_B_114_31324150_exon3_DK,AA_B_114_31324150_exon3_DN,AA_B_114_31324150_exon3_DS,AA_B_114_31324150_exon3_H,AA_B_114_31324150_exon3_HK,AA_B_114_31324150_exon3_HN,AA_B_114_31324150_exon3_HS,AA_B_114_31324150_exon3_KN,AA_B_114_31324150_exon3_N,AA_B_114_31324150_exon3_NS	12	3	3	5.99194e-05	ADAM15
AA_B_65_31324542	B	65	31324542	1	1.32934	0.248761	AA_B_65_31324542_exon2_Q,AA_B_65_31324542_exon2_R	2	2	2	2.78899e-05	ADAM15
AA_B_71_31324524	B	71	31324524	1	1.30539	0.25308	AA_B_71_31324524_exon2_A,AA_B_71_31324524_exon2_T	2	2	2	2.74209e-05	ADAM15
AA_B_-8_31324886	B	-8	31324886	1	1.22195	0.268885	AA_B_-8_31324886_exon1_L,AA_B_-8_31324886_exon1_V	2	2	2	2.57163e-05	ADAM15
AA_DPB1_55_33048604	DPB1	55	33048604	2	2.59129	0.273511	AA_DPB1_55_33048604_exon2_A,AA_DPB1_55_33048604_exon2_D,AA_DPB1_55_33048604_exon2_E	3	3	3	3.97275e-05	ADAM15
AA_B_74_31324515	B	74	31324515	1	1.18734	0.275711	AA_B_74_31324515_exon2_D,AA_B_74_31324515_exon2_Y	2	2	2	2.44933e-05	ADAM15
AA_DQB1_70_32632642	DQB1	70	32632642	2	2.42038	0.297906	AA_DQB1_70_32632642_exon2_E,AA_DQB1_70_32632642_exon2_G,AA_DQB1_70_32632642_exon2_R	3	3	3	5.05461e-05	ADAM15
AA_B_99_31324195	B	99	31324195	1	0.984449	0.321085	AA_B_99_31324195_exon3_AS,AA_B_99_31324195_exon3_AY,AA_B_99_31324195_exon3_CS,AA_B_99_31324195_exon3_CY,AA_B_99_31324195_exon3_FS,AA_B_99_31324195_exon3_FY,AA_B_99_31324195_exon3_S,AA_B_99_31324195_exon3_Y	8	2	2	2.08197e-05	ADAM15
AA_B_171_31323979	B	171	31323979	1	0.959174	0.32723	AA_B_171_31323979_exon3_EH,AA_B_171_31323979_exon3_EY,AA_B_171_31323979_exon3_H,AA_B_171_31323979_exon3_Y	4	2	2	2.01596e-05	ADAM15
AA_A_43_29910660	A	43	29910660	1	0.920702	0.337135	AA_A_43_29910660_exon2_Q,AA_A_43_29910660_exon2_R	2	2	2	1.93712e-05	ADAM15
AA_DRB1_14_32552120	DRB1	14	32552120	1	0.790286	0.373659	AA_DRB1_14_32552120_exon2_E,AA_DRB1_14_32552120_exon2_K	2	2	2	1.6864e-05	ADAM15
AA_DQB1_125_32629588	DQB1	125	32629588	2	1.85302	0.395692	AA_DQB1_125_32629588_exon3_A,AA_DQB1_125_32629588_exon3_AG,AA_DQB1_125_32629588_exon3_AS,AA_DQB1_125_32629588_exon3_Ax,AA_DQB1_125_32629588_exon3_G,AA_DQB1_125_32629588_exon3_S	6	3	3	3.89771e-05	ADAM15
AA_DQA1_129_32609878	DQA1	129	32609878	1	0.720036	0.39598	AA_DQA1_129_32609878_exon3_H,AA_DQA1_129_32609878_exon3_Q	2	2	2	1.5146e-05	ADAM15
AA_B_77_31324506	B	77	31324506	2	1.81504	0.403333	AA_B_77_31324506_exon2_CD,AA_B_77_31324506_exon2_CN,AA_B_77_31324506_exon2_CS,AA_B_77_31324506_exon2_D,AA_B_77_31324506_exon2_DG,AA_B_77_31324506_exon2_DN,AA_B_77_31324506_exon2_DS,AA_B_77_31324506_exon2_GN,AA_B_77_31324506_exon2_GS,AA_B_77_31324506_exon2_N,AA_B_77_31324506_exon2_NS,AA_B_77_31324506_exon2_S	12	3	3	3.82286e-05	ADAM15
AA_DRB1_25_32552087	DRB1	25	32552087	1	0.65977	0.416497	AA_DRB1_25_32552087_exon2_Q,AA_DRB1_25_32552087_exon2_R	2	2	2	1.3819e-05	ADAM15
AA_DQB1_231_32628269	DQB1	231	32628269	1	0.643988	0.422121	AA_DQB1_231_32628269_exon5_.,AA_DQB1_231_32628269_exon5_P	2	2	2	1.28734e-05	ADAM15
AA_DQB1_232_32628266	DQB1	232	32628266	1	0.643988	0.422121	AA_DQB1_232_32628266_exon5_.,AA_DQB1_232_32628266_exon5_P	2	2	2	1.28734e-05	ADAM15
AA_DQB1_233_32628263	DQB1	233	32628263	1	0.643988	0.422121	AA_DQB1_233_32628263_exon5_.,AA_DQB1_233_32628263_exon5_A	2	2	2	1.28734e-05	ADAM15
AA_B_158_31324018	B	158	31324018	1	0.61168	0.434009	AA_B_158_31324018_exon3_A,AA_B_158_31324018_exon3_AP,AA_B_158_31324018_exon3_Ax,AA_B_158_31324018_exon3_T	4	2	2	1.27728e-05	ADAM15
AA_DQB1_-5_32634302	DQB1	-5	32634302	2	1.62968	0.442479	AA_DQB1_-5_32634302_exon1_L,AA_DQB1_-5_32634302_exon1_LP,AA_DQB1_-5_32634302_exon1_LS,AA_DQB1_-5_32634302_exon1_Lx,AA_DQB1_-5_32634302_exon1_P,AA_DQB1_-5_32634302_exon1_S	6	3	3	3.41808e-05	ADAM15
AA_DQB1_234_32627649	DQB1	234	32627649	1	0.588456	0.442871	AA_DQB1_234_32627649_exon6_.,AA_DQB1_234_32627649_exon6_G	2	2	2	1.17626e-05	ADAM15
AA_DQB1_227_32628281	DQB1	227	32628281	1	0.580586	0.445937	AA_DQB1_227_32628281_exon5_.,AA_DQB1_227_32628281_exon5_P	2	2	2	1.16065e-05	ADAM15
AA_DQB1_228_32628278	DQB1	228	32628278	1	0.580586	0.445937	AA_DQB1_228_32628278_exon5_.,AA_DQB1_228_32628278_exon5_Q	2	2	2	1.16065e-05	ADAM15
AA_DQB1_229_32628275	DQB1	229	32628275	1	0.580586	0.445937	AA_DQB1_229_32628275_exon5_.,AA_DQB1_229_32628275_exon5_G	2	2	2	1.16065e-05	ADAM15
AA_DQB1_230_32628272	DQB1	230	32628272	1	0.580586	0.445937	AA_DQB1_230_32628272_exon5_.,AA_DQB1_230_32628272_exon5_P	2	2	2	1.16065e-05	ADAM15
AA_DQA1_54_32609240	DQA1	54	32609240	1	0.563271	0.4528	AA_DQA1_54_32609240_exon2_F,AA_DQA1_54_32609240_exon2_L	2	2	2	1.17968e-05	ADAM15
AA_A_56_29910699	A	56	29910699	1	0.527431	0.467561	AA_A_56_29910699_exon2_DG,AA_A_56_29910699_exon2_DR,AA_A_56_29910699_exon2_G,AA_A_56_29910699_exon2_R	4	2	2	1.10781e-05	ADAM15
AA_C_114_31239060	C	114	31239060	1	0.524064	0.468956	AA_C_114_31239060_exon3_D,AA_C_114_31239060_exon3_DV,AA_C_114_31239060_exon3_Dx,AA_C_114_31239060_exon3_N	4	2	2	1.1035e-05	ADAM15
AA_B_66_31324539	B	66	31324539	2	1.39969	0.496423	AA_B_66_31324539_exon2_I,AA_B_66_31324539_exon2_IK,AA_B_66_31324539_exon2_IN,AA_B_66_31324539_exon2_IS,AA_B_66_31324539_exon2_K,AA_B_66_31324539_exon2_N	6	3	3	2.94523e-05	ADAM15
AA_B_69_31324530	B	69	31324530	2	1.30885	0.519524	AA_B_69_31324530_exon2_A,AA_B_69_31324530_exon2_R,AA_B_69_31324530_exon2_T	3	3	3	2.73985e-05	ADAM15
AA_A_99_29911069	A	99	29911069	2	1.19727	0.54936	AA_A_99_29911069_exon3_C,AA_A_99_29911069_exon3_CF,AA_A_99_29911069_exon3_CFH,AA_A_99_29911069_exon3_CFS,AA_A_99_29911069_exon3_CFW,AA_A_99_29911069_exon3_CFx,AA_A_99_29911069_exon3_CH,AA_A_99_29911069_exon3_CHS,AA_A_99_29911069_exon3_CHW,AA_A_99_29911069_exon3_CHY,AA_A_99_29911069_exon3_CHx,AA_A_99_29911069_exon3_CS,AA_A_99_29911069_exon3_CSW,AA_A_99_29911069_exon3_CSY,AA_A_99_29911069_exon3_CSx,AA_A_99_29911069_exon3_CW,AA_A_99_29911069_exon3_CWY,AA_A_99_29911069_exon3_CWx,AA_A_99_29911069_exon3_CY,AA_A_99_29911069_exon3_CYx,AA_A_99_29911069_exon3_Cx,AA_A_99_29911069_exon3_F,AA_A_99_29911069_exon3_FH,AA_A_99_29911069_exon3_FHS,AA_A_99_29911069_exon3_FHW,AA_A_99_29911069_exon3_FHY,AA_A_99_29911069_exon3_FHx,AA_A_99_29911069_exon3_FS,AA_A_99_29911069_exon3_FSW,AA_A_99_29911069_exon3_FSY,AA_A_99_29911069_exon3_FSx,AA_A_99_29911069_exon3_FW,AA_A_99_29911069_exon3_FWY,AA_A_99_29911069_exon3_FWx,AA_A_99_29911069_exon3_FY,AA_A_99_29911069_exon3_FYx,AA_A_99_29911069_exon3_Fx,AA_A_99_29911069_exon3_HSY,AA_A_99_29911069_exon3_HWY,AA_A_99_29911069_exon3_HY,AA_A_99_29911069_exon3_HYx,AA_A_99_29911069_exon3_SWY,AA_A_99_29911069_exon3_SY,AA_A_99_29911069_exon3_SYx,AA_A_99_29911069_exon3_WY,AA_A_99_29911069_exon3_WYx,AA_A_99_29911069_exon3_Y,AA_A_99_29911069_exon3_Yx	48	3	3	2.21381e-05	ADAM15
AA_DQB1_87_32632591	DQB1	87	32632591	2	1.01814	0.60086	AA_DQB1_87_32632591_exon2_F,AA_DQB1_87_32632591_exon2_L,AA_DQB1_87_32632591_exon2_Y	3	3	3	2.14262e-05	ADAM15
AA_B_145_31324057	B	145	31324057	1	0.265771	0.606068	AA_B_145_31324057_exon3_GL,AA_B_145_31324057_exon3_GR,AA_B_145_31324057_exon3_L,AA_B_145_31324057_exon3_R	4	2	2	5.32967e-06	ADAM15
AA_DQA1_207_32610470	DQA1	207	32610470	1	0.24798	0.618389	AA_DQA1_207_32610470_exon4_M,AA_DQA1_207_32610470_exon4_V	2	2	2	5.21966e-06	ADAM15
AA_DRB1_142_32549509	DRB1	142	32549509	2	0.926882	0.62893	AA_DRB1_142_32549509_exon3_M,AA_DRB1_142_32549509_exon3_V	2	3	3	1.9481e-05	ADAM15
AA_A_311_29912386	A	311	29912386	1	0.228667	0.632391	AA_A_311_29912386_exon5_K,AA_A_311_29912386_exon5_N	2	2	2	4.77184e-06	ADAM15
AA_DRB1_133_32549536	DRB1	133	32549536	2	0.914158	0.632947	AA_DRB1_133_32549536_exon3_L,AA_DRB1_133_32549536_exon3_R	2	3	3	1.92137e-05	ADAM15
AA_A_65_29910726	A	65	29910726	1	0.197878	0.656339	AA_A_65_29910726_exon2_.G,AA_A_65_29910726_exon2_.R,AA_A_65_29910726_exon2_G,AA_A_65_29910726_exon2_GQ,AA_A_65_29910726_exon2_Gx,AA_A_65_29910726_exon2_QR,AA_A_65_29910726_exon2_R,AA_A_65_29910726_exon2_Rx	8	2	2	4.1243e-06	ADAM15
AA_A_282_29912299	A	282	29912299	1	0.185386	0.6667	AA_A_282_29912299_exon5_I,AA_A_282_29912299_exon5_V	2	2	2	3.82629e-06	ADAM15
AA_DQA1_69_32609285	DQA1	69	32609285	2	0.803438	0.669004	AA_DQA1_69_32609285_exon2_A,AA_DQA1_69_32609285_exon2_AL,AA_DQA1_69_32609285_exon2_AT,AA_DQA1_69_32609285_exon2_Ax,AA_DQA1_69_32609285_exon2_L,AA_DQA1_69_32609285_exon2_T	6	3	3	1.63612e-05	ADAM15
AA_DRB1_16_32552114	DRB1	16	32552114	1	0.176432	0.674409	AA_DRB1_16_32552114_exon2_H,AA_DRB1_16_32552114_exon2_HI,AA_DRB1_16_32552114_exon2_HQ,AA_DRB1_16_32552114_exon2_HY,AA_DRB1_16_32552114_exon2_Q,AA_DRB1_16_32552114_exon2_Y	6	2	2	3.33571e-06	ADAM15
AA_DQB1_130_32629573	DQB1	130	32629573	1	0.173413	0.677	AA_DQB1_130_32629573_exon3_Q,AA_DQB1_130_32629573_exon3_R	2	2	2	3.64874e-06	ADAM15
AA_DPB1_205_33053552	DPB1	205	33053552	1	0.167862	0.68198	AA_DPB1_205_33053552_exon4_M,AA_DPB1_205_33053552_exon4_V	2	2	2	1.97576e-06	ADAM15
AA_B_178_31323958	B	178	31323958	1	0.163567	0.685782	AA_B_178_31323958_exon3_GK,AA_B_178_31323958_exon3_GT,AA_B_178_31323958_exon3_K,AA_B_178_31323958_exon3_T	4	2	2	3.44229e-06	ADAM15
AA_DRB1_78_32551928	DRB1	78	32551928	1	0.163317	0.686033	AA_DRB1_78_32551928_exon2_LV,AA_DRB1_78_32551928_exon2_LY,AA_DRB1_78_32551928_exon2_TV,AA_DRB1_78_32551928_exon2_TY,AA_DRB1_78_32551928_exon2_V,AA_DRB1_78_32551928_exon2_Vx,AA_DRB1_78_32551928_exon2_Y,AA_DRB1_78_32551928_exon2_Yx	8	2	2	3.39141e-06	ADAM15
AA_B_143_31324063	B	143	31324063	1	0.155412	0.693316	AA_B_143_31324063_exon3_GS,AA_B_143_31324063_exon3_GT,AA_B_143_31324063_exon3_S,AA_B_143_31324063_exon3_T	4	2	2	3.22999e-06	ADAM15
AA_DQB1_197_32628856	DQB1	197	32628856	1	0.148439	0.699941	AA_DQB1_197_32628856_exon4_N,AA_DQB1_197_32628856_exon4_S	2	2	2	2.81752e-06	ADAM15
AA_B_147_31324051	B	147	31324051	1	0.14562	0.702659	AA_B_147_31324051_exon3_CL,AA_B_147_31324051_exon3_CW,AA_B_147_31324051_exon3_L,AA_B_147_31324051_exon3_W	4	2	2	3.02679e-06	ADAM15
AA_DQB1_-17_32634338	DQB1	-17	32634338	1	0.133207	0.715043	AA_DQB1_-17_32634338_exon1_A,AA_DQB1_-17_32634338_exon1_P	2	2	2	2.52563e-06	ADAM15
AA_DQB1_3_32634281	DQB1	3	32634281	1	0.133207	0.715043	AA_DQB1_3_32634281_exon1_P,AA_DQB1_3_32634281_exon1_S	2	2	2	2.52563e-06	ADAM15
AA_DQA1_52_32609234	DQA1	52	32609234	2	0.615931	0.734797	AA_DQA1_52_32609234_exon2_H,AA_DQA1_52_32609234_exon2_R,AA_DQA1_52_32609234_exon2_S	3	3	3	1.28821e-05	ADAM15
AA_DQA1_-16_32605258	DQA1	-16	32605258	1	0.104834	0.746026	AA_DQA1_-16_32605258_exon1_L,AA_DQA1_-16_32605258_exon1_M	2	2	2	2.19923e-06	ADAM15
AA_B_94_31324210	B	94	31324210	1	0.0896594	0.764525	AA_B_94_31324210_exon3_.I,AA_B_94_31324210_exon3_.T,AA_B_94_31324210_exon3_I,AA_B_94_31324210_exon3_T	4	2	2	1.87716e-06	ADAM15
AA_DQB1_9_32632825	DQB1	9	32632825	2	0.514124	0.773195	AA_DQB1_9_32632825_exon2_CF,AA_DQB1_9_32632825_exon2_CFH,AA_DQB1_9_32632825_exon2_CFL,AA_DQB1_9_32632825_exon2_CFN,AA_DQB1_9_32632825_exon2_CFY,AA_DQB1_9_32632825_exon2_CHL,AA_DQB1_9_32632825_exon2_CHY,AA_DQB1_9_32632825_exon2_CL,AA_DQB1_9_32632825_exon2_CLN,AA_DQB1_9_32632825_exon2_CLY,AA_DQB1_9_32632825_exon2_CNY,AA_DQB1_9_32632825_exon2_CY,AA_DQB1_9_32632825_exon2_F,AA_DQB1_9_32632825_exon2_FH,AA_DQB1_9_32632825_exon2_FL,AA_DQB1_9_32632825_exon2_FN,AA_DQB1_9_32632825_exon2_FY,AA_DQB1_9_32632825_exon2_HL,AA_DQB1_9_32632825_exon2_HY,AA_DQB1_9_32632825_exon2_L,AA_DQB1_9_32632825_exon2_LN,AA_DQB1_9_32632825_exon2_LY,AA_DQB1_9_32632825_exon2_NY,AA_DQB1_9_32632825_exon2_Y	24	3	3	1.05123e-05	ADAM15
AA_DQB1_203_32628838	DQB1	203	32628838	1	0.0789992	0.77859	AA_DQB1_203_32628838_exon4_I,AA_DQB1_203_32628838_exon4_V	2	2	2	1.65216e-06	ADAM15
AA_DRB1_57_32551991	DRB1	57	32551991	3	1.02939	0.794023	AA_DRB1_57_32551991_exon2_A,AA_DRB1_57_32551991_exon2_AD,AA_DRB1_57_32551991_exon2_ADM,AA_DRB1_57_32551991_exon2_ADS,AA_DRB1_57_32551991_exon2_ADV,AA_DRB1_57_32551991_exon2_ADx,AA_DRB1_57_32551991_exon2_AM,AA_DRB1_57_32551991_exon2_AMS,AA_DRB1_57_32551991_exon2_AMV,AA_DRB1_57_32551991_exon2_AMx,AA_DRB1_57_32551991_exon2_AS,AA_DRB1_57_32551991_exon2_ASV,AA_DRB1_57_32551991_exon2_ASx,AA_DRB1_57_32551991_exon2_AV,AA_DRB1_57_32551991_exon2_AVx,AA_DRB1_57_32551991_exon2_Ax,AA_DRB1_57_32551991_exon2_D,AA_DRB1_57_32551991_exon2_DM,AA_DRB1_57_32551991_exon2_DS,AA_DRB1_57_32551991_exon2_DV,AA_DRB1_57_32551991_exon2_Dx,AA_DRB1_57_32551991_exon2_MS,AA_DRB1_57_32551991_exon2_MV,AA_DRB1_57_32551991_exon2_S,AA_DRB1_57_32551991_exon2_SV,AA_DRB1_57_32551991_exon2_Sx,AA_DRB1_57_32551991_exon2_V,AA_DRB1_57_32551991_exon2_Vx	28	4	4	2.17949e-05	ADAM15
AA_DQB1_-21_32634350	DQB1	-21	32634350	1	0.057764	0.810006	AA_DQB1_-21_32634350_exon1_D,AA_DQB1_-21_32634350_exon1_G	2	2	2	1.2081e-06	ADAM15
AA_DQB1_-4_32634299	DQB1	-4	32634299	1	0.0548107	0.814836	AA_DQB1_-4_32634299_exon1_L,AA_DQB1_-4_32634299_exon1_V	2	2	2	1.14633e-06	ADAM15
AA_DQB1_-6_32634305	DQB1	-6	32634305	1	0.0548107	0.814836	AA_DQB1_-6_32634305_exon1_S,AA_DQB1_-6_32634305_exon1_T	2	2	2	1.14633e-06	ADAM15
AA_DRB1_189_32548667	DRB1	189	32548667	2	0.405449	0.81641	AA_DRB1_189_32548667_exon4_R,AA_DRB1_189_32548667_exon4_S	2	3	3	8.39417e-06	ADAM15
AA_DRB1_181_32549392	DRB1	181	32549392	2	0.36488	0.833139	AA_DRB1_181_32549392_exon3_M,AA_DRB1_181_32549392_exon3_T	2	3	3	7.68008e-06	ADAM15
AA_DQB1_220_32628787	DQB1	220	32628787	1	0.0382463	0.844901	AA_DQB1_220_32628787_exon4_H,AA_DQB1_220_32628787_exon4_R	2	2	2	8.04989e-07	ADAM15
AA_DQB1_221_32628784	DQB1	221	32628784	1	0.0382463	0.844901	AA_DQB1_221_32628784_exon4_H,AA_DQB1_221_32628784_exon4_Q	2	2	2	8.04989e-07	ADAM15
AA_B_76_31324509	B	76	31324509	1	0.0311715	0.859815	AA_B_76_31324509_exon2_E,AA_B_76_31324509_exon2_V	2	2	2	5.51268e-07	ADAM15
AA_DQB1_89_32632585	DQB1	89	32632585	1	0.0242589	0.876189	AA_DQB1_89_32632585_exon2_AG,AA_DQB1_89_32632585_exon2_AT,AA_DQB1_89_32632585_exon2_G,AA_DQB1_89_32632585_exon2_GM,AA_DQB1_89_32632585_exon2_GR,AA_DQB1_89_32632585_exon2_MT,AA_DQB1_89_32632585_exon2_RT,AA_DQB1_89_32632585_exon2_T	8	2	2	5.10595e-07	ADAM15
AA_DQB1_86_32632594	DQB1	86	32632594	2	0.241351	0.886254	AA_DQB1_86_32632594_exon2_A,AA_DQB1_86_32632594_exon2_E,AA_DQB1_86_32632594_exon2_G	3	3	3	5.07889e-06	ADAM15
AA_A_80_29910771	A	80	29910771	1	0.0194365	0.889088	AA_A_80_29910771_exon2_I,AA_A_80_29910771_exon2_IP,AA_A_80_29910771_exon2_Ix,AA_A_80_29910771_exon2_T	4	2	2	4.11861e-07	ADAM15
AA_A_81_29910774	A	81	29910774	1	0.0194365	0.889088	AA_A_81_29910774_exon2_A,AA_A_81_29910774_exon2_L	2	2	2	4.11861e-07	ADAM15
AA_A_83_29910780	A	83	29910780	1	0.0194365	0.889088	AA_A_83_29910780_exon2_G,AA_A_83_29910780_exon2_GL,AA_A_83_29910780_exon2_Gx,AA_A_83_29910780_exon2_R	4	2	2	4.11861e-07	ADAM15
AA_A_79_29910768	A	79	29910768	1	0.0190351	0.890236	AA_A_79_29910768_exon2_AG,AA_A_79_29910768_exon2_AR,AA_A_79_29910768_exon2_DG,AA_A_79_29910768_exon2_DR,AA_A_79_29910768_exon2_G,AA_A_79_29910768_exon2_Gx,AA_A_79_29910768_exon2_R,AA_A_79_29910768_exon2_Rx	8	2	2	4.05023e-07	ADAM15
AA_A_82_29910777	A	82	29910777	1	0.0184486	0.891922	AA_A_82_29910777_exon2_HL,AA_A_82_29910777_exon2_HR,AA_A_82_29910777_exon2_L,AA_A_82_29910777_exon2_R	4	2	2	3.9077e-07	ADAM15
AA_DRB1_70_32551952	DRB1	70	32551952	2	0.209001	0.900635	AA_DRB1_70_32551952_exon2_D,AA_DRB1_70_32551952_exon2_DQ,AA_DRB1_70_32551952_exon2_DR,AA_DRB1_70_32551952_exon2_DT,AA_DRB1_70_32551952_exon2_Dx,AA_DRB1_70_32551952_exon2_Q,AA_DRB1_70_32551952_exon2_QR,AA_DRB1_70_32551952_exon2_QT,AA_DRB1_70_32551952_exon2_Qx,AA_DRB1_70_32551952_exon2_R,AA_DRB1_70_32551952_exon2_RT,AA_DRB1_70_32551952_exon2_Rx	12	3	3	4.57054e-06	ADAM15
AA_DRB1_4_32557422	DRB1	4	32557422	2	0.193059	0.907928	AA_DRB1_4_32557422_exon1_Q,AA_DRB1_4_32557422_exon1_R	2	3	3	4.05131e-06	ADAM15
AA_DRB1_60_32551982	DRB1	60	32551982	2	0.190185	0.909245	AA_DRB1_60_32551982_exon2_H,AA_DRB1_60_32551982_exon2_HS,AA_DRB1_60_32551982_exon2_HT,AA_DRB1_60_32551982_exon2_HY,AA_DRB1_60_32551982_exon2_Hx,AA_DRB1_60_32551982_exon2_S,AA_DRB1_60_32551982_exon2_ST,AA_DRB1_60_32551982_exon2_SY,AA_DRB1_60_32551982_exon2_Sx,AA_DRB1_60_32551982_exon2_TY,AA_DRB1_60_32551982_exon2_Y,AA_DRB1_60_32551982_exon2_Yx	12	3	3	3.81228e-06	ADAM15
AA_DRB1_-1_32557434	DRB1	-1	32557434	2	0.17138	0.91783	AA_DRB1_-1_32557434_exon1_A,AA_DRB1_-1_32557434_exon1_S	2	3	3	3.60631e-06	ADAM15
AA_C_97_31239111	C	97	31239111	1	0.00431778	0.94759	AA_C_97_31239111_exon3_DNR,AA_C_97_31239111_exon3_DNW,AA_C_97_31239111_exon3_DR,AA_C_97_31239111_exon3_DRS,AA_C_97_31239111_exon3_DRx,AA_C_97_31239111_exon3_DSW,AA_C_97_31239111_exon3_DW,AA_C_97_31239111_exon3_DWx,AA_C_97_31239111_exon3_NR,AA_C_97_31239111_exon3_NW,AA_C_97_31239111_exon3_R,AA_C_97_31239111_exon3_RS,AA_C_97_31239111_exon3_Rx,AA_C_97_31239111_exon3_SW,AA_C_97_31239111_exon3_W,AA_C_97_31239111_exon3_Wx	16	2	2	8.96994e-08	ADAM15
AA_DQA1_218_32610503	DQA1	218	32610503	1	0.00106548	0.973952	AA_DQA1_218_32610503_exon4_Q,AA_DQA1_218_32610503_exon4_R	2	2	2	2.24271e-08	ADAM15
AA_DQA1_55_32609243	DQA1	55	32609243	1	0.000596723	0.980505	AA_DQA1_55_32609243_exon2_G,AA_DQA1_55_32609243_exon2_R	2	2	2	1.25603e-08	ADAM15
AA_DQA1_61_32609261	DQA1	61	32609261	1	0.000596723	0.980505	AA_DQA1_61_32609261_exon2_F,AA_DQA1_61_32609261_exon2_G	2	2	2	1.25603e-08	ADAM15
AA_DQA1_64_32609270	DQA1	64	32609270	1	0.000596723	0.980505	AA_DQA1_64_32609270_exon2_R,AA_DQA1_64_32609270_exon2_T	2	2	2	1.25603e-08	ADAM15
AA_DQA1_66_32609276	DQA1	66	32609276	1	0.000596723	0.980505	AA_DQA1_66_32609276_exon2_I,AA_DQA1_66_32609276_exon2_M	2	2	2	1.25603e-08	ADAM15
AA_DQA1_80_32609318	DQA1	80	32609318	1	0.000596723	0.980505	AA_DQA1_80_32609318_exon2_S,AA_DQA1_80_32609318_exon2_Y	2	2	2	1.25603e-08	ADAM15
AA_A_102_29911078	A	102	29911078				AA_A_102_29911078_exon3_.D,AA_A_102_29911078_exon3_.H,AA_A_102_29911078_exon3_D,AA_A_102_29911078_exon3_DR,AA_A_102_29911078_exon3_Dx,AA_A_102_29911078_exon3_H,AA_A_102_29911078_exon3_HR,AA_A_102_29911078_exon3_Hx	8				ADAM15
AA_A_171_29911285	A	171	29911285				AA_A_171_29911285_exon3_H,AA_A_171_29911285_exon3_HP,AA_A_171_29911285_exon3_Hx,AA_A_171_29911285_exon3_Y	4				ADAM15
AA_A_186_29911909	A	186	29911909				AA_A_186_29911909_exon4_NR,AA_A_186_29911909_exon4_R	2				ADAM15
AA_B_109_31324165	B	109	31324165				AA_B_109_31324165_exon3_F,AA_B_109_31324165_exon3_L	2				ADAM15
AA_B_245_31323183	B	245	31323183				AA_B_245_31323183_exon4_A,AA_B_245_31323183_exon4_T	2				ADAM15
AA_B_52_31324581	B	52	31324581				AA_B_52_31324581_exon2_I,AA_B_52_31324581_exon2_V	2				ADAM15
AA_A_43_29910660	A	43	29910660	1	95.0022	1.75809e-22	AA_A_43_29910660_exon2_Q,AA_A_43_29910660_exon2_R	2	2	2	0.00199881	ADAM8
AA_B_156_31324024	B	156	31324024	3	93.0166	4.55481e-20	AA_B_156_31324024_exon3_D,AA_B_156_31324024_exon3_DG,AA_B_156_31324024_exon3_DGL,AA_B_156_31324024_exon3_DGR,AA_B_156_31324024_exon3_DGW,AA_B_156_31324024_exon3_DGx,AA_B_156_31324024_exon3_DL,AA_B_156_31324024_exon3_DLR,AA_B_156_31324024_exon3_DLW,AA_B_156_31324024_exon3_DLx,AA_B_156_31324024_exon3_DR,AA_B_156_31324024_exon3_DRW,AA_B_156_31324024_exon3_DRx,AA_B_156_31324024_exon3_DW,AA_B_156_31324024_exon3_DWx,AA_B_156_31324024_exon3_Dx,AA_B_156_31324024_exon3_GL,AA_B_156_31324024_exon3_GR,AA_B_156_31324024_exon3_GW,AA_B_156_31324024_exon3_L,AA_B_156_31324024_exon3_LR,AA_B_156_31324024_exon3_LW,AA_B_156_31324024_exon3_Lx,AA_B_156_31324024_exon3_R,AA_B_156_31324024_exon3_RW,AA_B_156_31324024_exon3_Rx,AA_B_156_31324024_exon3_W,AA_B_156_31324024_exon3_Wx	28	4	4	0.00180032	ADAM8
AA_C_90_31239378	C	90	31239378	1	74.6359	5.36428e-18	AA_C_90_31239378_exon2_A,AA_C_90_31239378_exon2_D	2	2	2	0.00153218	ADAM8
AA_DRB1_11_32552129	DRB1	11	32552129	5	87.3676	2.29079e-17	AA_DRB1_11_32552129_exon2_D,AA_DRB1_11_32552129_exon2_DG,AA_DRB1_11_32552129_exon2_DGL,AA_DRB1_11_32552129_exon2_DGP,AA_DRB1_11_32552129_exon2_DGS,AA_DRB1_11_32552129_exon2_DGV,AA_DRB1_11_32552129_exon2_DL,AA_DRB1_11_32552129_exon2_DLP,AA_DRB1_11_32552129_exon2_DLS,AA_DRB1_11_32552129_exon2_DLV,AA_DRB1_11_32552129_exon2_DP,AA_DRB1_11_32552129_exon2_DPS,AA_DRB1_11_32552129_exon2_DPV,AA_DRB1_11_32552129_exon2_DS,AA_DRB1_11_32552129_exon2_DSV,AA_DRB1_11_32552129_exon2_DV,AA_DRB1_11_32552129_exon2_G,AA_DRB1_11_32552129_exon2_GL,AA_DRB1_11_32552129_exon2_GP,AA_DRB1_11_32552129_exon2_GS,AA_DRB1_11_32552129_exon2_GV,AA_DRB1_11_32552129_exon2_L,AA_DRB1_11_32552129_exon2_LP,AA_DRB1_11_32552129_exon2_LS,AA_DRB1_11_32552129_exon2_LV,AA_DRB1_11_32552129_exon2_P,AA_DRB1_11_32552129_exon2_PS,AA_DRB1_11_32552129_exon2_PV,AA_DRB1_11_32552129_exon2_S,AA_DRB1_11_32552129_exon2_SV,AA_DRB1_11_32552129_exon2_V	31	6	6	0.00179323	ADAM8
AA_C_9_31239621	C	9	31239621	3	76.2336	1.87198e-16	AA_C_9_31239621_exon2_D,AA_C_9_31239621_exon2_DF,AA_C_9_31239621_exon2_DS,AA_C_9_31239621_exon2_DY,AA_C_9_31239621_exon2_F,AA_C_9_31239621_exon2_S,AA_C_9_31239621_exon2_Y	7	4	4	0.00157331	ADAM8
AA_DRB1_30_32552072	DRB1	30	32552072	5	72.0767	3.62138e-14	AA_DRB1_30_32552072_exon2_AC,AA_DRB1_30_32552072_exon2_ACF,AA_DRB1_30_32552072_exon2_ACG,AA_DRB1_30_32552072_exon2_ACH,AA_DRB1_30_32552072_exon2_ACL,AA_DRB1_30_32552072_exon2_ACR,AA_DRB1_30_32552072_exon2_ACY,AA_DRB1_30_32552072_exon2_AFG,AA_DRB1_30_32552072_exon2_AFH,AA_DRB1_30_32552072_exon2_AFL,AA_DRB1_30_32552072_exon2_AFR,AA_DRB1_30_32552072_exon2_AFY,AA_DRB1_30_32552072_exon2_AG,AA_DRB1_30_32552072_exon2_AGH,AA_DRB1_30_32552072_exon2_AGL,AA_DRB1_30_32552072_exon2_AGR,AA_DRB1_30_32552072_exon2_AGY,AA_DRB1_30_32552072_exon2_AH,AA_DRB1_30_32552072_exon2_AHL,AA_DRB1_30_32552072_exon2_AHR,AA_DRB1_30_32552072_exon2_AHY,AA_DRB1_30_32552072_exon2_AL,AA_DRB1_30_32552072_exon2_ALR,AA_DRB1_30_32552072_exon2_ALY,AA_DRB1_30_32552072_exon2_AR,AA_DRB1_30_32552072_exon2_ARY,AA_DRB1_30_32552072_exon2_AY,AA_DRB1_30_32552072_exon2_C,AA_DRB1_30_32552072_exon2_CF,AA_DRB1_30_32552072_exon2_CFG,AA_DRB1_30_32552072_exon2_CFH,AA_DRB1_30_32552072_exon2_CFL,AA_DRB1_30_32552072_exon2_CFR,AA_DRB1_30_32552072_exon2_CFY,AA_DRB1_30_32552072_exon2_CG,AA_DRB1_30_32552072_exon2_CGH,AA_DRB1_30_32552072_exon2_CGL,AA_DRB1_30_32552072_exon2_CGR,AA_DRB1_30_32552072_exon2_CGY,AA_DRB1_30_32552072_exon2_CH,AA_DRB1_30_32552072_exon2_CHL,AA_DRB1_30_32552072_exon2_CHR,AA_DRB1_30_32552072_exon2_CHY,AA_DRB1_30_32552072_exon2_CL,AA_DRB1_30_32552072_exon2_CLR,AA_DRB1_30_32552072_exon2_CLY,AA_DRB1_30_32552072_exon2_CR,AA_DRB1_30_32552072_exon2_CRY,AA_DRB1_30_32552072_exon2_CY,AA_DRB1_30_32552072_exon2_FG,AA_DRB1_30_32552072_exon2_FGH,AA_DRB1_30_32552072_exon2_FGL,AA_DRB1_30_32552072_exon2_FGR,AA_DRB1_30_32552072_exon2_FGY,AA_DRB1_30_32552072_exon2_FH,AA_DRB1_30_32552072_exon2_FHL,AA_DRB1_30_32552072_exon2_FHR,AA_DRB1_30_32552072_exon2_FHY,AA_DRB1_30_32552072_exon2_FL,AA_DRB1_30_32552072_exon2_FLR,AA_DRB1_30_32552072_exon2_FLY,AA_DRB1_30_32552072_exon2_FR,AA_DRB1_30_32552072_exon2_FRY,AA_DRB1_30_32552072_exon2_FY,AA_DRB1_30_32552072_exon2_G,AA_DRB1_30_32552072_exon2_GH,AA_DRB1_30_32552072_exon2_GHL,AA_DRB1_30_32552072_exon2_GHR,AA_DRB1_30_32552072_exon2_GHY,AA_DRB1_30_32552072_exon2_GL,AA_DRB1_30_32552072_exon2_GLR,AA_DRB1_30_32552072_exon2_GLY,AA_DRB1_30_32552072_exon2_GR,AA_DRB1_30_32552072_exon2_GRY,AA_DRB1_30_32552072_exon2_GY,AA_DRB1_30_32552072_exon2_H,AA_DRB1_30_32552072_exon2_HL,AA_DRB1_30_32552072_exon2_HLR,AA_DRB1_30_32552072_exon2_HLY,AA_DRB1_30_32552072_exon2_HR,AA_DRB1_30_32552072_exon2_HRY,AA_DRB1_30_32552072_exon2_HY,AA_DRB1_30_32552072_exon2_L,AA_DRB1_30_32552072_exon2_LR,AA_DRB1_30_32552072_exon2_LRY,AA_DRB1_30_32552072_exon2_LY,AA_DRB1_30_32552072_exon2_R,AA_DRB1_30_32552072_exon2_RY,AA_DRB1_30_32552072_exon2_Y	89	6	6	0.00144973	ADAM8
AA_DRB1_71_32551949	DRB1	71	32551949	3	64.328	6.56814e-14	AA_DRB1_71_32551949_exon2_A,AA_DRB1_71_32551949_exon2_AE,AA_DRB1_71_32551949_exon2_AEK,AA_DRB1_71_32551949_exon2_AER,AA_DRB1_71_32551949_exon2_AES,AA_DRB1_71_32551949_exon2_AEx,AA_DRB1_71_32551949_exon2_AK,AA_DRB1_71_32551949_exon2_AKR,AA_DRB1_71_32551949_exon2_AKS,AA_DRB1_71_32551949_exon2_AKx,AA_DRB1_71_32551949_exon2_AR,AA_DRB1_71_32551949_exon2_ARS,AA_DRB1_71_32551949_exon2_ARx,AA_DRB1_71_32551949_exon2_AS,AA_DRB1_71_32551949_exon2_ASx,AA_DRB1_71_32551949_exon2_Ax,AA_DRB1_71_32551949_exon2_E,AA_DRB1_71_32551949_exon2_EK,AA_DRB1_71_32551949_exon2_ER,AA_DRB1_71_32551949_exon2_ES,AA_DRB1_71_32551949_exon2_Ex,AA_DRB1_71_32551949_exon2_K,AA_DRB1_71_32551949_exon2_KR,AA_DRB1_71_32551949_exon2_KS,AA_DRB1_71_32551949_exon2_Kx,AA_DRB1_71_32551949_exon2_R,AA_DRB1_71_32551949_exon2_RS,AA_DRB1_71_32551949_exon2_Rx	28	4	4	0.00136261	ADAM8
AA_C_295_31237809	C	295	31237809	1	55.7731	7.69482e-14	AA_C_295_31237809_exon5_A,AA_C_295_31237809_exon5_V	2	2	2	0.00115486	ADAM8
AA_C_194_31238233	C	194	31238233	1	55.6181	8.31642e-14	AA_C_194_31238233_exon4_L,AA_C_194_31238233_exon4_LP,AA_C_194_31238233_exon4_LX,AA_C_194_31238233_exon4_Lx,AA_C_194_31238233_exon4_PV,AA_C_194_31238233_exon4_V,AA_C_194_31238233_exon4_VX,AA_C_194_31238233_exon4_Vx	8	2	2	0.00115168	ADAM8
AA_C_261_31238032	C	261	31238032	1	55.6181	8.31642e-14	AA_C_261_31238032_exon4_M,AA_C_261_31238032_exon4_V	2	2	2	0.00115168	ADAM8
AA_C_273_31237996	C	273	31237996	1	55.6181	8.31642e-14	AA_C_273_31237996_exon4_R,AA_C_273_31237996_exon4_S	2	2	2	0.00115168	ADAM8
AA_C_305_31237779	C	305	31237779	1	55.5582	8.58576e-14	AA_C_305_31237779_exon5_A,AA_C_305_31237779_exon5_T	2	2	2	0.00115045	ADAM8
AA_C_307_31237773	C	307	31237773	1	55.5582	8.58576e-14	AA_C_307_31237773_exon5_M,AA_C_307_31237773_exon5_V	2	2	2	0.00115045	ADAM8
AA_C_326_31237170	C	326	31237170	1	55.5582	8.58576e-14	AA_C_326_31237170_exon7_C,AA_C_326_31237170_exon7_S	2	2	2	0.00115045	ADAM8
AA_C_339_31237131	C	339	31237131	1	55.5582	8.58576e-14	AA_C_339_31237131_exon7_A,AA_C_339_31237131_exon7_T	2	2	2	0.00115045	ADAM8
AA_DRB1_28_32552078	DRB1	28	32552078	2	60.0277	8.97025e-14	AA_DRB1_28_32552078_exon2_D,AA_DRB1_28_32552078_exon2_DE,AA_DRB1_28_32552078_exon2_DH,AA_DRB1_28_32552078_exon2_DK,AA_DRB1_28_32552078_exon2_E,AA_DRB1_28_32552078_exon2_H	6	3	3	0.0012613	ADAM8
AA_C_-9_31239802	C	-9	31239802	1	55.0119	1.13263e-13	AA_C_-9_31239802_exon1_A,AA_C_-9_31239802_exon1_G	2	2	2	0.00113922	ADAM8
AA_C_184_31238263	C	184	31238263	1	54.8027	1.27562e-13	AA_C_184_31238263_exon4_H,AA_C_184_31238263_exon4_HK,AA_C_184_31238263_exon4_HR,AA_C_184_31238263_exon4_Hx,AA_C_184_31238263_exon4_KP,AA_C_184_31238263_exon4_P,AA_C_184_31238263_exon4_PR,AA_C_184_31238263_exon4_Px	8	2	2	0.00114552	ADAM8
AA_C_285_31237839	C	285	31237839	1	54.7433	1.31663e-13	AA_C_285_31237839_exon5_LM,AA_C_285_31237839_exon5_LV,AA_C_285_31237839_exon5_M,AA_C_285_31237839_exon5_V	4	2	2	0.00114429	ADAM8
AA_DRB1_70_32551952	DRB1	70	32551952	2	58.6769	1.72434e-13	AA_DRB1_70_32551952_exon2_D,AA_DRB1_70_32551952_exon2_DQ,AA_DRB1_70_32551952_exon2_DR,AA_DRB1_70_32551952_exon2_DT,AA_DRB1_70_32551952_exon2_Dx,AA_DRB1_70_32551952_exon2_Q,AA_DRB1_70_32551952_exon2_QR,AA_DRB1_70_32551952_exon2_QT,AA_DRB1_70_32551952_exon2_Qx,AA_DRB1_70_32551952_exon2_R,AA_DRB1_70_32551952_exon2_RT,AA_DRB1_70_32551952_exon2_Rx	12	3	3	0.00125012	ADAM8
AA_DRB1_13_32552123	DRB1	13	32552123	5	68.399	2.13709e-13	AA_DRB1_13_32552123_exon2_F,AA_DRB1_13_32552123_exon2_FG,AA_DRB1_13_32552123_exon2_FGH,AA_DRB1_13_32552123_exon2_FGL,AA_DRB1_13_32552123_exon2_FGR,AA_DRB1_13_32552123_exon2_FGS,AA_DRB1_13_32552123_exon2_FGY,AA_DRB1_13_32552123_exon2_FH,AA_DRB1_13_32552123_exon2_FHL,AA_DRB1_13_32552123_exon2_FHR,AA_DRB1_13_32552123_exon2_FHS,AA_DRB1_13_32552123_exon2_FHY,AA_DRB1_13_32552123_exon2_FL,AA_DRB1_13_32552123_exon2_FLR,AA_DRB1_13_32552123_exon2_FLS,AA_DRB1_13_32552123_exon2_FLY,AA_DRB1_13_32552123_exon2_FR,AA_DRB1_13_32552123_exon2_FRS,AA_DRB1_13_32552123_exon2_FRY,AA_DRB1_13_32552123_exon2_FS,AA_DRB1_13_32552123_exon2_FSY,AA_DRB1_13_32552123_exon2_FY,AA_DRB1_13_32552123_exon2_G,AA_DRB1_13_32552123_exon2_GH,AA_DRB1_13_32552123_exon2_GHL,AA_DRB1_13_32552123_exon2_GHR,AA_DRB1_13_32552123_exon2_GHS,AA_DRB1_13_32552123_exon2_GHY,AA_DRB1_13_32552123_exon2_GL,AA_DRB1_13_32552123_exon2_GLR,AA_DRB1_13_32552123_exon2_GLS,AA_DRB1_13_32552123_exon2_GLY,AA_DRB1_13_32552123_exon2_GR,AA_DRB1_13_32552123_exon2_GRS,AA_DRB1_13_32552123_exon2_GRY,AA_DRB1_13_32552123_exon2_GS,AA_DRB1_13_32552123_exon2_GSY,AA_DRB1_13_32552123_exon2_GY,AA_DRB1_13_32552123_exon2_H,AA_DRB1_13_32552123_exon2_HL,AA_DRB1_13_32552123_exon2_HLR,AA_DRB1_13_32552123_exon2_HLS,AA_DRB1_13_32552123_exon2_HLY,AA_DRB1_13_32552123_exon2_HR,AA_DRB1_13_32552123_exon2_HRS,AA_DRB1_13_32552123_exon2_HRY,AA_DRB1_13_32552123_exon2_HS,AA_DRB1_13_32552123_exon2_HSY,AA_DRB1_13_32552123_exon2_HY,AA_DRB1_13_32552123_exon2_LR,AA_DRB1_13_32552123_exon2_LRS,AA_DRB1_13_32552123_exon2_LRY,AA_DRB1_13_32552123_exon2_LS,AA_DRB1_13_32552123_exon2_LSY,AA_DRB1_13_32552123_exon2_LY,AA_DRB1_13_32552123_exon2_R,AA_DRB1_13_32552123_exon2_RS,AA_DRB1_13_32552123_exon2_RSY,AA_DRB1_13_32552123_exon2_RY,AA_DRB1_13_32552123_exon2_S,AA_DRB1_13_32552123_exon2_SY,AA_DRB1_13_32552123_exon2_Y	62	6	6	0.00144277	ADAM8
AA_C_253_31238056	C	253	31238056	1	52.4704	4.14404e-13	AA_C_253_31238056_exon4_E,AA_C_253_31238056_exon4_Q	2	2	2	0.00108568	ADAM8
AA_C_267_31238014	C	267	31238014	1	52.4704	4.14404e-13	AA_C_267_31238014_exon4_P,AA_C_267_31238014_exon4_Q	2	2	2	0.00108568	ADAM8
AA_C_147_31238961	C	147	31238961	1	52.5015	4.17363e-13	AA_C_147_31238961_exon3_L,AA_C_147_31238961_exon3_LX,AA_C_147_31238961_exon3_Lx,AA_C_147_31238961_exon3_W	4	2	2	0.00108112	ADAM8
AA_C_306_31237776	C	306	31237776	1	52.4131	4.27243e-13	AA_C_306_31237776_exon5_A,AA_C_306_31237776_exon5_V	2	2	2	0.0010845	ADAM8
AA_C_-17_31239826	C	-17	31239826	1	51.7993	5.8357e-13	AA_C_-17_31239826_exon1_A,AA_C_-17_31239826_exon1_T	2	2	2	0.00107189	ADAM8
AA_DRB1_86_32551904	DRB1	86	32551904	1	45.3518	1.60061e-11	AA_DRB1_86_32551904_exon2_DG,AA_DRB1_86_32551904_exon2_DGW,AA_DRB1_86_32551904_exon2_DGX,AA_DRB1_86_32551904_exon2_DGx,AA_DRB1_86_32551904_exon2_DV,AA_DRB1_86_32551904_exon2_DVW,AA_DRB1_86_32551904_exon2_DVX,AA_DRB1_86_32551904_exon2_DVx,AA_DRB1_86_32551904_exon2_G,AA_DRB1_86_32551904_exon2_GW,AA_DRB1_86_32551904_exon2_GX,AA_DRB1_86_32551904_exon2_Gx,AA_DRB1_86_32551904_exon2_V,AA_DRB1_86_32551904_exon2_VW,AA_DRB1_86_32551904_exon2_VX,AA_DRB1_86_32551904_exon2_Vx	16	2	2	0.000959572	ADAM8
AA_B_97_31324201	B	97	31324201	5	59.3335	1.60115e-11	AA_B_97_31324201_exon3_CN,AA_B_97_31324201_exon3_CNR,AA_B_97_31324201_exon3_CNS,AA_B_97_31324201_exon3_CNT,AA_B_97_31324201_exon3_CNV,AA_B_97_31324201_exon3_CNW,AA_B_97_31324201_exon3_CR,AA_B_97_31324201_exon3_CRS,AA_B_97_31324201_exon3_CRT,AA_B_97_31324201_exon3_CRV,AA_B_97_31324201_exon3_CRW,AA_B_97_31324201_exon3_CS,AA_B_97_31324201_exon3_CST,AA_B_97_31324201_exon3_CSV,AA_B_97_31324201_exon3_CSW,AA_B_97_31324201_exon3_CT,AA_B_97_31324201_exon3_CTV,AA_B_97_31324201_exon3_CTW,AA_B_97_31324201_exon3_CV,AA_B_97_31324201_exon3_CVW,AA_B_97_31324201_exon3_CW,AA_B_97_31324201_exon3_N,AA_B_97_31324201_exon3_NR,AA_B_97_31324201_exon3_NRS,AA_B_97_31324201_exon3_NRT,AA_B_97_31324201_exon3_NRV,AA_B_97_31324201_exon3_NRW,AA_B_97_31324201_exon3_NS,AA_B_97_31324201_exon3_NST,AA_B_97_31324201_exon3_NSV,AA_B_97_31324201_exon3_NSW,AA_B_97_31324201_exon3_NT,AA_B_97_31324201_exon3_NTV,AA_B_97_31324201_exon3_NTW,AA_B_97_31324201_exon3_NV,AA_B_97_31324201_exon3_NVW,AA_B_97_31324201_exon3_NW,AA_B_97_31324201_exon3_R,AA_B_97_31324201_exon3_RS,AA_B_97_31324201_exon3_RST,AA_B_97_31324201_exon3_RSV,AA_B_97_31324201_exon3_RSW,AA_B_97_31324201_exon3_RT,AA_B_97_31324201_exon3_RTV,AA_B_97_31324201_exon3_RTW,AA_B_97_31324201_exon3_RV,AA_B_97_31324201_exon3_RVW,AA_B_97_31324201_exon3_RW,AA_B_97_31324201_exon3_S,AA_B_97_31324201_exon3_ST,AA_B_97_31324201_exon3_STV,AA_B_97_31324201_exon3_STW,AA_B_97_31324201_exon3_SV,AA_B_97_31324201_exon3_SVW,AA_B_97_31324201_exon3_SW,AA_B_97_31324201_exon3_T,AA_B_97_31324201_exon3_TV,AA_B_97_31324201_exon3_TVW,AA_B_97_31324201_exon3_TW,AA_B_97_31324201_exon3_V,AA_B_97_31324201_exon3_VW,AA_B_97_31324201_exon3_W	62	6	6	0.00123224	ADAM8
AA_DRB1_96_32549647	DRB1	96	32549647	4	53.5154	6.47489e-11	AA_DRB1_96_32549647_exon3_E,AA_DRB1_96_32549647_exon3_EH,AA_DRB1_96_32549647_exon3_EHI,AA_DRB1_96_32549647_exon3_EHQ,AA_DRB1_96_32549647_exon3_EHY,AA_DRB1_96_32549647_exon3_EHx,AA_DRB1_96_32549647_exon3_EI,AA_DRB1_96_32549647_exon3_EIQ,AA_DRB1_96_32549647_exon3_EIY,AA_DRB1_96_32549647_exon3_EQ,AA_DRB1_96_32549647_exon3_EQY,AA_DRB1_96_32549647_exon3_EQx,AA_DRB1_96_32549647_exon3_EY,AA_DRB1_96_32549647_exon3_EYx,AA_DRB1_96_32549647_exon3_H,AA_DRB1_96_32549647_exon3_HI,AA_DRB1_96_32549647_exon3_HQ,AA_DRB1_96_32549647_exon3_HY,AA_DRB1_96_32549647_exon3_Hx,AA_DRB1_96_32549647_exon3_IQ,AA_DRB1_96_32549647_exon3_IY,AA_DRB1_96_32549647_exon3_Q,AA_DRB1_96_32549647_exon3_QY,AA_DRB1_96_32549647_exon3_Qx,AA_DRB1_96_32549647_exon3_Y,AA_DRB1_96_32549647_exon3_Yx	26	5	5	0.00112541	ADAM8
AA_C_73_31239429	C	73	31239429	1	41.7313	1.02345e-10	AA_C_73_31239429_exon2_A,AA_C_73_31239429_exon2_T	2	2	2	0.000858568	ADAM8
AA_B_67_31324536	B	67	31324536	4	52.1991	1.20646e-10	AA_B_67_31324536_exon2_C,AA_B_67_31324536_exon2_CF,AA_B_67_31324536_exon2_CFM,AA_B_67_31324536_exon2_CFR,AA_B_67_31324536_exon2_CFS,AA_B_67_31324536_exon2_CFY,AA_B_67_31324536_exon2_CM,AA_B_67_31324536_exon2_CMR,AA_B_67_31324536_exon2_CMS,AA_B_67_31324536_exon2_CMY,AA_B_67_31324536_exon2_CR,AA_B_67_31324536_exon2_CRS,AA_B_67_31324536_exon2_CRY,AA_B_67_31324536_exon2_CS,AA_B_67_31324536_exon2_CSY,AA_B_67_31324536_exon2_CY,AA_B_67_31324536_exon2_F,AA_B_67_31324536_exon2_FM,AA_B_67_31324536_exon2_FR,AA_B_67_31324536_exon2_FS,AA_B_67_31324536_exon2_FY,AA_B_67_31324536_exon2_M,AA_B_67_31324536_exon2_MR,AA_B_67_31324536_exon2_MS,AA_B_67_31324536_exon2_MY,AA_B_67_31324536_exon2_RS,AA_B_67_31324536_exon2_RY,AA_B_67_31324536_exon2_S,AA_B_67_31324536_exon2_SY,AA_B_67_31324536_exon2_Y	30	5	5	0.00109857	ADAM8
AA_DQA1_52_32609234	DQA1	52	32609234	2	45.3164	1.40807e-10	AA_DQA1_52_32609234_exon2_H,AA_DQA1_52_32609234_exon2_R,AA_DQA1_52_32609234_exon2_S	3	3	3	0.000948546	ADAM8
AA_DQA1_47_32609219	DQA1	47	32609219	3	46.4913	4.32413e-10	AA_DQA1_47_32609219_exon2_C,AA_DQA1_47_32609219_exon2_CK,AA_DQA1_47_32609219_exon2_CQ,AA_DQA1_47_32609219_exon2_CR,AA_DQA1_47_32609219_exon2_K,AA_DQA1_47_32609219_exon2_Q,AA_DQA1_47_32609219_exon2_R	7	4	4	0.000972841	ADAM8
AA_DRB1_74_32551940	DRB1	74	32551940	4	46.0997	2.3013e-09	AA_DRB1_74_32551940_exon2_A,AA_DRB1_74_32551940_exon2_AE,AA_DRB1_74_32551940_exon2_AEG,AA_DRB1_74_32551940_exon2_AEL,AA_DRB1_74_32551940_exon2_AEQ,AA_DRB1_74_32551940_exon2_AER,AA_DRB1_74_32551940_exon2_AEx,AA_DRB1_74_32551940_exon2_AG,AA_DRB1_74_32551940_exon2_AGL,AA_DRB1_74_32551940_exon2_AGQ,AA_DRB1_74_32551940_exon2_AGR,AA_DRB1_74_32551940_exon2_AGx,AA_DRB1_74_32551940_exon2_AL,AA_DRB1_74_32551940_exon2_ALQ,AA_DRB1_74_32551940_exon2_ALR,AA_DRB1_74_32551940_exon2_ALx,AA_DRB1_74_32551940_exon2_AQ,AA_DRB1_74_32551940_exon2_AQR,AA_DRB1_74_32551940_exon2_AQx,AA_DRB1_74_32551940_exon2_AR,AA_DRB1_74_32551940_exon2_ARx,AA_DRB1_74_32551940_exon2_Ax,AA_DRB1_74_32551940_exon2_E,AA_DRB1_74_32551940_exon2_EG,AA_DRB1_74_32551940_exon2_EGL,AA_DRB1_74_32551940_exon2_EGQ,AA_DRB1_74_32551940_exon2_EGR,AA_DRB1_74_32551940_exon2_EGx,AA_DRB1_74_32551940_exon2_EL,AA_DRB1_74_32551940_exon2_ELQ,AA_DRB1_74_32551940_exon2_ELR,AA_DRB1_74_32551940_exon2_ELx,AA_DRB1_74_32551940_exon2_EQ,AA_DRB1_74_32551940_exon2_EQR,AA_DRB1_74_32551940_exon2_EQx,AA_DRB1_74_32551940_exon2_ER,AA_DRB1_74_32551940_exon2_ERx,AA_DRB1_74_32551940_exon2_Ex,AA_DRB1_74_32551940_exon2_GL,AA_DRB1_74_32551940_exon2_GLQ,AA_DRB1_74_32551940_exon2_GLR,AA_DRB1_74_32551940_exon2_GLx,AA_DRB1_74_32551940_exon2_GQ,AA_DRB1_74_32551940_exon2_GQR,AA_DRB1_74_32551940_exon2_GQx,AA_DRB1_74_32551940_exon2_GR,AA_DRB1_74_32551940_exon2_GRx,AA_DRB1_74_32551940_exon2_L,AA_DRB1_74_32551940_exon2_LQ,AA_DRB1_74_32551940_exon2_LQR,AA_DRB1_74_32551940_exon2_LQx,AA_DRB1_74_32551940_exon2_LR,AA_DRB1_74_32551940_exon2_LRx,AA_DRB1_74_32551940_exon2_Lx,AA_DRB1_74_32551940_exon2_Q,AA_DRB1_74_32551940_exon2_QR,AA_DRB1_74_32551940_exon2_QRx,AA_DRB1_74_32551940_exon2_Qx,AA_DRB1_74_32551940_exon2_R,AA_DRB1_74_32551940_exon2_Rx	60	5	5	0.000974829	ADAM8
AA_DQA1_54_32609240	DQA1	54	32609240	1	35.5608	2.42697e-09	AA_DQA1_54_32609240_exon2_F,AA_DQA1_54_32609240_exon2_L	2	2	2	0.00074476	ADAM8
AA_DRB1_25_32552087	DRB1	25	32552087	1	34.6384	3.901e-09	AA_DRB1_25_32552087_exon2_Q,AA_DRB1_25_32552087_exon2_R	2	2	2	0.000725495	ADAM8
AA_DRB1_14_32552120	DRB1	14	32552120	1	33.6911	6.43717e-09	AA_DRB1_14_32552120_exon2_E,AA_DRB1_14_32552120_exon2_K	2	2	2	0.000709966	ADAM8
AA_DRB1_47_32552021	DRB1	47	32552021	1	33.6405	6.51506e-09	AA_DRB1_47_32552021_exon2_F,AA_DRB1_47_32552021_exon2_FT,AA_DRB1_47_32552021_exon2_Fx,AA_DRB1_47_32552021_exon2_Y	4	2	2	0.000714476	ADAM8
AA_B_177_31323961	B	177	31323961	1	31.6088	1.85476e-08	AA_B_177_31323961_exon3_D,AA_B_177_31323961_exon3_DR,AA_B_177_31323961_exon3_Dx,AA_B_177_31323961_exon3_E	4	2	2	0.000650538	ADAM8
AA_B_180_31323952	B	180	31323952	1	31.6088	1.85476e-08	AA_B_180_31323952_exon3_E,AA_B_180_31323952_exon3_EP,AA_B_180_31323952_exon3_Ex,AA_B_180_31323952_exon3_Q	4	2	2	0.000650538	ADAM8
AA_C_-15_31239820	C	-15	31239820	1	31.1681	2.30055e-08	AA_C_-15_31239820_exon1_I,AA_C_-15_31239820_exon1_L	2	2	2	0.000643973	ADAM8
AA_B_9_31324710	B	9	31324710	2	34.3971	3.34413e-08	AA_B_9_31324710_exon2_D,AA_B_9_31324710_exon2_H,AA_B_9_31324710_exon2_Y	3	3	3	0.000706744	ADAM8
AA_DRB1_-1_32557434	DRB1	-1	32557434	2	33.574	5.03923e-08	AA_DRB1_-1_32557434_exon1_A,AA_DRB1_-1_32557434_exon1_S	2	3	3	0.000706687	ADAM8
AA_DQB1_30_32632762	DQB1	30	32632762	2	33.4746	5.29445e-08	AA_DQB1_30_32632762_exon2_H,AA_DQB1_30_32632762_exon2_S,AA_DQB1_30_32632762_exon2_Y	3	3	3	0.000700543	ADAM8
AA_B_131_31324099	B	131	31324099	1	29.2575	6.23979e-08	AA_B_131_31324099_exon3_R,AA_B_131_31324099_exon3_S	2	2	2	0.000608366	ADAM8
AA_DRB1_37_32552051	DRB1	37	32552051	4	37.7312	1.27304e-07	AA_DRB1_37_32552051_exon2_F,AA_DRB1_37_32552051_exon2_FL,AA_DRB1_37_32552051_exon2_FLN,AA_DRB1_37_32552051_exon2_FLP,AA_DRB1_37_32552051_exon2_FLS,AA_DRB1_37_32552051_exon2_FLY,AA_DRB1_37_32552051_exon2_FLx,AA_DRB1_37_32552051_exon2_FN,AA_DRB1_37_32552051_exon2_FNP,AA_DRB1_37_32552051_exon2_FNS,AA_DRB1_37_32552051_exon2_FNY,AA_DRB1_37_32552051_exon2_FNx,AA_DRB1_37_32552051_exon2_FP,AA_DRB1_37_32552051_exon2_FPS,AA_DRB1_37_32552051_exon2_FPY,AA_DRB1_37_32552051_exon2_FPx,AA_DRB1_37_32552051_exon2_FS,AA_DRB1_37_32552051_exon2_FSY,AA_DRB1_37_32552051_exon2_FSx,AA_DRB1_37_32552051_exon2_FY,AA_DRB1_37_32552051_exon2_FYx,AA_DRB1_37_32552051_exon2_Fx,AA_DRB1_37_32552051_exon2_L,AA_DRB1_37_32552051_exon2_LN,AA_DRB1_37_32552051_exon2_LNP,AA_DRB1_37_32552051_exon2_LNS,AA_DRB1_37_32552051_exon2_LNY,AA_DRB1_37_32552051_exon2_LNx,AA_DRB1_37_32552051_exon2_LP,AA_DRB1_37_32552051_exon2_LPS,AA_DRB1_37_32552051_exon2_LPY,AA_DRB1_37_32552051_exon2_LPx,AA_DRB1_37_32552051_exon2_LS,AA_DRB1_37_32552051_exon2_LSY,AA_DRB1_37_32552051_exon2_LSx,AA_DRB1_37_32552051_exon2_LY,AA_DRB1_37_32552051_exon2_LYx,AA_DRB1_37_32552051_exon2_Lx,AA_DRB1_37_32552051_exon2_N,AA_DRB1_37_32552051_exon2_NP,AA_DRB1_37_32552051_exon2_NPS,AA_DRB1_37_32552051_exon2_NPY,AA_DRB1_37_32552051_exon2_NPx,AA_DRB1_37_32552051_exon2_NS,AA_DRB1_37_32552051_exon2_NSY,AA_DRB1_37_32552051_exon2_NSx,AA_DRB1_37_32552051_exon2_NY,AA_DRB1_37_32552051_exon2_NYx,AA_DRB1_37_32552051_exon2_Nx,AA_DRB1_37_32552051_exon2_PS,AA_DRB1_37_32552051_exon2_PSY,AA_DRB1_37_32552051_exon2_PSx,AA_DRB1_37_32552051_exon2_PY,AA_DRB1_37_32552051_exon2_PYx,AA_DRB1_37_32552051_exon2_S,AA_DRB1_37_32552051_exon2_SY,AA_DRB1_37_32552051_exon2_SYx,AA_DRB1_37_32552051_exon2_Sx,AA_DRB1_37_32552051_exon2_Y,AA_DRB1_37_32552051_exon2_Yx	60	5	5	0.000799508	ADAM8
AA_C_156_31238934	C	156	31238934	4	37.4595	1.41415e-07	AA_C_156_31238934_exon3_CD,AA_C_156_31238934_exon3_CDL,AA_C_156_31238934_exon3_CDM,AA_C_156_31238934_exon3_CDQ,AA_C_156_31238934_exon3_CDR,AA_C_156_31238934_exon3_CDW,AA_C_156_31238934_exon3_CDx,AA_C_156_31238934_exon3_CL,AA_C_156_31238934_exon3_CLM,AA_C_156_31238934_exon3_CLQ,AA_C_156_31238934_exon3_CLR,AA_C_156_31238934_exon3_CLW,AA_C_156_31238934_exon3_CLx,AA_C_156_31238934_exon3_CMQ,AA_C_156_31238934_exon3_CMR,AA_C_156_31238934_exon3_CMW,AA_C_156_31238934_exon3_CQ,AA_C_156_31238934_exon3_CQR,AA_C_156_31238934_exon3_CQW,AA_C_156_31238934_exon3_CQx,AA_C_156_31238934_exon3_CR,AA_C_156_31238934_exon3_CRW,AA_C_156_31238934_exon3_CRx,AA_C_156_31238934_exon3_CW,AA_C_156_31238934_exon3_CWx,AA_C_156_31238934_exon3_D,AA_C_156_31238934_exon3_DL,AA_C_156_31238934_exon3_DLM,AA_C_156_31238934_exon3_DLQ,AA_C_156_31238934_exon3_DLR,AA_C_156_31238934_exon3_DLW,AA_C_156_31238934_exon3_DLx,AA_C_156_31238934_exon3_DM,AA_C_156_31238934_exon3_DMQ,AA_C_156_31238934_exon3_DMR,AA_C_156_31238934_exon3_DMW,AA_C_156_31238934_exon3_DMx,AA_C_156_31238934_exon3_DQ,AA_C_156_31238934_exon3_DQR,AA_C_156_31238934_exon3_DQW,AA_C_156_31238934_exon3_DQx,AA_C_156_31238934_exon3_DR,AA_C_156_31238934_exon3_DRW,AA_C_156_31238934_exon3_DRx,AA_C_156_31238934_exon3_DW,AA_C_156_31238934_exon3_DWx,AA_C_156_31238934_exon3_Dx,AA_C_156_31238934_exon3_L,AA_C_156_31238934_exon3_LM,AA_C_156_31238934_exon3_LMQ,AA_C_156_31238934_exon3_LMR,AA_C_156_31238934_exon3_LMW,AA_C_156_31238934_exon3_LMx,AA_C_156_31238934_exon3_LQ,AA_C_156_31238934_exon3_LQR,AA_C_156_31238934_exon3_LQW,AA_C_156_31238934_exon3_LQx,AA_C_156_31238934_exon3_LR,AA_C_156_31238934_exon3_LRW,AA_C_156_31238934_exon3_LRx,AA_C_156_31238934_exon3_LW,AA_C_156_31238934_exon3_LWx,AA_C_156_31238934_exon3_Lx,AA_C_156_31238934_exon3_MQ,AA_C_156_31238934_exon3_MQR,AA_C_156_31238934_exon3_MQW,AA_C_156_31238934_exon3_MQx,AA_C_156_31238934_exon3_MR,AA_C_156_31238934_exon3_MRW,AA_C_156_31238934_exon3_MRx,AA_C_156_31238934_exon3_MW,AA_C_156_31238934_exon3_MWx,AA_C_156_31238934_exon3_Q,AA_C_156_31238934_exon3_QR,AA_C_156_31238934_exon3_QRW,AA_C_156_31238934_exon3_QRx,AA_C_156_31238934_exon3_QW,AA_C_156_31238934_exon3_QWx,AA_C_156_31238934_exon3_Qx,AA_C_156_31238934_exon3_R,AA_C_156_31238934_exon3_RW,AA_C_156_31238934_exon3_RWx,AA_C_156_31238934_exon3_Rx,AA_C_156_31238934_exon3_W,AA_C_156_31238934_exon3_Wx	85	5	5	0.000783945	ADAM8
AA_C_193_31238236	C	193	31238236	1	27.6107	1.44748e-07	AA_C_193_31238236_exon4_L,AA_C_193_31238236_exon4_P	2	2	2	0.000578778	ADAM8
AA_DQB1_87_32632591	DQB1	87	32632591	2	31.1944	1.65868e-07	AA_DQB1_87_32632591_exon2_F,AA_DQB1_87_32632591_exon2_L,AA_DQB1_87_32632591_exon2_Y	3	3	3	0.000656478	ADAM8
AA_DQB1_9_32632825	DQB1	9	32632825	2	30.5357	2.30664e-07	AA_DQB1_9_32632825_exon2_CF,AA_DQB1_9_32632825_exon2_CFH,AA_DQB1_9_32632825_exon2_CFL,AA_DQB1_9_32632825_exon2_CFN,AA_DQB1_9_32632825_exon2_CFY,AA_DQB1_9_32632825_exon2_CHL,AA_DQB1_9_32632825_exon2_CHY,AA_DQB1_9_32632825_exon2_CL,AA_DQB1_9_32632825_exon2_CLN,AA_DQB1_9_32632825_exon2_CLY,AA_DQB1_9_32632825_exon2_CNY,AA_DQB1_9_32632825_exon2_CY,AA_DQB1_9_32632825_exon2_F,AA_DQB1_9_32632825_exon2_FH,AA_DQB1_9_32632825_exon2_FL,AA_DQB1_9_32632825_exon2_FN,AA_DQB1_9_32632825_exon2_FY,AA_DQB1_9_32632825_exon2_HL,AA_DQB1_9_32632825_exon2_HY,AA_DQB1_9_32632825_exon2_L,AA_DQB1_9_32632825_exon2_LN,AA_DQB1_9_32632825_exon2_LY,AA_DQB1_9_32632825_exon2_NY,AA_DQB1_9_32632825_exon2_Y	24	3	3	0.000629877	ADAM8
AA_C_66_31239450	C	66	31239450	1	26.7219	2.3199e-07	AA_C_66_31239450_exon2_K,AA_C_66_31239450_exon2_N	2	2	2	0.000549885	ADAM8
AA_DQB1_-5_32634302	DQB1	-5	32634302	2	30.5029	2.34482e-07	AA_DQB1_-5_32634302_exon1_L,AA_DQB1_-5_32634302_exon1_LP,AA_DQB1_-5_32634302_exon1_LS,AA_DQB1_-5_32634302_exon1_Lx,AA_DQB1_-5_32634302_exon1_P,AA_DQB1_-5_32634302_exon1_S	6	3	3	0.000639225	ADAM8
AA_DRB1_26_32552084	DRB1	26	32552084	2	29.2499	4.3929e-07	AA_DRB1_26_32552084_exon2_CF,AA_DRB1_26_32552084_exon2_CL,AA_DRB1_26_32552084_exon2_CY,AA_DRB1_26_32552084_exon2_F,AA_DRB1_26_32552084_exon2_L,AA_DRB1_26_32552084_exon2_Y	6	3	3	0.000615679	ADAM8
AA_B_-10_31324892	B	-10	31324892	1	25.4337	4.52081e-07	AA_B_-10_31324892_exon1_A,AA_B_-10_31324892_exon1_G	2	2	2	0.000521622	ADAM8
AA_DQB1_74_32632630	DQB1	74	32632630	2	28.6827	5.83215e-07	AA_DQB1_74_32632630_exon2_A,AA_DQB1_74_32632630_exon2_E,AA_DQB1_74_32632630_exon2_S	3	3	3	0.00060323	ADAM8
AA_DQB1_224_32628775	DQB1	224	32628775	1	24.6811	6.68726e-07	AA_DQB1_224_32628775_exon4_Q,AA_DQB1_224_32628775_exon4_R	2	2	2	0.000519307	ADAM8
AA_DQB1_-27_32634368	DQB1	-27	32634368	1	24.5133	7.29665e-07	AA_DQB1_-27_32634368_exon1_A,AA_DQB1_-27_32634368_exon1_S	2	2	2	0.000515751	ADAM8
AA_DQB1_14_32632810	DQB1	14	32632810	1	24.3138	8.09349e-07	AA_DQB1_14_32632810_exon2_L,AA_DQB1_14_32632810_exon2_M	2	2	2	0.000511585	ADAM8
AA_DQB1_-9_32634314	DQB1	-9	32634314	1	24.216	8.51564e-07	AA_DQB1_-9_32634314_exon1_I,AA_DQB1_-9_32634314_exon1_M	2	2	2	0.000509527	ADAM8
AA_DQB1_116_32629615	DQB1	116	32629615	1	24.1093	9.00248e-07	AA_DQB1_116_32629615_exon3_I,AA_DQB1_116_32629615_exon3_V	2	2	2	0.000507302	ADAM8
AA_DQB1_125_32629588	DQB1	125	32629588	2	27.3227	1.15243e-06	AA_DQB1_125_32629588_exon3_A,AA_DQB1_125_32629588_exon3_AG,AA_DQB1_125_32629588_exon3_AS,AA_DQB1_125_32629588_exon3_Ax,AA_DQB1_125_32629588_exon3_G,AA_DQB1_125_32629588_exon3_S	6	3	3	0.000574753	ADAM8
AA_B_171_31323979	B	171	31323979	1	23.2861	1.38028e-06	AA_B_171_31323979_exon3_EH,AA_B_171_31323979_exon3_EY,AA_B_171_31323979_exon3_H,AA_B_171_31323979_exon3_Y	4	2	2	0.000489313	ADAM8
AA_C_152_31238946	C	152	31238946	2	26.3432	1.88492e-06	AA_C_152_31238946_exon3_A,AA_C_152_31238946_exon3_AE,AA_C_152_31238946_exon3_AT,AA_C_152_31238946_exon3_AV,AA_C_152_31238946_exon3_Ax,AA_C_152_31238946_exon3_E,AA_C_152_31238946_exon3_ET,AA_C_152_31238946_exon3_EV,AA_C_152_31238946_exon3_Ex,AA_C_152_31238946_exon3_T,AA_C_152_31238946_exon3_TV,AA_C_152_31238946_exon3_Tx	12	3	3	0.000548589	ADAM8
AA_DQB1_71_32632639	DQB1	71	32632639	3	29.1691	2.0367e-06	AA_DQB1_71_32632639_exon2_A,AA_DQB1_71_32632639_exon2_AD,AA_DQB1_71_32632639_exon2_AK,AA_DQB1_71_32632639_exon2_AT,AA_DQB1_71_32632639_exon2_D,AA_DQB1_71_32632639_exon2_K,AA_DQB1_71_32632639_exon2_T	7	4	4	0.000613842	ADAM8
AA_B_116_31324144	B	116	31324144	4	31.5599	2.33257e-06	AA_B_116_31324144_exon3_D,AA_B_116_31324144_exon3_DF,AA_B_116_31324144_exon3_DFL,AA_B_116_31324144_exon3_DFN,AA_B_116_31324144_exon3_DFP,AA_B_116_31324144_exon3_DFS,AA_B_116_31324144_exon3_DFY,AA_B_116_31324144_exon3_DL,AA_B_116_31324144_exon3_DLN,AA_B_116_31324144_exon3_DLP,AA_B_116_31324144_exon3_DLS,AA_B_116_31324144_exon3_DLY,AA_B_116_31324144_exon3_DN,AA_B_116_31324144_exon3_DNP,AA_B_116_31324144_exon3_DNS,AA_B_116_31324144_exon3_DNY,AA_B_116_31324144_exon3_DP,AA_B_116_31324144_exon3_DPS,AA_B_116_31324144_exon3_DPY,AA_B_116_31324144_exon3_DS,AA_B_116_31324144_exon3_DSY,AA_B_116_31324144_exon3_DY,AA_B_116_31324144_exon3_F,AA_B_116_31324144_exon3_FL,AA_B_116_31324144_exon3_FLN,AA_B_116_31324144_exon3_FLP,AA_B_116_31324144_exon3_FLS,AA_B_116_31324144_exon3_FLY,AA_B_116_31324144_exon3_FN,AA_B_116_31324144_exon3_FNP,AA_B_116_31324144_exon3_FNS,AA_B_116_31324144_exon3_FNY,AA_B_116_31324144_exon3_FP,AA_B_116_31324144_exon3_FPS,AA_B_116_31324144_exon3_FPY,AA_B_116_31324144_exon3_FS,AA_B_116_31324144_exon3_FSY,AA_B_116_31324144_exon3_FY,AA_B_116_31324144_exon3_L,AA_B_116_31324144_exon3_LN,AA_B_116_31324144_exon3_LNP,AA_B_116_31324144_exon3_LNS,AA_B_116_31324144_exon3_LNY,AA_B_116_31324144_exon3_LP,AA_B_116_31324144_exon3_LPS,AA_B_116_31324144_exon3_LPY,AA_B_116_31324144_exon3_LS,AA_B_116_31324144_exon3_LSY,AA_B_116_31324144_exon3_LY,AA_B_116_31324144_exon3_NPS,AA_B_116_31324144_exon3_NPY,AA_B_116_31324144_exon3_NS,AA_B_116_31324144_exon3_NSY,AA_B_116_31324144_exon3_NY,AA_B_116_31324144_exon3_PS,AA_B_116_31324144_exon3_PSY,AA_B_116_31324144_exon3_PY,AA_B_116_31324144_exon3_S,AA_B_116_31324144_exon3_SY,AA_B_116_31324144_exon3_Y	60	5	5	0.000666185	ADAM8
AA_DQB1_57_32632681	DQB1	57	32632681	3	28.8394	2.38947e-06	AA_DQB1_57_32632681_exon2_A,AA_DQB1_57_32632681_exon2_AD,AA_DQB1_57_32632681_exon2_AS,AA_DQB1_57_32632681_exon2_AV,AA_DQB1_57_32632681_exon2_D,AA_DQB1_57_32632681_exon2_S,AA_DQB1_57_32632681_exon2_V	7	4	4	0.000606722	ADAM8
AA_DQB1_26_32632774	DQB1	26	32632774	2	25.72	2.57025e-06	AA_DQB1_26_32632774_exon2_FG,AA_DQB1_26_32632774_exon2_FL,AA_DQB1_26_32632774_exon2_FY,AA_DQB1_26_32632774_exon2_G,AA_DQB1_26_32632774_exon2_L,AA_DQB1_26_32632774_exon2_Y	6	3	3	0.000538876	ADAM8
AA_DRB1_142_32549509	DRB1	142	32549509	2	25.4904	2.8833e-06	AA_DRB1_142_32549509_exon3_M,AA_DRB1_142_32549509_exon3_V	2	3	3	0.000535948	ADAM8
AA_DRB1_133_32549536	DRB1	133	32549536	2	25.4833	2.89355e-06	AA_DRB1_133_32549536_exon3_L,AA_DRB1_133_32549536_exon3_R	2	3	3	0.000535796	ADAM8
AA_A_70_29910741	A	70	29910741	1	21.2768	3.93453e-06	AA_A_70_29910741_exon2_.H,AA_A_70_29910741_exon2_.Q,AA_A_70_29910741_exon2_H,AA_A_70_29910741_exon2_Q	4	2	2	0.000447412	ADAM8
AA_A_74_29910753	A	74	29910753	1	19.1314	1.21128e-05	AA_A_74_29910753_exon2_D,AA_A_74_29910753_exon2_DN,AA_A_74_29910753_exon2_DP,AA_A_74_29910753_exon2_Dx,AA_A_74_29910753_exon2_H,AA_A_74_29910753_exon2_HN,AA_A_74_29910753_exon2_HP,AA_A_74_29910753_exon2_Hx	8	2	2	0.000402714	ADAM8
AA_C_97_31239111	C	97	31239111	1	18.7898	1.44979e-05	AA_C_97_31239111_exon3_DNR,AA_C_97_31239111_exon3_DNW,AA_C_97_31239111_exon3_DR,AA_C_97_31239111_exon3_DRS,AA_C_97_31239111_exon3_DRx,AA_C_97_31239111_exon3_DSW,AA_C_97_31239111_exon3_DW,AA_C_97_31239111_exon3_DWx,AA_C_97_31239111_exon3_NR,AA_C_97_31239111_exon3_NW,AA_C_97_31239111_exon3_R,AA_C_97_31239111_exon3_RS,AA_C_97_31239111_exon3_Rx,AA_C_97_31239111_exon3_SW,AA_C_97_31239111_exon3_W,AA_C_97_31239111_exon3_Wx	16	2	2	0.000391267	ADAM8
AA_A_107_29911093	A	107	29911093	1	18.7516	1.47932e-05	AA_A_107_29911093_exon3_AG,AA_A_107_29911093_exon3_AW,AA_A_107_29911093_exon3_G,AA_A_107_29911093_exon3_W	4	2	2	0.000394816	ADAM8
AA_DQA1_207_32610470	DQA1	207	32610470	1	18.2677	1.90417e-05	AA_DQA1_207_32610470_exon4_M,AA_DQA1_207_32610470_exon4_V	2	2	2	0.000384512	ADAM8
AA_DRB1_78_32551928	DRB1	78	32551928	1	18.0107	2.17985e-05	AA_DRB1_78_32551928_exon2_LV,AA_DRB1_78_32551928_exon2_LY,AA_DRB1_78_32551928_exon2_TV,AA_DRB1_78_32551928_exon2_TY,AA_DRB1_78_32551928_exon2_V,AA_DRB1_78_32551928_exon2_Vx,AA_DRB1_78_32551928_exon2_Y,AA_DRB1_78_32551928_exon2_Yx	8	2	2	0.0003788	ADAM8
AA_B_-21_31324925	B	-21	31324925	1	17.8542	2.36567e-05	AA_B_-21_31324925_exon1_M,AA_B_-21_31324925_exon1_T	2	2	2	0.000362797	ADAM8
AA_DRB1_4_32557422	DRB1	4	32557422	2	21.2695	2.38492e-05	AA_DRB1_4_32557422_exon1_Q,AA_DRB1_4_32557422_exon1_R	2	3	3	0.000444963	ADAM8
AA_A_142_29911198	A	142	29911198	1	17.5026	2.86164e-05	AA_A_142_29911198_exon3_HI,AA_A_142_29911198_exon3_HT,AA_A_142_29911198_exon3_I,AA_A_142_29911198_exon3_T	4	2	2	0.000368866	ADAM8
AA_A_145_29911207	A	145	29911207	1	17.5026	2.86164e-05	AA_A_145_29911207_exon3_H,AA_A_145_29911207_exon3_HQ,AA_A_145_29911207_exon3_Hx,AA_A_145_29911207_exon3_R	4	2	2	0.000368866	ADAM8
AA_B_-23_31324931	B	-23	31324931	1	17.3996	3.00653e-05	AA_B_-23_31324931_exon1_L,AA_B_-23_31324931_exon1_R	2	2	2	0.000353229	ADAM8
AA_DPB1_69_33048646	DPB1	69	33048646	2	20.7261	3.13028e-05	AA_DPB1_69_33048646_exon2_E,AA_DPB1_69_33048646_exon2_K,AA_DPB1_69_33048646_exon2_R	3	3	3	0.00042979	ADAM8
AA_C_94_31239120	C	94	31239120	1	17.1631	3.40639e-05	AA_C_94_31239120_exon3_I,AA_C_94_31239120_exon3_IP,AA_C_94_31239120_exon3_Ix,AA_C_94_31239120_exon3_T	4	2	2	0.000355192	ADAM8
AA_C_163_31238913	C	163	31238913	2	20.466	3.56854e-05	AA_C_163_31238913_exon3_E,AA_C_163_31238913_exon3_EL,AA_C_163_31238913_exon3_ET,AA_C_163_31238913_exon3_Ex,AA_C_163_31238913_exon3_L,AA_C_163_31238913_exon3_T	6	3	3	0.00042946	ADAM8
AA_A_116_29911120	A	116	29911120	2	20.1682	4.16263e-05	AA_A_116_29911120_exon3_D,AA_A_116_29911120_exon3_DF,AA_A_116_29911120_exon3_DFH,AA_A_116_29911120_exon3_DFN,AA_A_116_29911120_exon3_DFR,AA_A_116_29911120_exon3_DFS,AA_A_116_29911120_exon3_DFV,AA_A_116_29911120_exon3_DFY,AA_A_116_29911120_exon3_DFx,AA_A_116_29911120_exon3_DH,AA_A_116_29911120_exon3_DHN,AA_A_116_29911120_exon3_DHR,AA_A_116_29911120_exon3_DHS,AA_A_116_29911120_exon3_DHV,AA_A_116_29911120_exon3_DHx,AA_A_116_29911120_exon3_DN,AA_A_116_29911120_exon3_DNR,AA_A_116_29911120_exon3_DNS,AA_A_116_29911120_exon3_DNV,AA_A_116_29911120_exon3_DNY,AA_A_116_29911120_exon3_DNx,AA_A_116_29911120_exon3_DR,AA_A_116_29911120_exon3_DRS,AA_A_116_29911120_exon3_DRV,AA_A_116_29911120_exon3_DRY,AA_A_116_29911120_exon3_DRx,AA_A_116_29911120_exon3_DS,AA_A_116_29911120_exon3_DSV,AA_A_116_29911120_exon3_DSY,AA_A_116_29911120_exon3_DSx,AA_A_116_29911120_exon3_DV,AA_A_116_29911120_exon3_DVY,AA_A_116_29911120_exon3_DVx,AA_A_116_29911120_exon3_DY,AA_A_116_29911120_exon3_DYx,AA_A_116_29911120_exon3_Dx,AA_A_116_29911120_exon3_FH,AA_A_116_29911120_exon3_FHN,AA_A_116_29911120_exon3_FHR,AA_A_116_29911120_exon3_FHS,AA_A_116_29911120_exon3_FHV,AA_A_116_29911120_exon3_FHY,AA_A_116_29911120_exon3_FHx,AA_A_116_29911120_exon3_FNY,AA_A_116_29911120_exon3_FRY,AA_A_116_29911120_exon3_FSY,AA_A_116_29911120_exon3_FVY,AA_A_116_29911120_exon3_FY,AA_A_116_29911120_exon3_FYx,AA_A_116_29911120_exon3_H,AA_A_116_29911120_exon3_HN,AA_A_116_29911120_exon3_HNR,AA_A_116_29911120_exon3_HNS,AA_A_116_29911120_exon3_HNV,AA_A_116_29911120_exon3_HNY,AA_A_116_29911120_exon3_HNx,AA_A_116_29911120_exon3_HR,AA_A_116_29911120_exon3_HRS,AA_A_116_29911120_exon3_HRV,AA_A_116_29911120_exon3_HRY,AA_A_116_29911120_exon3_HRx,AA_A_116_29911120_exon3_HS,AA_A_116_29911120_exon3_HSV,AA_A_116_29911120_exon3_HSY,AA_A_116_29911120_exon3_HSx,AA_A_116_29911120_exon3_HV,AA_A_116_29911120_exon3_HVY,AA_A_116_29911120_exon3_HVx,AA_A_116_29911120_exon3_HY,AA_A_116_29911120_exon3_HYx,AA_A_116_29911120_exon3_Hx,AA_A_116_29911120_exon3_NRY,AA_A_116_29911120_exon3_NSY,AA_A_116_29911120_exon3_NVY,AA_A_116_29911120_exon3_NY,AA_A_116_29911120_exon3_NYx,AA_A_116_29911120_exon3_RSY,AA_A_116_29911120_exon3_RVY,AA_A_116_29911120_exon3_RY,AA_A_116_29911120_exon3_RYx,AA_A_116_29911120_exon3_SVY,AA_A_116_29911120_exon3_SY,AA_A_116_29911120_exon3_SYx,AA_A_116_29911120_exon3_VY,AA_A_116_29911120_exon3_VYx,AA_A_116_29911120_exon3_Y,AA_A_116_29911120_exon3_Yx	87	3	3	0.000425272	ADAM8
AA_DRB1_57_32551991	DRB1	57	32551991	3	22.3671	5.43723e-05	AA_DRB1_57_32551991_exon2_A,AA_DRB1_57_32551991_exon2_AD,AA_DRB1_57_32551991_exon2_ADM,AA_DRB1_57_32551991_exon2_ADS,AA_DRB1_57_32551991_exon2_ADV,AA_DRB1_57_32551991_exon2_ADx,AA_DRB1_57_32551991_exon2_AM,AA_DRB1_57_32551991_exon2_AMS,AA_DRB1_57_32551991_exon2_AMV,AA_DRB1_57_32551991_exon2_AMx,AA_DRB1_57_32551991_exon2_AS,AA_DRB1_57_32551991_exon2_ASV,AA_DRB1_57_32551991_exon2_ASx,AA_DRB1_57_32551991_exon2_AV,AA_DRB1_57_32551991_exon2_AVx,AA_DRB1_57_32551991_exon2_Ax,AA_DRB1_57_32551991_exon2_D,AA_DRB1_57_32551991_exon2_DM,AA_DRB1_57_32551991_exon2_DS,AA_DRB1_57_32551991_exon2_DV,AA_DRB1_57_32551991_exon2_Dx,AA_DRB1_57_32551991_exon2_MS,AA_DRB1_57_32551991_exon2_MV,AA_DRB1_57_32551991_exon2_S,AA_DRB1_57_32551991_exon2_SV,AA_DRB1_57_32551991_exon2_Sx,AA_DRB1_57_32551991_exon2_V,AA_DRB1_57_32551991_exon2_Vx	28	4	4	0.000449421	ADAM8
AA_DQA1_187_32610410	DQA1	187	32610410	1	15.883	6.69298e-05	AA_DQA1_187_32610410_exon4_A,AA_DQA1_187_32610410_exon4_T	2	2	2	0.000333191	ADAM8
AA_A_152_29911228	A	152	29911228	4	24.0962	7.60295e-05	AA_A_152_29911228_exon3_A,AA_A_152_29911228_exon3_AE,AA_A_152_29911228_exon3_AEG,AA_A_152_29911228_exon3_AER,AA_A_152_29911228_exon3_AEV,AA_A_152_29911228_exon3_AEW,AA_A_152_29911228_exon3_AEx,AA_A_152_29911228_exon3_AG,AA_A_152_29911228_exon3_AGR,AA_A_152_29911228_exon3_AGV,AA_A_152_29911228_exon3_AGW,AA_A_152_29911228_exon3_AGx,AA_A_152_29911228_exon3_AR,AA_A_152_29911228_exon3_ARV,AA_A_152_29911228_exon3_ARW,AA_A_152_29911228_exon3_ARx,AA_A_152_29911228_exon3_AV,AA_A_152_29911228_exon3_AVW,AA_A_152_29911228_exon3_AVx,AA_A_152_29911228_exon3_AW,AA_A_152_29911228_exon3_AWx,AA_A_152_29911228_exon3_Ax,AA_A_152_29911228_exon3_E,AA_A_152_29911228_exon3_EG,AA_A_152_29911228_exon3_EGR,AA_A_152_29911228_exon3_EGV,AA_A_152_29911228_exon3_EGW,AA_A_152_29911228_exon3_EGx,AA_A_152_29911228_exon3_ER,AA_A_152_29911228_exon3_ERV,AA_A_152_29911228_exon3_ERW,AA_A_152_29911228_exon3_ERx,AA_A_152_29911228_exon3_EV,AA_A_152_29911228_exon3_EVW,AA_A_152_29911228_exon3_EVx,AA_A_152_29911228_exon3_EW,AA_A_152_29911228_exon3_EWx,AA_A_152_29911228_exon3_Ex,AA_A_152_29911228_exon3_GRV,AA_A_152_29911228_exon3_GRW,AA_A_152_29911228_exon3_GV,AA_A_152_29911228_exon3_GVW,AA_A_152_29911228_exon3_GVx,AA_A_152_29911228_exon3_GW,AA_A_152_29911228_exon3_GWx,AA_A_152_29911228_exon3_RV,AA_A_152_29911228_exon3_RVW,AA_A_152_29911228_exon3_RVx,AA_A_152_29911228_exon3_RW,AA_A_152_29911228_exon3_RWx,AA_A_152_29911228_exon3_V,AA_A_152_29911228_exon3_VW,AA_A_152_29911228_exon3_VWx,AA_A_152_29911228_exon3_Vx,AA_A_152_29911228_exon3_W,AA_A_152_29911228_exon3_Wx	56	5	5	0.000507832	ADAM8
AA_C_116_31239054	C	116	31239054	3	21.3206	8.96097e-05	AA_C_116_31239054_exon3_F,AA_C_116_31239054_exon3_FL,AA_C_116_31239054_exon3_FS,AA_C_116_31239054_exon3_FY,AA_C_116_31239054_exon3_Fx,AA_C_116_31239054_exon3_L,AA_C_116_31239054_exon3_LS,AA_C_116_31239054_exon3_LY,AA_C_116_31239054_exon3_Lx,AA_C_116_31239054_exon3_S,AA_C_116_31239054_exon3_SY,AA_C_116_31239054_exon3_Sx,AA_C_116_31239054_exon3_Y,AA_C_116_31239054_exon3_Yx	14	4	4	0.000435239	ADAM8
AA_B_-11_31324895	B	-11	31324895	1	15.2944	9.13907e-05	AA_B_-11_31324895_exon1_S,AA_B_-11_31324895_exon1_W	2	2	2	0.000321923	ADAM8
AA_C_95_31239117	C	95	31239117	2	18.5823	9.16218e-05	AA_C_95_31239117_exon3_F,AA_C_95_31239117_exon3_FI,AA_C_95_31239117_exon3_FL,AA_C_95_31239117_exon3_FP,AA_C_95_31239117_exon3_Fx,AA_C_95_31239117_exon3_I,AA_C_95_31239117_exon3_IL,AA_C_95_31239117_exon3_IP,AA_C_95_31239117_exon3_Ix,AA_C_95_31239117_exon3_L,AA_C_95_31239117_exon3_LP,AA_C_95_31239117_exon3_Lx	12	3	3	0.000389905	ADAM8
AA_A_114_29911114	A	114	29911114	3	21.0947	9.98262e-05	AA_A_114_29911114_exon3_DE,AA_A_114_29911114_exon3_DEH,AA_A_114_29911114_exon3_DEP,AA_A_114_29911114_exon3_DEQ,AA_A_114_29911114_exon3_DER,AA_A_114_29911114_exon3_DEx,AA_A_114_29911114_exon3_DH,AA_A_114_29911114_exon3_DHP,AA_A_114_29911114_exon3_DHQ,AA_A_114_29911114_exon3_DHR,AA_A_114_29911114_exon3_DHx,AA_A_114_29911114_exon3_DPQ,AA_A_114_29911114_exon3_DPR,AA_A_114_29911114_exon3_DQ,AA_A_114_29911114_exon3_DQR,AA_A_114_29911114_exon3_DQx,AA_A_114_29911114_exon3_DR,AA_A_114_29911114_exon3_DRx,AA_A_114_29911114_exon3_E,AA_A_114_29911114_exon3_EH,AA_A_114_29911114_exon3_EHP,AA_A_114_29911114_exon3_EHQ,AA_A_114_29911114_exon3_EHR,AA_A_114_29911114_exon3_EHx,AA_A_114_29911114_exon3_EP,AA_A_114_29911114_exon3_EPQ,AA_A_114_29911114_exon3_EPR,AA_A_114_29911114_exon3_EPx,AA_A_114_29911114_exon3_EQ,AA_A_114_29911114_exon3_EQR,AA_A_114_29911114_exon3_EQx,AA_A_114_29911114_exon3_ER,AA_A_114_29911114_exon3_ERx,AA_A_114_29911114_exon3_Ex,AA_A_114_29911114_exon3_H,AA_A_114_29911114_exon3_HP,AA_A_114_29911114_exon3_HPQ,AA_A_114_29911114_exon3_HPR,AA_A_114_29911114_exon3_HPx,AA_A_114_29911114_exon3_HQ,AA_A_114_29911114_exon3_HQR,AA_A_114_29911114_exon3_HQx,AA_A_114_29911114_exon3_HR,AA_A_114_29911114_exon3_HRx,AA_A_114_29911114_exon3_Hx,AA_A_114_29911114_exon3_PQ,AA_A_114_29911114_exon3_PQR,AA_A_114_29911114_exon3_PQx,AA_A_114_29911114_exon3_PR,AA_A_114_29911114_exon3_PRx,AA_A_114_29911114_exon3_Q,AA_A_114_29911114_exon3_QR,AA_A_114_29911114_exon3_QRx,AA_A_114_29911114_exon3_Qx,AA_A_114_29911114_exon3_R,AA_A_114_29911114_exon3_Rx	56	4	4	0.000444	ADAM8
AA_A_66_29910729	A	66	29910729	1	15.049	0.00010409	AA_A_66_29910729_exon2_.K,AA_A_66_29910729_exon2_.N,AA_A_66_29910729_exon2_K,AA_A_66_29910729_exon2_KQ,AA_A_66_29910729_exon2_Kx,AA_A_66_29910729_exon2_N,AA_A_66_29910729_exon2_NQ,AA_A_66_29910729_exon2_Nx	8	2	2	0.000315138	ADAM8
AA_DRB1_181_32549392	DRB1	181	32549392	2	18.0061	0.000122135	AA_DRB1_181_32549392_exon3_M,AA_DRB1_181_32549392_exon3_T	2	3	3	0.000375869	ADAM8
AA_A_127_29911153	A	127	29911153	1	14.5664	0.000135034	AA_A_127_29911153_exon3_K,AA_A_127_29911153_exon3_KR,AA_A_127_29911153_exon3_Kx,AA_A_127_29911153_exon3_N	4	2	2	0.000306413	ADAM8
AA_DRB1_60_32551982	DRB1	60	32551982	2	17.2923	0.000175089	AA_DRB1_60_32551982_exon2_H,AA_DRB1_60_32551982_exon2_HS,AA_DRB1_60_32551982_exon2_HT,AA_DRB1_60_32551982_exon2_HY,AA_DRB1_60_32551982_exon2_Hx,AA_DRB1_60_32551982_exon2_S,AA_DRB1_60_32551982_exon2_ST,AA_DRB1_60_32551982_exon2_SY,AA_DRB1_60_32551982_exon2_Sx,AA_DRB1_60_32551982_exon2_TY,AA_DRB1_60_32551982_exon2_Y,AA_DRB1_60_32551982_exon2_Yx	12	3	3	0.000356124	ADAM8
AA_DRB1_9_32552135	DRB1	9	32552135	2	17.2067	0.000183473	AA_DRB1_9_32552135_exon2_E,AA_DRB1_9_32552135_exon2_K,AA_DRB1_9_32552135_exon2_W	3	3	3	0.000351977	ADAM8
AA_A_95_29911057	A	95	29911057	2	16.7404	0.00023016	AA_A_95_29911057_exon3_I,AA_A_95_29911057_exon3_IL,AA_A_95_29911057_exon3_IP,AA_A_95_29911057_exon3_IV,AA_A_95_29911057_exon3_Ix,AA_A_95_29911057_exon3_L,AA_A_95_29911057_exon3_LP,AA_A_95_29911057_exon3_LV,AA_A_95_29911057_exon3_Lx,AA_A_95_29911057_exon3_PV,AA_A_95_29911057_exon3_V,AA_A_95_29911057_exon3_Vx	12	3	3	0.000349333	ADAM8
AA_A_156_29911240	A	156	29911240	3	18.7129	0.000312427	AA_A_156_29911240_exon3_EL,AA_A_156_29911240_exon3_ELQ,AA_A_156_29911240_exon3_ELR,AA_A_156_29911240_exon3_ELW,AA_A_156_29911240_exon3_ELx,AA_A_156_29911240_exon3_EQ,AA_A_156_29911240_exon3_EQR,AA_A_156_29911240_exon3_EQW,AA_A_156_29911240_exon3_EQx,AA_A_156_29911240_exon3_ER,AA_A_156_29911240_exon3_ERW,AA_A_156_29911240_exon3_ERx,AA_A_156_29911240_exon3_EW,AA_A_156_29911240_exon3_EWx,AA_A_156_29911240_exon3_L,AA_A_156_29911240_exon3_LQ,AA_A_156_29911240_exon3_LR,AA_A_156_29911240_exon3_LW,AA_A_156_29911240_exon3_Lx,AA_A_156_29911240_exon3_Q,AA_A_156_29911240_exon3_QR,AA_A_156_29911240_exon3_QW,AA_A_156_29911240_exon3_Qx,AA_A_156_29911240_exon3_R,AA_A_156_29911240_exon3_RW,AA_A_156_29911240_exon3_Rx,AA_A_156_29911240_exon3_W,AA_A_156_29911240_exon3_Wx	28	4	4	0.000382189	ADAM8
AA_C_219_31238158	C	219	31238158	1	12.876	0.00032929	AA_C_219_31238158_exon4_R,AA_C_219_31238158_exon4_W	2	2	2	0.000259446	ADAM8
AA_A_144_29911204	A	144	29911204	1	12.8703	0.000332692	AA_A_144_29911204_exon3_AK,AA_A_144_29911204_exon3_AQ,AA_A_144_29911204_exon3_EK,AA_A_144_29911204_exon3_EQ,AA_A_144_29911204_exon3_K,AA_A_144_29911204_exon3_Kx,AA_A_144_29911204_exon3_Q,AA_A_144_29911204_exon3_Qx	8	2	2	0.000271076	ADAM8
AA_C_173_31238883	C	173	31238883	1	12.5873	0.000386526	AA_C_173_31238883_exon3_E,AA_C_173_31238883_exon3_EI,AA_C_173_31238883_exon3_Ex,AA_C_173_31238883_exon3_K	4	2	2	0.000261126	ADAM8
AA_DRB1_77_32551931	DRB1	77	32551931	1	12.5546	0.000392187	AA_DRB1_77_32551931_exon2_LN,AA_DRB1_77_32551931_exon2_LT,AA_DRB1_77_32551931_exon2_N,AA_DRB1_77_32551931_exon2_NP,AA_DRB1_77_32551931_exon2_Nx,AA_DRB1_77_32551931_exon2_PT,AA_DRB1_77_32551931_exon2_T,AA_DRB1_77_32551931_exon2_Tx	8	2	2	0.000262926	ADAM8
AA_A_62_29910717	A	62	29910717	4	20.5027	0.000394336	AA_A_62_29910717_exon2_E,AA_A_62_29910717_exon2_EG,AA_A_62_29910717_exon2_EGL,AA_A_62_29910717_exon2_EGQ,AA_A_62_29910717_exon2_EGR,AA_A_62_29910717_exon2_EGx,AA_A_62_29910717_exon2_EL,AA_A_62_29910717_exon2_ELQ,AA_A_62_29910717_exon2_ELR,AA_A_62_29910717_exon2_ELx,AA_A_62_29910717_exon2_EQ,AA_A_62_29910717_exon2_EQR,AA_A_62_29910717_exon2_EQx,AA_A_62_29910717_exon2_ER,AA_A_62_29910717_exon2_ERx,AA_A_62_29910717_exon2_Ex,AA_A_62_29910717_exon2_G,AA_A_62_29910717_exon2_GL,AA_A_62_29910717_exon2_GQ,AA_A_62_29910717_exon2_GR,AA_A_62_29910717_exon2_Gx,AA_A_62_29910717_exon2_L,AA_A_62_29910717_exon2_LQ,AA_A_62_29910717_exon2_LR,AA_A_62_29910717_exon2_Lx,AA_A_62_29910717_exon2_Q,AA_A_62_29910717_exon2_QR,AA_A_62_29910717_exon2_Qx,AA_A_62_29910717_exon2_R,AA_A_62_29910717_exon2_Rx	30	5	5	0.000430648	ADAM8
AA_C_103_31239093	C	103	31239093	1	12.4186	0.000423097	AA_C_103_31239093_exon3_GL,AA_C_103_31239093_exon3_GV,AA_C_103_31239093_exon3_L,AA_C_103_31239093_exon3_V	4	2	2	0.000257638	ADAM8
AA_B_-8_31324886	B	-8	31324886	1	12.3298	0.000443508	AA_B_-8_31324886_exon1_L,AA_B_-8_31324886_exon1_V	2	2	2	0.000259696	ADAM8
AA_B_325_31322303	B	325	31322303	1	12.2312	0.000467034	AA_B_325_31322303_exon7_C,AA_B_325_31322303_exon7_S	2	2	2	0.000248716	ADAM8
AA_B_70_31324527	B	70	31324527	3	17.7066	0.000501746	AA_B_70_31324527_exon2_HK,AA_B_70_31324527_exon2_HN,AA_B_70_31324527_exon2_HQ,AA_B_70_31324527_exon2_HS,AA_B_70_31324527_exon2_K,AA_B_70_31324527_exon2_KN,AA_B_70_31324527_exon2_KQ,AA_B_70_31324527_exon2_KS,AA_B_70_31324527_exon2_N,AA_B_70_31324527_exon2_NQ,AA_B_70_31324527_exon2_NS,AA_B_70_31324527_exon2_Q,AA_B_70_31324527_exon2_QS,AA_B_70_31324527_exon2_S	14	4	4	0.000372421	ADAM8
AA_DQA1_56_32609246	DQA1	56	32609246	2	15.0321	0.000541205	AA_DQA1_56_32609246_exon2_.,AA_DQA1_56_32609246_exon2_.G,AA_DQA1_56_32609246_exon2_.R,AA_DQA1_56_32609246_exon2_.x,AA_DQA1_56_32609246_exon2_G,AA_DQA1_56_32609246_exon2_R	6	3	3	0.000315236	ADAM8
AA_DQA1_76_32609306	DQA1	76	32609306	2	15.0321	0.000541205	AA_DQA1_76_32609306_exon2_L,AA_DQA1_76_32609306_exon2_LM,AA_DQA1_76_32609306_exon2_LV,AA_DQA1_76_32609306_exon2_Lx,AA_DQA1_76_32609306_exon2_M,AA_DQA1_76_32609306_exon2_V	6	3	3	0.000315236	ADAM8
AA_A_-15_29910359	A	-15	29910359	1	11.8803	0.00056302	AA_A_-15_29910359_exon1_L,AA_A_-15_29910359_exon1_V	2	2	2	0.000249869	ADAM8
AA_A_151_29911225	A	151	29911225	1	11.7864	0.000594125	AA_A_151_29911225_exon3_CH,AA_A_151_29911225_exon3_CR,AA_A_151_29911225_exon3_H,AA_A_151_29911225_exon3_R	4	2	2	0.000247795	ADAM8
AA_B_158_31324018	B	158	31324018	1	11.7224	0.000614322	AA_B_158_31324018_exon3_A,AA_B_158_31324018_exon3_AP,AA_B_158_31324018_exon3_Ax,AA_B_158_31324018_exon3_T	4	2	2	0.000244906	ADAM8
AA_A_56_29910699	A	56	29910699	1	11.4236	0.000722162	AA_A_56_29910699_exon2_DG,AA_A_56_29910699_exon2_DR,AA_A_56_29910699_exon2_G,AA_A_56_29910699_exon2_R	4	2	2	0.000239787	ADAM8
AA_A_161_29911255	A	161	29911255	1	10.4638	0.00121279	AA_A_161_29911255_exon3_D,AA_A_161_29911255_exon3_DG,AA_A_161_29911255_exon3_Dx,AA_A_161_29911255_exon3_E	4	2	2	0.000216355	ADAM8
AA_B_24_31324665	B	24	31324665	2	13.2955	0.00129043	AA_B_24_31324665_exon2_A,AA_B_24_31324665_exon2_S,AA_B_24_31324665_exon2_T	3	3	3	0.000263418	ADAM8
AA_A_158_29911246	A	158	29911246	1	10.0868	0.00148933	AA_A_158_29911246_exon3_A,AA_A_158_29911246_exon3_AL,AA_A_158_29911246_exon3_Ax,AA_A_158_29911246_exon3_V	4	2	2	0.000205959	ADAM8
AA_A_67_29910732	A	67	29910732	1	10.0031	0.00155595	AA_A_67_29910732_exon2_.M,AA_A_67_29910732_exon2_.V,AA_A_67_29910732_exon2_M,AA_A_67_29910732_exon2_V	4	2	2	0.000204691	ADAM8
AA_A_44_29910663	A	44	29910663	1	9.89584	0.00164996	AA_A_44_29910663_exon2_K,AA_A_44_29910663_exon2_KM,AA_A_44_29910663_exon2_KS,AA_A_44_29910663_exon2_R	4	2	2	0.000202579	ADAM8
AA_DRB1_33_32552063	DRB1	33	32552063	1	9.59788	0.0019459	AA_DRB1_33_32552063_exon2_H,AA_DRB1_33_32552063_exon2_HT,AA_DRB1_33_32552063_exon2_Hx,AA_DRB1_33_32552063_exon2_N	4	2	2	0.000201562	ADAM8
AA_A_150_29911222	A	150	29911222	1	9.55394	0.0019891	AA_A_150_29911222_exon3_A,AA_A_150_29911222_exon3_AP,AA_A_150_29911222_exon3_Ax,AA_A_150_29911222_exon3_V	4	2	2	0.000195728	ADAM8
AA_A_97_29911063	A	97	29911063	2	12.4218	0.00199872	AA_A_97_29911063_exon3_DI,AA_A_97_29911063_exon3_DIK,AA_A_97_29911063_exon3_DIM,AA_A_97_29911063_exon3_DIR,AA_A_97_29911063_exon3_DIV,AA_A_97_29911063_exon3_DIx,AA_A_97_29911063_exon3_DKM,AA_A_97_29911063_exon3_DKR,AA_A_97_29911063_exon3_DM,AA_A_97_29911063_exon3_DMR,AA_A_97_29911063_exon3_DMV,AA_A_97_29911063_exon3_DMx,AA_A_97_29911063_exon3_DR,AA_A_97_29911063_exon3_DRV,AA_A_97_29911063_exon3_DRx,AA_A_97_29911063_exon3_I,AA_A_97_29911063_exon3_IK,AA_A_97_29911063_exon3_IKM,AA_A_97_29911063_exon3_IKR,AA_A_97_29911063_exon3_IKV,AA_A_97_29911063_exon3_IKx,AA_A_97_29911063_exon3_IM,AA_A_97_29911063_exon3_IMV,AA_A_97_29911063_exon3_IMx,AA_A_97_29911063_exon3_IR,AA_A_97_29911063_exon3_IRV,AA_A_97_29911063_exon3_IRx,AA_A_97_29911063_exon3_IV,AA_A_97_29911063_exon3_IVx,AA_A_97_29911063_exon3_Ix,AA_A_97_29911063_exon3_KM,AA_A_97_29911063_exon3_KMR,AA_A_97_29911063_exon3_KMV,AA_A_97_29911063_exon3_KMx,AA_A_97_29911063_exon3_KR,AA_A_97_29911063_exon3_KRV,AA_A_97_29911063_exon3_KRx,AA_A_97_29911063_exon3_M,AA_A_97_29911063_exon3_MR,AA_A_97_29911063_exon3_MRV,AA_A_97_29911063_exon3_MRx,AA_A_97_29911063_exon3_MV,AA_A_97_29911063_exon3_MVx,AA_A_97_29911063_exon3_Mx,AA_A_97_29911063_exon3_R,AA_A_97_29911063_exon3_RV,AA_A_97_29911063_exon3_RVx,AA_A_97_29911063_exon3_Rx	48	3	3	0.000261473	ADAM8
AA_DQA1_75_32609303	DQA1	75	32609303	1	9.41848	0.00214001	AA_DQA1_75_32609303_exon2_I,AA_DQA1_75_32609303_exon2_S	2	2	2	0.000197383	ADAM8
AA_B_82_31324491	B	82	31324491	1	9.36841	0.00219841	AA_B_82_31324491_exon2_L,AA_B_82_31324491_exon2_R	2	2	2	0.0001972	ADAM8
AA_B_83_31324488	B	83	31324488	1	9.36841	0.00219841	AA_B_83_31324488_exon2_G,AA_B_83_31324488_exon2_R	2	2	2	0.0001972	ADAM8
AA_DQA1_107_32609812	DQA1	107	32609812	1	9.11086	0.00253173	AA_DQA1_107_32609812_exon3_I,AA_DQA1_107_32609812_exon3_T	2	2	2	0.00019094	ADAM8
AA_DQA1_156_32609959	DQA1	156	32609959	1	9.11086	0.00253173	AA_DQA1_156_32609959_exon3_F,AA_DQA1_156_32609959_exon3_L	2	2	2	0.00019094	ADAM8
AA_DQA1_161_32609974	DQA1	161	32609974	1	9.11086	0.00253173	AA_DQA1_161_32609974_exon3_D,AA_DQA1_161_32609974_exon3_E	2	2	2	0.00019094	ADAM8
AA_DQA1_163_32609980	DQA1	163	32609980	1	9.11086	0.00253173	AA_DQA1_163_32609980_exon3_I,AA_DQA1_163_32609980_exon3_S	2	2	2	0.00019094	ADAM8
AA_B_80_31324497	B	80	31324497	2	11.7273	0.00282708	AA_B_80_31324497_exon2_CI,AA_B_80_31324497_exon2_CN,AA_B_80_31324497_exon2_CT,AA_B_80_31324497_exon2_I,AA_B_80_31324497_exon2_N,AA_B_80_31324497_exon2_T	6	3	3	0.000246462	ADAM8
AA_C_99_31239105	C	99	31239105	3	13.7418	0.00326387	AA_C_99_31239105_exon3_C,AA_C_99_31239105_exon3_CF,AA_C_99_31239105_exon3_CFS,AA_C_99_31239105_exon3_CFW,AA_C_99_31239105_exon3_CFY,AA_C_99_31239105_exon3_CFx,AA_C_99_31239105_exon3_CS,AA_C_99_31239105_exon3_CSW,AA_C_99_31239105_exon3_CSY,AA_C_99_31239105_exon3_CSx,AA_C_99_31239105_exon3_CW,AA_C_99_31239105_exon3_CWY,AA_C_99_31239105_exon3_CWx,AA_C_99_31239105_exon3_CY,AA_C_99_31239105_exon3_CYx,AA_C_99_31239105_exon3_Cx,AA_C_99_31239105_exon3_F,AA_C_99_31239105_exon3_FS,AA_C_99_31239105_exon3_FW,AA_C_99_31239105_exon3_FY,AA_C_99_31239105_exon3_Fx,AA_C_99_31239105_exon3_S,AA_C_99_31239105_exon3_SW,AA_C_99_31239105_exon3_SY,AA_C_99_31239105_exon3_Sx,AA_C_99_31239105_exon3_WY,AA_C_99_31239105_exon3_Y,AA_C_99_31239105_exon3_Yx	28	4	4	0.000287039	ADAM8
AA_B_-16_31324910	B	-16	31324910	1	8.4633	0.00361181	AA_B_-16_31324910_exon1_L,AA_B_-16_31324910_exon1_V	2	2	2	0.000178215	ADAM8
AA_DQA1_130_32609881	DQA1	130	32609881	1	8.20854	0.00415578	AA_DQA1_130_32609881_exon3_A,AA_DQA1_130_32609881_exon3_S	2	2	2	0.000172394	ADAM8
AA_DRB1_31_32552069	DRB1	31	32552069	2	10.8699	0.00434241	AA_DRB1_31_32552069_exon2_F,AA_DRB1_31_32552069_exon2_FI,AA_DRB1_31_32552069_exon2_FL,AA_DRB1_31_32552069_exon2_FS,AA_DRB1_31_32552069_exon2_FV,AA_DRB1_31_32552069_exon2_I,AA_DRB1_31_32552069_exon2_IL,AA_DRB1_31_32552069_exon2_IS,AA_DRB1_31_32552069_exon2_IV,AA_DRB1_31_32552069_exon2_LV,AA_DRB1_31_32552069_exon2_SV,AA_DRB1_31_32552069_exon2_V	12	3	3	0.0002292	ADAM8
AA_DRB1_-24_32557503	DRB1	-24	32557503	2	10.4386	0.00539054	AA_DRB1_-24_32557503_exon1_F,AA_DRB1_-24_32557503_exon1_L	2	3	3	0.00021846	ADAM8
AA_DPB1_76_33048667	DPB1	76	33048667	2	10.292	0.00580079	AA_DPB1_76_33048667_exon2_I,AA_DPB1_76_33048667_exon2_M,AA_DPB1_76_33048667_exon2_V	3	3	3	0.000211806	ADAM8
AA_B_77_31324506	B	77	31324506	2	10.2711	0.00585364	AA_B_77_31324506_exon2_CD,AA_B_77_31324506_exon2_CN,AA_B_77_31324506_exon2_CS,AA_B_77_31324506_exon2_D,AA_B_77_31324506_exon2_DG,AA_B_77_31324506_exon2_DN,AA_B_77_31324506_exon2_DS,AA_B_77_31324506_exon2_GN,AA_B_77_31324506_exon2_GS,AA_B_77_31324506_exon2_N,AA_B_77_31324506_exon2_NS,AA_B_77_31324506_exon2_S	12	3	3	0.000216038	ADAM8
AA_DQB1_126_32629585	DQB1	126	32629585	1	7.54265	0.00600755	AA_DQB1_126_32629585_exon3_H,AA_DQB1_126_32629585_exon3_Q	2	2	2	0.000150153	ADAM8
AA_C_91_31239129	C	91	31239129	1	7.52866	0.0060544	AA_C_91_31239129_exon3_G,AA_C_91_31239129_exon3_R	2	2	2	0.000158434	ADAM8
AA_C_1_31239645	C	1	31239645	1	7.31138	0.00681025	AA_C_1_31239645_exon2_C,AA_C_1_31239645_exon2_G	2	2	2	0.000153798	ADAM8
AA_A_299_29912350	A	299	29912350	1	7.02388	0.00801241	AA_A_299_29912350_exon5_A,AA_A_299_29912350_exon5_T	2	2	2	0.000148112	ADAM8
AA_A_334_29913039	A	334	29913039	1	6.93202	0.00843552	AA_A_334_29913039_exon7_M,AA_A_334_29913039_exon7_V	2	2	2	0.000146176	ADAM8
AA_B_45_31324602	B	45	31324602	3	11.6421	0.0086736	AA_B_45_31324602_exon2_E,AA_B_45_31324602_exon2_EG,AA_B_45_31324602_exon2_EK,AA_B_45_31324602_exon2_EM,AA_B_45_31324602_exon2_ET,AA_B_45_31324602_exon2_G,AA_B_45_31324602_exon2_GK,AA_B_45_31324602_exon2_GM,AA_B_45_31324602_exon2_GT,AA_B_45_31324602_exon2_K,AA_B_45_31324602_exon2_KM,AA_B_45_31324602_exon2_KT,AA_B_45_31324602_exon2_M,AA_B_45_31324602_exon2_MT,AA_B_45_31324602_exon2_T	15	4	4	0.000219947	ADAM8
AA_A_246_29912089	A	246	29912089	1	6.8455	0.00885984	AA_A_246_29912089_exon4_A,AA_A_246_29912089_exon4_S	2	2	2	0.000144232	ADAM8
AA_DRB1_180_32549395	DRB1	180	32549395	2	9.39968	0.00906583	AA_DRB1_180_32549395_exon3_L,AA_DRB1_180_32549395_exon3_V	2	3	3	0.00019661	ADAM8
AA_DPB1_96_33052678	DPB1	96	33052678	1	6.79461	0.00912703	AA_DPB1_96_33052678_exon3_K,AA_DPB1_96_33052678_exon3_R	2	2	2	0.000139286	ADAM8
AA_DPB1_170_33052900	DPB1	170	33052900	1	6.79459	0.00912786	AA_DPB1_170_33052900_exon3_I,AA_DPB1_170_33052900_exon3_T	2	2	2	0.000139285	ADAM8
AA_DRB1_120_32549575	DRB1	120	32549575	2	9.34857	0.00930071	AA_DRB1_120_32549575_exon3_N,AA_DRB1_120_32549575_exon3_S	2	3	3	0.000195867	ADAM8
AA_DQA1_175_32610016	DQA1	175	32610016	2	9.22633	0.0098883	AA_DQA1_175_32610016_exon3_E,AA_DQA1_175_32610016_exon3_EK,AA_DQA1_175_32610016_exon3_EQ,AA_DQA1_175_32610016_exon3_Ex,AA_DQA1_175_32610016_exon3_K,AA_DQA1_175_32610016_exon3_Q	6	3	3	0.000193298	ADAM8
AA_A_-11_29910371	A	-11	29910371	1	6.29865	0.0120327	AA_A_-11_29910371_exon1_L,AA_A_-11_29910371_exon1_S	2	2	2	0.000132843	ADAM8
AA_A_298_29912347	A	298	29912347	1	6.27427	0.0122087	AA_A_298_29912347_exon5_F,AA_A_298_29912347_exon5_I	2	2	2	0.000132368	ADAM8
AA_A_307_29912374	A	307	29912374	1	6.25077	0.0123716	AA_A_307_29912374_exon5_M,AA_A_307_29912374_exon5_R	2	2	2	0.000131845	ADAM8
AA_DPB1_205_33053552	DPB1	205	33053552	1	6.01801	0.0141364	AA_DPB1_205_33053552_exon4_M,AA_DPB1_205_33053552_exon4_V	2	2	2	9.05696e-05	ADAM8
AA_A_76_29910759	A	76	29910759	2	8.4086	0.0148839	AA_A_76_29910759_exon2_A,AA_A_76_29910759_exon2_AE,AA_A_76_29910759_exon2_AG,AA_A_76_29910759_exon2_AV,AA_A_76_29910759_exon2_Ax,AA_A_76_29910759_exon2_E,AA_A_76_29910759_exon2_EG,AA_A_76_29910759_exon2_EV,AA_A_76_29910759_exon2_Ex,AA_A_76_29910759_exon2_GV,AA_A_76_29910759_exon2_V,AA_A_76_29910759_exon2_Vx	12	3	3	0.000174164	ADAM8
AA_A_184_29911903	A	184	29911903	1	5.91743	0.0149519	AA_A_184_29911903_exon4_A,AA_A_184_29911903_exon4_AR,AA_A_184_29911903_exon4_Ax,AA_A_184_29911903_exon4_P	4	2	2	0.000124409	ADAM8
AA_B_74_31324515	B	74	31324515	1	5.87706	0.0152959	AA_B_74_31324515_exon2_D,AA_B_74_31324515_exon2_Y	2	2	2	0.00012137	ADAM8
AA_A_167_29911273	A	167	29911273	1	5.69043	0.017036	AA_A_167_29911273_exon3_AG,AA_A_167_29911273_exon3_AW,AA_A_167_29911273_exon3_G,AA_A_167_29911273_exon3_W	4	2	2	0.000119279	ADAM8
AA_A_166_29911270	A	166	29911270	1	5.66389	0.0172948	AA_A_166_29911270_exon3_D,AA_A_166_29911270_exon3_DV,AA_A_166_29911270_exon3_Dx,AA_A_166_29911270_exon3_E	4	2	2	0.00011878	ADAM8
AA_B_114_31324150	B	114	31324150	2	8.10343	0.0173651	AA_B_114_31324150_exon3_D,AA_B_114_31324150_exon3_DH,AA_B_114_31324150_exon3_DK,AA_B_114_31324150_exon3_DN,AA_B_114_31324150_exon3_DS,AA_B_114_31324150_exon3_H,AA_B_114_31324150_exon3_HK,AA_B_114_31324150_exon3_HN,AA_B_114_31324150_exon3_HS,AA_B_114_31324150_exon3_KN,AA_B_114_31324150_exon3_N,AA_B_114_31324150_exon3_NS	12	3	3	0.000170159	ADAM8
AA_DPB1_178_33052924	DPB1	178	33052924	1	5.62687	0.0176636	AA_DPB1_178_33052924_exon3_L,AA_DPB1_178_33052924_exon3_M	2	2	2	0.000118708	ADAM8
AA_DQB1_-17_32634338	DQB1	-17	32634338	1	5.38346	0.0202852	AA_DQB1_-17_32634338_exon1_A,AA_DQB1_-17_32634338_exon1_P	2	2	2	0.000102071	ADAM8
AA_DQB1_3_32634281	DQB1	3	32634281	1	5.38346	0.0202852	AA_DQB1_3_32634281_exon1_P,AA_DQB1_3_32634281_exon1_S	2	2	2	0.000102071	ADAM8
AA_DQB1_197_32628856	DQB1	197	32628856	1	5.13793	0.0233609	AA_DQB1_197_32628856_exon4_N,AA_DQB1_197_32628856_exon4_S	2	2	2	9.75231e-05	ADAM8
AA_DRB1_140_32549515	DRB1	140	32549515	2	7.39994	0.0246601	AA_DRB1_140_32549515_exon3_A,AA_DRB1_140_32549515_exon3_T	2	3	3	0.000155736	ADAM8
AA_C_211_31238182	C	211	31238182	1	4.49311	0.0338995	AA_C_211_31238182_exon4_A,AA_C_211_31238182_exon4_T	2	2	2	9.43654e-05	ADAM8
AA_DRB1_67_32551961	DRB1	67	32551961	2	6.56683	0.0373942	AA_DRB1_67_32551961_exon2_F,AA_DRB1_67_32551961_exon2_FI,AA_DRB1_67_32551961_exon2_FL,AA_DRB1_67_32551961_exon2_FS,AA_DRB1_67_32551961_exon2_Fx,AA_DRB1_67_32551961_exon2_I,AA_DRB1_67_32551961_exon2_IL,AA_DRB1_67_32551961_exon2_IS,AA_DRB1_67_32551961_exon2_Ix,AA_DRB1_67_32551961_exon2_L,AA_DRB1_67_32551961_exon2_LS,AA_DRB1_67_32551961_exon2_Lx	12	3	3	0.000139843	ADAM8
AA_B_46_31324599	B	46	31324599	1	4.25187	0.0391431	AA_B_46_31324599_exon2_A,AA_B_46_31324599_exon2_E	2	2	2	8.44594e-05	ADAM8
AA_A_294_29912335	A	294	29912335	1	4.19145	0.0405308	AA_A_294_29912335_exon5_F,AA_A_294_29912335_exon5_L	2	2	2	8.84032e-05	ADAM8
AA_B_103_31324183	B	103	31324183	1	4.1505	0.0415499	AA_B_103_31324183_exon3_GL,AA_B_103_31324183_exon3_GV,AA_B_103_31324183_exon3_L,AA_B_103_31324183_exon3_V	4	2	2	8.46088e-05	ADAM8
AA_A_194_29911933	A	194	29911933	1	4.10384	0.0427032	AA_A_194_29911933_exon4_I,AA_A_194_29911933_exon4_IL,AA_A_194_29911933_exon4_Ix,AA_A_194_29911933_exon4_V	4	2	2	8.64677e-05	ADAM8
AA_A_193_29911930	A	193	29911930	1	4.10057	0.042787	AA_A_193_29911930_exon4_A,AA_A_193_29911930_exon4_AC,AA_A_193_29911930_exon4_AH,AA_A_193_29911930_exon4_Ax,AA_A_193_29911930_exon4_CP,AA_A_193_29911930_exon4_HP,AA_A_193_29911930_exon4_P,AA_A_193_29911930_exon4_Px	8	2	2	8.64102e-05	ADAM8
AA_A_253_29912110	A	253	29912110	1	4.07685	0.0434019	AA_A_253_29912110_exon4_E,AA_A_253_29912110_exon4_EK,AA_A_253_29912110_exon4_Ex,AA_A_253_29912110_exon4_Q	4	2	2	8.59354e-05	ADAM8
AA_A_207_29911972	A	207	29911972	1	4.03368	0.0445202	AA_A_207_29911972_exon4_G,AA_A_207_29911972_exon4_S	2	2	2	8.49929e-05	ADAM8
AA_C_113_31239063	C	113	31239063	1	3.9176	0.0477145	AA_C_113_31239063_exon3_CH,AA_C_113_31239063_exon3_CY,AA_C_113_31239063_exon3_H,AA_C_113_31239063_exon3_HX,AA_C_113_31239063_exon3_Hx,AA_C_113_31239063_exon3_XY,AA_C_113_31239063_exon3_Y,AA_C_113_31239063_exon3_Yx	8	2	2	8.23085e-05	ADAM8
AA_DPB1_9_33048466	DPB1	9	33048466	2	5.82608	0.054202	AA_DPB1_9_33048466_exon2_F,AA_DPB1_9_33048466_exon2_H,AA_DPB1_9_33048466_exon2_Y	3	3	3	0.00012111	ADAM8
AA_A_276_29912281	A	276	29912281	1	3.60833	0.0573695	AA_A_276_29912281_exon5_L,AA_A_276_29912281_exon5_P	2	2	2	7.56042e-05	ADAM8
AA_DPB1_55_33048604	DPB1	55	33048604	2	5.69967	0.0577215	AA_DPB1_55_33048604_exon2_A,AA_DPB1_55_33048604_exon2_D,AA_DPB1_55_33048604_exon2_E	3	3	3	9.9428e-05	ADAM8
AA_A_321_29912858	A	321	29912858	1	3.51347	0.0607507	AA_A_321_29912858_exon6_S,AA_A_321_29912858_exon6_T	2	2	2	7.35478e-05	ADAM8
AA_DQB1_37_32632741	DQB1	37	32632741	2	5.5457	0.0623656	AA_DQB1_37_32632741_exon2_D,AA_DQB1_37_32632741_exon2_I,AA_DQB1_37_32632741_exon2_Y	3	3	3	0.000106771	ADAM8
AA_A_9_29910558	A	9	29910558	3	6.97176	0.0726492	AA_A_9_29910558_exon2_F,AA_A_9_29910558_exon2_FS,AA_A_9_29910558_exon2_FT,AA_A_9_29910558_exon2_FY,AA_A_9_29910558_exon2_S,AA_A_9_29910558_exon2_T,AA_A_9_29910558_exon2_Y	7	4	4	0.000143196	ADAM8
AA_B_178_31323958	B	178	31323958	1	3.19301	0.0738503	AA_B_178_31323958_exon3_GK,AA_B_178_31323958_exon3_GT,AA_B_178_31323958_exon3_K,AA_B_178_31323958_exon3_T	4	2	2	6.70977e-05	ADAM8
AA_DQA1_50_32609228	DQA1	50	32609228	2	5.20521	0.0739528	AA_DQA1_50_32609228_exon2_E,AA_DQA1_50_32609228_exon2_L,AA_DQA1_50_32609228_exon2_V	3	3	3	0.000109564	ADAM8
AA_DQA1_53_32609237	DQA1	53	32609237	2	5.20521	0.0739528	AA_DQA1_53_32609237_exon2_K,AA_DQA1_53_32609237_exon2_KQ,AA_DQA1_53_32609237_exon2_KR,AA_DQA1_53_32609237_exon2_KX,AA_DQA1_53_32609237_exon2_Q,AA_DQA1_53_32609237_exon2_R	6	3	3	0.000109564	ADAM8
AA_C_80_31239408	C	80	31239408	1	3.05585	0.0803458	AA_C_80_31239408_exon2_K,AA_C_80_31239408_exon2_N	2	2	2	6.33945e-05	ADAM8
AA_C_77_31239417	C	77	31239417	1	3.02174	0.0820532	AA_C_77_31239417_exon2_N,AA_C_77_31239417_exon2_S	2	2	2	6.26861e-05	ADAM8
AA_DQA1_69_32609285	DQA1	69	32609285	2	4.9903	0.0823387	AA_DQA1_69_32609285_exon2_A,AA_DQA1_69_32609285_exon2_AL,AA_DQA1_69_32609285_exon2_AT,AA_DQA1_69_32609285_exon2_Ax,AA_DQA1_69_32609285_exon2_L,AA_DQA1_69_32609285_exon2_T	6	3	3	0.000102312	ADAM8
AA_DQB1_231_32628269	DQB1	231	32628269	1	2.88516	0.0892925	AA_DQB1_231_32628269_exon5_.,AA_DQB1_231_32628269_exon5_P	2	2	2	5.76746e-05	ADAM8
AA_DQB1_232_32628266	DQB1	232	32628266	1	2.88516	0.0892925	AA_DQB1_232_32628266_exon5_.,AA_DQB1_232_32628266_exon5_P	2	2	2	5.76746e-05	ADAM8
AA_DQB1_233_32628263	DQB1	233	32628263	1	2.88516	0.0892925	AA_DQB1_233_32628263_exon5_.,AA_DQB1_233_32628263_exon5_A	2	2	2	5.76746e-05	ADAM8
AA_DQB1_227_32628281	DQB1	227	32628281	1	2.87695	0.0897493	AA_DQB1_227_32628281_exon5_.,AA_DQB1_227_32628281_exon5_P	2	2	2	5.75133e-05	ADAM8
AA_DQB1_228_32628278	DQB1	228	32628278	1	2.87695	0.0897493	AA_DQB1_228_32628278_exon5_.,AA_DQB1_228_32628278_exon5_Q	2	2	2	5.75133e-05	ADAM8
AA_DQB1_229_32628275	DQB1	229	32628275	1	2.87695	0.0897493	AA_DQB1_229_32628275_exon5_.,AA_DQB1_229_32628275_exon5_G	2	2	2	5.75133e-05	ADAM8
AA_DQB1_230_32628272	DQB1	230	32628272	1	2.87695	0.0897493	AA_DQB1_230_32628272_exon5_.,AA_DQB1_230_32628272_exon5_P	2	2	2	5.75133e-05	ADAM8
AA_DQB1_234_32627649	DQB1	234	32627649	1	2.8652	0.0904071	AA_DQB1_234_32627649_exon6_.,AA_DQB1_234_32627649_exon6_G	2	2	2	5.72722e-05	ADAM8
AA_DPB1_65_33048634	DPB1	65	33048634	1	2.83382	0.0921824	AA_DPB1_65_33048634_exon2_I,AA_DPB1_65_33048634_exon2_L	2	2	2	5.87239e-05	ADAM8
AA_C_248_31238071	C	248	31238071	1	2.8246	0.0925917	AA_C_248_31238071_exon4_M,AA_C_248_31238071_exon4_V	2	2	2	5.68574e-05	ADAM8
AA_A_109_29911099	A	109	29911099	1	2.81374	0.0933514	AA_A_109_29911099_exon3_F,AA_A_109_29911099_exon3_FP,AA_A_109_29911099_exon3_Fx,AA_A_109_29911099_exon3_L	4	2	2	5.90731e-05	ADAM8
AA_C_6_31239630	C	6	31239630	1	2.75021	0.0971306	AA_C_6_31239630_exon2_K,AA_C_6_31239630_exon2_R	2	2	2	5.46014e-05	ADAM8
AA_B_143_31324063	B	143	31324063	1	2.67255	0.101971	AA_B_143_31324063_exon3_GS,AA_B_143_31324063_exon3_GT,AA_B_143_31324063_exon3_S,AA_B_143_31324063_exon3_T	4	2	2	5.53419e-05	ADAM8
AA_A_297_29912344	A	297	29912344	1	2.59907	0.106763	AA_A_297_29912344_exon5_M,AA_A_297_29912344_exon5_V	2	2	2	5.44659e-05	ADAM8
AA_DPB1_84_33048691	DPB1	84	33048691	2	4.45326	0.107731	AA_DPB1_84_33048691_exon2_D,AA_DPB1_84_33048691_exon2_G,AA_DPB1_84_33048691_exon2_V	3	3	3	8.8837e-05	ADAM8
AA_DRB1_73_32551943	DRB1	73	32551943	1	2.57906	0.108159	AA_DRB1_73_32551943_exon2_A,AA_DRB1_73_32551943_exon2_AP,AA_DRB1_73_32551943_exon2_AR,AA_DRB1_73_32551943_exon2_Ax,AA_DRB1_73_32551943_exon2_G,AA_DRB1_73_32551943_exon2_GP,AA_DRB1_73_32551943_exon2_GR,AA_DRB1_73_32551943_exon2_Gx	8	2	2	5.36702e-05	ADAM8
AA_B_147_31324051	B	147	31324051	1	2.56425	0.109179	AA_B_147_31324051_exon3_CL,AA_B_147_31324051_exon3_CW,AA_B_147_31324051_exon3_L,AA_B_147_31324051_exon3_W	4	2	2	5.30983e-05	ADAM8
AA_DQA1_-16_32605258	DQA1	-16	32605258	1	2.51271	0.112813	AA_DQA1_-16_32605258_exon1_L,AA_DQA1_-16_32605258_exon1_M	2	2	2	5.27122e-05	ADAM8
AA_DRB1_189_32548667	DRB1	189	32548667	2	4.21223	0.12155	AA_DRB1_189_32548667_exon4_R,AA_DRB1_189_32548667_exon4_S	2	3	3	8.83332e-05	ADAM8
AA_B_282_31322979	B	282	31322979	1	2.0519	0.151846	AA_B_282_31322979_exon5_I,AA_B_282_31322979_exon5_V	2	2	2	4.15277e-05	ADAM8
AA_A_82_29910777	A	82	29910777	1	1.84202	0.174542	AA_A_82_29910777_exon2_HL,AA_A_82_29910777_exon2_HR,AA_A_82_29910777_exon2_L,AA_A_82_29910777_exon2_R	4	2	2	3.86734e-05	ADAM8
AA_B_194_31323336	B	194	31323336	1	1.83906	0.174883	AA_B_194_31323336_exon4_I,AA_B_194_31323336_exon4_V	2	2	2	3.84624e-05	ADAM8
AA_A_80_29910771	A	80	29910771	1	1.82167	0.176973	AA_A_80_29910771_exon2_I,AA_A_80_29910771_exon2_IP,AA_A_80_29910771_exon2_Ix,AA_A_80_29910771_exon2_T	4	2	2	3.82461e-05	ADAM8
AA_A_81_29910774	A	81	29910774	1	1.82167	0.176973	AA_A_81_29910774_exon2_A,AA_A_81_29910774_exon2_L	2	2	2	3.82461e-05	ADAM8
AA_A_83_29910780	A	83	29910780	1	1.82167	0.176973	AA_A_83_29910780_exon2_G,AA_A_83_29910780_exon2_GL,AA_A_83_29910780_exon2_Gx,AA_A_83_29910780_exon2_R	4	2	2	3.82461e-05	ADAM8
AA_B_305_31322910	B	305	31322910	1	1.77284	0.18285	AA_B_305_31322910_exon5_A,AA_B_305_31322910_exon5_T	2	2	2	3.59631e-05	ADAM8
AA_DQB1_140_32629543	DQB1	140	32629543	1	1.76313	0.184091	AA_DQB1_140_32629543_exon3_A,AA_DQB1_140_32629543_exon3_T	2	2	2	3.66436e-05	ADAM8
AA_DQB1_182_32629417	DQB1	182	32629417	1	1.76313	0.184091	AA_DQB1_182_32629417_exon3_N,AA_DQB1_182_32629417_exon3_S	2	2	2	3.66436e-05	ADAM8
AA_A_79_29910768	A	79	29910768	1	1.76172	0.184287	AA_A_79_29910768_exon2_AG,AA_A_79_29910768_exon2_AR,AA_A_79_29910768_exon2_DG,AA_A_79_29910768_exon2_DR,AA_A_79_29910768_exon2_G,AA_A_79_29910768_exon2_Gx,AA_A_79_29910768_exon2_R,AA_A_79_29910768_exon2_Rx	8	2	2	3.69933e-05	ADAM8
AA_A_77_29910762	A	77	29910762	2	3.3057	0.191289	AA_A_77_29910762_exon2_D,AA_A_77_29910762_exon2_DN,AA_A_77_29910762_exon2_DP,AA_A_77_29910762_exon2_DS,AA_A_77_29910762_exon2_Dx,AA_A_77_29910762_exon2_N,AA_A_77_29910762_exon2_NP,AA_A_77_29910762_exon2_NS,AA_A_77_29910762_exon2_Nx,AA_A_77_29910762_exon2_PS,AA_A_77_29910762_exon2_S,AA_A_77_29910762_exon2_Sx	12	3	3	6.95639e-05	ADAM8
AA_DQB1_55_32632687	DQB1	55	32632687	2	3.24534	0.197165	AA_DQB1_55_32632687_exon2_L,AA_DQB1_55_32632687_exon2_LP,AA_DQB1_55_32632687_exon2_LQ,AA_DQB1_55_32632687_exon2_LR,AA_DQB1_55_32632687_exon2_P,AA_DQB1_55_32632687_exon2_R	6	3	3	6.81528e-05	ADAM8
AA_DRB1_85_32551907	DRB1	85	32551907	1	1.42424	0.232511	AA_DRB1_85_32551907_exon2_A,AA_DRB1_85_32551907_exon2_AL,AA_DRB1_85_32551907_exon2_AW,AA_DRB1_85_32551907_exon2_Ax,AA_DRB1_85_32551907_exon2_LV,AA_DRB1_85_32551907_exon2_V,AA_DRB1_85_32551907_exon2_VW,AA_DRB1_85_32551907_exon2_Vx	8	2	2	2.75263e-05	ADAM8
AA_DQB1_67_32632651	DQB1	67	32632651	1	1.41471	0.234124	AA_DQB1_67_32632651_exon2_I,AA_DQB1_67_32632651_exon2_V	2	2	2	2.97769e-05	ADAM8
AA_DQB1_89_32632585	DQB1	89	32632585	1	1.23528	0.266228	AA_DQB1_89_32632585_exon2_AG,AA_DQB1_89_32632585_exon2_AT,AA_DQB1_89_32632585_exon2_G,AA_DQB1_89_32632585_exon2_GM,AA_DQB1_89_32632585_exon2_GR,AA_DQB1_89_32632585_exon2_MT,AA_DQB1_89_32632585_exon2_RT,AA_DQB1_89_32632585_exon2_T	8	2	2	2.59997e-05	ADAM8
AA_DPB1_35_33048544	DPB1	35	33048544	2	2.60326	0.271857	AA_DPB1_35_33048544_exon2_F,AA_DPB1_35_33048544_exon2_L,AA_DPB1_35_33048544_exon2_Y	3	3	3	3.62703e-05	ADAM8
AA_A_163_29911261	A	163	29911261	1	1.18409	0.276407	AA_A_163_29911261_exon3_ER,AA_A_163_29911261_exon3_ET,AA_A_163_29911261_exon3_R,AA_A_163_29911261_exon3_RV,AA_A_163_29911261_exon3_Rx,AA_A_163_29911261_exon3_T,AA_A_163_29911261_exon3_TV,AA_A_163_29911261_exon3_Tx	8	2	2	2.49897e-05	ADAM8
AA_DRB1_32_32552066	DRB1	32	32552066	1	1.17931	0.277235	AA_DRB1_32_32552066_exon2_H,AA_DRB1_32_32552066_exon2_HI,AA_DRB1_32_32552066_exon2_HX,AA_DRB1_32_32552066_exon2_Y	4	2	2	2.48834e-05	ADAM8
AA_DQB1_220_32628787	DQB1	220	32628787	1	1.16389	0.280504	AA_DQB1_220_32628787_exon4_H,AA_DQB1_220_32628787_exon4_R	2	2	2	2.4497e-05	ADAM8
AA_DQB1_221_32628784	DQB1	221	32628784	1	1.16389	0.280504	AA_DQB1_221_32628784_exon4_H,AA_DQB1_221_32628784_exon4_Q	2	2	2	2.4497e-05	ADAM8
AA_DPA1_11_33037639	DPA1	11	33037639	1	1.16332	0.280612	AA_DPA1_11_33037639_exon2_A,AA_DPA1_11_33037639_exon2_M	2	2	2	1.49957e-05	ADAM8
AA_A_90_29910801	A	90	29910801	1	1.10264	0.293536	AA_A_90_29910801_exon2_A,AA_A_90_29910801_exon2_AR,AA_A_90_29910801_exon2_AT,AA_A_90_29910801_exon2_Ax,AA_A_90_29910801_exon2_D,AA_A_90_29910801_exon2_DR,AA_A_90_29910801_exon2_DT,AA_A_90_29910801_exon2_Dx	8	2	2	2.32103e-05	ADAM8
AA_DQB1_167_32629462	DQB1	167	32629462	1	1.09248	0.295767	AA_DQB1_167_32629462_exon3_H,AA_DQB1_167_32629462_exon3_R	2	2	2	2.27311e-05	ADAM8
AA_A_63_29910720	A	63	29910720	2	2.40437	0.300309	AA_A_63_29910720_exon2_E,AA_A_63_29910720_exon2_EN,AA_A_63_29910720_exon2_EQ,AA_A_63_29910720_exon2_Ex,AA_A_63_29910720_exon2_N,AA_A_63_29910720_exon2_Q	6	3	3	5.04386e-05	ADAM8
AA_DQA1_218_32610503	DQA1	218	32610503	1	1.05192	0.30491	AA_DQA1_218_32610503_exon4_Q,AA_DQA1_218_32610503_exon4_R	2	2	2	2.21416e-05	ADAM8
AA_A_73_29910750	A	73	29910750	1	1.03348	0.309181	AA_A_73_29910750_exon2_.I,AA_A_73_29910750_exon2_.T,AA_A_73_29910750_exon2_I,AA_A_73_29910750_exon2_IS,AA_A_73_29910750_exon2_Ix,AA_A_73_29910750_exon2_ST,AA_A_73_29910750_exon2_T,AA_A_73_29910750_exon2_Tx	8	2	2	2.11304e-05	ADAM8
AA_DQA1_215_32610494	DQA1	215	32610494	1	1.01236	0.314181	AA_DQA1_215_32610494_exon4_F,AA_DQA1_215_32610494_exon4_L	2	2	2	2.13091e-05	ADAM8
AA_DQA1_55_32609243	DQA1	55	32609243	1	1.01048	0.314632	AA_DQA1_55_32609243_exon2_G,AA_DQA1_55_32609243_exon2_R	2	2	2	2.12694e-05	ADAM8
AA_DQA1_61_32609261	DQA1	61	32609261	1	1.01048	0.314632	AA_DQA1_61_32609261_exon2_F,AA_DQA1_61_32609261_exon2_G	2	2	2	2.12694e-05	ADAM8
AA_DQA1_64_32609270	DQA1	64	32609270	1	1.01048	0.314632	AA_DQA1_64_32609270_exon2_R,AA_DQA1_64_32609270_exon2_T	2	2	2	2.12694e-05	ADAM8
AA_DQA1_66_32609276	DQA1	66	32609276	1	1.01048	0.314632	AA_DQA1_66_32609276_exon2_I,AA_DQA1_66_32609276_exon2_M	2	2	2	2.12694e-05	ADAM8
AA_DQA1_80_32609318	DQA1	80	32609318	1	1.01048	0.314632	AA_DQA1_80_32609318_exon2_S,AA_DQA1_80_32609318_exon2_Y	2	2	2	2.12694e-05	ADAM8
AA_DQB1_130_32629573	DQB1	130	32629573	1	0.997425	0.317778	AA_DQB1_130_32629573_exon3_Q,AA_DQB1_130_32629573_exon3_R	2	2	2	2.09866e-05	ADAM8
AA_C_114_31239060	C	114	31239060	1	0.814672	0.366627	AA_C_114_31239060_exon3_D,AA_C_114_31239060_exon3_DV,AA_C_114_31239060_exon3_Dx,AA_C_114_31239060_exon3_N	4	2	2	1.71429e-05	ADAM8
AA_B_65_31324542	B	65	31324542	1	0.755481	0.384542	AA_B_65_31324542_exon2_Q,AA_B_65_31324542_exon2_R	2	2	2	1.58621e-05	ADAM8
AA_C_304_31237782	C	304	31237782	1	0.752376	0.385394	AA_C_304_31237782_exon5_M,AA_C_304_31237782_exon5_V	2	2	2	1.58909e-05	ADAM8
AA_DQB1_86_32632594	DQB1	86	32632594	2	1.86368	0.393593	AA_DQB1_86_32632594_exon2_A,AA_DQB1_86_32632594_exon2_E,AA_DQB1_86_32632594_exon2_G	3	3	3	3.92164e-05	ADAM8
AA_C_138_31238988	C	138	31238988	1	0.582395	0.445243	AA_C_138_31238988_exon3_K,AA_C_138_31238988_exon3_KY,AA_C_138_31238988_exon3_Kx,AA_C_138_31238988_exon3_T	4	2	2	1.19334e-05	ADAM8
AA_C_177_31238871	C	177	31238871	1	0.538496	0.462935	AA_C_177_31238871_exon3_E,AA_C_177_31238871_exon3_ER,AA_C_177_31238871_exon3_Ex,AA_C_177_31238871_exon3_K	4	2	2	1.13074e-05	ADAM8
AA_B_145_31324057	B	145	31324057	1	0.535344	0.464211	AA_B_145_31324057_exon3_GL,AA_B_145_31324057_exon3_GR,AA_B_145_31324057_exon3_L,AA_B_145_31324057_exon3_R	4	2	2	1.07447e-05	ADAM8
AA_B_167_31323991	B	167	31323991	1	0.521279	0.470145	AA_B_167_31323991_exon3_GS,AA_B_167_31323991_exon3_GW,AA_B_167_31323991_exon3_PS,AA_B_167_31323991_exon3_PW,AA_B_167_31323991_exon3_S,AA_B_167_31323991_exon3_Sx,AA_B_167_31323991_exon3_W,AA_B_167_31323991_exon3_Wx	8	2	2	1.06182e-05	ADAM8
AA_A_99_29911069	A	99	29911069	2	1.42581	0.489999	AA_A_99_29911069_exon3_C,AA_A_99_29911069_exon3_CF,AA_A_99_29911069_exon3_CFH,AA_A_99_29911069_exon3_CFS,AA_A_99_29911069_exon3_CFW,AA_A_99_29911069_exon3_CFx,AA_A_99_29911069_exon3_CH,AA_A_99_29911069_exon3_CHS,AA_A_99_29911069_exon3_CHW,AA_A_99_29911069_exon3_CHY,AA_A_99_29911069_exon3_CHx,AA_A_99_29911069_exon3_CS,AA_A_99_29911069_exon3_CSW,AA_A_99_29911069_exon3_CSY,AA_A_99_29911069_exon3_CSx,AA_A_99_29911069_exon3_CW,AA_A_99_29911069_exon3_CWY,AA_A_99_29911069_exon3_CWx,AA_A_99_29911069_exon3_CY,AA_A_99_29911069_exon3_CYx,AA_A_99_29911069_exon3_Cx,AA_A_99_29911069_exon3_F,AA_A_99_29911069_exon3_FH,AA_A_99_29911069_exon3_FHS,AA_A_99_29911069_exon3_FHW,AA_A_99_29911069_exon3_FHY,AA_A_99_29911069_exon3_FHx,AA_A_99_29911069_exon3_FS,AA_A_99_29911069_exon3_FSW,AA_A_99_29911069_exon3_FSY,AA_A_99_29911069_exon3_FSx,AA_A_99_29911069_exon3_FW,AA_A_99_29911069_exon3_FWY,AA_A_99_29911069_exon3_FWx,AA_A_99_29911069_exon3_FY,AA_A_99_29911069_exon3_FYx,AA_A_99_29911069_exon3_Fx,AA_A_99_29911069_exon3_HSY,AA_A_99_29911069_exon3_HWY,AA_A_99_29911069_exon3_HY,AA_A_99_29911069_exon3_HYx,AA_A_99_29911069_exon3_SWY,AA_A_99_29911069_exon3_SY,AA_A_99_29911069_exon3_SYx,AA_A_99_29911069_exon3_WY,AA_A_99_29911069_exon3_WYx,AA_A_99_29911069_exon3_Y,AA_A_99_29911069_exon3_Yx	48	3	3	2.62182e-05	ADAM8
AA_DRB1_16_32552114	DRB1	16	32552114	1	0.475897	0.490127	AA_DRB1_16_32552114_exon2_H,AA_DRB1_16_32552114_exon2_HI,AA_DRB1_16_32552114_exon2_HQ,AA_DRB1_16_32552114_exon2_HY,AA_DRB1_16_32552114_exon2_Q,AA_DRB1_16_32552114_exon2_Y	6	2	2	7.97079e-06	ADAM8
AA_B_66_31324539	B	66	31324539	2	1.31175	0.518689	AA_B_66_31324539_exon2_I,AA_B_66_31324539_exon2_IK,AA_B_66_31324539_exon2_IN,AA_B_66_31324539_exon2_IS,AA_B_66_31324539_exon2_K,AA_B_66_31324539_exon2_N	6	3	3	2.50806e-05	ADAM8
AA_DQB1_-21_32634350	DQB1	-21	32634350	1	0.379265	0.537867	AA_DQB1_-21_32634350_exon1_D,AA_DQB1_-21_32634350_exon1_G	2	2	2	7.93208e-06	ADAM8
AA_DQB1_-4_32634299	DQB1	-4	32634299	1	0.365995	0.545067	AA_DQB1_-4_32634299_exon1_L,AA_DQB1_-4_32634299_exon1_V	2	2	2	7.65453e-06	ADAM8
AA_DQB1_-6_32634305	DQB1	-6	32634305	1	0.365995	0.545067	AA_DQB1_-6_32634305_exon1_S,AA_DQB1_-6_32634305_exon1_T	2	2	2	7.65453e-06	ADAM8
AA_DQB1_70_32632642	DQB1	70	32632642	2	1.21014	0.545826	AA_DQB1_70_32632642_exon2_E,AA_DQB1_70_32632642_exon2_G,AA_DQB1_70_32632642_exon2_R	3	3	3	2.52411e-05	ADAM8
AA_DRB1_38_32552048	DRB1	38	32552048	2	1.19372	0.550263	AA_DRB1_38_32552048_exon2_A,AA_DRB1_38_32552048_exon2_AC,AA_DRB1_38_32552048_exon2_AL,AA_DRB1_38_32552048_exon2_AV,AA_DRB1_38_32552048_exon2_Ax,AA_DRB1_38_32552048_exon2_CL,AA_DRB1_38_32552048_exon2_CV,AA_DRB1_38_32552048_exon2_L,AA_DRB1_38_32552048_exon2_LV,AA_DRB1_38_32552048_exon2_Lx,AA_DRB1_38_32552048_exon2_V,AA_DRB1_38_32552048_exon2_Vx	12	3	3	2.29855e-05	ADAM8
AA_DQB1_203_32628838	DQB1	203	32628838	1	0.350187	0.553881	AA_DQB1_203_32628838_exon4_I,AA_DQB1_203_32628838_exon4_V	2	2	2	7.32367e-06	ADAM8
AA_DQB1_-18_32634341	DQB1	-18	32634341	1	0.332179	0.564255	AA_DQB1_-18_32634341_exon1_A,AA_DQB1_-18_32634341_exon1_V	2	2	2	6.99034e-06	ADAM8
AA_DRB1_58_32551988	DRB1	58	32551988	1	0.304303	0.580956	AA_DRB1_58_32551988_exon2_A,AA_DRB1_58_32551988_exon2_AP,AA_DRB1_58_32551988_exon2_Ax,AA_DRB1_58_32551988_exon2_E	4	2	2	6.4456e-06	ADAM8
AA_C_303_31237785	C	303	31237785	1	0.295444	0.586493	AA_C_303_31237785_exon5_M,AA_C_303_31237785_exon5_V	2	2	2	6.26266e-06	ADAM8
AA_DRB1_104_32549623	DRB1	104	32549623	2	1.02665	0.598307	AA_DRB1_104_32549623_exon3_A,AA_DRB1_104_32549623_exon3_S	2	3	3	2.16092e-05	ADAM8
AA_A_149_29911219	A	149	29911219	1	0.275833	0.599397	AA_A_149_29911219_exon3_A,AA_A_149_29911219_exon3_AG,AA_A_149_29911219_exon3_Ax,AA_A_149_29911219_exon3_T	4	2	2	5.81985e-06	ADAM8
AA_B_152_31324036	B	152	31324036	1	0.270991	0.602545	AA_B_152_31324036_exon3_E,AA_B_152_31324036_exon3_EQ,AA_B_152_31324036_exon3_ET,AA_B_152_31324036_exon3_Ex,AA_B_152_31324036_exon3_QV,AA_B_152_31324036_exon3_TV,AA_B_152_31324036_exon3_V,AA_B_152_31324036_exon3_Vx	8	2	2	5.68981e-06	ADAM8
AA_DRB1_98_32549641	DRB1	98	32549641	2	0.910849	0.634006	AA_DRB1_98_32549641_exon3_E,AA_DRB1_98_32549641_exon3_ER,AA_DRB1_98_32549641_exon3_Ex,AA_DRB1_98_32549641_exon3_K	4	3	3	1.91811e-05	ADAM8
AA_DRB1_233_32548048	DRB1	233	32548048	2	0.889521	0.64081	AA_DRB1_233_32548048_exon5_R,AA_DRB1_233_32548048_exon5_T	2	3	3	1.86954e-05	ADAM8
AA_B_76_31324509	B	76	31324509	1	0.196724	0.657263	AA_B_76_31324509_exon2_E,AA_B_76_31324509_exon2_V	2	2	2	3.44633e-06	ADAM8
AA_C_275_31237869	C	275	31237869	2	0.812213	0.665865	AA_C_275_31237869_exon5_E,AA_C_275_31237869_exon5_EG,AA_C_275_31237869_exon5_EK,AA_C_275_31237869_exon5_Ex,AA_C_275_31237869_exon5_G,AA_C_275_31237869_exon5_K	6	3	3	1.71851e-05	ADAM8
AA_B_99_31324195	B	99	31324195	1	0.135493	0.712705	AA_B_99_31324195_exon3_AS,AA_B_99_31324195_exon3_AY,AA_B_99_31324195_exon3_CS,AA_B_99_31324195_exon3_CY,AA_B_99_31324195_exon3_FS,AA_B_99_31324195_exon3_FY,AA_B_99_31324195_exon3_S,AA_B_99_31324195_exon3_Y	8	2	2	2.86939e-06	ADAM8
AA_DQA1_129_32609878	DQA1	129	32609878	1	0.122398	0.726365	AA_DQA1_129_32609878_exon3_H,AA_DQA1_129_32609878_exon3_Q	2	2	2	2.57465e-06	ADAM8
AA_A_65_29910726	A	65	29910726	1	0.106133	0.744511	AA_A_65_29910726_exon2_.G,AA_A_65_29910726_exon2_.R,AA_A_65_29910726_exon2_G,AA_A_65_29910726_exon2_GQ,AA_A_65_29910726_exon2_Gx,AA_A_65_29910726_exon2_QR,AA_A_65_29910726_exon2_R,AA_A_65_29910726_exon2_Rx	8	2	2	2.20016e-06	ADAM8
AA_DQB1_-10_32634317	DQB1	-10	32634317	1	0.0898882	0.764247	AA_DQB1_-10_32634317_exon1_A,AA_DQB1_-10_32634317_exon1_S	2	2	2	1.87095e-06	ADAM8
AA_B_69_31324530	B	69	31324530	2	0.528272	0.767737	AA_B_69_31324530_exon2_A,AA_B_69_31324530_exon2_R,AA_B_69_31324530_exon2_T	3	3	3	9.0458e-06	ADAM8
AA_DRB1_12_32552126	DRB1	12	32552126	1	0.0861274	0.769068	AA_DRB1_12_32552126_exon2_K,AA_DRB1_12_32552126_exon2_T	2	2	2	1.83387e-06	ADAM8
AA_B_163_31324003	B	163	31324003	2	0.512813	0.773698	AA_B_163_31324003_exon3_AE,AA_B_163_31324003_exon3_AL,AA_B_163_31324003_exon3_AT,AA_B_163_31324003_exon3_E,AA_B_163_31324003_exon3_EL,AA_B_163_31324003_exon3_ET,AA_B_163_31324003_exon3_Ex,AA_B_163_31324003_exon3_L,AA_B_163_31324003_exon3_LT,AA_B_163_31324003_exon3_Lx,AA_B_163_31324003_exon3_T,AA_B_163_31324003_exon3_Tx	12	3	3	1.06435e-05	ADAM8
AA_A_311_29912386	A	311	29912386	1	0.0778372	0.780154	AA_A_311_29912386_exon5_K,AA_A_311_29912386_exon5_N	2	2	2	1.71033e-06	ADAM8
AA_A_282_29912299	A	282	29912299	1	0.0683868	0.79361	AA_A_282_29912299_exon5_I,AA_A_282_29912299_exon5_V	2	2	2	1.50381e-06	ADAM8
AA_DRB1_-17_32557482	DRB1	-17	32557482	2	0.445724	0.800113	AA_DRB1_-17_32557482_exon1_A,AA_DRB1_-17_32557482_exon1_T	2	3	3	9.35205e-06	ADAM8
AA_B_113_31324153	B	113	31324153	1	0.0531746	0.817566	AA_B_113_31324153_exon3_H,AA_B_113_31324153_exon3_Y	2	2	2	1.09863e-06	ADAM8
AA_A_105_29911087	A	105	29911087	1	0.0468844	0.828522	AA_A_105_29911087_exon3_GP,AA_A_105_29911087_exon3_GS,AA_A_105_29911087_exon3_P,AA_A_105_29911087_exon3_S	4	2	2	9.86745e-07	ADAM8
AA_A_245_29912086	A	245	29912086	1	0.0438265	0.834116	AA_A_245_29912086_exon4_A,AA_A_245_29912086_exon4_V	2	2	2	9.00201e-07	ADAM8
AA_DPA1_96_33037044	DPA1	96	33037044	1	0.0386001	0.84423	AA_DPA1_96_33037044_exon3_A,AA_DPA1_96_33037044_exon3_P	2	2	2	8.16754e-07	ADAM8
AA_DPA1_190_33036548	DPA1	190	33036548	1	0.0360035	0.849495	AA_DPA1_190_33036548_exon4_A,AA_DPA1_190_33036548_exon4_T	2	2	2	7.61878e-07	ADAM8
AA_B_94_31324210	B	94	31324210	1	0.0292604	0.864134	AA_B_94_31324210_exon3_.I,AA_B_94_31324210_exon3_.T,AA_B_94_31324210_exon3_I,AA_B_94_31324210_exon3_T	4	2	2	6.34417e-07	ADAM8
AA_B_95_31324207	B	95	31324207	2	0.27808	0.87011	AA_B_95_31324207_exon3_I,AA_B_95_31324207_exon3_IL,AA_B_95_31324207_exon3_IR,AA_B_95_31324207_exon3_IW,AA_B_95_31324207_exon3_L,AA_B_95_31324207_exon3_W	6	3	3	6.02512e-06	ADAM8
AA_B_71_31324524	B	71	31324524	1	0.0177922	0.893848	AA_B_71_31324524_exon2_A,AA_B_71_31324524_exon2_T	2	2	2	3.69469e-07	ADAM8
AA_DRB1_40_32552042	DRB1	40	32552042	1	0.0118828	0.91316	AA_DRB1_40_32552042_exon2_F,AA_DRB1_40_32552042_exon2_FS,AA_DRB1_40_32552042_exon2_Fx,AA_DRB1_40_32552042_exon2_Y	4	2	2	2.4344e-07	ADAM8
AA_DQB1_185_32629408	DQB1	185	32629408	1	0.00471878	0.945216	AA_DQB1_185_32629408_exon3_I,AA_DQB1_185_32629408_exon3_T	2	2	2	9.78807e-08	ADAM8
AA_B_199_31323321	B	199	31323321	1	0.00449833	0.946504	AA_B_199_31323321_exon4_A,AA_B_199_31323321_exon4_V	2	2	2	8.81374e-08	ADAM8
AA_DRB1_-16_32557479	DRB1	-16	32557479	2	0.0997081	0.95134	AA_DRB1_-16_32557479_exon1_A,AA_DRB1_-16_32557479_exon1_V	2	3	3	2.09267e-06	ADAM8
AA_DRB1_-25_32557506	DRB1	-25	32557506	2	0.0997081	0.95134	AA_DRB1_-25_32557506_exon1_K,AA_DRB1_-25_32557506_exon1_R	2	3	3	2.09267e-06	ADAM8
AA_DRB1_10_32552132	DRB1	10	32552132	2	0.0930156	0.954532	AA_DRB1_10_32552132_exon2_E,AA_DRB1_10_32552132_exon2_EL,AA_DRB1_10_32552132_exon2_EQ,AA_DRB1_10_32552132_exon2_EY,AA_DRB1_10_32552132_exon2_Q,AA_DRB1_10_32552132_exon2_Y	6	3	3	1.94436e-06	ADAM8
AA_DPA1_127_33036951	DPA1	127	33036951	2	0.0901627	0.955893	AA_DPA1_127_33036951_exon3_L,AA_DPA1_127_33036951_exon3_P	2	3	3	1.62511e-06	ADAM8
AA_DPA1_160_33036852	DPA1	160	33036852	2	0.0901627	0.955893	AA_DPA1_160_33036852_exon3_F,AA_DPA1_160_33036852_exon3_V	2	3	3	1.62511e-06	ADAM8
AA_DPA1_228_33036434	DPA1	228	33036434	2	0.0901627	0.955893	AA_DPA1_228_33036434_exon4_P,AA_DPA1_228_33036434_exon4_T	2	3	3	1.62511e-06	ADAM8
AA_DPA1_111_33036999	DPA1	111	33036999	2	0.0855221	0.958115	AA_DPA1_111_33036999_exon3_K,AA_DPA1_111_33036999_exon3_R	2	3	3	1.57126e-06	ADAM8
AA_DRB1_149_32549488	DRB1	149	32549488	2	0.0794546	0.961028	AA_DRB1_149_32549488_exon3_H,AA_DRB1_149_32549488_exon3_Q	2	3	3	1.6693e-06	ADAM8
AA_A_102_29911078	A	102	29911078				AA_A_102_29911078_exon3_.D,AA_A_102_29911078_exon3_.H,AA_A_102_29911078_exon3_D,AA_A_102_29911078_exon3_DR,AA_A_102_29911078_exon3_Dx,AA_A_102_29911078_exon3_H,AA_A_102_29911078_exon3_HR,AA_A_102_29911078_exon3_Hx	8				ADAM8
AA_A_171_29911285	A	171	29911285				AA_A_171_29911285_exon3_H,AA_A_171_29911285_exon3_HP,AA_A_171_29911285_exon3_Hx,AA_A_171_29911285_exon3_Y	4				ADAM8
AA_A_186_29911909	A	186	29911909				AA_A_186_29911909_exon4_NR,AA_A_186_29911909_exon4_R	2				ADAM8
AA_B_109_31324165	B	109	31324165				AA_B_109_31324165_exon3_F,AA_B_109_31324165_exon3_L	2				ADAM8
AA_B_245_31323183	B	245	31323183				AA_B_245_31323183_exon4_A,AA_B_245_31323183_exon4_T	2				ADAM8
AA_B_52_31324581	B	52	31324581				AA_B_52_31324581_exon2_I,AA_B_52_31324581_exon2_V	2				ADAM8
AA_B_9_31324710	B	9	31324710	2	168.636	1.91725e-37	AA_B_9_31324710_exon2_D,AA_B_9_31324710_exon2_H,AA_B_9_31324710_exon2_Y	3	3	3	0.00346561	ADAM9
AA_DRB1_77_32551931	DRB1	77	32551931	1	134.792	3.23029e-31	AA_DRB1_77_32551931_exon2_LN,AA_DRB1_77_32551931_exon2_LT,AA_DRB1_77_32551931_exon2_N,AA_DRB1_77_32551931_exon2_NP,AA_DRB1_77_32551931_exon2_Nx,AA_DRB1_77_32551931_exon2_PT,AA_DRB1_77_32551931_exon2_T,AA_DRB1_77_32551931_exon2_Tx	8	2	2	0.00281314	ADAM9
AA_A_167_29911273	A	167	29911273	1	131.114	2.02642e-30	AA_A_167_29911273_exon3_AG,AA_A_167_29911273_exon3_AW,AA_A_167_29911273_exon3_G,AA_A_167_29911273_exon3_W	4	2	2	0.0027488	ADAM9
AA_A_166_29911270	A	166	29911270	1	131.004	2.13973e-30	AA_A_166_29911270_exon3_D,AA_A_166_29911270_exon3_DV,AA_A_166_29911270_exon3_Dx,AA_A_166_29911270_exon3_E	4	2	2	0.00274675	ADAM9
AA_C_66_31239450	C	66	31239450	1	124.083	7.15602e-29	AA_C_66_31239450_exon2_K,AA_C_66_31239450_exon2_N	2	2	2	0.00255338	ADAM9
AA_DRB1_74_32551940	DRB1	74	32551940	4	135.238	2.60674e-28	AA_DRB1_74_32551940_exon2_A,AA_DRB1_74_32551940_exon2_AE,AA_DRB1_74_32551940_exon2_AEG,AA_DRB1_74_32551940_exon2_AEL,AA_DRB1_74_32551940_exon2_AEQ,AA_DRB1_74_32551940_exon2_AER,AA_DRB1_74_32551940_exon2_AEx,AA_DRB1_74_32551940_exon2_AG,AA_DRB1_74_32551940_exon2_AGL,AA_DRB1_74_32551940_exon2_AGQ,AA_DRB1_74_32551940_exon2_AGR,AA_DRB1_74_32551940_exon2_AGx,AA_DRB1_74_32551940_exon2_AL,AA_DRB1_74_32551940_exon2_ALQ,AA_DRB1_74_32551940_exon2_ALR,AA_DRB1_74_32551940_exon2_ALx,AA_DRB1_74_32551940_exon2_AQ,AA_DRB1_74_32551940_exon2_AQR,AA_DRB1_74_32551940_exon2_AQx,AA_DRB1_74_32551940_exon2_AR,AA_DRB1_74_32551940_exon2_ARx,AA_DRB1_74_32551940_exon2_Ax,AA_DRB1_74_32551940_exon2_E,AA_DRB1_74_32551940_exon2_EG,AA_DRB1_74_32551940_exon2_EGL,AA_DRB1_74_32551940_exon2_EGQ,AA_DRB1_74_32551940_exon2_EGR,AA_DRB1_74_32551940_exon2_EGx,AA_DRB1_74_32551940_exon2_EL,AA_DRB1_74_32551940_exon2_ELQ,AA_DRB1_74_32551940_exon2_ELR,AA_DRB1_74_32551940_exon2_ELx,AA_DRB1_74_32551940_exon2_EQ,AA_DRB1_74_32551940_exon2_EQR,AA_DRB1_74_32551940_exon2_EQx,AA_DRB1_74_32551940_exon2_ER,AA_DRB1_74_32551940_exon2_ERx,AA_DRB1_74_32551940_exon2_Ex,AA_DRB1_74_32551940_exon2_GL,AA_DRB1_74_32551940_exon2_GLQ,AA_DRB1_74_32551940_exon2_GLR,AA_DRB1_74_32551940_exon2_GLx,AA_DRB1_74_32551940_exon2_GQ,AA_DRB1_74_32551940_exon2_GQR,AA_DRB1_74_32551940_exon2_GQx,AA_DRB1_74_32551940_exon2_GR,AA_DRB1_74_32551940_exon2_GRx,AA_DRB1_74_32551940_exon2_L,AA_DRB1_74_32551940_exon2_LQ,AA_DRB1_74_32551940_exon2_LQR,AA_DRB1_74_32551940_exon2_LQx,AA_DRB1_74_32551940_exon2_LR,AA_DRB1_74_32551940_exon2_LRx,AA_DRB1_74_32551940_exon2_Lx,AA_DRB1_74_32551940_exon2_Q,AA_DRB1_74_32551940_exon2_QR,AA_DRB1_74_32551940_exon2_QRx,AA_DRB1_74_32551940_exon2_Qx,AA_DRB1_74_32551940_exon2_R,AA_DRB1_74_32551940_exon2_Rx	60	5	5	0.00284334	ADAM9
AA_A_77_29910762	A	77	29910762	2	115.541	7.33879e-26	AA_A_77_29910762_exon2_D,AA_A_77_29910762_exon2_DN,AA_A_77_29910762_exon2_DP,AA_A_77_29910762_exon2_DS,AA_A_77_29910762_exon2_Dx,AA_A_77_29910762_exon2_N,AA_A_77_29910762_exon2_NP,AA_A_77_29910762_exon2_NS,AA_A_77_29910762_exon2_Nx,AA_A_77_29910762_exon2_PS,AA_A_77_29910762_exon2_S,AA_A_77_29910762_exon2_Sx	12	3	3	0.00241082	ADAM9
AA_DRB1_26_32552084	DRB1	26	32552084	2	107.704	3.67756e-24	AA_DRB1_26_32552084_exon2_CF,AA_DRB1_26_32552084_exon2_CL,AA_DRB1_26_32552084_exon2_CY,AA_DRB1_26_32552084_exon2_F,AA_DRB1_26_32552084_exon2_L,AA_DRB1_26_32552084_exon2_Y	6	3	3	0.00226422	ADAM9
AA_B_163_31324003	B	163	31324003	2	101.465	8.54343e-23	AA_B_163_31324003_exon3_AE,AA_B_163_31324003_exon3_AL,AA_B_163_31324003_exon3_AT,AA_B_163_31324003_exon3_E,AA_B_163_31324003_exon3_EL,AA_B_163_31324003_exon3_ET,AA_B_163_31324003_exon3_Ex,AA_B_163_31324003_exon3_L,AA_B_163_31324003_exon3_LT,AA_B_163_31324003_exon3_Lx,AA_B_163_31324003_exon3_T,AA_B_163_31324003_exon3_Tx	12	3	3	0.00210619	ADAM9
AA_A_156_29911240	A	156	29911240	3	102.768	3.68047e-22	AA_A_156_29911240_exon3_EL,AA_A_156_29911240_exon3_ELQ,AA_A_156_29911240_exon3_ELR,AA_A_156_29911240_exon3_ELW,AA_A_156_29911240_exon3_ELx,AA_A_156_29911240_exon3_EQ,AA_A_156_29911240_exon3_EQR,AA_A_156_29911240_exon3_EQW,AA_A_156_29911240_exon3_EQx,AA_A_156_29911240_exon3_ER,AA_A_156_29911240_exon3_ERW,AA_A_156_29911240_exon3_ERx,AA_A_156_29911240_exon3_EW,AA_A_156_29911240_exon3_EWx,AA_A_156_29911240_exon3_L,AA_A_156_29911240_exon3_LQ,AA_A_156_29911240_exon3_LR,AA_A_156_29911240_exon3_LW,AA_A_156_29911240_exon3_Lx,AA_A_156_29911240_exon3_Q,AA_A_156_29911240_exon3_QR,AA_A_156_29911240_exon3_QW,AA_A_156_29911240_exon3_Qx,AA_A_156_29911240_exon3_R,AA_A_156_29911240_exon3_RW,AA_A_156_29911240_exon3_Rx,AA_A_156_29911240_exon3_W,AA_A_156_29911240_exon3_Wx	28	4	4	0.00215514	ADAM9
AA_A_158_29911246	A	158	29911246	1	92.5909	5.92194e-22	AA_A_158_29911246_exon3_A,AA_A_158_29911246_exon3_AL,AA_A_158_29911246_exon3_Ax,AA_A_158_29911246_exon3_V	4	2	2	0.00190116	ADAM9
AA_A_150_29911222	A	150	29911222	1	91.8892	8.41468e-22	AA_A_150_29911222_exon3_A,AA_A_150_29911222_exon3_AP,AA_A_150_29911222_exon3_Ax,AA_A_150_29911222_exon3_V	4	2	2	0.00188318	ADAM9
AA_A_67_29910732	A	67	29910732	1	91.9168	8.43231e-22	AA_A_67_29910732_exon2_.M,AA_A_67_29910732_exon2_.V,AA_A_67_29910732_exon2_M,AA_A_67_29910732_exon2_V	4	2	2	0.00188206	ADAM9
AA_A_44_29910663	A	44	29910663	1	91.5054	1.0335e-21	AA_A_44_29910663_exon2_K,AA_A_44_29910663_exon2_KM,AA_A_44_29910663_exon2_KS,AA_A_44_29910663_exon2_R	4	2	2	0.00187322	ADAM9
AA_C_9_31239621	C	9	31239621	3	95.5005	1.3338e-20	AA_C_9_31239621_exon2_D,AA_C_9_31239621_exon2_DF,AA_C_9_31239621_exon2_DS,AA_C_9_31239621_exon2_DY,AA_C_9_31239621_exon2_F,AA_C_9_31239621_exon2_S,AA_C_9_31239621_exon2_Y	7	4	4	0.00194045	ADAM9
AA_A_76_29910759	A	76	29910759	2	90.8367	1.7533e-20	AA_A_76_29910759_exon2_A,AA_A_76_29910759_exon2_AE,AA_A_76_29910759_exon2_AG,AA_A_76_29910759_exon2_AV,AA_A_76_29910759_exon2_Ax,AA_A_76_29910759_exon2_E,AA_A_76_29910759_exon2_EG,AA_A_76_29910759_exon2_EV,AA_A_76_29910759_exon2_Ex,AA_A_76_29910759_exon2_GV,AA_A_76_29910759_exon2_V,AA_A_76_29910759_exon2_Vx	12	3	3	0.00186338	ADAM9
AA_B_24_31324665	B	24	31324665	2	89.3696	3.66305e-20	AA_B_24_31324665_exon2_A,AA_B_24_31324665_exon2_S,AA_B_24_31324665_exon2_T	3	3	3	0.00181532	ADAM9
AA_C_184_31238263	C	184	31238263	1	84.1957	4.19742e-20	AA_C_184_31238263_exon4_H,AA_C_184_31238263_exon4_HK,AA_C_184_31238263_exon4_HR,AA_C_184_31238263_exon4_Hx,AA_C_184_31238263_exon4_KP,AA_C_184_31238263_exon4_P,AA_C_184_31238263_exon4_PR,AA_C_184_31238263_exon4_Px	8	2	2	0.00174692	ADAM9
AA_C_285_31237839	C	285	31237839	1	84.0308	4.55757e-20	AA_C_285_31237839_exon5_LM,AA_C_285_31237839_exon5_LV,AA_C_285_31237839_exon5_M,AA_C_285_31237839_exon5_V	4	2	2	0.00174362	ADAM9
AA_DRB1_32_32552066	DRB1	32	32552066	1	84.0984	4.57157e-20	AA_DRB1_32_32552066_exon2_H,AA_DRB1_32_32552066_exon2_HI,AA_DRB1_32_32552066_exon2_HX,AA_DRB1_32_32552066_exon2_Y	4	2	2	0.00178199	ADAM9
AA_C_73_31239429	C	73	31239429	1	81.6202	1.55044e-19	AA_C_73_31239429_exon2_A,AA_C_73_31239429_exon2_T	2	2	2	0.00167923	ADAM9
AA_C_253_31238056	C	253	31238056	1	81.5142	1.63502e-19	AA_C_253_31238056_exon4_E,AA_C_253_31238056_exon4_Q	2	2	2	0.00168121	ADAM9
AA_C_267_31238014	C	267	31238014	1	81.5142	1.63502e-19	AA_C_267_31238014_exon4_P,AA_C_267_31238014_exon4_Q	2	2	2	0.00168121	ADAM9
AA_C_306_31237776	C	306	31237776	1	81.3537	1.7715e-19	AA_C_306_31237776_exon5_A,AA_C_306_31237776_exon5_V	2	2	2	0.00167803	ADAM9
AA_C_147_31238961	C	147	31238961	1	81.1935	1.98325e-19	AA_C_147_31238961_exon3_L,AA_C_147_31238961_exon3_LX,AA_C_147_31238961_exon3_Lx,AA_C_147_31238961_exon3_W	4	2	2	0.0016733	ADAM9
AA_C_194_31238233	C	194	31238233	1	80.7377	2.42429e-19	AA_C_194_31238233_exon4_L,AA_C_194_31238233_exon4_LP,AA_C_194_31238233_exon4_LX,AA_C_194_31238233_exon4_Lx,AA_C_194_31238233_exon4_PV,AA_C_194_31238233_exon4_V,AA_C_194_31238233_exon4_VX,AA_C_194_31238233_exon4_Vx	8	2	2	0.00166658	ADAM9
AA_C_261_31238032	C	261	31238032	1	80.7377	2.42429e-19	AA_C_261_31238032_exon4_M,AA_C_261_31238032_exon4_V	2	2	2	0.00166658	ADAM9
AA_C_273_31237996	C	273	31237996	1	80.7377	2.42429e-19	AA_C_273_31237996_exon4_R,AA_C_273_31237996_exon4_S	2	2	2	0.00166658	ADAM9
AA_C_-17_31239826	C	-17	31239826	1	80.6137	2.57829e-19	AA_C_-17_31239826_exon1_A,AA_C_-17_31239826_exon1_T	2	2	2	0.00166268	ADAM9
AA_C_305_31237779	C	305	31237779	1	80.576	2.62828e-19	AA_C_305_31237779_exon5_A,AA_C_305_31237779_exon5_T	2	2	2	0.00166337	ADAM9
AA_C_307_31237773	C	307	31237773	1	80.576	2.62828e-19	AA_C_307_31237773_exon5_M,AA_C_307_31237773_exon5_V	2	2	2	0.00166337	ADAM9
AA_C_326_31237170	C	326	31237170	1	80.576	2.62828e-19	AA_C_326_31237170_exon7_C,AA_C_326_31237170_exon7_S	2	2	2	0.00166337	ADAM9
AA_C_339_31237131	C	339	31237131	1	80.576	2.62828e-19	AA_C_339_31237131_exon7_A,AA_C_339_31237131_exon7_T	2	2	2	0.00166337	ADAM9
AA_C_295_31237809	C	295	31237809	1	80.0438	3.44285e-19	AA_C_295_31237809_exon5_A,AA_C_295_31237809_exon5_V	2	2	2	0.00165233	ADAM9
AA_C_-9_31239802	C	-9	31239802	1	79.7455	4.00512e-19	AA_C_-9_31239802_exon1_A,AA_C_-9_31239802_exon1_G	2	2	2	0.00164615	ADAM9
AA_B_67_31324536	B	67	31324536	4	89.4947	1.57854e-18	AA_B_67_31324536_exon2_C,AA_B_67_31324536_exon2_CF,AA_B_67_31324536_exon2_CFM,AA_B_67_31324536_exon2_CFR,AA_B_67_31324536_exon2_CFS,AA_B_67_31324536_exon2_CFY,AA_B_67_31324536_exon2_CM,AA_B_67_31324536_exon2_CMR,AA_B_67_31324536_exon2_CMS,AA_B_67_31324536_exon2_CMY,AA_B_67_31324536_exon2_CR,AA_B_67_31324536_exon2_CRS,AA_B_67_31324536_exon2_CRY,AA_B_67_31324536_exon2_CS,AA_B_67_31324536_exon2_CSY,AA_B_67_31324536_exon2_CY,AA_B_67_31324536_exon2_F,AA_B_67_31324536_exon2_FM,AA_B_67_31324536_exon2_FR,AA_B_67_31324536_exon2_FS,AA_B_67_31324536_exon2_FY,AA_B_67_31324536_exon2_M,AA_B_67_31324536_exon2_MR,AA_B_67_31324536_exon2_MS,AA_B_67_31324536_exon2_MY,AA_B_67_31324536_exon2_RS,AA_B_67_31324536_exon2_RY,AA_B_67_31324536_exon2_S,AA_B_67_31324536_exon2_SY,AA_B_67_31324536_exon2_Y	30	5	5	0.00185657	ADAM9
AA_C_90_31239378	C	90	31239378	1	74.1468	6.87624e-18	AA_C_90_31239378_exon2_A,AA_C_90_31239378_exon2_D	2	2	2	0.00152214	ADAM9
AA_A_184_29911903	A	184	29911903	1	68.3506	1.28984e-16	AA_A_184_29911903_exon4_A,AA_A_184_29911903_exon4_AR,AA_A_184_29911903_exon4_Ax,AA_A_184_29911903_exon4_P	4	2	2	0.0014332	ADAM9
AA_DQA1_107_32609812	DQA1	107	32609812	1	68.087	1.49302e-16	AA_DQA1_107_32609812_exon3_I,AA_DQA1_107_32609812_exon3_T	2	2	2	0.00142692	ADAM9
AA_DQA1_156_32609959	DQA1	156	32609959	1	68.087	1.49302e-16	AA_DQA1_156_32609959_exon3_F,AA_DQA1_156_32609959_exon3_L	2	2	2	0.00142692	ADAM9
AA_DQA1_161_32609974	DQA1	161	32609974	1	68.087	1.49302e-16	AA_DQA1_161_32609974_exon3_D,AA_DQA1_161_32609974_exon3_E	2	2	2	0.00142692	ADAM9
AA_DQA1_163_32609980	DQA1	163	32609980	1	68.087	1.49302e-16	AA_DQA1_163_32609980_exon3_I,AA_DQA1_163_32609980_exon3_S	2	2	2	0.00142692	ADAM9
AA_C_116_31239054	C	116	31239054	3	76.3533	1.7764e-16	AA_C_116_31239054_exon3_F,AA_C_116_31239054_exon3_FL,AA_C_116_31239054_exon3_FS,AA_C_116_31239054_exon3_FY,AA_C_116_31239054_exon3_Fx,AA_C_116_31239054_exon3_L,AA_C_116_31239054_exon3_LS,AA_C_116_31239054_exon3_LY,AA_C_116_31239054_exon3_Lx,AA_C_116_31239054_exon3_S,AA_C_116_31239054_exon3_SY,AA_C_116_31239054_exon3_Sx,AA_C_116_31239054_exon3_Y,AA_C_116_31239054_exon3_Yx	14	4	4	0.00159227	ADAM9
AA_C_152_31238946	C	152	31238946	2	72.333	1.90832e-16	AA_C_152_31238946_exon3_A,AA_C_152_31238946_exon3_AE,AA_C_152_31238946_exon3_AT,AA_C_152_31238946_exon3_AV,AA_C_152_31238946_exon3_Ax,AA_C_152_31238946_exon3_E,AA_C_152_31238946_exon3_ET,AA_C_152_31238946_exon3_EV,AA_C_152_31238946_exon3_Ex,AA_C_152_31238946_exon3_T,AA_C_152_31238946_exon3_TV,AA_C_152_31238946_exon3_Tx	12	3	3	0.001501	ADAM9
AA_DQA1_75_32609303	DQA1	75	32609303	1	66.9097	2.71592e-16	AA_DQA1_75_32609303_exon2_I,AA_DQA1_75_32609303_exon2_S	2	2	2	0.00140223	ADAM9
AA_B_-23_31324931	B	-23	31324931	1	66.4731	3.38461e-16	AA_B_-23_31324931_exon1_L,AA_B_-23_31324931_exon1_R	2	2	2	0.0013493	ADAM9
AA_DQB1_-10_32634317	DQB1	-10	32634317	1	66.3198	3.66437e-16	AA_DQB1_-10_32634317_exon1_A,AA_DQB1_-10_32634317_exon1_S	2	2	2	0.00137664	ADAM9
AA_B_-21_31324925	B	-21	31324925	1	65.6835	5.02124e-16	AA_B_-21_31324925_exon1_M,AA_B_-21_31324925_exon1_T	2	2	2	0.00133354	ADAM9
AA_B_97_31324201	B	97	31324201	5	80.1464	7.29197e-16	AA_B_97_31324201_exon3_CN,AA_B_97_31324201_exon3_CNR,AA_B_97_31324201_exon3_CNS,AA_B_97_31324201_exon3_CNT,AA_B_97_31324201_exon3_CNV,AA_B_97_31324201_exon3_CNW,AA_B_97_31324201_exon3_CR,AA_B_97_31324201_exon3_CRS,AA_B_97_31324201_exon3_CRT,AA_B_97_31324201_exon3_CRV,AA_B_97_31324201_exon3_CRW,AA_B_97_31324201_exon3_CS,AA_B_97_31324201_exon3_CST,AA_B_97_31324201_exon3_CSV,AA_B_97_31324201_exon3_CSW,AA_B_97_31324201_exon3_CT,AA_B_97_31324201_exon3_CTV,AA_B_97_31324201_exon3_CTW,AA_B_97_31324201_exon3_CV,AA_B_97_31324201_exon3_CVW,AA_B_97_31324201_exon3_CW,AA_B_97_31324201_exon3_N,AA_B_97_31324201_exon3_NR,AA_B_97_31324201_exon3_NRS,AA_B_97_31324201_exon3_NRT,AA_B_97_31324201_exon3_NRV,AA_B_97_31324201_exon3_NRW,AA_B_97_31324201_exon3_NS,AA_B_97_31324201_exon3_NST,AA_B_97_31324201_exon3_NSV,AA_B_97_31324201_exon3_NSW,AA_B_97_31324201_exon3_NT,AA_B_97_31324201_exon3_NTV,AA_B_97_31324201_exon3_NTW,AA_B_97_31324201_exon3_NV,AA_B_97_31324201_exon3_NVW,AA_B_97_31324201_exon3_NW,AA_B_97_31324201_exon3_R,AA_B_97_31324201_exon3_RS,AA_B_97_31324201_exon3_RST,AA_B_97_31324201_exon3_RSV,AA_B_97_31324201_exon3_RSW,AA_B_97_31324201_exon3_RT,AA_B_97_31324201_exon3_RTV,AA_B_97_31324201_exon3_RTW,AA_B_97_31324201_exon3_RV,AA_B_97_31324201_exon3_RVW,AA_B_97_31324201_exon3_RW,AA_B_97_31324201_exon3_S,AA_B_97_31324201_exon3_ST,AA_B_97_31324201_exon3_STV,AA_B_97_31324201_exon3_STW,AA_B_97_31324201_exon3_SV,AA_B_97_31324201_exon3_SVW,AA_B_97_31324201_exon3_SW,AA_B_97_31324201_exon3_T,AA_B_97_31324201_exon3_TV,AA_B_97_31324201_exon3_TVW,AA_B_97_31324201_exon3_TW,AA_B_97_31324201_exon3_V,AA_B_97_31324201_exon3_VW,AA_B_97_31324201_exon3_W	62	6	6	0.00165641	ADAM9
AA_DRB1_37_32552051	DRB1	37	32552051	4	76.5086	9.34261e-16	AA_DRB1_37_32552051_exon2_F,AA_DRB1_37_32552051_exon2_FL,AA_DRB1_37_32552051_exon2_FLN,AA_DRB1_37_32552051_exon2_FLP,AA_DRB1_37_32552051_exon2_FLS,AA_DRB1_37_32552051_exon2_FLY,AA_DRB1_37_32552051_exon2_FLx,AA_DRB1_37_32552051_exon2_FN,AA_DRB1_37_32552051_exon2_FNP,AA_DRB1_37_32552051_exon2_FNS,AA_DRB1_37_32552051_exon2_FNY,AA_DRB1_37_32552051_exon2_FNx,AA_DRB1_37_32552051_exon2_FP,AA_DRB1_37_32552051_exon2_FPS,AA_DRB1_37_32552051_exon2_FPY,AA_DRB1_37_32552051_exon2_FPx,AA_DRB1_37_32552051_exon2_FS,AA_DRB1_37_32552051_exon2_FSY,AA_DRB1_37_32552051_exon2_FSx,AA_DRB1_37_32552051_exon2_FY,AA_DRB1_37_32552051_exon2_FYx,AA_DRB1_37_32552051_exon2_Fx,AA_DRB1_37_32552051_exon2_L,AA_DRB1_37_32552051_exon2_LN,AA_DRB1_37_32552051_exon2_LNP,AA_DRB1_37_32552051_exon2_LNS,AA_DRB1_37_32552051_exon2_LNY,AA_DRB1_37_32552051_exon2_LNx,AA_DRB1_37_32552051_exon2_LP,AA_DRB1_37_32552051_exon2_LPS,AA_DRB1_37_32552051_exon2_LPY,AA_DRB1_37_32552051_exon2_LPx,AA_DRB1_37_32552051_exon2_LS,AA_DRB1_37_32552051_exon2_LSY,AA_DRB1_37_32552051_exon2_LSx,AA_DRB1_37_32552051_exon2_LY,AA_DRB1_37_32552051_exon2_LYx,AA_DRB1_37_32552051_exon2_Lx,AA_DRB1_37_32552051_exon2_N,AA_DRB1_37_32552051_exon2_NP,AA_DRB1_37_32552051_exon2_NPS,AA_DRB1_37_32552051_exon2_NPY,AA_DRB1_37_32552051_exon2_NPx,AA_DRB1_37_32552051_exon2_NS,AA_DRB1_37_32552051_exon2_NSY,AA_DRB1_37_32552051_exon2_NSx,AA_DRB1_37_32552051_exon2_NY,AA_DRB1_37_32552051_exon2_NYx,AA_DRB1_37_32552051_exon2_Nx,AA_DRB1_37_32552051_exon2_PS,AA_DRB1_37_32552051_exon2_PSY,AA_DRB1_37_32552051_exon2_PSx,AA_DRB1_37_32552051_exon2_PY,AA_DRB1_37_32552051_exon2_PYx,AA_DRB1_37_32552051_exon2_S,AA_DRB1_37_32552051_exon2_SY,AA_DRB1_37_32552051_exon2_SYx,AA_DRB1_37_32552051_exon2_Sx,AA_DRB1_37_32552051_exon2_Y,AA_DRB1_37_32552051_exon2_Yx	60	5	5	0.00162795	ADAM9
AA_DQA1_175_32610016	DQA1	175	32610016	2	67.9005	1.71893e-15	AA_DQA1_175_32610016_exon3_E,AA_DQA1_175_32610016_exon3_EK,AA_DQA1_175_32610016_exon3_EQ,AA_DQA1_175_32610016_exon3_Ex,AA_DQA1_175_32610016_exon3_K,AA_DQA1_175_32610016_exon3_Q	6	3	3	0.00142313	ADAM9
AA_DQB1_37_32632741	DQB1	37	32632741	2	67.8868	1.73303e-15	AA_DQB1_37_32632741_exon2_D,AA_DQB1_37_32632741_exon2_I,AA_DQB1_37_32632741_exon2_Y	3	3	3	0.00142248	ADAM9
AA_A_194_29911933	A	194	29911933	1	63.1986	1.77891e-15	AA_A_194_29911933_exon4_I,AA_A_194_29911933_exon4_IL,AA_A_194_29911933_exon4_Ix,AA_A_194_29911933_exon4_V	4	2	2	0.0013315	ADAM9
AA_A_193_29911930	A	193	29911930	1	63.194	1.78183e-15	AA_A_193_29911930_exon4_A,AA_A_193_29911930_exon4_AC,AA_A_193_29911930_exon4_AH,AA_A_193_29911930_exon4_Ax,AA_A_193_29911930_exon4_CP,AA_A_193_29911930_exon4_HP,AA_A_193_29911930_exon4_P,AA_A_193_29911930_exon4_Px	8	2	2	0.00133158	ADAM9
AA_A_294_29912335	A	294	29912335	1	62.8608	2.11335e-15	AA_A_294_29912335_exon5_F,AA_A_294_29912335_exon5_L	2	2	2	0.00132521	ADAM9
AA_DQB1_74_32632630	DQB1	74	32632630	2	67.1206	2.54049e-15	AA_DQB1_74_32632630_exon2_A,AA_DQB1_74_32632630_exon2_E,AA_DQB1_74_32632630_exon2_S	3	3	3	0.00139244	ADAM9
AA_A_207_29911972	A	207	29911972	1	62.3703	2.69843e-15	AA_A_207_29911972_exon4_G,AA_A_207_29911972_exon4_S	2	2	2	0.00131423	ADAM9
AA_DQB1_30_32632762	DQB1	30	32632762	2	66.7986	2.98675e-15	AA_DQB1_30_32632762_exon2_H,AA_DQB1_30_32632762_exon2_S,AA_DQB1_30_32632762_exon2_Y	3	3	3	0.00138613	ADAM9
AA_A_253_29912110	A	253	29912110	1	62.1532	3.00963e-15	AA_A_253_29912110_exon4_E,AA_A_253_29912110_exon4_EK,AA_A_253_29912110_exon4_Ex,AA_A_253_29912110_exon4_Q	4	2	2	0.00131025	ADAM9
AA_DQB1_55_32632687	DQB1	55	32632687	2	66.7489	3.06153e-15	AA_DQB1_55_32632687_exon2_L,AA_DQB1_55_32632687_exon2_LP,AA_DQB1_55_32632687_exon2_LQ,AA_DQB1_55_32632687_exon2_LR,AA_DQB1_55_32632687_exon2_P,AA_DQB1_55_32632687_exon2_R	6	3	3	0.00138538	ADAM9
AA_DQA1_50_32609228	DQA1	50	32609228	2	64.4842	9.51497e-15	AA_DQA1_50_32609228_exon2_E,AA_DQA1_50_32609228_exon2_L,AA_DQA1_50_32609228_exon2_V	3	3	3	0.00135742	ADAM9
AA_DQA1_53_32609237	DQA1	53	32609237	2	64.4842	9.51497e-15	AA_DQA1_53_32609237_exon2_K,AA_DQA1_53_32609237_exon2_KQ,AA_DQA1_53_32609237_exon2_KR,AA_DQA1_53_32609237_exon2_KX,AA_DQA1_53_32609237_exon2_Q,AA_DQA1_53_32609237_exon2_R	6	3	3	0.00135742	ADAM9
AA_DRB1_73_32551943	DRB1	73	32551943	1	59.7157	1.06623e-14	AA_DRB1_73_32551943_exon2_A,AA_DRB1_73_32551943_exon2_AP,AA_DRB1_73_32551943_exon2_AR,AA_DRB1_73_32551943_exon2_Ax,AA_DRB1_73_32551943_exon2_G,AA_DRB1_73_32551943_exon2_GP,AA_DRB1_73_32551943_exon2_GR,AA_DRB1_73_32551943_exon2_Gx	8	2	2	0.0012391	ADAM9
AA_C_-15_31239820	C	-15	31239820	1	59.5926	1.1214e-14	AA_C_-15_31239820_exon1_I,AA_C_-15_31239820_exon1_L	2	2	2	0.00122632	ADAM9
AA_DQB1_71_32632639	DQB1	71	32632639	3	67.1244	1.68361e-14	AA_DQB1_71_32632639_exon2_A,AA_DQB1_71_32632639_exon2_AD,AA_DQB1_71_32632639_exon2_AK,AA_DQB1_71_32632639_exon2_AT,AA_DQB1_71_32632639_exon2_D,AA_DQB1_71_32632639_exon2_K,AA_DQB1_71_32632639_exon2_T	7	4	4	0.00139247	ADAM9
AA_DQB1_67_32632651	DQB1	67	32632651	1	58.3031	2.16519e-14	AA_DQB1_67_32632651_exon2_I,AA_DQB1_67_32632651_exon2_V	2	2	2	0.00122717	ADAM9
AA_A_62_29910717	A	62	29910717	4	68.2802	5.00565e-14	AA_A_62_29910717_exon2_E,AA_A_62_29910717_exon2_EG,AA_A_62_29910717_exon2_EGL,AA_A_62_29910717_exon2_EGQ,AA_A_62_29910717_exon2_EGR,AA_A_62_29910717_exon2_EGx,AA_A_62_29910717_exon2_EL,AA_A_62_29910717_exon2_ELQ,AA_A_62_29910717_exon2_ELR,AA_A_62_29910717_exon2_ELx,AA_A_62_29910717_exon2_EQ,AA_A_62_29910717_exon2_EQR,AA_A_62_29910717_exon2_EQx,AA_A_62_29910717_exon2_ER,AA_A_62_29910717_exon2_ERx,AA_A_62_29910717_exon2_Ex,AA_A_62_29910717_exon2_G,AA_A_62_29910717_exon2_GL,AA_A_62_29910717_exon2_GQ,AA_A_62_29910717_exon2_GR,AA_A_62_29910717_exon2_Gx,AA_A_62_29910717_exon2_L,AA_A_62_29910717_exon2_LQ,AA_A_62_29910717_exon2_LR,AA_A_62_29910717_exon2_Lx,AA_A_62_29910717_exon2_Q,AA_A_62_29910717_exon2_QR,AA_A_62_29910717_exon2_Qx,AA_A_62_29910717_exon2_R,AA_A_62_29910717_exon2_Rx	30	5	5	0.00143734	ADAM9
AA_DQA1_47_32609219	DQA1	47	32609219	3	64.6208	5.78096e-14	AA_DQA1_47_32609219_exon2_C,AA_DQA1_47_32609219_exon2_CK,AA_DQA1_47_32609219_exon2_CQ,AA_DQA1_47_32609219_exon2_CR,AA_DQA1_47_32609219_exon2_K,AA_DQA1_47_32609219_exon2_Q,AA_DQA1_47_32609219_exon2_R	7	4	4	0.00136061	ADAM9
AA_B_177_31323961	B	177	31323961	1	54.5789	1.4457e-13	AA_B_177_31323961_exon3_D,AA_B_177_31323961_exon3_DR,AA_B_177_31323961_exon3_Dx,AA_B_177_31323961_exon3_E	4	2	2	0.00112335	ADAM9
AA_B_180_31323952	B	180	31323952	1	54.5789	1.4457e-13	AA_B_180_31323952_exon3_E,AA_B_180_31323952_exon3_EP,AA_B_180_31323952_exon3_Ex,AA_B_180_31323952_exon3_Q	4	2	2	0.00112335	ADAM9
AA_DRB1_10_32552132	DRB1	10	32552132	2	58.3539	2.06043e-13	AA_DRB1_10_32552132_exon2_E,AA_DRB1_10_32552132_exon2_EL,AA_DRB1_10_32552132_exon2_EQ,AA_DRB1_10_32552132_exon2_EY,AA_DRB1_10_32552132_exon2_Q,AA_DRB1_10_32552132_exon2_Y	6	3	3	0.0012232	ADAM9
AA_B_131_31324099	B	131	31324099	1	53.0223	3.19449e-13	AA_B_131_31324099_exon3_R,AA_B_131_31324099_exon3_S	2	2	2	0.00110253	ADAM9
AA_DRB1_-16_32557479	DRB1	-16	32557479	2	57.1386	3.78043e-13	AA_DRB1_-16_32557479_exon1_A,AA_DRB1_-16_32557479_exon1_V	2	3	3	0.00119973	ADAM9
AA_DRB1_-25_32557506	DRB1	-25	32557506	2	57.1386	3.78043e-13	AA_DRB1_-25_32557506_exon1_K,AA_DRB1_-25_32557506_exon1_R	2	3	3	0.00119973	ADAM9
AA_A_97_29911063	A	97	29911063	2	55.7982	7.39324e-13	AA_A_97_29911063_exon3_DI,AA_A_97_29911063_exon3_DIK,AA_A_97_29911063_exon3_DIM,AA_A_97_29911063_exon3_DIR,AA_A_97_29911063_exon3_DIV,AA_A_97_29911063_exon3_DIx,AA_A_97_29911063_exon3_DKM,AA_A_97_29911063_exon3_DKR,AA_A_97_29911063_exon3_DM,AA_A_97_29911063_exon3_DMR,AA_A_97_29911063_exon3_DMV,AA_A_97_29911063_exon3_DMx,AA_A_97_29911063_exon3_DR,AA_A_97_29911063_exon3_DRV,AA_A_97_29911063_exon3_DRx,AA_A_97_29911063_exon3_I,AA_A_97_29911063_exon3_IK,AA_A_97_29911063_exon3_IKM,AA_A_97_29911063_exon3_IKR,AA_A_97_29911063_exon3_IKV,AA_A_97_29911063_exon3_IKx,AA_A_97_29911063_exon3_IM,AA_A_97_29911063_exon3_IMV,AA_A_97_29911063_exon3_IMx,AA_A_97_29911063_exon3_IR,AA_A_97_29911063_exon3_IRV,AA_A_97_29911063_exon3_IRx,AA_A_97_29911063_exon3_IV,AA_A_97_29911063_exon3_IVx,AA_A_97_29911063_exon3_Ix,AA_A_97_29911063_exon3_KM,AA_A_97_29911063_exon3_KMR,AA_A_97_29911063_exon3_KMV,AA_A_97_29911063_exon3_KMx,AA_A_97_29911063_exon3_KR,AA_A_97_29911063_exon3_KRV,AA_A_97_29911063_exon3_KRx,AA_A_97_29911063_exon3_M,AA_A_97_29911063_exon3_MR,AA_A_97_29911063_exon3_MRV,AA_A_97_29911063_exon3_MRx,AA_A_97_29911063_exon3_MV,AA_A_97_29911063_exon3_MVx,AA_A_97_29911063_exon3_Mx,AA_A_97_29911063_exon3_R,AA_A_97_29911063_exon3_RV,AA_A_97_29911063_exon3_RVx,AA_A_97_29911063_exon3_Rx	48	3	3	0.00117458	ADAM9
AA_DRB1_12_32552126	DRB1	12	32552126	1	50.5089	1.1523e-12	AA_DRB1_12_32552126_exon2_K,AA_DRB1_12_32552126_exon2_T	2	2	2	0.00106188	ADAM9
AA_DRB1_233_32548048	DRB1	233	32548048	2	54.7317	1.26253e-12	AA_DRB1_233_32548048_exon5_R,AA_DRB1_233_32548048_exon5_T	2	3	3	0.00115216	ADAM9
AA_DRB1_71_32551949	DRB1	71	32551949	3	57.3076	2.2393e-12	AA_DRB1_71_32551949_exon2_A,AA_DRB1_71_32551949_exon2_AE,AA_DRB1_71_32551949_exon2_AEK,AA_DRB1_71_32551949_exon2_AER,AA_DRB1_71_32551949_exon2_AES,AA_DRB1_71_32551949_exon2_AEx,AA_DRB1_71_32551949_exon2_AK,AA_DRB1_71_32551949_exon2_AKR,AA_DRB1_71_32551949_exon2_AKS,AA_DRB1_71_32551949_exon2_AKx,AA_DRB1_71_32551949_exon2_AR,AA_DRB1_71_32551949_exon2_ARS,AA_DRB1_71_32551949_exon2_ARx,AA_DRB1_71_32551949_exon2_AS,AA_DRB1_71_32551949_exon2_ASx,AA_DRB1_71_32551949_exon2_Ax,AA_DRB1_71_32551949_exon2_E,AA_DRB1_71_32551949_exon2_EK,AA_DRB1_71_32551949_exon2_ER,AA_DRB1_71_32551949_exon2_ES,AA_DRB1_71_32551949_exon2_Ex,AA_DRB1_71_32551949_exon2_K,AA_DRB1_71_32551949_exon2_KR,AA_DRB1_71_32551949_exon2_KS,AA_DRB1_71_32551949_exon2_Kx,AA_DRB1_71_32551949_exon2_R,AA_DRB1_71_32551949_exon2_RS,AA_DRB1_71_32551949_exon2_Rx	28	4	4	0.00117194	ADAM9
AA_C_156_31238934	C	156	31238934	4	59.0839	4.39874e-12	AA_C_156_31238934_exon3_CD,AA_C_156_31238934_exon3_CDL,AA_C_156_31238934_exon3_CDM,AA_C_156_31238934_exon3_CDQ,AA_C_156_31238934_exon3_CDR,AA_C_156_31238934_exon3_CDW,AA_C_156_31238934_exon3_CDx,AA_C_156_31238934_exon3_CL,AA_C_156_31238934_exon3_CLM,AA_C_156_31238934_exon3_CLQ,AA_C_156_31238934_exon3_CLR,AA_C_156_31238934_exon3_CLW,AA_C_156_31238934_exon3_CLx,AA_C_156_31238934_exon3_CMQ,AA_C_156_31238934_exon3_CMR,AA_C_156_31238934_exon3_CMW,AA_C_156_31238934_exon3_CQ,AA_C_156_31238934_exon3_CQR,AA_C_156_31238934_exon3_CQW,AA_C_156_31238934_exon3_CQx,AA_C_156_31238934_exon3_CR,AA_C_156_31238934_exon3_CRW,AA_C_156_31238934_exon3_CRx,AA_C_156_31238934_exon3_CW,AA_C_156_31238934_exon3_CWx,AA_C_156_31238934_exon3_D,AA_C_156_31238934_exon3_DL,AA_C_156_31238934_exon3_DLM,AA_C_156_31238934_exon3_DLQ,AA_C_156_31238934_exon3_DLR,AA_C_156_31238934_exon3_DLW,AA_C_156_31238934_exon3_DLx,AA_C_156_31238934_exon3_DM,AA_C_156_31238934_exon3_DMQ,AA_C_156_31238934_exon3_DMR,AA_C_156_31238934_exon3_DMW,AA_C_156_31238934_exon3_DMx,AA_C_156_31238934_exon3_DQ,AA_C_156_31238934_exon3_DQR,AA_C_156_31238934_exon3_DQW,AA_C_156_31238934_exon3_DQx,AA_C_156_31238934_exon3_DR,AA_C_156_31238934_exon3_DRW,AA_C_156_31238934_exon3_DRx,AA_C_156_31238934_exon3_DW,AA_C_156_31238934_exon3_DWx,AA_C_156_31238934_exon3_Dx,AA_C_156_31238934_exon3_L,AA_C_156_31238934_exon3_LM,AA_C_156_31238934_exon3_LMQ,AA_C_156_31238934_exon3_LMR,AA_C_156_31238934_exon3_LMW,AA_C_156_31238934_exon3_LMx,AA_C_156_31238934_exon3_LQ,AA_C_156_31238934_exon3_LQR,AA_C_156_31238934_exon3_LQW,AA_C_156_31238934_exon3_LQx,AA_C_156_31238934_exon3_LR,AA_C_156_31238934_exon3_LRW,AA_C_156_31238934_exon3_LRx,AA_C_156_31238934_exon3_LW,AA_C_156_31238934_exon3_LWx,AA_C_156_31238934_exon3_Lx,AA_C_156_31238934_exon3_MQ,AA_C_156_31238934_exon3_MQR,AA_C_156_31238934_exon3_MQW,AA_C_156_31238934_exon3_MQx,AA_C_156_31238934_exon3_MR,AA_C_156_31238934_exon3_MRW,AA_C_156_31238934_exon3_MRx,AA_C_156_31238934_exon3_MW,AA_C_156_31238934_exon3_MWx,AA_C_156_31238934_exon3_Q,AA_C_156_31238934_exon3_QR,AA_C_156_31238934_exon3_QRW,AA_C_156_31238934_exon3_QRx,AA_C_156_31238934_exon3_QW,AA_C_156_31238934_exon3_QWx,AA_C_156_31238934_exon3_Qx,AA_C_156_31238934_exon3_R,AA_C_156_31238934_exon3_RW,AA_C_156_31238934_exon3_RWx,AA_C_156_31238934_exon3_Rx,AA_C_156_31238934_exon3_W,AA_C_156_31238934_exon3_Wx	85	5	5	0.00124602	ADAM9
AA_A_142_29911198	A	142	29911198	1	47.833	4.54255e-12	AA_A_142_29911198_exon3_HI,AA_A_142_29911198_exon3_HT,AA_A_142_29911198_exon3_I,AA_A_142_29911198_exon3_T	4	2	2	0.00100885	ADAM9
AA_A_145_29911207	A	145	29911207	1	47.833	4.54255e-12	AA_A_145_29911207_exon3_H,AA_A_145_29911207_exon3_HQ,AA_A_145_29911207_exon3_Hx,AA_A_145_29911207_exon3_R	4	2	2	0.00100885	ADAM9
AA_DRB1_149_32549488	DRB1	149	32549488	2	51.907	5.19195e-12	AA_DRB1_149_32549488_exon3_H,AA_DRB1_149_32549488_exon3_Q	2	3	3	0.00109081	ADAM9
AA_B_156_31324024	B	156	31324024	3	54.6546	7.87977e-12	AA_B_156_31324024_exon3_D,AA_B_156_31324024_exon3_DG,AA_B_156_31324024_exon3_DGL,AA_B_156_31324024_exon3_DGR,AA_B_156_31324024_exon3_DGW,AA_B_156_31324024_exon3_DGx,AA_B_156_31324024_exon3_DL,AA_B_156_31324024_exon3_DLR,AA_B_156_31324024_exon3_DLW,AA_B_156_31324024_exon3_DLx,AA_B_156_31324024_exon3_DR,AA_B_156_31324024_exon3_DRW,AA_B_156_31324024_exon3_DRx,AA_B_156_31324024_exon3_DW,AA_B_156_31324024_exon3_DWx,AA_B_156_31324024_exon3_Dx,AA_B_156_31324024_exon3_GL,AA_B_156_31324024_exon3_GR,AA_B_156_31324024_exon3_GW,AA_B_156_31324024_exon3_L,AA_B_156_31324024_exon3_LR,AA_B_156_31324024_exon3_LW,AA_B_156_31324024_exon3_Lx,AA_B_156_31324024_exon3_R,AA_B_156_31324024_exon3_RW,AA_B_156_31324024_exon3_Rx,AA_B_156_31324024_exon3_W,AA_B_156_31324024_exon3_Wx	28	4	4	0.00108347	ADAM9
AA_B_116_31324144	B	116	31324144	4	55.8602	2.07052e-11	AA_B_116_31324144_exon3_D,AA_B_116_31324144_exon3_DF,AA_B_116_31324144_exon3_DFL,AA_B_116_31324144_exon3_DFN,AA_B_116_31324144_exon3_DFP,AA_B_116_31324144_exon3_DFS,AA_B_116_31324144_exon3_DFY,AA_B_116_31324144_exon3_DL,AA_B_116_31324144_exon3_DLN,AA_B_116_31324144_exon3_DLP,AA_B_116_31324144_exon3_DLS,AA_B_116_31324144_exon3_DLY,AA_B_116_31324144_exon3_DN,AA_B_116_31324144_exon3_DNP,AA_B_116_31324144_exon3_DNS,AA_B_116_31324144_exon3_DNY,AA_B_116_31324144_exon3_DP,AA_B_116_31324144_exon3_DPS,AA_B_116_31324144_exon3_DPY,AA_B_116_31324144_exon3_DS,AA_B_116_31324144_exon3_DSY,AA_B_116_31324144_exon3_DY,AA_B_116_31324144_exon3_F,AA_B_116_31324144_exon3_FL,AA_B_116_31324144_exon3_FLN,AA_B_116_31324144_exon3_FLP,AA_B_116_31324144_exon3_FLS,AA_B_116_31324144_exon3_FLY,AA_B_116_31324144_exon3_FN,AA_B_116_31324144_exon3_FNP,AA_B_116_31324144_exon3_FNS,AA_B_116_31324144_exon3_FNY,AA_B_116_31324144_exon3_FP,AA_B_116_31324144_exon3_FPS,AA_B_116_31324144_exon3_FPY,AA_B_116_31324144_exon3_FS,AA_B_116_31324144_exon3_FSY,AA_B_116_31324144_exon3_FY,AA_B_116_31324144_exon3_L,AA_B_116_31324144_exon3_LN,AA_B_116_31324144_exon3_LNP,AA_B_116_31324144_exon3_LNS,AA_B_116_31324144_exon3_LNY,AA_B_116_31324144_exon3_LP,AA_B_116_31324144_exon3_LPS,AA_B_116_31324144_exon3_LPY,AA_B_116_31324144_exon3_LS,AA_B_116_31324144_exon3_LSY,AA_B_116_31324144_exon3_LY,AA_B_116_31324144_exon3_NPS,AA_B_116_31324144_exon3_NPY,AA_B_116_31324144_exon3_NS,AA_B_116_31324144_exon3_NSY,AA_B_116_31324144_exon3_NY,AA_B_116_31324144_exon3_PS,AA_B_116_31324144_exon3_PSY,AA_B_116_31324144_exon3_PY,AA_B_116_31324144_exon3_S,AA_B_116_31324144_exon3_SY,AA_B_116_31324144_exon3_Y	60	5	5	0.00117963	ADAM9
AA_DRB1_13_32552123	DRB1	13	32552123	5	57.817	3.27552e-11	AA_DRB1_13_32552123_exon2_F,AA_DRB1_13_32552123_exon2_FG,AA_DRB1_13_32552123_exon2_FGH,AA_DRB1_13_32552123_exon2_FGL,AA_DRB1_13_32552123_exon2_FGR,AA_DRB1_13_32552123_exon2_FGS,AA_DRB1_13_32552123_exon2_FGY,AA_DRB1_13_32552123_exon2_FH,AA_DRB1_13_32552123_exon2_FHL,AA_DRB1_13_32552123_exon2_FHR,AA_DRB1_13_32552123_exon2_FHS,AA_DRB1_13_32552123_exon2_FHY,AA_DRB1_13_32552123_exon2_FL,AA_DRB1_13_32552123_exon2_FLR,AA_DRB1_13_32552123_exon2_FLS,AA_DRB1_13_32552123_exon2_FLY,AA_DRB1_13_32552123_exon2_FR,AA_DRB1_13_32552123_exon2_FRS,AA_DRB1_13_32552123_exon2_FRY,AA_DRB1_13_32552123_exon2_FS,AA_DRB1_13_32552123_exon2_FSY,AA_DRB1_13_32552123_exon2_FY,AA_DRB1_13_32552123_exon2_G,AA_DRB1_13_32552123_exon2_GH,AA_DRB1_13_32552123_exon2_GHL,AA_DRB1_13_32552123_exon2_GHR,AA_DRB1_13_32552123_exon2_GHS,AA_DRB1_13_32552123_exon2_GHY,AA_DRB1_13_32552123_exon2_GL,AA_DRB1_13_32552123_exon2_GLR,AA_DRB1_13_32552123_exon2_GLS,AA_DRB1_13_32552123_exon2_GLY,AA_DRB1_13_32552123_exon2_GR,AA_DRB1_13_32552123_exon2_GRS,AA_DRB1_13_32552123_exon2_GRY,AA_DRB1_13_32552123_exon2_GS,AA_DRB1_13_32552123_exon2_GSY,AA_DRB1_13_32552123_exon2_GY,AA_DRB1_13_32552123_exon2_H,AA_DRB1_13_32552123_exon2_HL,AA_DRB1_13_32552123_exon2_HLR,AA_DRB1_13_32552123_exon2_HLS,AA_DRB1_13_32552123_exon2_HLY,AA_DRB1_13_32552123_exon2_HR,AA_DRB1_13_32552123_exon2_HRS,AA_DRB1_13_32552123_exon2_HRY,AA_DRB1_13_32552123_exon2_HS,AA_DRB1_13_32552123_exon2_HSY,AA_DRB1_13_32552123_exon2_HY,AA_DRB1_13_32552123_exon2_LR,AA_DRB1_13_32552123_exon2_LRS,AA_DRB1_13_32552123_exon2_LRY,AA_DRB1_13_32552123_exon2_LS,AA_DRB1_13_32552123_exon2_LSY,AA_DRB1_13_32552123_exon2_LY,AA_DRB1_13_32552123_exon2_R,AA_DRB1_13_32552123_exon2_RS,AA_DRB1_13_32552123_exon2_RSY,AA_DRB1_13_32552123_exon2_RY,AA_DRB1_13_32552123_exon2_S,AA_DRB1_13_32552123_exon2_SY,AA_DRB1_13_32552123_exon2_Y	62	6	6	0.00121658	ADAM9
AA_A_95_29911057	A	95	29911057	2	47.9447	3.77586e-11	AA_A_95_29911057_exon3_I,AA_A_95_29911057_exon3_IL,AA_A_95_29911057_exon3_IP,AA_A_95_29911057_exon3_IV,AA_A_95_29911057_exon3_Ix,AA_A_95_29911057_exon3_L,AA_A_95_29911057_exon3_LP,AA_A_95_29911057_exon3_LV,AA_A_95_29911057_exon3_Lx,AA_A_95_29911057_exon3_PV,AA_A_95_29911057_exon3_V,AA_A_95_29911057_exon3_Vx	12	3	3	0.00100835	ADAM9
AA_B_-10_31324892	B	-10	31324892	1	42.7437	6.05968e-11	AA_B_-10_31324892_exon1_A,AA_B_-10_31324892_exon1_G	2	2	2	0.000876251	ADAM9
AA_DQB1_57_32632681	DQB1	57	32632681	3	49.9211	8.06764e-11	AA_DQB1_57_32632681_exon2_A,AA_DQB1_57_32632681_exon2_AD,AA_DQB1_57_32632681_exon2_AS,AA_DQB1_57_32632681_exon2_AV,AA_DQB1_57_32632681_exon2_D,AA_DQB1_57_32632681_exon2_S,AA_DQB1_57_32632681_exon2_V	7	4	4	0.00102797	ADAM9
AA_A_107_29911093	A	107	29911093	1	39.732	2.84868e-10	AA_A_107_29911093_exon3_AG,AA_A_107_29911093_exon3_AW,AA_A_107_29911093_exon3_G,AA_A_107_29911093_exon3_W	4	2	2	0.000836201	ADAM9
AA_DRB1_11_32552129	DRB1	11	32552129	5	52.618	3.86133e-10	AA_DRB1_11_32552129_exon2_D,AA_DRB1_11_32552129_exon2_DG,AA_DRB1_11_32552129_exon2_DGL,AA_DRB1_11_32552129_exon2_DGP,AA_DRB1_11_32552129_exon2_DGS,AA_DRB1_11_32552129_exon2_DGV,AA_DRB1_11_32552129_exon2_DL,AA_DRB1_11_32552129_exon2_DLP,AA_DRB1_11_32552129_exon2_DLS,AA_DRB1_11_32552129_exon2_DLV,AA_DRB1_11_32552129_exon2_DP,AA_DRB1_11_32552129_exon2_DPS,AA_DRB1_11_32552129_exon2_DPV,AA_DRB1_11_32552129_exon2_DS,AA_DRB1_11_32552129_exon2_DSV,AA_DRB1_11_32552129_exon2_DV,AA_DRB1_11_32552129_exon2_G,AA_DRB1_11_32552129_exon2_GL,AA_DRB1_11_32552129_exon2_GP,AA_DRB1_11_32552129_exon2_GS,AA_DRB1_11_32552129_exon2_GV,AA_DRB1_11_32552129_exon2_L,AA_DRB1_11_32552129_exon2_LP,AA_DRB1_11_32552129_exon2_LS,AA_DRB1_11_32552129_exon2_LV,AA_DRB1_11_32552129_exon2_P,AA_DRB1_11_32552129_exon2_PS,AA_DRB1_11_32552129_exon2_PV,AA_DRB1_11_32552129_exon2_S,AA_DRB1_11_32552129_exon2_SV,AA_DRB1_11_32552129_exon2_V	31	6	6	0.00110945	ADAM9
AA_A_152_29911228	A	152	29911228	4	49.2298	5.09348e-10	AA_A_152_29911228_exon3_A,AA_A_152_29911228_exon3_AE,AA_A_152_29911228_exon3_AEG,AA_A_152_29911228_exon3_AER,AA_A_152_29911228_exon3_AEV,AA_A_152_29911228_exon3_AEW,AA_A_152_29911228_exon3_AEx,AA_A_152_29911228_exon3_AG,AA_A_152_29911228_exon3_AGR,AA_A_152_29911228_exon3_AGV,AA_A_152_29911228_exon3_AGW,AA_A_152_29911228_exon3_AGx,AA_A_152_29911228_exon3_AR,AA_A_152_29911228_exon3_ARV,AA_A_152_29911228_exon3_ARW,AA_A_152_29911228_exon3_ARx,AA_A_152_29911228_exon3_AV,AA_A_152_29911228_exon3_AVW,AA_A_152_29911228_exon3_AVx,AA_A_152_29911228_exon3_AW,AA_A_152_29911228_exon3_AWx,AA_A_152_29911228_exon3_Ax,AA_A_152_29911228_exon3_E,AA_A_152_29911228_exon3_EG,AA_A_152_29911228_exon3_EGR,AA_A_152_29911228_exon3_EGV,AA_A_152_29911228_exon3_EGW,AA_A_152_29911228_exon3_EGx,AA_A_152_29911228_exon3_ER,AA_A_152_29911228_exon3_ERV,AA_A_152_29911228_exon3_ERW,AA_A_152_29911228_exon3_ERx,AA_A_152_29911228_exon3_EV,AA_A_152_29911228_exon3_EVW,AA_A_152_29911228_exon3_EVx,AA_A_152_29911228_exon3_EW,AA_A_152_29911228_exon3_EWx,AA_A_152_29911228_exon3_Ex,AA_A_152_29911228_exon3_GRV,AA_A_152_29911228_exon3_GRW,AA_A_152_29911228_exon3_GV,AA_A_152_29911228_exon3_GVW,AA_A_152_29911228_exon3_GVx,AA_A_152_29911228_exon3_GW,AA_A_152_29911228_exon3_GWx,AA_A_152_29911228_exon3_RV,AA_A_152_29911228_exon3_RVW,AA_A_152_29911228_exon3_RVx,AA_A_152_29911228_exon3_RW,AA_A_152_29911228_exon3_RWx,AA_A_152_29911228_exon3_V,AA_A_152_29911228_exon3_VW,AA_A_152_29911228_exon3_VWx,AA_A_152_29911228_exon3_Vx,AA_A_152_29911228_exon3_W,AA_A_152_29911228_exon3_Wx	56	5	5	0.00103862	ADAM9
AA_B_114_31324150	B	114	31324150	2	42.5574	5.56514e-10	AA_B_114_31324150_exon3_D,AA_B_114_31324150_exon3_DH,AA_B_114_31324150_exon3_DK,AA_B_114_31324150_exon3_DN,AA_B_114_31324150_exon3_DS,AA_B_114_31324150_exon3_H,AA_B_114_31324150_exon3_HK,AA_B_114_31324150_exon3_HN,AA_B_114_31324150_exon3_HS,AA_B_114_31324150_exon3_KN,AA_B_114_31324150_exon3_N,AA_B_114_31324150_exon3_NS	12	3	3	0.000885531	ADAM9
AA_A_74_29910753	A	74	29910753	1	38.2462	6.10414e-10	AA_A_74_29910753_exon2_D,AA_A_74_29910753_exon2_DN,AA_A_74_29910753_exon2_DP,AA_A_74_29910753_exon2_Dx,AA_A_74_29910753_exon2_H,AA_A_74_29910753_exon2_HN,AA_A_74_29910753_exon2_HP,AA_A_74_29910753_exon2_Hx	8	2	2	0.000805207	ADAM9
AA_A_9_29910558	A	9	29910558	3	43.8298	1.60326e-09	AA_A_9_29910558_exon2_F,AA_A_9_29910558_exon2_FS,AA_A_9_29910558_exon2_FT,AA_A_9_29910558_exon2_FY,AA_A_9_29910558_exon2_S,AA_A_9_29910558_exon2_T,AA_A_9_29910558_exon2_Y	7	4	4	0.000922407	ADAM9
AA_C_138_31238988	C	138	31238988	1	35.4758	2.54709e-09	AA_C_138_31238988_exon3_K,AA_C_138_31238988_exon3_KY,AA_C_138_31238988_exon3_Kx,AA_C_138_31238988_exon3_T	4	2	2	0.000728165	ADAM9
AA_DRB1_86_32551904	DRB1	86	32551904	1	35.1708	2.98826e-09	AA_DRB1_86_32551904_exon2_DG,AA_DRB1_86_32551904_exon2_DGW,AA_DRB1_86_32551904_exon2_DGX,AA_DRB1_86_32551904_exon2_DGx,AA_DRB1_86_32551904_exon2_DV,AA_DRB1_86_32551904_exon2_DVW,AA_DRB1_86_32551904_exon2_DVX,AA_DRB1_86_32551904_exon2_DVx,AA_DRB1_86_32551904_exon2_G,AA_DRB1_86_32551904_exon2_GW,AA_DRB1_86_32551904_exon2_GX,AA_DRB1_86_32551904_exon2_Gx,AA_DRB1_86_32551904_exon2_V,AA_DRB1_86_32551904_exon2_VW,AA_DRB1_86_32551904_exon2_VX,AA_DRB1_86_32551904_exon2_Vx	16	2	2	0.000743668	ADAM9
AA_DRB1_47_32552021	DRB1	47	32552021	1	34.0328	5.30859e-09	AA_DRB1_47_32552021_exon2_F,AA_DRB1_47_32552021_exon2_FT,AA_DRB1_47_32552021_exon2_Fx,AA_DRB1_47_32552021_exon2_Y	4	2	2	0.00072217	ADAM9
AA_B_74_31324515	B	74	31324515	1	33.8948	5.72408e-09	AA_B_74_31324515_exon2_D,AA_B_74_31324515_exon2_Y	2	2	2	0.000700734	ADAM9
AA_B_45_31324602	B	45	31324602	3	40.505	8.08944e-09	AA_B_45_31324602_exon2_E,AA_B_45_31324602_exon2_EG,AA_B_45_31324602_exon2_EK,AA_B_45_31324602_exon2_EM,AA_B_45_31324602_exon2_ET,AA_B_45_31324602_exon2_G,AA_B_45_31324602_exon2_GK,AA_B_45_31324602_exon2_GM,AA_B_45_31324602_exon2_GT,AA_B_45_31324602_exon2_K,AA_B_45_31324602_exon2_KM,AA_B_45_31324602_exon2_KT,AA_B_45_31324602_exon2_M,AA_B_45_31324602_exon2_MT,AA_B_45_31324602_exon2_T	15	4	4	0.000839754	ADAM9
AA_DQA1_56_32609246	DQA1	56	32609246	2	36.9562	9.27282e-09	AA_DQA1_56_32609246_exon2_.,AA_DQA1_56_32609246_exon2_.G,AA_DQA1_56_32609246_exon2_.R,AA_DQA1_56_32609246_exon2_.x,AA_DQA1_56_32609246_exon2_G,AA_DQA1_56_32609246_exon2_R	6	3	3	0.000775945	ADAM9
AA_DQA1_76_32609306	DQA1	76	32609306	2	36.9562	9.27282e-09	AA_DQA1_76_32609306_exon2_L,AA_DQA1_76_32609306_exon2_LM,AA_DQA1_76_32609306_exon2_LV,AA_DQA1_76_32609306_exon2_Lx,AA_DQA1_76_32609306_exon2_M,AA_DQA1_76_32609306_exon2_V	6	3	3	0.000775945	ADAM9
AA_C_114_31239060	C	114	31239060	1	32.7523	1.03549e-08	AA_C_114_31239060_exon3_D,AA_C_114_31239060_exon3_DV,AA_C_114_31239060_exon3_Dx,AA_C_114_31239060_exon3_N	4	2	2	0.000688294	ADAM9
AA_B_82_31324491	B	82	31324491	1	31.1983	2.2945e-08	AA_B_82_31324491_exon2_L,AA_B_82_31324491_exon2_R	2	2	2	0.000656653	ADAM9
AA_B_83_31324488	B	83	31324488	1	31.1983	2.2945e-08	AA_B_83_31324488_exon2_G,AA_B_83_31324488_exon2_R	2	2	2	0.000656653	ADAM9
AA_B_77_31324506	B	77	31324506	2	35.0714	2.38535e-08	AA_B_77_31324506_exon2_CD,AA_B_77_31324506_exon2_CN,AA_B_77_31324506_exon2_CS,AA_B_77_31324506_exon2_D,AA_B_77_31324506_exon2_DG,AA_B_77_31324506_exon2_DN,AA_B_77_31324506_exon2_DS,AA_B_77_31324506_exon2_GN,AA_B_77_31324506_exon2_GS,AA_B_77_31324506_exon2_N,AA_B_77_31324506_exon2_NS,AA_B_77_31324506_exon2_S	12	3	3	0.000738155	ADAM9
AA_C_177_31238871	C	177	31238871	1	31.1172	2.40214e-08	AA_C_177_31238871_exon3_E,AA_C_177_31238871_exon3_ER,AA_C_177_31238871_exon3_Ex,AA_C_177_31238871_exon3_K	4	2	2	0.000653823	ADAM9
AA_B_-11_31324895	B	-11	31324895	1	31.0544	2.46928e-08	AA_B_-11_31324895_exon1_S,AA_B_-11_31324895_exon1_W	2	2	2	0.000653624	ADAM9
AA_C_275_31237869	C	275	31237869	2	34.9331	2.55037e-08	AA_C_275_31237869_exon5_E,AA_C_275_31237869_exon5_EG,AA_C_275_31237869_exon5_EK,AA_C_275_31237869_exon5_Ex,AA_C_275_31237869_exon5_G,AA_C_275_31237869_exon5_K	6	3	3	0.000736675	ADAM9
AA_A_90_29910801	A	90	29910801	1	27.9781	1.21046e-07	AA_A_90_29910801_exon2_A,AA_A_90_29910801_exon2_AR,AA_A_90_29910801_exon2_AT,AA_A_90_29910801_exon2_Ax,AA_A_90_29910801_exon2_D,AA_A_90_29910801_exon2_DR,AA_A_90_29910801_exon2_DT,AA_A_90_29910801_exon2_Dx	8	2	2	0.000588946	ADAM9
AA_B_113_31324153	B	113	31324153	1	27.7319	1.37126e-07	AA_B_113_31324153_exon3_H,AA_B_113_31324153_exon3_Y	2	2	2	0.000571726	ADAM9
AA_B_80_31324497	B	80	31324497	2	31.2599	1.60693e-07	AA_B_80_31324497_exon2_CI,AA_B_80_31324497_exon2_CN,AA_B_80_31324497_exon2_CT,AA_B_80_31324497_exon2_I,AA_B_80_31324497_exon2_N,AA_B_80_31324497_exon2_T	6	3	3	0.000657981	ADAM9
AA_A_276_29912281	A	276	29912281	1	26.1726	3.07471e-07	AA_A_276_29912281_exon5_L,AA_A_276_29912281_exon5_P	2	2	2	0.000550234	ADAM9
AA_A_163_29911261	A	163	29911261	1	26.1057	3.19559e-07	AA_A_163_29911261_exon3_ER,AA_A_163_29911261_exon3_ET,AA_A_163_29911261_exon3_R,AA_A_163_29911261_exon3_RV,AA_A_163_29911261_exon3_Rx,AA_A_163_29911261_exon3_T,AA_A_163_29911261_exon3_TV,AA_A_163_29911261_exon3_Tx	8	2	2	0.000550975	ADAM9
AA_A_321_29912858	A	321	29912858	1	26.0325	3.31112e-07	AA_A_321_29912858_exon6_S,AA_A_321_29912858_exon6_T	2	2	2	0.000546248	ADAM9
AA_C_219_31238158	C	219	31238158	1	25.9084	3.53672e-07	AA_C_219_31238158_exon4_R,AA_C_219_31238158_exon4_W	2	2	2	0.000518026	ADAM9
AA_DRB1_140_32549515	DRB1	140	32549515	2	28.7827	5.54785e-07	AA_DRB1_140_32549515_exon3_A,AA_DRB1_140_32549515_exon3_T	2	3	3	0.000605748	ADAM9
AA_DRB1_96_32549647	DRB1	96	32549647	4	34.39	6.10979e-07	AA_DRB1_96_32549647_exon3_E,AA_DRB1_96_32549647_exon3_EH,AA_DRB1_96_32549647_exon3_EHI,AA_DRB1_96_32549647_exon3_EHQ,AA_DRB1_96_32549647_exon3_EHY,AA_DRB1_96_32549647_exon3_EHx,AA_DRB1_96_32549647_exon3_EI,AA_DRB1_96_32549647_exon3_EIQ,AA_DRB1_96_32549647_exon3_EIY,AA_DRB1_96_32549647_exon3_EQ,AA_DRB1_96_32549647_exon3_EQY,AA_DRB1_96_32549647_exon3_EQx,AA_DRB1_96_32549647_exon3_EY,AA_DRB1_96_32549647_exon3_EYx,AA_DRB1_96_32549647_exon3_H,AA_DRB1_96_32549647_exon3_HI,AA_DRB1_96_32549647_exon3_HQ,AA_DRB1_96_32549647_exon3_HY,AA_DRB1_96_32549647_exon3_Hx,AA_DRB1_96_32549647_exon3_IQ,AA_DRB1_96_32549647_exon3_IY,AA_DRB1_96_32549647_exon3_Q,AA_DRB1_96_32549647_exon3_QY,AA_DRB1_96_32549647_exon3_Qx,AA_DRB1_96_32549647_exon3_Y,AA_DRB1_96_32549647_exon3_Yx	26	5	5	0.000713321	ADAM9
AA_DQB1_-18_32634341	DQB1	-18	32634341	1	24.7148	6.57121e-07	AA_DQB1_-18_32634341_exon1_A,AA_DQB1_-18_32634341_exon1_V	2	2	2	0.000520097	ADAM9
AA_B_167_31323991	B	167	31323991	1	24.5507	7.18334e-07	AA_B_167_31323991_exon3_GS,AA_B_167_31323991_exon3_GW,AA_B_167_31323991_exon3_PS,AA_B_167_31323991_exon3_PW,AA_B_167_31323991_exon3_S,AA_B_167_31323991_exon3_Sx,AA_B_167_31323991_exon3_W,AA_B_167_31323991_exon3_Wx	8	2	2	0.000502985	ADAM9
AA_A_311_29912386	A	311	29912386	1	24.0612	9.20825e-07	AA_A_311_29912386_exon5_K,AA_A_311_29912386_exon5_N	2	2	2	0.000503162	ADAM9
AA_DRB1_9_32552135	DRB1	9	32552135	2	27.3756	1.12719e-06	AA_DRB1_9_32552135_exon2_E,AA_DRB1_9_32552135_exon2_K,AA_DRB1_9_32552135_exon2_W	3	3	3	0.000581232	ADAM9
AA_A_282_29912299	A	282	29912299	1	23.2892	1.37442e-06	AA_A_282_29912299_exon5_I,AA_A_282_29912299_exon5_V	2	2	2	0.000485919	ADAM9
AA_B_199_31323321	B	199	31323321	1	22.9487	1.64146e-06	AA_B_199_31323321_exon4_A,AA_B_199_31323321_exon4_V	2	2	2	0.000472355	ADAM9
AA_A_65_29910726	A	65	29910726	1	22.8474	1.73791e-06	AA_A_65_29910726_exon2_.G,AA_A_65_29910726_exon2_.R,AA_A_65_29910726_exon2_G,AA_A_65_29910726_exon2_GQ,AA_A_65_29910726_exon2_Gx,AA_A_65_29910726_exon2_QR,AA_A_65_29910726_exon2_R,AA_A_65_29910726_exon2_Rx	8	2	2	0.000475863	ADAM9
AA_A_-15_29910359	A	-15	29910359	1	21.4525	3.58625e-06	AA_A_-15_29910359_exon1_L,AA_A_-15_29910359_exon1_V	2	2	2	0.00045145	ADAM9
AA_B_-16_31324910	B	-16	31324910	1	20.9232	4.7336e-06	AA_B_-16_31324910_exon1_L,AA_B_-16_31324910_exon1_V	2	2	2	0.000440653	ADAM9
AA_C_77_31239417	C	77	31239417	1	20.8539	4.91103e-06	AA_C_77_31239417_exon2_N,AA_C_77_31239417_exon2_S	2	2	2	0.000432614	ADAM9
AA_A_99_29911069	A	99	29911069	2	24.271	5.30266e-06	AA_A_99_29911069_exon3_C,AA_A_99_29911069_exon3_CF,AA_A_99_29911069_exon3_CFH,AA_A_99_29911069_exon3_CFS,AA_A_99_29911069_exon3_CFW,AA_A_99_29911069_exon3_CFx,AA_A_99_29911069_exon3_CH,AA_A_99_29911069_exon3_CHS,AA_A_99_29911069_exon3_CHW,AA_A_99_29911069_exon3_CHY,AA_A_99_29911069_exon3_CHx,AA_A_99_29911069_exon3_CS,AA_A_99_29911069_exon3_CSW,AA_A_99_29911069_exon3_CSY,AA_A_99_29911069_exon3_CSx,AA_A_99_29911069_exon3_CW,AA_A_99_29911069_exon3_CWY,AA_A_99_29911069_exon3_CWx,AA_A_99_29911069_exon3_CY,AA_A_99_29911069_exon3_CYx,AA_A_99_29911069_exon3_Cx,AA_A_99_29911069_exon3_F,AA_A_99_29911069_exon3_FH,AA_A_99_29911069_exon3_FHS,AA_A_99_29911069_exon3_FHW,AA_A_99_29911069_exon3_FHY,AA_A_99_29911069_exon3_FHx,AA_A_99_29911069_exon3_FS,AA_A_99_29911069_exon3_FSW,AA_A_99_29911069_exon3_FSY,AA_A_99_29911069_exon3_FSx,AA_A_99_29911069_exon3_FW,AA_A_99_29911069_exon3_FWY,AA_A_99_29911069_exon3_FWx,AA_A_99_29911069_exon3_FY,AA_A_99_29911069_exon3_FYx,AA_A_99_29911069_exon3_Fx,AA_A_99_29911069_exon3_HSY,AA_A_99_29911069_exon3_HWY,AA_A_99_29911069_exon3_HY,AA_A_99_29911069_exon3_HYx,AA_A_99_29911069_exon3_SWY,AA_A_99_29911069_exon3_SY,AA_A_99_29911069_exon3_SYx,AA_A_99_29911069_exon3_WY,AA_A_99_29911069_exon3_WYx,AA_A_99_29911069_exon3_Y,AA_A_99_29911069_exon3_Yx	48	3	3	0.000499033	ADAM9
AA_C_80_31239408	C	80	31239408	1	20.638	5.49774e-06	AA_C_80_31239408_exon2_K,AA_C_80_31239408_exon2_N	2	2	2	0.00042814	ADAM9
AA_B_-8_31324886	B	-8	31324886	1	19.9336	7.94492e-06	AA_B_-8_31324886_exon1_L,AA_B_-8_31324886_exon1_V	2	2	2	0.000419888	ADAM9
AA_B_94_31324210	B	94	31324210	1	19.0851	1.23844e-05	AA_B_94_31324210_exon3_.I,AA_B_94_31324210_exon3_.T,AA_B_94_31324210_exon3_I,AA_B_94_31324210_exon3_T	4	2	2	0.000402677	ADAM9
AA_A_114_29911114	A	114	29911114	3	24.7783	1.69903e-05	AA_A_114_29911114_exon3_DE,AA_A_114_29911114_exon3_DEH,AA_A_114_29911114_exon3_DEP,AA_A_114_29911114_exon3_DEQ,AA_A_114_29911114_exon3_DER,AA_A_114_29911114_exon3_DEx,AA_A_114_29911114_exon3_DH,AA_A_114_29911114_exon3_DHP,AA_A_114_29911114_exon3_DHQ,AA_A_114_29911114_exon3_DHR,AA_A_114_29911114_exon3_DHx,AA_A_114_29911114_exon3_DPQ,AA_A_114_29911114_exon3_DPR,AA_A_114_29911114_exon3_DQ,AA_A_114_29911114_exon3_DQR,AA_A_114_29911114_exon3_DQx,AA_A_114_29911114_exon3_DR,AA_A_114_29911114_exon3_DRx,AA_A_114_29911114_exon3_E,AA_A_114_29911114_exon3_EH,AA_A_114_29911114_exon3_EHP,AA_A_114_29911114_exon3_EHQ,AA_A_114_29911114_exon3_EHR,AA_A_114_29911114_exon3_EHx,AA_A_114_29911114_exon3_EP,AA_A_114_29911114_exon3_EPQ,AA_A_114_29911114_exon3_EPR,AA_A_114_29911114_exon3_EPx,AA_A_114_29911114_exon3_EQ,AA_A_114_29911114_exon3_EQR,AA_A_114_29911114_exon3_EQx,AA_A_114_29911114_exon3_ER,AA_A_114_29911114_exon3_ERx,AA_A_114_29911114_exon3_Ex,AA_A_114_29911114_exon3_H,AA_A_114_29911114_exon3_HP,AA_A_114_29911114_exon3_HPQ,AA_A_114_29911114_exon3_HPR,AA_A_114_29911114_exon3_HPx,AA_A_114_29911114_exon3_HQ,AA_A_114_29911114_exon3_HQR,AA_A_114_29911114_exon3_HQx,AA_A_114_29911114_exon3_HR,AA_A_114_29911114_exon3_HRx,AA_A_114_29911114_exon3_Hx,AA_A_114_29911114_exon3_PQ,AA_A_114_29911114_exon3_PQR,AA_A_114_29911114_exon3_PQx,AA_A_114_29911114_exon3_PR,AA_A_114_29911114_exon3_PRx,AA_A_114_29911114_exon3_Q,AA_A_114_29911114_exon3_QR,AA_A_114_29911114_exon3_QRx,AA_A_114_29911114_exon3_Qx,AA_A_114_29911114_exon3_R,AA_A_114_29911114_exon3_Rx	56	4	4	0.000517736	ADAM9
AA_B_99_31324195	B	99	31324195	1	18.4498	1.72887e-05	AA_B_99_31324195_exon3_AS,AA_B_99_31324195_exon3_AY,AA_B_99_31324195_exon3_CS,AA_B_99_31324195_exon3_CY,AA_B_99_31324195_exon3_FS,AA_B_99_31324195_exon3_FY,AA_B_99_31324195_exon3_S,AA_B_99_31324195_exon3_Y	8	2	2	0.000391206	ADAM9
AA_B_71_31324524	B	71	31324524	1	17.7105	2.55289e-05	AA_B_71_31324524_exon2_A,AA_B_71_31324524_exon2_T	2	2	2	0.00037227	ADAM9
AA_B_152_31324036	B	152	31324036	1	16.6057	4.57069e-05	AA_B_152_31324036_exon3_E,AA_B_152_31324036_exon3_EQ,AA_B_152_31324036_exon3_ET,AA_B_152_31324036_exon3_Ex,AA_B_152_31324036_exon3_QV,AA_B_152_31324036_exon3_TV,AA_B_152_31324036_exon3_V,AA_B_152_31324036_exon3_Vx	8	2	2	0.000348991	ADAM9
AA_DQA1_52_32609234	DQA1	52	32609234	2	19.8611	4.82193e-05	AA_DQA1_52_32609234_exon2_H,AA_DQA1_52_32609234_exon2_R,AA_DQA1_52_32609234_exon2_S	3	3	3	0.000417072	ADAM9
AA_B_95_31324207	B	95	31324207	2	19.428	6.00042e-05	AA_B_95_31324207_exon3_I,AA_B_95_31324207_exon3_IL,AA_B_95_31324207_exon3_IR,AA_B_95_31324207_exon3_IW,AA_B_95_31324207_exon3_L,AA_B_95_31324207_exon3_W	6	3	3	0.000407669	ADAM9
AA_DQB1_26_32632774	DQB1	26	32632774	2	19.4077	6.05579e-05	AA_DQB1_26_32632774_exon2_FG,AA_DQB1_26_32632774_exon2_FL,AA_DQB1_26_32632774_exon2_FY,AA_DQB1_26_32632774_exon2_G,AA_DQB1_26_32632774_exon2_L,AA_DQB1_26_32632774_exon2_Y	6	3	3	0.000400562	ADAM9
AA_DRB1_31_32552069	DRB1	31	32552069	2	18.7962	8.19319e-05	AA_DRB1_31_32552069_exon2_F,AA_DRB1_31_32552069_exon2_FI,AA_DRB1_31_32552069_exon2_FL,AA_DRB1_31_32552069_exon2_FS,AA_DRB1_31_32552069_exon2_FV,AA_DRB1_31_32552069_exon2_I,AA_DRB1_31_32552069_exon2_IL,AA_DRB1_31_32552069_exon2_IS,AA_DRB1_31_32552069_exon2_IV,AA_DRB1_31_32552069_exon2_LV,AA_DRB1_31_32552069_exon2_SV,AA_DRB1_31_32552069_exon2_V	12	3	3	0.000398112	ADAM9
AA_DQA1_215_32610494	DQA1	215	32610494	1	14.9315	0.000110792	AA_DQA1_215_32610494_exon4_F,AA_DQA1_215_32610494_exon4_L	2	2	2	0.00031429	ADAM9
AA_B_70_31324527	B	70	31324527	3	20.8644	0.000111485	AA_B_70_31324527_exon2_HK,AA_B_70_31324527_exon2_HN,AA_B_70_31324527_exon2_HQ,AA_B_70_31324527_exon2_HS,AA_B_70_31324527_exon2_K,AA_B_70_31324527_exon2_KN,AA_B_70_31324527_exon2_KQ,AA_B_70_31324527_exon2_KS,AA_B_70_31324527_exon2_N,AA_B_70_31324527_exon2_NQ,AA_B_70_31324527_exon2_NS,AA_B_70_31324527_exon2_Q,AA_B_70_31324527_exon2_QS,AA_B_70_31324527_exon2_S	14	4	4	0.000439199	ADAM9
AA_B_69_31324530	B	69	31324530	2	17.9648	0.000124696	AA_B_69_31324530_exon2_A,AA_B_69_31324530_exon2_R,AA_B_69_31324530_exon2_T	3	3	3	0.000378086	ADAM9
AA_C_6_31239630	C	6	31239630	1	14.653	0.000128436	AA_C_6_31239630_exon2_K,AA_C_6_31239630_exon2_R	2	2	2	0.000290914	ADAM9
AA_DQB1_140_32629543	DQB1	140	32629543	1	14.181	0.000165056	AA_DQB1_140_32629543_exon3_A,AA_DQB1_140_32629543_exon3_T	2	2	2	0.000294728	ADAM9
AA_DQB1_182_32629417	DQB1	182	32629417	1	14.181	0.000165056	AA_DQB1_182_32629417_exon3_N,AA_DQB1_182_32629417_exon3_S	2	2	2	0.000294728	ADAM9
AA_DRB1_-17_32557482	DRB1	-17	32557482	2	17.3565	0.000169057	AA_DRB1_-17_32557482_exon1_A,AA_DRB1_-17_32557482_exon1_T	2	3	3	0.000364445	ADAM9
AA_DRB1_30_32552072	DRB1	30	32552072	5	24.5201	0.000170698	AA_DRB1_30_32552072_exon2_AC,AA_DRB1_30_32552072_exon2_ACF,AA_DRB1_30_32552072_exon2_ACG,AA_DRB1_30_32552072_exon2_ACH,AA_DRB1_30_32552072_exon2_ACL,AA_DRB1_30_32552072_exon2_ACR,AA_DRB1_30_32552072_exon2_ACY,AA_DRB1_30_32552072_exon2_AFG,AA_DRB1_30_32552072_exon2_AFH,AA_DRB1_30_32552072_exon2_AFL,AA_DRB1_30_32552072_exon2_AFR,AA_DRB1_30_32552072_exon2_AFY,AA_DRB1_30_32552072_exon2_AG,AA_DRB1_30_32552072_exon2_AGH,AA_DRB1_30_32552072_exon2_AGL,AA_DRB1_30_32552072_exon2_AGR,AA_DRB1_30_32552072_exon2_AGY,AA_DRB1_30_32552072_exon2_AH,AA_DRB1_30_32552072_exon2_AHL,AA_DRB1_30_32552072_exon2_AHR,AA_DRB1_30_32552072_exon2_AHY,AA_DRB1_30_32552072_exon2_AL,AA_DRB1_30_32552072_exon2_ALR,AA_DRB1_30_32552072_exon2_ALY,AA_DRB1_30_32552072_exon2_AR,AA_DRB1_30_32552072_exon2_ARY,AA_DRB1_30_32552072_exon2_AY,AA_DRB1_30_32552072_exon2_C,AA_DRB1_30_32552072_exon2_CF,AA_DRB1_30_32552072_exon2_CFG,AA_DRB1_30_32552072_exon2_CFH,AA_DRB1_30_32552072_exon2_CFL,AA_DRB1_30_32552072_exon2_CFR,AA_DRB1_30_32552072_exon2_CFY,AA_DRB1_30_32552072_exon2_CG,AA_DRB1_30_32552072_exon2_CGH,AA_DRB1_30_32552072_exon2_CGL,AA_DRB1_30_32552072_exon2_CGR,AA_DRB1_30_32552072_exon2_CGY,AA_DRB1_30_32552072_exon2_CH,AA_DRB1_30_32552072_exon2_CHL,AA_DRB1_30_32552072_exon2_CHR,AA_DRB1_30_32552072_exon2_CHY,AA_DRB1_30_32552072_exon2_CL,AA_DRB1_30_32552072_exon2_CLR,AA_DRB1_30_32552072_exon2_CLY,AA_DRB1_30_32552072_exon2_CR,AA_DRB1_30_32552072_exon2_CRY,AA_DRB1_30_32552072_exon2_CY,AA_DRB1_30_32552072_exon2_FG,AA_DRB1_30_32552072_exon2_FGH,AA_DRB1_30_32552072_exon2_FGL,AA_DRB1_30_32552072_exon2_FGR,AA_DRB1_30_32552072_exon2_FGY,AA_DRB1_30_32552072_exon2_FH,AA_DRB1_30_32552072_exon2_FHL,AA_DRB1_30_32552072_exon2_FHR,AA_DRB1_30_32552072_exon2_FHY,AA_DRB1_30_32552072_exon2_FL,AA_DRB1_30_32552072_exon2_FLR,AA_DRB1_30_32552072_exon2_FLY,AA_DRB1_30_32552072_exon2_FR,AA_DRB1_30_32552072_exon2_FRY,AA_DRB1_30_32552072_exon2_FY,AA_DRB1_30_32552072_exon2_G,AA_DRB1_30_32552072_exon2_GH,AA_DRB1_30_32552072_exon2_GHL,AA_DRB1_30_32552072_exon2_GHR,AA_DRB1_30_32552072_exon2_GHY,AA_DRB1_30_32552072_exon2_GL,AA_DRB1_30_32552072_exon2_GLR,AA_DRB1_30_32552072_exon2_GLY,AA_DRB1_30_32552072_exon2_GR,AA_DRB1_30_32552072_exon2_GRY,AA_DRB1_30_32552072_exon2_GY,AA_DRB1_30_32552072_exon2_H,AA_DRB1_30_32552072_exon2_HL,AA_DRB1_30_32552072_exon2_HLR,AA_DRB1_30_32552072_exon2_HLY,AA_DRB1_30_32552072_exon2_HR,AA_DRB1_30_32552072_exon2_HRY,AA_DRB1_30_32552072_exon2_HY,AA_DRB1_30_32552072_exon2_L,AA_DRB1_30_32552072_exon2_LR,AA_DRB1_30_32552072_exon2_LRY,AA_DRB1_30_32552072_exon2_LY,AA_DRB1_30_32552072_exon2_R,AA_DRB1_30_32552072_exon2_RY,AA_DRB1_30_32552072_exon2_Y	89	6	6	0.000516062	ADAM9
AA_A_105_29911087	A	105	29911087	1	14.0083	0.000180903	AA_A_105_29911087_exon3_GP,AA_A_105_29911087_exon3_GS,AA_A_105_29911087_exon3_P,AA_A_105_29911087_exon3_S	4	2	2	0.00029476	ADAM9
AA_C_248_31238071	C	248	31238071	1	13.6774	0.000215824	AA_C_248_31238071_exon4_M,AA_C_248_31238071_exon4_V	2	2	2	0.00027135	ADAM9
AA_DRB1_67_32551961	DRB1	67	32551961	2	16.8143	0.000221511	AA_DRB1_67_32551961_exon2_F,AA_DRB1_67_32551961_exon2_FI,AA_DRB1_67_32551961_exon2_FL,AA_DRB1_67_32551961_exon2_FS,AA_DRB1_67_32551961_exon2_Fx,AA_DRB1_67_32551961_exon2_I,AA_DRB1_67_32551961_exon2_IL,AA_DRB1_67_32551961_exon2_IS,AA_DRB1_67_32551961_exon2_Ix,AA_DRB1_67_32551961_exon2_L,AA_DRB1_67_32551961_exon2_LS,AA_DRB1_67_32551961_exon2_Lx	12	3	3	0.000351126	ADAM9
AA_DQB1_-21_32634350	DQB1	-21	32634350	1	13.3124	0.000262215	AA_DQB1_-21_32634350_exon1_D,AA_DQB1_-21_32634350_exon1_G	2	2	2	0.000278419	ADAM9
AA_C_99_31239105	C	99	31239105	3	19.0675	0.000263403	AA_C_99_31239105_exon3_C,AA_C_99_31239105_exon3_CF,AA_C_99_31239105_exon3_CFS,AA_C_99_31239105_exon3_CFW,AA_C_99_31239105_exon3_CFY,AA_C_99_31239105_exon3_CFx,AA_C_99_31239105_exon3_CS,AA_C_99_31239105_exon3_CSW,AA_C_99_31239105_exon3_CSY,AA_C_99_31239105_exon3_CSx,AA_C_99_31239105_exon3_CW,AA_C_99_31239105_exon3_CWY,AA_C_99_31239105_exon3_CWx,AA_C_99_31239105_exon3_CY,AA_C_99_31239105_exon3_CYx,AA_C_99_31239105_exon3_Cx,AA_C_99_31239105_exon3_F,AA_C_99_31239105_exon3_FS,AA_C_99_31239105_exon3_FW,AA_C_99_31239105_exon3_FY,AA_C_99_31239105_exon3_Fx,AA_C_99_31239105_exon3_S,AA_C_99_31239105_exon3_SW,AA_C_99_31239105_exon3_SY,AA_C_99_31239105_exon3_Sx,AA_C_99_31239105_exon3_WY,AA_C_99_31239105_exon3_Y,AA_C_99_31239105_exon3_Yx	28	4	4	0.000379758	ADAM9
AA_DQB1_-4_32634299	DQB1	-4	32634299	1	13.2596	0.000269705	AA_DQB1_-4_32634299_exon1_L,AA_DQB1_-4_32634299_exon1_V	2	2	2	0.000277315	ADAM9
AA_DQB1_-6_32634305	DQB1	-6	32634305	1	13.2596	0.000269705	AA_DQB1_-6_32634305_exon1_S,AA_DQB1_-6_32634305_exon1_T	2	2	2	0.000277315	ADAM9
AA_A_127_29911153	A	127	29911153	1	13.1974	0.000279017	AA_A_127_29911153_exon3_K,AA_A_127_29911153_exon3_KR,AA_A_127_29911153_exon3_Kx,AA_A_127_29911153_exon3_N	4	2	2	0.000276666	ADAM9
AA_DQB1_203_32628838	DQB1	203	32628838	1	13.089	0.000295438	AA_DQB1_203_32628838_exon4_I,AA_DQB1_203_32628838_exon4_V	2	2	2	0.000273738	ADAM9
AA_A_70_29910741	A	70	29910741	1	13.0525	0.000301403	AA_A_70_29910741_exon2_.H,AA_A_70_29910741_exon2_.Q,AA_A_70_29910741_exon2_H,AA_A_70_29910741_exon2_Q	4	2	2	0.000274476	ADAM9
AA_DRB1_104_32549623	DRB1	104	32549623	2	16.1426	0.000310373	AA_DRB1_104_32549623_exon3_A,AA_DRB1_104_32549623_exon3_S	2	3	3	0.000339776	ADAM9
AA_DRB1_98_32549641	DRB1	98	32549641	2	15.6836	0.000390285	AA_DRB1_98_32549641_exon3_E,AA_DRB1_98_32549641_exon3_ER,AA_DRB1_98_32549641_exon3_Ex,AA_DRB1_98_32549641_exon3_K	4	3	3	0.000330292	ADAM9
AA_DQB1_70_32632642	DQB1	70	32632642	2	15.6379	0.000399573	AA_DQB1_70_32632642_exon2_E,AA_DQB1_70_32632642_exon2_G,AA_DQB1_70_32632642_exon2_R	3	3	3	0.000328868	ADAM9
AA_DQA1_218_32610503	DQA1	218	32610503	1	12.1167	0.000497257	AA_DQA1_218_32610503_exon4_Q,AA_DQA1_218_32610503_exon4_R	2	2	2	0.000255042	ADAM9
AA_DQA1_55_32609243	DQA1	55	32609243	1	11.9462	0.000544916	AA_DQA1_55_32609243_exon2_G,AA_DQA1_55_32609243_exon2_R	2	2	2	0.000251454	ADAM9
AA_DQA1_61_32609261	DQA1	61	32609261	1	11.9462	0.000544916	AA_DQA1_61_32609261_exon2_F,AA_DQA1_61_32609261_exon2_G	2	2	2	0.000251454	ADAM9
AA_DQA1_64_32609270	DQA1	64	32609270	1	11.9462	0.000544916	AA_DQA1_64_32609270_exon2_R,AA_DQA1_64_32609270_exon2_T	2	2	2	0.000251454	ADAM9
AA_DQA1_66_32609276	DQA1	66	32609276	1	11.9462	0.000544916	AA_DQA1_66_32609276_exon2_I,AA_DQA1_66_32609276_exon2_M	2	2	2	0.000251454	ADAM9
AA_DQA1_80_32609318	DQA1	80	32609318	1	11.9462	0.000544916	AA_DQA1_80_32609318_exon2_S,AA_DQA1_80_32609318_exon2_Y	2	2	2	0.000251454	ADAM9
AA_DQB1_89_32632585	DQB1	89	32632585	1	11.9293	0.000549904	AA_DQB1_89_32632585_exon2_AG,AA_DQB1_89_32632585_exon2_AT,AA_DQB1_89_32632585_exon2_G,AA_DQB1_89_32632585_exon2_GM,AA_DQB1_89_32632585_exon2_GR,AA_DQB1_89_32632585_exon2_MT,AA_DQB1_89_32632585_exon2_RT,AA_DQB1_89_32632585_exon2_T	8	2	2	0.000251084	ADAM9
AA_DQB1_220_32628787	DQB1	220	32628787	1	11.5733	0.000665911	AA_DQB1_220_32628787_exon4_H,AA_DQB1_220_32628787_exon4_R	2	2	2	0.000243589	ADAM9
AA_DQB1_221_32628784	DQB1	221	32628784	1	11.5733	0.000665911	AA_DQB1_221_32628784_exon4_H,AA_DQB1_221_32628784_exon4_Q	2	2	2	0.000243589	ADAM9
AA_C_304_31237782	C	304	31237782	1	11.5578	0.00067136	AA_C_304_31237782_exon5_M,AA_C_304_31237782_exon5_V	2	2	2	0.000244104	ADAM9
AA_DQA1_129_32609878	DQA1	129	32609878	1	11.0873	0.00086532	AA_DQA1_129_32609878_exon3_H,AA_DQA1_129_32609878_exon3_Q	2	2	2	0.000233222	ADAM9
AA_C_1_31239645	C	1	31239645	1	11.0029	0.000905402	AA_C_1_31239645_exon2_C,AA_C_1_31239645_exon2_G	2	2	2	0.000230424	ADAM9
AA_DQA1_-16_32605258	DQA1	-16	32605258	1	10.8099	0.0010052	AA_DQA1_-16_32605258_exon1_L,AA_DQA1_-16_32605258_exon1_M	2	2	2	0.000226772	ADAM9
AA_DQB1_-5_32634302	DQB1	-5	32634302	2	13.7716	0.00101677	AA_DQB1_-5_32634302_exon1_L,AA_DQB1_-5_32634302_exon1_LP,AA_DQB1_-5_32634302_exon1_LS,AA_DQB1_-5_32634302_exon1_Lx,AA_DQB1_-5_32634302_exon1_P,AA_DQB1_-5_32634302_exon1_S	6	3	3	0.000288703	ADAM9
AA_C_94_31239120	C	94	31239120	1	10.4549	0.00121819	AA_C_94_31239120_exon3_I,AA_C_94_31239120_exon3_IP,AA_C_94_31239120_exon3_Ix,AA_C_94_31239120_exon3_T	4	2	2	0.000216406	ADAM9
AA_DQA1_187_32610410	DQA1	187	32610410	1	9.98811	0.00156923	AA_DQA1_187_32610410_exon4_A,AA_DQA1_187_32610410_exon4_T	2	2	2	0.000209529	ADAM9
AA_DQB1_86_32632594	DQB1	86	32632594	2	12.5591	0.00186538	AA_DQB1_86_32632594_exon2_A,AA_DQB1_86_32632594_exon2_E,AA_DQB1_86_32632594_exon2_G	3	3	3	0.000264353	ADAM9
AA_DRB1_28_32552078	DRB1	28	32552078	2	12.404	0.00202135	AA_DRB1_28_32552078_exon2_D,AA_DRB1_28_32552078_exon2_DE,AA_DRB1_28_32552078_exon2_DH,AA_DRB1_28_32552078_exon2_DK,AA_DRB1_28_32552078_exon2_E,AA_DRB1_28_32552078_exon2_H	6	3	3	0.000262217	ADAM9
AA_DQB1_125_32629588	DQB1	125	32629588	2	12.3405	0.00208088	AA_DQB1_125_32629588_exon3_A,AA_DQB1_125_32629588_exon3_AG,AA_DQB1_125_32629588_exon3_AS,AA_DQB1_125_32629588_exon3_Ax,AA_DQB1_125_32629588_exon3_G,AA_DQB1_125_32629588_exon3_S	6	3	3	0.000259768	ADAM9
AA_DQB1_87_32632591	DQB1	87	32632591	2	12.1112	0.00233406	AA_DQB1_87_32632591_exon2_F,AA_DQB1_87_32632591_exon2_L,AA_DQB1_87_32632591_exon2_Y	3	3	3	0.00025492	ADAM9
AA_DQA1_69_32609285	DQA1	69	32609285	2	11.9532	0.00252639	AA_DQA1_69_32609285_exon2_A,AA_DQA1_69_32609285_exon2_AL,AA_DQA1_69_32609285_exon2_AT,AA_DQA1_69_32609285_exon2_Ax,AA_DQA1_69_32609285_exon2_L,AA_DQA1_69_32609285_exon2_T	6	3	3	0.000251595	ADAM9
AA_A_116_29911120	A	116	29911120	2	11.7071	0.00285646	AA_A_116_29911120_exon3_D,AA_A_116_29911120_exon3_DF,AA_A_116_29911120_exon3_DFH,AA_A_116_29911120_exon3_DFN,AA_A_116_29911120_exon3_DFR,AA_A_116_29911120_exon3_DFS,AA_A_116_29911120_exon3_DFV,AA_A_116_29911120_exon3_DFY,AA_A_116_29911120_exon3_DFx,AA_A_116_29911120_exon3_DH,AA_A_116_29911120_exon3_DHN,AA_A_116_29911120_exon3_DHR,AA_A_116_29911120_exon3_DHS,AA_A_116_29911120_exon3_DHV,AA_A_116_29911120_exon3_DHx,AA_A_116_29911120_exon3_DN,AA_A_116_29911120_exon3_DNR,AA_A_116_29911120_exon3_DNS,AA_A_116_29911120_exon3_DNV,AA_A_116_29911120_exon3_DNY,AA_A_116_29911120_exon3_DNx,AA_A_116_29911120_exon3_DR,AA_A_116_29911120_exon3_DRS,AA_A_116_29911120_exon3_DRV,AA_A_116_29911120_exon3_DRY,AA_A_116_29911120_exon3_DRx,AA_A_116_29911120_exon3_DS,AA_A_116_29911120_exon3_DSV,AA_A_116_29911120_exon3_DSY,AA_A_116_29911120_exon3_DSx,AA_A_116_29911120_exon3_DV,AA_A_116_29911120_exon3_DVY,AA_A_116_29911120_exon3_DVx,AA_A_116_29911120_exon3_DY,AA_A_116_29911120_exon3_DYx,AA_A_116_29911120_exon3_Dx,AA_A_116_29911120_exon3_FH,AA_A_116_29911120_exon3_FHN,AA_A_116_29911120_exon3_FHR,AA_A_116_29911120_exon3_FHS,AA_A_116_29911120_exon3_FHV,AA_A_116_29911120_exon3_FHY,AA_A_116_29911120_exon3_FHx,AA_A_116_29911120_exon3_FNY,AA_A_116_29911120_exon3_FRY,AA_A_116_29911120_exon3_FSY,AA_A_116_29911120_exon3_FVY,AA_A_116_29911120_exon3_FY,AA_A_116_29911120_exon3_FYx,AA_A_116_29911120_exon3_H,AA_A_116_29911120_exon3_HN,AA_A_116_29911120_exon3_HNR,AA_A_116_29911120_exon3_HNS,AA_A_116_29911120_exon3_HNV,AA_A_116_29911120_exon3_HNY,AA_A_116_29911120_exon3_HNx,AA_A_116_29911120_exon3_HR,AA_A_116_29911120_exon3_HRS,AA_A_116_29911120_exon3_HRV,AA_A_116_29911120_exon3_HRY,AA_A_116_29911120_exon3_HRx,AA_A_116_29911120_exon3_HS,AA_A_116_29911120_exon3_HSV,AA_A_116_29911120_exon3_HSY,AA_A_116_29911120_exon3_HSx,AA_A_116_29911120_exon3_HV,AA_A_116_29911120_exon3_HVY,AA_A_116_29911120_exon3_HVx,AA_A_116_29911120_exon3_HY,AA_A_116_29911120_exon3_HYx,AA_A_116_29911120_exon3_Hx,AA_A_116_29911120_exon3_NRY,AA_A_116_29911120_exon3_NSY,AA_A_116_29911120_exon3_NVY,AA_A_116_29911120_exon3_NY,AA_A_116_29911120_exon3_NYx,AA_A_116_29911120_exon3_RSY,AA_A_116_29911120_exon3_RVY,AA_A_116_29911120_exon3_RY,AA_A_116_29911120_exon3_RYx,AA_A_116_29911120_exon3_SVY,AA_A_116_29911120_exon3_SY,AA_A_116_29911120_exon3_SYx,AA_A_116_29911120_exon3_VY,AA_A_116_29911120_exon3_VYx,AA_A_116_29911120_exon3_Y,AA_A_116_29911120_exon3_Yx	87	3	3	0.000246041	ADAM9
AA_DPB1_35_33048544	DPB1	35	33048544	2	11.445	0.00325756	AA_DPB1_35_33048544_exon2_F,AA_DPB1_35_33048544_exon2_L,AA_DPB1_35_33048544_exon2_Y	3	3	3	0.000227646	ADAM9
AA_A_66_29910729	A	66	29910729	1	8.44039	0.00365925	AA_A_66_29910729_exon2_.K,AA_A_66_29910729_exon2_.N,AA_A_66_29910729_exon2_K,AA_A_66_29910729_exon2_KQ,AA_A_66_29910729_exon2_Kx,AA_A_66_29910729_exon2_N,AA_A_66_29910729_exon2_NQ,AA_A_66_29910729_exon2_Nx	8	2	2	0.000176711	ADAM9
AA_C_173_31238883	C	173	31238883	1	8.21572	0.00414414	AA_C_173_31238883_exon3_E,AA_C_173_31238883_exon3_EI,AA_C_173_31238883_exon3_Ex,AA_C_173_31238883_exon3_K	4	2	2	0.000170583	ADAM9
AA_C_103_31239093	C	103	31239093	1	8.16916	0.00425192	AA_C_103_31239093_exon3_GL,AA_C_103_31239093_exon3_GV,AA_C_103_31239093_exon3_L,AA_C_103_31239093_exon3_V	4	2	2	0.000169626	ADAM9
AA_C_163_31238913	C	163	31238913	2	10.6065	0.00496366	AA_C_163_31238913_exon3_E,AA_C_163_31238913_exon3_EL,AA_C_163_31238913_exon3_ET,AA_C_163_31238913_exon3_Ex,AA_C_163_31238913_exon3_L,AA_C_163_31238913_exon3_T	6	3	3	0.000222135	ADAM9
AA_A_63_29910720	A	63	29910720	2	10.2722	0.00585828	AA_A_63_29910720_exon2_E,AA_A_63_29910720_exon2_EN,AA_A_63_29910720_exon2_EQ,AA_A_63_29910720_exon2_Ex,AA_A_63_29910720_exon2_N,AA_A_63_29910720_exon2_Q	6	3	3	0.000215633	ADAM9
AA_A_149_29911219	A	149	29911219	1	7.34823	0.00670435	AA_A_149_29911219_exon3_A,AA_A_149_29911219_exon3_AG,AA_A_149_29911219_exon3_Ax,AA_A_149_29911219_exon3_T	4	2	2	0.000153937	ADAM9
AA_DRB1_33_32552063	DRB1	33	32552063	1	7.07902	0.00779209	AA_DRB1_33_32552063_exon2_H,AA_DRB1_33_32552063_exon2_HT,AA_DRB1_33_32552063_exon2_Hx,AA_DRB1_33_32552063_exon2_N	4	2	2	0.000150139	ADAM9
AA_DQB1_167_32629462	DQB1	167	32629462	1	6.92344	0.00848402	AA_DQB1_167_32629462_exon3_H,AA_DQB1_167_32629462_exon3_R	2	2	2	0.000144056	ADAM9
AA_A_297_29912344	A	297	29912344	1	6.91697	0.00850588	AA_A_297_29912344_exon5_M,AA_A_297_29912344_exon5_V	2	2	2	0.000145381	ADAM9
AA_DQB1_-27_32634368	DQB1	-27	32634368	1	6.84104	0.00888459	AA_DQB1_-27_32634368_exon1_A,AA_DQB1_-27_32634368_exon1_S	2	2	2	0.000143933	ADAM9
AA_DQB1_14_32632810	DQB1	14	32632810	1	6.82409	0.00896939	AA_DQB1_14_32632810_exon2_L,AA_DQB1_14_32632810_exon2_M	2	2	2	0.000143585	ADAM9
AA_A_109_29911099	A	109	29911099	1	6.78097	0.00918759	AA_A_109_29911099_exon3_F,AA_A_109_29911099_exon3_FP,AA_A_109_29911099_exon3_Fx,AA_A_109_29911099_exon3_L	4	2	2	0.000142368	ADAM9
AA_DQB1_-9_32634314	DQB1	-9	32634314	1	6.74316	0.00938568	AA_DQB1_-9_32634314_exon1_I,AA_DQB1_-9_32634314_exon1_M	2	2	2	0.000141882	ADAM9
AA_DQB1_116_32629615	DQB1	116	32629615	1	6.57329	0.0103246	AA_DQB1_116_32629615_exon3_I,AA_DQB1_116_32629615_exon3_V	2	2	2	0.000138317	ADAM9
AA_DQB1_224_32628775	DQB1	224	32628775	1	6.4522	0.0110532	AA_DQB1_224_32628775_exon4_Q,AA_DQB1_224_32628775_exon4_R	2	2	2	0.000135758	ADAM9
AA_DRB1_180_32549395	DRB1	180	32549395	2	8.97745	0.0111987	AA_DRB1_180_32549395_exon3_L,AA_DRB1_180_32549395_exon3_V	2	3	3	0.000188227	ADAM9
AA_C_95_31239117	C	95	31239117	2	8.5528	0.013866	AA_C_95_31239117_exon3_F,AA_C_95_31239117_exon3_FI,AA_C_95_31239117_exon3_FL,AA_C_95_31239117_exon3_FP,AA_C_95_31239117_exon3_Fx,AA_C_95_31239117_exon3_I,AA_C_95_31239117_exon3_IL,AA_C_95_31239117_exon3_IP,AA_C_95_31239117_exon3_Ix,AA_C_95_31239117_exon3_L,AA_C_95_31239117_exon3_LP,AA_C_95_31239117_exon3_Lx	12	3	3	0.000179546	ADAM9
AA_DRB1_40_32552042	DRB1	40	32552042	1	6.02269	0.0141017	AA_DRB1_40_32552042_exon2_F,AA_DRB1_40_32552042_exon2_FS,AA_DRB1_40_32552042_exon2_Fx,AA_DRB1_40_32552042_exon2_Y	4	2	2	0.000127064	ADAM9
AA_DPB1_76_33048667	DPB1	76	33048667	2	8.42061	0.0147973	AA_DPB1_76_33048667_exon2_I,AA_DPB1_76_33048667_exon2_M,AA_DPB1_76_33048667_exon2_V	3	3	3	0.000176432	ADAM9
AA_DPB1_9_33048466	DPB1	9	33048466	2	7.97516	0.0184923	AA_DPB1_9_33048466_exon2_F,AA_DPB1_9_33048466_exon2_H,AA_DPB1_9_33048466_exon2_Y	3	3	3	0.000165603	ADAM9
AA_DPB1_96_33052678	DPB1	96	33052678	1	5.46119	0.0194324	AA_DPB1_96_33052678_exon3_K,AA_DPB1_96_33052678_exon3_R	2	2	2	0.000111962	ADAM9
AA_DPB1_170_33052900	DPB1	170	33052900	1	5.45553	0.0194965	AA_DPB1_170_33052900_exon3_I,AA_DPB1_170_33052900_exon3_T	2	2	2	0.00011186	ADAM9
AA_DRB1_-24_32557503	DRB1	-24	32557503	2	7.63486	0.0219252	AA_DRB1_-24_32557503_exon1_F,AA_DRB1_-24_32557503_exon1_L	2	3	3	0.000160034	ADAM9
AA_B_178_31323958	B	178	31323958	1	5.14664	0.0232469	AA_B_178_31323958_exon3_GK,AA_B_178_31323958_exon3_GT,AA_B_178_31323958_exon3_K,AA_B_178_31323958_exon3_T	4	2	2	0.000108166	ADAM9
AA_A_82_29910777	A	82	29910777	1	5.06649	0.0243346	AA_A_82_29910777_exon2_HL,AA_A_82_29910777_exon2_HR,AA_A_82_29910777_exon2_L,AA_A_82_29910777_exon2_R	4	2	2	0.000106506	ADAM9
AA_B_325_31322303	B	325	31322303	1	5.0142	0.0250753	AA_B_325_31322303_exon7_C,AA_B_325_31322303_exon7_S	2	2	2	0.000102057	ADAM9
AA_A_80_29910771	A	80	29910771	1	4.99443	0.0253775	AA_A_80_29910771_exon2_I,AA_A_80_29910771_exon2_IP,AA_A_80_29910771_exon2_Ix,AA_A_80_29910771_exon2_T	4	2	2	0.000104945	ADAM9
AA_A_81_29910774	A	81	29910774	1	4.99443	0.0253775	AA_A_81_29910774_exon2_A,AA_A_81_29910774_exon2_L	2	2	2	0.000104945	ADAM9
AA_A_83_29910780	A	83	29910780	1	4.99443	0.0253775	AA_A_83_29910780_exon2_G,AA_A_83_29910780_exon2_GL,AA_A_83_29910780_exon2_Gx,AA_A_83_29910780_exon2_R	4	2	2	0.000104945	ADAM9
AA_A_79_29910768	A	79	29910768	1	4.91297	0.0266065	AA_A_79_29910768_exon2_AG,AA_A_79_29910768_exon2_AR,AA_A_79_29910768_exon2_DG,AA_A_79_29910768_exon2_DR,AA_A_79_29910768_exon2_G,AA_A_79_29910768_exon2_Gx,AA_A_79_29910768_exon2_R,AA_A_79_29910768_exon2_Rx	8	2	2	0.000103237	ADAM9
AA_A_245_29912086	A	245	29912086	1	4.65705	0.030841	AA_A_245_29912086_exon4_A,AA_A_245_29912086_exon4_V	2	2	2	9.74844e-05	ADAM9
AA_B_147_31324051	B	147	31324051	1	4.61437	0.0316498	AA_B_147_31324051_exon3_CL,AA_B_147_31324051_exon3_CW,AA_B_147_31324051_exon3_L,AA_B_147_31324051_exon3_W	4	2	2	9.55466e-05	ADAM9
AA_B_143_31324063	B	143	31324063	1	4.55444	0.0327769	AA_B_143_31324063_exon3_GS,AA_B_143_31324063_exon3_GT,AA_B_143_31324063_exon3_S,AA_B_143_31324063_exon3_T	4	2	2	9.43062e-05	ADAM9
AA_B_282_31322979	B	282	31322979	1	4.51594	0.033499	AA_B_282_31322979_exon5_I,AA_B_282_31322979_exon5_V	2	2	2	9.13331e-05	ADAM9
AA_DQB1_9_32632825	DQB1	9	32632825	2	6.7545	0.0340612	AA_DQB1_9_32632825_exon2_CF,AA_DQB1_9_32632825_exon2_CFH,AA_DQB1_9_32632825_exon2_CFL,AA_DQB1_9_32632825_exon2_CFN,AA_DQB1_9_32632825_exon2_CFY,AA_DQB1_9_32632825_exon2_CHL,AA_DQB1_9_32632825_exon2_CHY,AA_DQB1_9_32632825_exon2_CL,AA_DQB1_9_32632825_exon2_CLN,AA_DQB1_9_32632825_exon2_CLY,AA_DQB1_9_32632825_exon2_CNY,AA_DQB1_9_32632825_exon2_CY,AA_DQB1_9_32632825_exon2_F,AA_DQB1_9_32632825_exon2_FH,AA_DQB1_9_32632825_exon2_FL,AA_DQB1_9_32632825_exon2_FN,AA_DQB1_9_32632825_exon2_FY,AA_DQB1_9_32632825_exon2_HL,AA_DQB1_9_32632825_exon2_HY,AA_DQB1_9_32632825_exon2_L,AA_DQB1_9_32632825_exon2_LN,AA_DQB1_9_32632825_exon2_LY,AA_DQB1_9_32632825_exon2_NY,AA_DQB1_9_32632825_exon2_Y	24	3	3	0.000140567	ADAM9
AA_B_305_31322910	B	305	31322910	1	4.26561	0.038802	AA_B_305_31322910_exon5_A,AA_B_305_31322910_exon5_T	2	2	2	8.64564e-05	ADAM9
AA_DRB1_78_32551928	DRB1	78	32551928	1	4.16135	0.0413113	AA_DRB1_78_32551928_exon2_LV,AA_DRB1_78_32551928_exon2_LY,AA_DRB1_78_32551928_exon2_TV,AA_DRB1_78_32551928_exon2_TY,AA_DRB1_78_32551928_exon2_V,AA_DRB1_78_32551928_exon2_Vx,AA_DRB1_78_32551928_exon2_Y,AA_DRB1_78_32551928_exon2_Yx	8	2	2	8.73528e-05	ADAM9
AA_B_103_31324183	B	103	31324183	1	4.07853	0.0433769	AA_B_103_31324183_exon3_GL,AA_B_103_31324183_exon3_GV,AA_B_103_31324183_exon3_L,AA_B_103_31324183_exon3_V	4	2	2	8.36599e-05	ADAM9
AA_DRB1_70_32551952	DRB1	70	32551952	2	6.27948	0.0434469	AA_DRB1_70_32551952_exon2_D,AA_DRB1_70_32551952_exon2_DQ,AA_DRB1_70_32551952_exon2_DR,AA_DRB1_70_32551952_exon2_DT,AA_DRB1_70_32551952_exon2_Dx,AA_DRB1_70_32551952_exon2_Q,AA_DRB1_70_32551952_exon2_QR,AA_DRB1_70_32551952_exon2_QT,AA_DRB1_70_32551952_exon2_Qx,AA_DRB1_70_32551952_exon2_R,AA_DRB1_70_32551952_exon2_RT,AA_DRB1_70_32551952_exon2_Rx	12	3	3	0.000133446	ADAM9
AA_DRB1_120_32549575	DRB1	120	32549575	2	6.26753	0.0434593	AA_DRB1_120_32549575_exon3_N,AA_DRB1_120_32549575_exon3_S	2	3	3	0.000131626	ADAM9
AA_A_334_29913039	A	334	29913039	1	4.06504	0.0436811	AA_A_334_29913039_exon7_M,AA_A_334_29913039_exon7_V	2	2	2	8.56935e-05	ADAM9
AA_A_246_29912089	A	246	29912089	1	4.02397	0.0447443	AA_A_246_29912089_exon4_A,AA_A_246_29912089_exon4_S	2	2	2	8.48164e-05	ADAM9
AA_A_299_29912350	A	299	29912350	1	3.97218	0.0461541	AA_A_299_29912350_exon5_A,AA_A_299_29912350_exon5_T	2	2	2	8.37389e-05	ADAM9
AA_DRB1_38_32552048	DRB1	38	32552048	2	6.04261	0.048673	AA_DRB1_38_32552048_exon2_A,AA_DRB1_38_32552048_exon2_AC,AA_DRB1_38_32552048_exon2_AL,AA_DRB1_38_32552048_exon2_AV,AA_DRB1_38_32552048_exon2_Ax,AA_DRB1_38_32552048_exon2_CL,AA_DRB1_38_32552048_exon2_CV,AA_DRB1_38_32552048_exon2_L,AA_DRB1_38_32552048_exon2_LV,AA_DRB1_38_32552048_exon2_Lx,AA_DRB1_38_32552048_exon2_V,AA_DRB1_38_32552048_exon2_Vx	12	3	3	0.000127335	ADAM9
AA_DRB1_142_32549509	DRB1	142	32549509	2	6.01209	0.0493847	AA_DRB1_142_32549509_exon3_M,AA_DRB1_142_32549509_exon3_V	2	3	3	0.000126367	ADAM9
AA_DRB1_133_32549536	DRB1	133	32549536	2	5.86703	0.0531028	AA_DRB1_133_32549536_exon3_L,AA_DRB1_133_32549536_exon3_R	2	3	3	0.000123318	ADAM9
AA_DRB1_4_32557422	DRB1	4	32557422	2	5.79006	0.0551877	AA_DRB1_4_32557422_exon1_Q,AA_DRB1_4_32557422_exon1_R	2	3	3	0.000121114	ADAM9
AA_DRB1_57_32551991	DRB1	57	32551991	3	7.43818	0.0590784	AA_DRB1_57_32551991_exon2_A,AA_DRB1_57_32551991_exon2_AD,AA_DRB1_57_32551991_exon2_ADM,AA_DRB1_57_32551991_exon2_ADS,AA_DRB1_57_32551991_exon2_ADV,AA_DRB1_57_32551991_exon2_ADx,AA_DRB1_57_32551991_exon2_AM,AA_DRB1_57_32551991_exon2_AMS,AA_DRB1_57_32551991_exon2_AMV,AA_DRB1_57_32551991_exon2_AMx,AA_DRB1_57_32551991_exon2_AS,AA_DRB1_57_32551991_exon2_ASV,AA_DRB1_57_32551991_exon2_ASx,AA_DRB1_57_32551991_exon2_AV,AA_DRB1_57_32551991_exon2_AVx,AA_DRB1_57_32551991_exon2_Ax,AA_DRB1_57_32551991_exon2_D,AA_DRB1_57_32551991_exon2_DM,AA_DRB1_57_32551991_exon2_DS,AA_DRB1_57_32551991_exon2_DV,AA_DRB1_57_32551991_exon2_Dx,AA_DRB1_57_32551991_exon2_MS,AA_DRB1_57_32551991_exon2_MV,AA_DRB1_57_32551991_exon2_S,AA_DRB1_57_32551991_exon2_SV,AA_DRB1_57_32551991_exon2_Sx,AA_DRB1_57_32551991_exon2_V,AA_DRB1_57_32551991_exon2_Vx	28	4	4	0.000152094	ADAM9
AA_A_56_29910699	A	56	29910699	1	3.522	0.0604675	AA_A_56_29910699_exon2_DG,AA_A_56_29910699_exon2_DR,AA_A_56_29910699_exon2_G,AA_A_56_29910699_exon2_R	4	2	2	7.39512e-05	ADAM9
AA_A_161_29911255	A	161	29911255	1	3.27272	0.0703649	AA_A_161_29911255_exon3_D,AA_A_161_29911255_exon3_DG,AA_A_161_29911255_exon3_Dx,AA_A_161_29911255_exon3_E	4	2	2	6.76505e-05	ADAM9
AA_DPB1_84_33048691	DPB1	84	33048691	2	5.20767	0.0738585	AA_DPB1_84_33048691_exon2_D,AA_DPB1_84_33048691_exon2_G,AA_DPB1_84_33048691_exon2_V	3	3	3	0.000104045	ADAM9
AA_DQB1_185_32629408	DQB1	185	32629408	1	3.05361	0.0804572	AA_DQB1_185_32629408_exon3_I,AA_DQB1_185_32629408_exon3_T	2	2	2	6.33404e-05	ADAM9
AA_DRB1_25_32552087	DRB1	25	32552087	1	3.04819	0.0807273	AA_DRB1_25_32552087_exon2_Q,AA_DRB1_25_32552087_exon2_R	2	2	2	6.38483e-05	ADAM9
AA_DQA1_207_32610470	DQA1	207	32610470	1	2.95916	0.085288	AA_DQA1_207_32610470_exon4_M,AA_DQA1_207_32610470_exon4_V	2	2	2	6.22867e-05	ADAM9
AA_DRB1_-1_32557434	DRB1	-1	32557434	2	4.75167	0.0927882	AA_DRB1_-1_32557434_exon1_A,AA_DRB1_-1_32557434_exon1_S	2	3	3	0.000100004	ADAM9
AA_C_211_31238182	C	211	31238182	1	2.7449	0.097454	AA_C_211_31238182_exon4_A,AA_C_211_31238182_exon4_T	2	2	2	5.78584e-05	ADAM9
AA_DPA1_127_33036951	DPA1	127	33036951	2	4.60894	0.0996569	AA_DPA1_127_33036951_exon3_L,AA_DPA1_127_33036951_exon3_P	2	3	3	8.54265e-05	ADAM9
AA_DPA1_160_33036852	DPA1	160	33036852	2	4.60894	0.0996569	AA_DPA1_160_33036852_exon3_F,AA_DPA1_160_33036852_exon3_V	2	3	3	8.54265e-05	ADAM9
AA_DPA1_228_33036434	DPA1	228	33036434	2	4.60894	0.0996569	AA_DPA1_228_33036434_exon4_P,AA_DPA1_228_33036434_exon4_T	2	3	3	8.54265e-05	ADAM9
AA_DPA1_111_33036999	DPA1	111	33036999	2	4.53113	0.103613	AA_DPA1_111_33036999_exon3_K,AA_DPA1_111_33036999_exon3_R	2	3	3	8.52331e-05	ADAM9
AA_B_158_31324018	B	158	31324018	1	2.59859	0.106848	AA_B_158_31324018_exon3_A,AA_B_158_31324018_exon3_AP,AA_B_158_31324018_exon3_Ax,AA_B_158_31324018_exon3_T	4	2	2	5.43006e-05	ADAM9
AA_DRB1_60_32551982	DRB1	60	32551982	2	4.34659	0.113689	AA_DRB1_60_32551982_exon2_H,AA_DRB1_60_32551982_exon2_HS,AA_DRB1_60_32551982_exon2_HT,AA_DRB1_60_32551982_exon2_HY,AA_DRB1_60_32551982_exon2_Hx,AA_DRB1_60_32551982_exon2_S,AA_DRB1_60_32551982_exon2_ST,AA_DRB1_60_32551982_exon2_SY,AA_DRB1_60_32551982_exon2_Sx,AA_DRB1_60_32551982_exon2_TY,AA_DRB1_60_32551982_exon2_Y,AA_DRB1_60_32551982_exon2_Yx	12	3	3	9.14572e-05	ADAM9
AA_B_46_31324599	B	46	31324599	1	2.44675	0.117623	AA_B_46_31324599_exon2_A,AA_B_46_31324599_exon2_E	2	2	2	4.83699e-05	ADAM9
AA_DRB1_14_32552120	DRB1	14	32552120	1	2.34641	0.125637	AA_DRB1_14_32552120_exon2_E,AA_DRB1_14_32552120_exon2_K	2	2	2	4.92065e-05	ADAM9
AA_DQA1_54_32609240	DQA1	54	32609240	1	2.32765	0.126968	AA_DQA1_54_32609240_exon2_F,AA_DQA1_54_32609240_exon2_L	2	2	2	4.87487e-05	ADAM9
AA_C_113_31239063	C	113	31239063	1	2.26669	0.132104	AA_C_113_31239063_exon3_CH,AA_C_113_31239063_exon3_CY,AA_C_113_31239063_exon3_H,AA_C_113_31239063_exon3_HX,AA_C_113_31239063_exon3_Hx,AA_C_113_31239063_exon3_XY,AA_C_113_31239063_exon3_Y,AA_C_113_31239063_exon3_Yx	8	2	2	4.76479e-05	ADAM9
AA_B_171_31323979	B	171	31323979	1	2.21678	0.136393	AA_B_171_31323979_exon3_EH,AA_B_171_31323979_exon3_EY,AA_B_171_31323979_exon3_H,AA_B_171_31323979_exon3_Y	4	2	2	4.65801e-05	ADAM9
AA_DRB1_181_32549392	DRB1	181	32549392	2	3.75922	0.15246	AA_DRB1_181_32549392_exon3_M,AA_DRB1_181_32549392_exon3_T	2	3	3	7.86415e-05	ADAM9
AA_C_303_31237785	C	303	31237785	1	2.00046	0.157109	AA_C_303_31237785_exon5_M,AA_C_303_31237785_exon5_V	2	2	2	4.22598e-05	ADAM9
AA_B_194_31323336	B	194	31323336	1	1.98105	0.159093	AA_B_194_31323336_exon4_I,AA_B_194_31323336_exon4_V	2	2	2	4.14327e-05	ADAM9
AA_B_65_31324542	B	65	31324542	1	1.42457	0.232517	AA_B_65_31324542_exon2_Q,AA_B_65_31324542_exon2_R	2	2	2	2.98951e-05	ADAM9
AA_DRB1_58_32551988	DRB1	58	32551988	1	1.12516	0.288806	AA_DRB1_58_32551988_exon2_A,AA_DRB1_58_32551988_exon2_AP,AA_DRB1_58_32551988_exon2_Ax,AA_DRB1_58_32551988_exon2_E	4	2	2	2.38305e-05	ADAM9
AA_DPA1_96_33037044	DPA1	96	33037044	1	1.01671	0.313131	AA_DPA1_96_33037044_exon3_A,AA_DPA1_96_33037044_exon3_P	2	2	2	2.1467e-05	ADAM9
AA_A_144_29911204	A	144	29911204	1	0.993554	0.318682	AA_A_144_29911204_exon3_AK,AA_A_144_29911204_exon3_AQ,AA_A_144_29911204_exon3_EK,AA_A_144_29911204_exon3_EQ,AA_A_144_29911204_exon3_K,AA_A_144_29911204_exon3_Kx,AA_A_144_29911204_exon3_Q,AA_A_144_29911204_exon3_Qx	8	2	2	2.09423e-05	ADAM9
AA_DPA1_190_33036548	DPA1	190	33036548	1	0.967458	0.325145	AA_DPA1_190_33036548_exon4_A,AA_DPA1_190_33036548_exon4_T	2	2	2	2.04265e-05	ADAM9
AA_C_91_31239129	C	91	31239129	1	0.913315	0.339081	AA_C_91_31239129_exon3_G,AA_C_91_31239129_exon3_R	2	2	2	1.92199e-05	ADAM9
AA_A_43_29910660	A	43	29910660	1	0.81314	0.36704	AA_A_43_29910660_exon2_Q,AA_A_43_29910660_exon2_R	2	2	2	1.71082e-05	ADAM9
AA_DRB1_189_32548667	DRB1	189	32548667	2	1.98755	0.369951	AA_DRB1_189_32548667_exon4_R,AA_DRB1_189_32548667_exon4_S	2	3	3	4.17751e-05	ADAM9
AA_DQB1_197_32628856	DQB1	197	32628856	1	0.770154	0.380016	AA_DQB1_197_32628856_exon4_N,AA_DQB1_197_32628856_exon4_S	2	2	2	1.46183e-05	ADAM9
AA_DQB1_-17_32634338	DQB1	-17	32634338	1	0.636032	0.425003	AA_DQB1_-17_32634338_exon1_A,AA_DQB1_-17_32634338_exon1_P	2	2	2	1.20593e-05	ADAM9
AA_DQB1_3_32634281	DQB1	3	32634281	1	0.636032	0.425003	AA_DQB1_3_32634281_exon1_P,AA_DQB1_3_32634281_exon1_S	2	2	2	1.20593e-05	ADAM9
AA_A_73_29910750	A	73	29910750	1	0.56911	0.450482	AA_A_73_29910750_exon2_.I,AA_A_73_29910750_exon2_.T,AA_A_73_29910750_exon2_I,AA_A_73_29910750_exon2_IS,AA_A_73_29910750_exon2_Ix,AA_A_73_29910750_exon2_ST,AA_A_73_29910750_exon2_T,AA_A_73_29910750_exon2_Tx	8	2	2	1.16936e-05	ADAM9
AA_A_-11_29910371	A	-11	29910371	1	0.567277	0.451172	AA_A_-11_29910371_exon1_L,AA_A_-11_29910371_exon1_S	2	2	2	1.19516e-05	ADAM9
AA_A_307_29912374	A	307	29912374	1	0.561846	0.453332	AA_A_307_29912374_exon5_M,AA_A_307_29912374_exon5_R	2	2	2	1.18048e-05	ADAM9
AA_A_298_29912347	A	298	29912347	1	0.527023	0.467658	AA_A_298_29912347_exon5_F,AA_A_298_29912347_exon5_I	2	2	2	1.1103e-05	ADAM9
AA_C_193_31238236	C	193	31238236	1	0.514239	0.473168	AA_C_193_31238236_exon4_L,AA_C_193_31238236_exon4_P	2	2	2	1.08605e-05	ADAM9
AA_B_66_31324539	B	66	31324539	2	1.49123	0.474234	AA_B_66_31324539_exon2_I,AA_B_66_31324539_exon2_IK,AA_B_66_31324539_exon2_IN,AA_B_66_31324539_exon2_IS,AA_B_66_31324539_exon2_K,AA_B_66_31324539_exon2_N	6	3	3	3.08813e-05	ADAM9
AA_C_97_31239111	C	97	31239111	1	0.458817	0.498103	AA_C_97_31239111_exon3_DNR,AA_C_97_31239111_exon3_DNW,AA_C_97_31239111_exon3_DR,AA_C_97_31239111_exon3_DRS,AA_C_97_31239111_exon3_DRx,AA_C_97_31239111_exon3_DSW,AA_C_97_31239111_exon3_DW,AA_C_97_31239111_exon3_DWx,AA_C_97_31239111_exon3_NR,AA_C_97_31239111_exon3_NW,AA_C_97_31239111_exon3_R,AA_C_97_31239111_exon3_RS,AA_C_97_31239111_exon3_Rx,AA_C_97_31239111_exon3_SW,AA_C_97_31239111_exon3_W,AA_C_97_31239111_exon3_Wx	16	2	2	9.56506e-06	ADAM9
AA_DQB1_126_32629585	DQB1	126	32629585	1	0.435452	0.50919	AA_DQB1_126_32629585_exon3_H,AA_DQB1_126_32629585_exon3_Q	2	2	2	8.66861e-06	ADAM9
AA_DPB1_69_33048646	DPB1	69	33048646	2	1.1342	0.566964	AA_DPB1_69_33048646_exon2_E,AA_DPB1_69_33048646_exon2_K,AA_DPB1_69_33048646_exon2_R	3	3	3	2.36711e-05	ADAM9
AA_DQA1_130_32609881	DQA1	130	32609881	1	0.28821	0.591252	AA_DQA1_130_32609881_exon3_A,AA_DQA1_130_32609881_exon3_S	2	2	2	6.05293e-06	ADAM9
AA_DPB1_55_33048604	DPB1	55	33048604	2	0.973375	0.614417	AA_DPB1_55_33048604_exon2_A,AA_DPB1_55_33048604_exon2_D,AA_DPB1_55_33048604_exon2_E	3	3	3	1.67628e-05	ADAM9
AA_B_145_31324057	B	145	31324057	1	0.229	0.632163	AA_B_145_31324057_exon3_GL,AA_B_145_31324057_exon3_GR,AA_B_145_31324057_exon3_L,AA_B_145_31324057_exon3_R	4	2	2	4.60879e-06	ADAM9
AA_DPB1_178_33052924	DPB1	178	33052924	1	0.179213	0.672037	AA_DPB1_178_33052924_exon3_L,AA_DPB1_178_33052924_exon3_M	2	2	2	3.86096e-06	ADAM9
AA_DRB1_16_32552114	DRB1	16	32552114	1	0.149555	0.698942	AA_DRB1_16_32552114_exon2_H,AA_DRB1_16_32552114_exon2_HI,AA_DRB1_16_32552114_exon2_HQ,AA_DRB1_16_32552114_exon2_HY,AA_DRB1_16_32552114_exon2_Q,AA_DRB1_16_32552114_exon2_Y	6	2	2	2.28829e-06	ADAM9
AA_DPA1_11_33037639	DPA1	11	33037639	1	0.086924	0.768057	AA_DPA1_11_33037639_exon2_A,AA_DPA1_11_33037639_exon2_M	2	2	2	8.86275e-07	ADAM9
AA_DQB1_227_32628281	DQB1	227	32628281	1	0.0866747	0.768376	AA_DQB1_227_32628281_exon5_.,AA_DQB1_227_32628281_exon5_P	2	2	2	1.73272e-06	ADAM9
AA_DQB1_228_32628278	DQB1	228	32628278	1	0.0866747	0.768376	AA_DQB1_228_32628278_exon5_.,AA_DQB1_228_32628278_exon5_Q	2	2	2	1.73272e-06	ADAM9
AA_DQB1_229_32628275	DQB1	229	32628275	1	0.0866747	0.768376	AA_DQB1_229_32628275_exon5_.,AA_DQB1_229_32628275_exon5_G	2	2	2	1.73272e-06	ADAM9
AA_DQB1_230_32628272	DQB1	230	32628272	1	0.0866747	0.768376	AA_DQB1_230_32628272_exon5_.,AA_DQB1_230_32628272_exon5_P	2	2	2	1.73272e-06	ADAM9
AA_DQB1_234_32627649	DQB1	234	32627649	1	0.081233	0.775564	AA_DQB1_234_32627649_exon6_.,AA_DQB1_234_32627649_exon6_G	2	2	2	1.62376e-06	ADAM9
AA_DQB1_231_32628269	DQB1	231	32628269	1	0.0677343	0.794601	AA_DQB1_231_32628269_exon5_.,AA_DQB1_231_32628269_exon5_P	2	2	2	1.35401e-06	ADAM9
AA_DQB1_232_32628266	DQB1	232	32628266	1	0.0677343	0.794601	AA_DQB1_232_32628266_exon5_.,AA_DQB1_232_32628266_exon5_P	2	2	2	1.35401e-06	ADAM9
AA_DQB1_233_32628263	DQB1	233	32628263	1	0.0677343	0.794601	AA_DQB1_233_32628263_exon5_.,AA_DQB1_233_32628263_exon5_A	2	2	2	1.35401e-06	ADAM9
AA_B_76_31324509	B	76	31324509	1	0.0400672	0.841301	AA_B_76_31324509_exon2_E,AA_B_76_31324509_exon2_V	2	2	2	7.0379e-07	ADAM9
AA_DRB1_85_32551907	DRB1	85	32551907	1	0.0357502	0.850009	AA_DRB1_85_32551907_exon2_A,AA_DRB1_85_32551907_exon2_AL,AA_DRB1_85_32551907_exon2_AW,AA_DRB1_85_32551907_exon2_Ax,AA_DRB1_85_32551907_exon2_LV,AA_DRB1_85_32551907_exon2_V,AA_DRB1_85_32551907_exon2_VW,AA_DRB1_85_32551907_exon2_Vx	8	2	2	8.21173e-07	ADAM9
AA_A_151_29911225	A	151	29911225	1	0.0238676	0.877165	AA_A_151_29911225_exon3_CH,AA_A_151_29911225_exon3_CR,AA_A_151_29911225_exon3_H,AA_A_151_29911225_exon3_R	4	2	2	4.94238e-07	ADAM9
AA_DPB1_205_33053552	DPB1	205	33053552	1	0.00833589	0.927254	AA_DPB1_205_33053552_exon4_M,AA_DPB1_205_33053552_exon4_V	2	2	2	2.86825e-07	ADAM9
AA_DQB1_130_32629573	DQB1	130	32629573	1	0.00350509	0.952775	AA_DQB1_130_32629573_exon3_Q,AA_DQB1_130_32629573_exon3_R	2	2	2	7.37501e-08	ADAM9
AA_DPB1_65_33048634	DPB1	65	33048634	1	0.00103811	0.974289	AA_DPB1_65_33048634_exon2_I,AA_DPB1_65_33048634_exon2_L	2	2	2	2.116e-08	ADAM9
AA_A_102_29911078	A	102	29911078				AA_A_102_29911078_exon3_.D,AA_A_102_29911078_exon3_.H,AA_A_102_29911078_exon3_D,AA_A_102_29911078_exon3_DR,AA_A_102_29911078_exon3_Dx,AA_A_102_29911078_exon3_H,AA_A_102_29911078_exon3_HR,AA_A_102_29911078_exon3_Hx	8				ADAM9
AA_A_171_29911285	A	171	29911285				AA_A_171_29911285_exon3_H,AA_A_171_29911285_exon3_HP,AA_A_171_29911285_exon3_Hx,AA_A_171_29911285_exon3_Y	4				ADAM9
AA_A_186_29911909	A	186	29911909				AA_A_186_29911909_exon4_NR,AA_A_186_29911909_exon4_R	2				ADAM9
AA_B_109_31324165	B	109	31324165				AA_B_109_31324165_exon3_F,AA_B_109_31324165_exon3_L	2				ADAM9
AA_B_245_31323183	B	245	31323183				AA_B_245_31323183_exon4_A,AA_B_245_31323183_exon4_T	2				ADAM9
AA_B_52_31324581	B	52	31324581				AA_B_52_31324581_exon2_I,AA_B_52_31324581_exon2_V	2				ADAM9
AA_B_67_31324536	B	67	31324536	4	66.3915	1.26131e-13	AA_B_67_31324536_exon2_C,AA_B_67_31324536_exon2_CF,AA_B_67_31324536_exon2_CFM,AA_B_67_31324536_exon2_CFR,AA_B_67_31324536_exon2_CFS,AA_B_67_31324536_exon2_CFY,AA_B_67_31324536_exon2_CM,AA_B_67_31324536_exon2_CMR,AA_B_67_31324536_exon2_CMS,AA_B_67_31324536_exon2_CMY,AA_B_67_31324536_exon2_CR,AA_B_67_31324536_exon2_CRS,AA_B_67_31324536_exon2_CRY,AA_B_67_31324536_exon2_CS,AA_B_67_31324536_exon2_CSY,AA_B_67_31324536_exon2_CY,AA_B_67_31324536_exon2_F,AA_B_67_31324536_exon2_FM,AA_B_67_31324536_exon2_FR,AA_B_67_31324536_exon2_FS,AA_B_67_31324536_exon2_FY,AA_B_67_31324536_exon2_M,AA_B_67_31324536_exon2_MR,AA_B_67_31324536_exon2_MS,AA_B_67_31324536_exon2_MY,AA_B_67_31324536_exon2_RS,AA_B_67_31324536_exon2_RY,AA_B_67_31324536_exon2_S,AA_B_67_31324536_exon2_SY,AA_B_67_31324536_exon2_Y	30	5	5	0.00139798	ADAMTS13
AA_B_70_31324527	B	70	31324527	3	55.6675	4.79114e-12	AA_B_70_31324527_exon2_HK,AA_B_70_31324527_exon2_HN,AA_B_70_31324527_exon2_HQ,AA_B_70_31324527_exon2_HS,AA_B_70_31324527_exon2_K,AA_B_70_31324527_exon2_KN,AA_B_70_31324527_exon2_KQ,AA_B_70_31324527_exon2_KS,AA_B_70_31324527_exon2_N,AA_B_70_31324527_exon2_NQ,AA_B_70_31324527_exon2_NS,AA_B_70_31324527_exon2_Q,AA_B_70_31324527_exon2_QS,AA_B_70_31324527_exon2_S	14	4	4	0.00117143	ADAMTS13
AA_B_77_31324506	B	77	31324506	2	50.2043	1.21714e-11	AA_B_77_31324506_exon2_CD,AA_B_77_31324506_exon2_CN,AA_B_77_31324506_exon2_CS,AA_B_77_31324506_exon2_D,AA_B_77_31324506_exon2_DG,AA_B_77_31324506_exon2_DN,AA_B_77_31324506_exon2_DS,AA_B_77_31324506_exon2_GN,AA_B_77_31324506_exon2_GS,AA_B_77_31324506_exon2_N,AA_B_77_31324506_exon2_NS,AA_B_77_31324506_exon2_S	12	3	3	0.00105527	ADAMTS13
AA_B_97_31324201	B	97	31324201	5	57.6942	3.5348e-11	AA_B_97_31324201_exon3_CN,AA_B_97_31324201_exon3_CNR,AA_B_97_31324201_exon3_CNS,AA_B_97_31324201_exon3_CNT,AA_B_97_31324201_exon3_CNV,AA_B_97_31324201_exon3_CNW,AA_B_97_31324201_exon3_CR,AA_B_97_31324201_exon3_CRS,AA_B_97_31324201_exon3_CRT,AA_B_97_31324201_exon3_CRV,AA_B_97_31324201_exon3_CRW,AA_B_97_31324201_exon3_CS,AA_B_97_31324201_exon3_CST,AA_B_97_31324201_exon3_CSV,AA_B_97_31324201_exon3_CSW,AA_B_97_31324201_exon3_CT,AA_B_97_31324201_exon3_CTV,AA_B_97_31324201_exon3_CTW,AA_B_97_31324201_exon3_CV,AA_B_97_31324201_exon3_CVW,AA_B_97_31324201_exon3_CW,AA_B_97_31324201_exon3_N,AA_B_97_31324201_exon3_NR,AA_B_97_31324201_exon3_NRS,AA_B_97_31324201_exon3_NRT,AA_B_97_31324201_exon3_NRV,AA_B_97_31324201_exon3_NRW,AA_B_97_31324201_exon3_NS,AA_B_97_31324201_exon3_NST,AA_B_97_31324201_exon3_NSV,AA_B_97_31324201_exon3_NSW,AA_B_97_31324201_exon3_NT,AA_B_97_31324201_exon3_NTV,AA_B_97_31324201_exon3_NTW,AA_B_97_31324201_exon3_NV,AA_B_97_31324201_exon3_NVW,AA_B_97_31324201_exon3_NW,AA_B_97_31324201_exon3_R,AA_B_97_31324201_exon3_RS,AA_B_97_31324201_exon3_RST,AA_B_97_31324201_exon3_RSV,AA_B_97_31324201_exon3_RSW,AA_B_97_31324201_exon3_RT,AA_B_97_31324201_exon3_RTV,AA_B_97_31324201_exon3_RTW,AA_B_97_31324201_exon3_RV,AA_B_97_31324201_exon3_RVW,AA_B_97_31324201_exon3_RW,AA_B_97_31324201_exon3_S,AA_B_97_31324201_exon3_ST,AA_B_97_31324201_exon3_STV,AA_B_97_31324201_exon3_STW,AA_B_97_31324201_exon3_SV,AA_B_97_31324201_exon3_SVW,AA_B_97_31324201_exon3_SW,AA_B_97_31324201_exon3_T,AA_B_97_31324201_exon3_TV,AA_B_97_31324201_exon3_TVW,AA_B_97_31324201_exon3_TW,AA_B_97_31324201_exon3_V,AA_B_97_31324201_exon3_VW,AA_B_97_31324201_exon3_W	62	6	6	0.00120167	ADAMTS13
AA_B_94_31324210	B	94	31324210	1	43.1218	5.05074e-11	AA_B_94_31324210_exon3_.I,AA_B_94_31324210_exon3_.T,AA_B_94_31324210_exon3_I,AA_B_94_31324210_exon3_T	4	2	2	0.000909062	ADAMTS13
AA_B_156_31324024	B	156	31324024	3	49.6568	9.19377e-11	AA_B_156_31324024_exon3_D,AA_B_156_31324024_exon3_DG,AA_B_156_31324024_exon3_DGL,AA_B_156_31324024_exon3_DGR,AA_B_156_31324024_exon3_DGW,AA_B_156_31324024_exon3_DGx,AA_B_156_31324024_exon3_DL,AA_B_156_31324024_exon3_DLR,AA_B_156_31324024_exon3_DLW,AA_B_156_31324024_exon3_DLx,AA_B_156_31324024_exon3_DR,AA_B_156_31324024_exon3_DRW,AA_B_156_31324024_exon3_DRx,AA_B_156_31324024_exon3_DW,AA_B_156_31324024_exon3_DWx,AA_B_156_31324024_exon3_Dx,AA_B_156_31324024_exon3_GL,AA_B_156_31324024_exon3_GR,AA_B_156_31324024_exon3_GW,AA_B_156_31324024_exon3_L,AA_B_156_31324024_exon3_LR,AA_B_156_31324024_exon3_LW,AA_B_156_31324024_exon3_Lx,AA_B_156_31324024_exon3_R,AA_B_156_31324024_exon3_RW,AA_B_156_31324024_exon3_Rx,AA_B_156_31324024_exon3_W,AA_B_156_31324024_exon3_Wx	28	4	4	0.00104221	ADAMTS13
AA_B_152_31324036	B	152	31324036	1	41.6811	1.04765e-10	AA_B_152_31324036_exon3_E,AA_B_152_31324036_exon3_EQ,AA_B_152_31324036_exon3_ET,AA_B_152_31324036_exon3_Ex,AA_B_152_31324036_exon3_QV,AA_B_152_31324036_exon3_TV,AA_B_152_31324036_exon3_V,AA_B_152_31324036_exon3_Vx	8	2	2	0.000876329	ADAMTS13
AA_B_66_31324539	B	66	31324539	2	40.013	2.00638e-09	AA_B_66_31324539_exon2_I,AA_B_66_31324539_exon2_IK,AA_B_66_31324539_exon2_IN,AA_B_66_31324539_exon2_IS,AA_B_66_31324539_exon2_K,AA_B_66_31324539_exon2_N	6	3	3	0.000800342	ADAMTS13
AA_B_24_31324665	B	24	31324665	2	39.9185	2.10353e-09	AA_B_24_31324665_exon2_A,AA_B_24_31324665_exon2_S,AA_B_24_31324665_exon2_T	3	3	3	0.000811099	ADAMTS13
AA_B_65_31324542	B	65	31324542	1	32.5037	1.17107e-08	AA_B_65_31324542_exon2_Q,AA_B_65_31324542_exon2_R	2	2	2	0.000682254	ADAMTS13
AA_B_163_31324003	B	163	31324003	2	35.9517	1.53323e-08	AA_B_163_31324003_exon3_AE,AA_B_163_31324003_exon3_AL,AA_B_163_31324003_exon3_AT,AA_B_163_31324003_exon3_E,AA_B_163_31324003_exon3_EL,AA_B_163_31324003_exon3_ET,AA_B_163_31324003_exon3_Ex,AA_B_163_31324003_exon3_L,AA_B_163_31324003_exon3_LT,AA_B_163_31324003_exon3_Lx,AA_B_163_31324003_exon3_T,AA_B_163_31324003_exon3_Tx	12	3	3	0.000756775	ADAMTS13
AA_B_199_31323321	B	199	31323321	1	31.1329	2.37276e-08	AA_B_199_31323321_exon4_A,AA_B_199_31323321_exon4_V	2	2	2	0.000640902	ADAMTS13
AA_B_45_31324602	B	45	31324602	3	37.9234	2.9061e-08	AA_B_45_31324602_exon2_E,AA_B_45_31324602_exon2_EG,AA_B_45_31324602_exon2_EK,AA_B_45_31324602_exon2_EM,AA_B_45_31324602_exon2_ET,AA_B_45_31324602_exon2_G,AA_B_45_31324602_exon2_GK,AA_B_45_31324602_exon2_GM,AA_B_45_31324602_exon2_GT,AA_B_45_31324602_exon2_K,AA_B_45_31324602_exon2_KM,AA_B_45_31324602_exon2_KT,AA_B_45_31324602_exon2_M,AA_B_45_31324602_exon2_MT,AA_B_45_31324602_exon2_T	15	4	4	0.000777086	ADAMTS13
AA_C_99_31239105	C	99	31239105	3	37.8873	2.92762e-08	AA_C_99_31239105_exon3_C,AA_C_99_31239105_exon3_CF,AA_C_99_31239105_exon3_CFS,AA_C_99_31239105_exon3_CFW,AA_C_99_31239105_exon3_CFY,AA_C_99_31239105_exon3_CFx,AA_C_99_31239105_exon3_CS,AA_C_99_31239105_exon3_CSW,AA_C_99_31239105_exon3_CSY,AA_C_99_31239105_exon3_CSx,AA_C_99_31239105_exon3_CW,AA_C_99_31239105_exon3_CWY,AA_C_99_31239105_exon3_CWx,AA_C_99_31239105_exon3_CY,AA_C_99_31239105_exon3_CYx,AA_C_99_31239105_exon3_Cx,AA_C_99_31239105_exon3_F,AA_C_99_31239105_exon3_FS,AA_C_99_31239105_exon3_FW,AA_C_99_31239105_exon3_FY,AA_C_99_31239105_exon3_Fx,AA_C_99_31239105_exon3_S,AA_C_99_31239105_exon3_SW,AA_C_99_31239105_exon3_SY,AA_C_99_31239105_exon3_Sx,AA_C_99_31239105_exon3_WY,AA_C_99_31239105_exon3_Y,AA_C_99_31239105_exon3_Yx	28	4	4	0.000797376	ADAMTS13
AA_B_95_31324207	B	95	31324207	2	34.4657	3.25031e-08	AA_B_95_31324207_exon3_I,AA_B_95_31324207_exon3_IL,AA_B_95_31324207_exon3_IR,AA_B_95_31324207_exon3_IW,AA_B_95_31324207_exon3_L,AA_B_95_31324207_exon3_W	6	3	3	0.000727015	ADAMTS13
AA_B_82_31324491	B	82	31324491	1	30.2678	3.70261e-08	AA_B_82_31324491_exon2_L,AA_B_82_31324491_exon2_R	2	2	2	0.00063714	ADAMTS13
AA_B_83_31324488	B	83	31324488	1	30.2678	3.70261e-08	AA_B_83_31324488_exon2_G,AA_B_83_31324488_exon2_R	2	2	2	0.00063714	ADAMTS13
AA_A_99_29911069	A	99	29911069	2	33.5288	5.15586e-08	AA_A_99_29911069_exon3_C,AA_A_99_29911069_exon3_CF,AA_A_99_29911069_exon3_CFH,AA_A_99_29911069_exon3_CFS,AA_A_99_29911069_exon3_CFW,AA_A_99_29911069_exon3_CFx,AA_A_99_29911069_exon3_CH,AA_A_99_29911069_exon3_CHS,AA_A_99_29911069_exon3_CHW,AA_A_99_29911069_exon3_CHY,AA_A_99_29911069_exon3_CHx,AA_A_99_29911069_exon3_CS,AA_A_99_29911069_exon3_CSW,AA_A_99_29911069_exon3_CSY,AA_A_99_29911069_exon3_CSx,AA_A_99_29911069_exon3_CW,AA_A_99_29911069_exon3_CWY,AA_A_99_29911069_exon3_CWx,AA_A_99_29911069_exon3_CY,AA_A_99_29911069_exon3_CYx,AA_A_99_29911069_exon3_Cx,AA_A_99_29911069_exon3_F,AA_A_99_29911069_exon3_FH,AA_A_99_29911069_exon3_FHS,AA_A_99_29911069_exon3_FHW,AA_A_99_29911069_exon3_FHY,AA_A_99_29911069_exon3_FHx,AA_A_99_29911069_exon3_FS,AA_A_99_29911069_exon3_FSW,AA_A_99_29911069_exon3_FSY,AA_A_99_29911069_exon3_FSx,AA_A_99_29911069_exon3_FW,AA_A_99_29911069_exon3_FWY,AA_A_99_29911069_exon3_FWx,AA_A_99_29911069_exon3_FY,AA_A_99_29911069_exon3_FYx,AA_A_99_29911069_exon3_Fx,AA_A_99_29911069_exon3_HSY,AA_A_99_29911069_exon3_HWY,AA_A_99_29911069_exon3_HY,AA_A_99_29911069_exon3_HYx,AA_A_99_29911069_exon3_SWY,AA_A_99_29911069_exon3_SY,AA_A_99_29911069_exon3_SYx,AA_A_99_29911069_exon3_WY,AA_A_99_29911069_exon3_WYx,AA_A_99_29911069_exon3_Y,AA_A_99_29911069_exon3_Yx	48	3	3	0.000661816	ADAMTS13
AA_B_-23_31324931	B	-23	31324931	1	29.4344	5.69917e-08	AA_B_-23_31324931_exon1_L,AA_B_-23_31324931_exon1_R	2	2	2	0.000596101	ADAMTS13
AA_B_-21_31324925	B	-21	31324925	1	29.4309	5.71359e-08	AA_B_-21_31324925_exon1_M,AA_B_-21_31324925_exon1_T	2	2	2	0.000596043	ADAMTS13
AA_B_80_31324497	B	80	31324497	2	32.4517	8.82742e-08	AA_B_80_31324497_exon2_CI,AA_B_80_31324497_exon2_CN,AA_B_80_31324497_exon2_CT,AA_B_80_31324497_exon2_I,AA_B_80_31324497_exon2_N,AA_B_80_31324497_exon2_T	6	3	3	0.000682745	ADAMTS13
AA_B_167_31323991	B	167	31323991	1	26.3576	2.7962e-07	AA_B_167_31323991_exon3_GS,AA_B_167_31323991_exon3_GW,AA_B_167_31323991_exon3_PS,AA_B_167_31323991_exon3_PW,AA_B_167_31323991_exon3_S,AA_B_167_31323991_exon3_Sx,AA_B_167_31323991_exon3_W,AA_B_167_31323991_exon3_Wx	8	2	2	0.000539873	ADAMTS13
AA_B_116_31324144	B	116	31324144	4	35.555	3.54311e-07	AA_B_116_31324144_exon3_D,AA_B_116_31324144_exon3_DF,AA_B_116_31324144_exon3_DFL,AA_B_116_31324144_exon3_DFN,AA_B_116_31324144_exon3_DFP,AA_B_116_31324144_exon3_DFS,AA_B_116_31324144_exon3_DFY,AA_B_116_31324144_exon3_DL,AA_B_116_31324144_exon3_DLN,AA_B_116_31324144_exon3_DLP,AA_B_116_31324144_exon3_DLS,AA_B_116_31324144_exon3_DLY,AA_B_116_31324144_exon3_DN,AA_B_116_31324144_exon3_DNP,AA_B_116_31324144_exon3_DNS,AA_B_116_31324144_exon3_DNY,AA_B_116_31324144_exon3_DP,AA_B_116_31324144_exon3_DPS,AA_B_116_31324144_exon3_DPY,AA_B_116_31324144_exon3_DS,AA_B_116_31324144_exon3_DSY,AA_B_116_31324144_exon3_DY,AA_B_116_31324144_exon3_F,AA_B_116_31324144_exon3_FL,AA_B_116_31324144_exon3_FLN,AA_B_116_31324144_exon3_FLP,AA_B_116_31324144_exon3_FLS,AA_B_116_31324144_exon3_FLY,AA_B_116_31324144_exon3_FN,AA_B_116_31324144_exon3_FNP,AA_B_116_31324144_exon3_FNS,AA_B_116_31324144_exon3_FNY,AA_B_116_31324144_exon3_FP,AA_B_116_31324144_exon3_FPS,AA_B_116_31324144_exon3_FPY,AA_B_116_31324144_exon3_FS,AA_B_116_31324144_exon3_FSY,AA_B_116_31324144_exon3_FY,AA_B_116_31324144_exon3_L,AA_B_116_31324144_exon3_LN,AA_B_116_31324144_exon3_LNP,AA_B_116_31324144_exon3_LNS,AA_B_116_31324144_exon3_LNY,AA_B_116_31324144_exon3_LP,AA_B_116_31324144_exon3_LPS,AA_B_116_31324144_exon3_LPY,AA_B_116_31324144_exon3_LS,AA_B_116_31324144_exon3_LSY,AA_B_116_31324144_exon3_LY,AA_B_116_31324144_exon3_NPS,AA_B_116_31324144_exon3_NPY,AA_B_116_31324144_exon3_NS,AA_B_116_31324144_exon3_NSY,AA_B_116_31324144_exon3_NY,AA_B_116_31324144_exon3_PS,AA_B_116_31324144_exon3_PSY,AA_B_116_31324144_exon3_PY,AA_B_116_31324144_exon3_S,AA_B_116_31324144_exon3_SY,AA_B_116_31324144_exon3_Y	60	5	5	0.000746401	ADAMTS13
AA_B_-11_31324895	B	-11	31324895	1	25.3025	4.84035e-07	AA_B_-11_31324895_exon1_S,AA_B_-11_31324895_exon1_W	2	2	2	0.000532372	ADAMTS13
AA_B_-8_31324886	B	-8	31324886	1	23.0426	1.56711e-06	AA_B_-8_31324886_exon1_L,AA_B_-8_31324886_exon1_V	2	2	2	0.000485482	ADAMTS13
AA_B_74_31324515	B	74	31324515	1	22.0633	2.6109e-06	AA_B_74_31324515_exon2_D,AA_B_74_31324515_exon2_Y	2	2	2	0.000456628	ADAMTS13
AA_A_156_29911240	A	156	29911240	3	27.7205	4.10076e-06	AA_A_156_29911240_exon3_EL,AA_A_156_29911240_exon3_ELQ,AA_A_156_29911240_exon3_ELR,AA_A_156_29911240_exon3_ELW,AA_A_156_29911240_exon3_ELx,AA_A_156_29911240_exon3_EQ,AA_A_156_29911240_exon3_EQR,AA_A_156_29911240_exon3_EQW,AA_A_156_29911240_exon3_EQx,AA_A_156_29911240_exon3_ER,AA_A_156_29911240_exon3_ERW,AA_A_156_29911240_exon3_ERx,AA_A_156_29911240_exon3_EW,AA_A_156_29911240_exon3_EWx,AA_A_156_29911240_exon3_L,AA_A_156_29911240_exon3_LQ,AA_A_156_29911240_exon3_LR,AA_A_156_29911240_exon3_LW,AA_A_156_29911240_exon3_Lx,AA_A_156_29911240_exon3_Q,AA_A_156_29911240_exon3_QR,AA_A_156_29911240_exon3_QW,AA_A_156_29911240_exon3_Qx,AA_A_156_29911240_exon3_R,AA_A_156_29911240_exon3_RW,AA_A_156_29911240_exon3_Rx,AA_A_156_29911240_exon3_W,AA_A_156_29911240_exon3_Wx	28	4	4	0.000556836	ADAMTS13
AA_B_-10_31324892	B	-10	31324892	1	19.9887	7.72477e-06	AA_B_-10_31324892_exon1_A,AA_B_-10_31324892_exon1_G	2	2	2	0.000409091	ADAMTS13
AA_B_178_31323958	B	178	31323958	1	19.2473	1.13811e-05	AA_B_178_31323958_exon3_GK,AA_B_178_31323958_exon3_GT,AA_B_178_31323958_exon3_K,AA_B_178_31323958_exon3_T	4	2	2	0.000404551	ADAMTS13
AA_C_-15_31239820	C	-15	31239820	1	18.628	1.58239e-05	AA_C_-15_31239820_exon1_I,AA_C_-15_31239820_exon1_L	2	2	2	0.000382697	ADAMTS13
AA_DRB1_73_32551943	DRB1	73	32551943	1	17.9954	2.19975e-05	AA_DRB1_73_32551943_exon2_A,AA_DRB1_73_32551943_exon2_AP,AA_DRB1_73_32551943_exon2_AR,AA_DRB1_73_32551943_exon2_Ax,AA_DRB1_73_32551943_exon2_G,AA_DRB1_73_32551943_exon2_GP,AA_DRB1_73_32551943_exon2_GR,AA_DRB1_73_32551943_exon2_Gx	8	2	2	0.000375503	ADAMTS13
AA_C_-9_31239802	C	-9	31239802	1	17.167	3.4112e-05	AA_C_-9_31239802_exon1_A,AA_C_-9_31239802_exon1_G	2	2	2	0.000353711	ADAMTS13
AA_DQA1_129_32609878	DQA1	129	32609878	1	17.1142	3.49403e-05	AA_DQA1_129_32609878_exon3_H,AA_DQA1_129_32609878_exon3_Q	2	2	2	0.000359999	ADAMTS13
AA_A_62_29910717	A	62	29910717	4	25.4899	3.97166e-05	AA_A_62_29910717_exon2_E,AA_A_62_29910717_exon2_EG,AA_A_62_29910717_exon2_EGL,AA_A_62_29910717_exon2_EGQ,AA_A_62_29910717_exon2_EGR,AA_A_62_29910717_exon2_EGx,AA_A_62_29910717_exon2_EL,AA_A_62_29910717_exon2_ELQ,AA_A_62_29910717_exon2_ELR,AA_A_62_29910717_exon2_ELx,AA_A_62_29910717_exon2_EQ,AA_A_62_29910717_exon2_EQR,AA_A_62_29910717_exon2_EQx,AA_A_62_29910717_exon2_ER,AA_A_62_29910717_exon2_ERx,AA_A_62_29910717_exon2_Ex,AA_A_62_29910717_exon2_G,AA_A_62_29910717_exon2_GL,AA_A_62_29910717_exon2_GQ,AA_A_62_29910717_exon2_GR,AA_A_62_29910717_exon2_Gx,AA_A_62_29910717_exon2_L,AA_A_62_29910717_exon2_LQ,AA_A_62_29910717_exon2_LR,AA_A_62_29910717_exon2_Lx,AA_A_62_29910717_exon2_Q,AA_A_62_29910717_exon2_QR,AA_A_62_29910717_exon2_Qx,AA_A_62_29910717_exon2_R,AA_A_62_29910717_exon2_Rx	30	5	5	0.000530213	ADAMTS13
AA_C_194_31238233	C	194	31238233	1	16.6005	4.60262e-05	AA_C_194_31238233_exon4_L,AA_C_194_31238233_exon4_LP,AA_C_194_31238233_exon4_LX,AA_C_194_31238233_exon4_Lx,AA_C_194_31238233_exon4_PV,AA_C_194_31238233_exon4_V,AA_C_194_31238233_exon4_VX,AA_C_194_31238233_exon4_Vx	8	2	2	0.000341895	ADAMTS13
AA_C_261_31238032	C	261	31238032	1	16.6005	4.60262e-05	AA_C_261_31238032_exon4_M,AA_C_261_31238032_exon4_V	2	2	2	0.000341895	ADAMTS13
AA_C_273_31237996	C	273	31237996	1	16.6005	4.60262e-05	AA_C_273_31237996_exon4_R,AA_C_273_31237996_exon4_S	2	2	2	0.000341895	ADAMTS13
AA_C_305_31237779	C	305	31237779	1	16.5547	4.71291e-05	AA_C_305_31237779_exon5_A,AA_C_305_31237779_exon5_T	2	2	2	0.00034107	ADAMTS13
AA_C_307_31237773	C	307	31237773	1	16.5547	4.71291e-05	AA_C_307_31237773_exon5_M,AA_C_307_31237773_exon5_V	2	2	2	0.00034107	ADAMTS13
AA_C_326_31237170	C	326	31237170	1	16.5547	4.71291e-05	AA_C_326_31237170_exon7_C,AA_C_326_31237170_exon7_S	2	2	2	0.00034107	ADAMTS13
AA_C_339_31237131	C	339	31237131	1	16.5547	4.71291e-05	AA_C_339_31237131_exon7_A,AA_C_339_31237131_exon7_T	2	2	2	0.00034107	ADAMTS13
AA_C_147_31238961	C	147	31238961	1	16.5075	4.81384e-05	AA_C_147_31238961_exon3_L,AA_C_147_31238961_exon3_LX,AA_C_147_31238961_exon3_Lx,AA_C_147_31238961_exon3_W	4	2	2	0.000340899	ADAMTS13
AA_C_295_31237809	C	295	31237809	1	16.3033	5.38158e-05	AA_C_295_31237809_exon5_A,AA_C_295_31237809_exon5_V	2	2	2	0.000335874	ADAMTS13
AA_A_9_29910558	A	9	29910558	3	22.2907	5.60693e-05	AA_A_9_29910558_exon2_F,AA_A_9_29910558_exon2_FS,AA_A_9_29910558_exon2_FT,AA_A_9_29910558_exon2_FY,AA_A_9_29910558_exon2_S,AA_A_9_29910558_exon2_T,AA_A_9_29910558_exon2_Y	7	4	4	0.000448896	ADAMTS13
AA_C_-17_31239826	C	-17	31239826	1	15.7716	7.12426e-05	AA_C_-17_31239826_exon1_A,AA_C_-17_31239826_exon1_T	2	2	2	0.000324642	ADAMTS13
AA_C_156_31238934	C	156	31238934	4	23.7691	8.82323e-05	AA_C_156_31238934_exon3_CD,AA_C_156_31238934_exon3_CDL,AA_C_156_31238934_exon3_CDM,AA_C_156_31238934_exon3_CDQ,AA_C_156_31238934_exon3_CDR,AA_C_156_31238934_exon3_CDW,AA_C_156_31238934_exon3_CDx,AA_C_156_31238934_exon3_CL,AA_C_156_31238934_exon3_CLM,AA_C_156_31238934_exon3_CLQ,AA_C_156_31238934_exon3_CLR,AA_C_156_31238934_exon3_CLW,AA_C_156_31238934_exon3_CLx,AA_C_156_31238934_exon3_CMQ,AA_C_156_31238934_exon3_CMR,AA_C_156_31238934_exon3_CMW,AA_C_156_31238934_exon3_CQ,AA_C_156_31238934_exon3_CQR,AA_C_156_31238934_exon3_CQW,AA_C_156_31238934_exon3_CQx,AA_C_156_31238934_exon3_CR,AA_C_156_31238934_exon3_CRW,AA_C_156_31238934_exon3_CRx,AA_C_156_31238934_exon3_CW,AA_C_156_31238934_exon3_CWx,AA_C_156_31238934_exon3_D,AA_C_156_31238934_exon3_DL,AA_C_156_31238934_exon3_DLM,AA_C_156_31238934_exon3_DLQ,AA_C_156_31238934_exon3_DLR,AA_C_156_31238934_exon3_DLW,AA_C_156_31238934_exon3_DLx,AA_C_156_31238934_exon3_DM,AA_C_156_31238934_exon3_DMQ,AA_C_156_31238934_exon3_DMR,AA_C_156_31238934_exon3_DMW,AA_C_156_31238934_exon3_DMx,AA_C_156_31238934_exon3_DQ,AA_C_156_31238934_exon3_DQR,AA_C_156_31238934_exon3_DQW,AA_C_156_31238934_exon3_DQx,AA_C_156_31238934_exon3_DR,AA_C_156_31238934_exon3_DRW,AA_C_156_31238934_exon3_DRx,AA_C_156_31238934_exon3_DW,AA_C_156_31238934_exon3_DWx,AA_C_156_31238934_exon3_Dx,AA_C_156_31238934_exon3_L,AA_C_156_31238934_exon3_LM,AA_C_156_31238934_exon3_LMQ,AA_C_156_31238934_exon3_LMR,AA_C_156_31238934_exon3_LMW,AA_C_156_31238934_exon3_LMx,AA_C_156_31238934_exon3_LQ,AA_C_156_31238934_exon3_LQR,AA_C_156_31238934_exon3_LQW,AA_C_156_31238934_exon3_LQx,AA_C_156_31238934_exon3_LR,AA_C_156_31238934_exon3_LRW,AA_C_156_31238934_exon3_LRx,AA_C_156_31238934_exon3_LW,AA_C_156_31238934_exon3_LWx,AA_C_156_31238934_exon3_Lx,AA_C_156_31238934_exon3_MQ,AA_C_156_31238934_exon3_MQR,AA_C_156_31238934_exon3_MQW,AA_C_156_31238934_exon3_MQx,AA_C_156_31238934_exon3_MR,AA_C_156_31238934_exon3_MRW,AA_C_156_31238934_exon3_MRx,AA_C_156_31238934_exon3_MW,AA_C_156_31238934_exon3_MWx,AA_C_156_31238934_exon3_Q,AA_C_156_31238934_exon3_QR,AA_C_156_31238934_exon3_QRW,AA_C_156_31238934_exon3_QRx,AA_C_156_31238934_exon3_QW,AA_C_156_31238934_exon3_QWx,AA_C_156_31238934_exon3_Qx,AA_C_156_31238934_exon3_R,AA_C_156_31238934_exon3_RW,AA_C_156_31238934_exon3_RWx,AA_C_156_31238934_exon3_Rx,AA_C_156_31238934_exon3_W,AA_C_156_31238934_exon3_Wx	85	5	5	0.000497957	ADAMTS13
AA_C_253_31238056	C	253	31238056	1	15.2295	9.49987e-05	AA_C_253_31238056_exon4_E,AA_C_253_31238056_exon4_Q	2	2	2	0.000313347	ADAMTS13
AA_C_267_31238014	C	267	31238014	1	15.2295	9.49987e-05	AA_C_267_31238014_exon4_P,AA_C_267_31238014_exon4_Q	2	2	2	0.000313347	ADAMTS13
AA_C_306_31237776	C	306	31237776	1	15.1847	9.72388e-05	AA_C_306_31237776_exon5_A,AA_C_306_31237776_exon5_V	2	2	2	0.000312537	ADAMTS13
AA_C_184_31238263	C	184	31238263	1	15.0796	0.000102484	AA_C_184_31238263_exon4_H,AA_C_184_31238263_exon4_HK,AA_C_184_31238263_exon4_HR,AA_C_184_31238263_exon4_Hx,AA_C_184_31238263_exon4_KP,AA_C_184_31238263_exon4_P,AA_C_184_31238263_exon4_PR,AA_C_184_31238263_exon4_Px	8	2	2	0.000313579	ADAMTS13
AA_C_285_31237839	C	285	31237839	1	15.0353	0.000104874	AA_C_285_31237839_exon5_LM,AA_C_285_31237839_exon5_LV,AA_C_285_31237839_exon5_M,AA_C_285_31237839_exon5_V	4	2	2	0.000312772	ADAMTS13
AA_A_282_29912299	A	282	29912299	1	12.4883	0.000407959	AA_A_282_29912299_exon5_I,AA_A_282_29912299_exon5_V	2	2	2	0.000259324	ADAMTS13
AA_DQA1_-16_32605258	DQA1	-16	32605258	1	12.3138	0.000447361	AA_DQA1_-16_32605258_exon1_L,AA_DQA1_-16_32605258_exon1_M	2	2	2	0.000258322	ADAMTS13
AA_DQB1_203_32628838	DQB1	203	32628838	1	12.0689	0.000510172	AA_DQB1_203_32628838_exon4_I,AA_DQB1_203_32628838_exon4_V	2	2	2	0.000252404	ADAMTS13
AA_A_311_29912386	A	311	29912386	1	12.0022	0.000529164	AA_A_311_29912386_exon5_K,AA_A_311_29912386_exon5_N	2	2	2	0.00024874	ADAMTS13
AA_DQB1_-21_32634350	DQB1	-21	32634350	1	11.9644	0.000539624	AA_DQB1_-21_32634350_exon1_D,AA_DQB1_-21_32634350_exon1_G	2	2	2	0.000250227	ADAMTS13
AA_DQB1_-4_32634299	DQB1	-4	32634299	1	11.8499	0.000573861	AA_DQB1_-4_32634299_exon1_L,AA_DQB1_-4_32634299_exon1_V	2	2	2	0.000247832	ADAMTS13
AA_DQB1_-6_32634305	DQB1	-6	32634305	1	11.8499	0.000573861	AA_DQB1_-6_32634305_exon1_S,AA_DQB1_-6_32634305_exon1_T	2	2	2	0.000247832	ADAMTS13
AA_DQA1_52_32609234	DQA1	52	32609234	2	14.4225	0.000734254	AA_DQA1_52_32609234_exon2_H,AA_DQA1_52_32609234_exon2_R,AA_DQA1_52_32609234_exon2_S	3	3	3	0.000303129	ADAMTS13
AA_A_65_29910726	A	65	29910726	1	11.3379	0.00075672	AA_A_65_29910726_exon2_.G,AA_A_65_29910726_exon2_.R,AA_A_65_29910726_exon2_G,AA_A_65_29910726_exon2_GQ,AA_A_65_29910726_exon2_Gx,AA_A_65_29910726_exon2_QR,AA_A_65_29910726_exon2_R,AA_A_65_29910726_exon2_Rx	8	2	2	0.0002362	ADAMTS13
AA_DRB1_26_32552084	DRB1	26	32552084	2	14.037	0.000891182	AA_DRB1_26_32552084_exon2_CF,AA_DRB1_26_32552084_exon2_CL,AA_DRB1_26_32552084_exon2_CY,AA_DRB1_26_32552084_exon2_F,AA_DRB1_26_32552084_exon2_L,AA_DRB1_26_32552084_exon2_Y	6	3	3	0.00029529	ADAMTS13
AA_A_95_29911057	A	95	29911057	2	13.8095	0.000997925	AA_A_95_29911057_exon3_I,AA_A_95_29911057_exon3_IL,AA_A_95_29911057_exon3_IP,AA_A_95_29911057_exon3_IV,AA_A_95_29911057_exon3_Ix,AA_A_95_29911057_exon3_L,AA_A_95_29911057_exon3_LP,AA_A_95_29911057_exon3_LV,AA_A_95_29911057_exon3_Lx,AA_A_95_29911057_exon3_PV,AA_A_95_29911057_exon3_V,AA_A_95_29911057_exon3_Vx	12	3	3	0.000289764	ADAMTS13
AA_B_325_31322303	B	325	31322303	1	10.7013	0.00106625	AA_B_325_31322303_exon7_C,AA_B_325_31322303_exon7_S	2	2	2	0.000217081	ADAMTS13
AA_C_90_31239378	C	90	31239378	1	10.455	0.00121802	AA_C_90_31239378_exon2_A,AA_C_90_31239378_exon2_D	2	2	2	0.000214629	ADAMTS13
AA_DQA1_55_32609243	DQA1	55	32609243	1	10.4258	0.00123744	AA_DQA1_55_32609243_exon2_G,AA_DQA1_55_32609243_exon2_R	2	2	2	0.000219451	ADAMTS13
AA_DQA1_61_32609261	DQA1	61	32609261	1	10.4258	0.00123744	AA_DQA1_61_32609261_exon2_F,AA_DQA1_61_32609261_exon2_G	2	2	2	0.000219451	ADAMTS13
AA_DQA1_64_32609270	DQA1	64	32609270	1	10.4258	0.00123744	AA_DQA1_64_32609270_exon2_R,AA_DQA1_64_32609270_exon2_T	2	2	2	0.000219451	ADAMTS13
AA_DQA1_66_32609276	DQA1	66	32609276	1	10.4258	0.00123744	AA_DQA1_66_32609276_exon2_I,AA_DQA1_66_32609276_exon2_M	2	2	2	0.000219451	ADAMTS13
AA_DQA1_80_32609318	DQA1	80	32609318	1	10.4258	0.00123744	AA_DQA1_80_32609318_exon2_S,AA_DQA1_80_32609318_exon2_Y	2	2	2	0.000219451	ADAMTS13
AA_DRB1_74_32551940	DRB1	74	32551940	4	17.9535	0.00125216	AA_DRB1_74_32551940_exon2_A,AA_DRB1_74_32551940_exon2_AE,AA_DRB1_74_32551940_exon2_AEG,AA_DRB1_74_32551940_exon2_AEL,AA_DRB1_74_32551940_exon2_AEQ,AA_DRB1_74_32551940_exon2_AER,AA_DRB1_74_32551940_exon2_AEx,AA_DRB1_74_32551940_exon2_AG,AA_DRB1_74_32551940_exon2_AGL,AA_DRB1_74_32551940_exon2_AGQ,AA_DRB1_74_32551940_exon2_AGR,AA_DRB1_74_32551940_exon2_AGx,AA_DRB1_74_32551940_exon2_AL,AA_DRB1_74_32551940_exon2_ALQ,AA_DRB1_74_32551940_exon2_ALR,AA_DRB1_74_32551940_exon2_ALx,AA_DRB1_74_32551940_exon2_AQ,AA_DRB1_74_32551940_exon2_AQR,AA_DRB1_74_32551940_exon2_AQx,AA_DRB1_74_32551940_exon2_AR,AA_DRB1_74_32551940_exon2_ARx,AA_DRB1_74_32551940_exon2_Ax,AA_DRB1_74_32551940_exon2_E,AA_DRB1_74_32551940_exon2_EG,AA_DRB1_74_32551940_exon2_EGL,AA_DRB1_74_32551940_exon2_EGQ,AA_DRB1_74_32551940_exon2_EGR,AA_DRB1_74_32551940_exon2_EGx,AA_DRB1_74_32551940_exon2_EL,AA_DRB1_74_32551940_exon2_ELQ,AA_DRB1_74_32551940_exon2_ELR,AA_DRB1_74_32551940_exon2_ELx,AA_DRB1_74_32551940_exon2_EQ,AA_DRB1_74_32551940_exon2_EQR,AA_DRB1_74_32551940_exon2_EQx,AA_DRB1_74_32551940_exon2_ER,AA_DRB1_74_32551940_exon2_ERx,AA_DRB1_74_32551940_exon2_Ex,AA_DRB1_74_32551940_exon2_GL,AA_DRB1_74_32551940_exon2_GLQ,AA_DRB1_74_32551940_exon2_GLR,AA_DRB1_74_32551940_exon2_GLx,AA_DRB1_74_32551940_exon2_GQ,AA_DRB1_74_32551940_exon2_GQR,AA_DRB1_74_32551940_exon2_GQx,AA_DRB1_74_32551940_exon2_GR,AA_DRB1_74_32551940_exon2_GRx,AA_DRB1_74_32551940_exon2_L,AA_DRB1_74_32551940_exon2_LQ,AA_DRB1_74_32551940_exon2_LQR,AA_DRB1_74_32551940_exon2_LQx,AA_DRB1_74_32551940_exon2_LR,AA_DRB1_74_32551940_exon2_LRx,AA_DRB1_74_32551940_exon2_Lx,AA_DRB1_74_32551940_exon2_Q,AA_DRB1_74_32551940_exon2_QR,AA_DRB1_74_32551940_exon2_QRx,AA_DRB1_74_32551940_exon2_Qx,AA_DRB1_74_32551940_exon2_R,AA_DRB1_74_32551940_exon2_Rx	60	5	5	0.000374976	ADAMTS13
AA_DQA1_218_32610503	DQA1	218	32610503	1	10.3068	0.00131992	AA_DQA1_218_32610503_exon4_Q,AA_DQA1_218_32610503_exon4_R	2	2	2	0.000216946	ADAMTS13
AA_B_69_31324530	B	69	31324530	2	13.1134	0.00141369	AA_B_69_31324530_exon2_A,AA_B_69_31324530_exon2_R,AA_B_69_31324530_exon2_T	3	3	3	0.000248673	ADAMTS13
AA_DQB1_220_32628787	DQB1	220	32628787	1	10.0112	0.00154964	AA_DQB1_220_32628787_exon4_H,AA_DQB1_220_32628787_exon4_R	2	2	2	0.000210711	ADAMTS13
AA_DQB1_221_32628784	DQB1	221	32628784	1	10.0112	0.00154964	AA_DQB1_221_32628784_exon4_H,AA_DQB1_221_32628784_exon4_Q	2	2	2	0.000210711	ADAMTS13
AA_C_77_31239417	C	77	31239417	1	9.93128	0.00161846	AA_C_77_31239417_exon2_N,AA_C_77_31239417_exon2_S	2	2	2	0.000206025	ADAMTS13
AA_C_80_31239408	C	80	31239408	1	9.90328	0.00164329	AA_C_80_31239408_exon2_K,AA_C_80_31239408_exon2_N	2	2	2	0.000205446	ADAMTS13
AA_DQB1_89_32632585	DQB1	89	32632585	1	9.86978	0.00167351	AA_DQB1_89_32632585_exon2_AG,AA_DQB1_89_32632585_exon2_AT,AA_DQB1_89_32632585_exon2_G,AA_DQB1_89_32632585_exon2_GM,AA_DQB1_89_32632585_exon2_GR,AA_DQB1_89_32632585_exon2_MT,AA_DQB1_89_32632585_exon2_RT,AA_DQB1_89_32632585_exon2_T	8	2	2	0.000207736	ADAMTS13
AA_DRB1_78_32551928	DRB1	78	32551928	1	9.85044	0.00169081	AA_DRB1_78_32551928_exon2_LV,AA_DRB1_78_32551928_exon2_LY,AA_DRB1_78_32551928_exon2_TV,AA_DRB1_78_32551928_exon2_TY,AA_DRB1_78_32551928_exon2_V,AA_DRB1_78_32551928_exon2_Vx,AA_DRB1_78_32551928_exon2_Y,AA_DRB1_78_32551928_exon2_Yx	8	2	2	0.000206363	ADAMTS13
AA_A_149_29911219	A	149	29911219	1	9.59269	0.00194957	AA_A_149_29911219_exon3_A,AA_A_149_29911219_exon3_AG,AA_A_149_29911219_exon3_Ax,AA_A_149_29911219_exon3_T	4	2	2	0.000201946	ADAMTS13
AA_A_80_29910771	A	80	29910771	1	9.55821	0.00198274	AA_A_80_29910771_exon2_I,AA_A_80_29910771_exon2_IP,AA_A_80_29910771_exon2_Ix,AA_A_80_29910771_exon2_T	4	2	2	0.000200971	ADAMTS13
AA_A_81_29910774	A	81	29910774	1	9.55821	0.00198274	AA_A_81_29910774_exon2_A,AA_A_81_29910774_exon2_L	2	2	2	0.000200971	ADAMTS13
AA_A_83_29910780	A	83	29910780	1	9.55821	0.00198274	AA_A_83_29910780_exon2_G,AA_A_83_29910780_exon2_GL,AA_A_83_29910780_exon2_Gx,AA_A_83_29910780_exon2_R	4	2	2	0.000200971	ADAMTS13
AA_A_82_29910777	A	82	29910777	1	9.5419	0.00199979	AA_A_82_29910777_exon2_HL,AA_A_82_29910777_exon2_HR,AA_A_82_29910777_exon2_L,AA_A_82_29910777_exon2_R	4	2	2	0.000200664	ADAMTS13
AA_DRB1_37_32552051	DRB1	37	32552051	4	16.7977	0.00209506	AA_DRB1_37_32552051_exon2_F,AA_DRB1_37_32552051_exon2_FL,AA_DRB1_37_32552051_exon2_FLN,AA_DRB1_37_32552051_exon2_FLP,AA_DRB1_37_32552051_exon2_FLS,AA_DRB1_37_32552051_exon2_FLY,AA_DRB1_37_32552051_exon2_FLx,AA_DRB1_37_32552051_exon2_FN,AA_DRB1_37_32552051_exon2_FNP,AA_DRB1_37_32552051_exon2_FNS,AA_DRB1_37_32552051_exon2_FNY,AA_DRB1_37_32552051_exon2_FNx,AA_DRB1_37_32552051_exon2_FP,AA_DRB1_37_32552051_exon2_FPS,AA_DRB1_37_32552051_exon2_FPY,AA_DRB1_37_32552051_exon2_FPx,AA_DRB1_37_32552051_exon2_FS,AA_DRB1_37_32552051_exon2_FSY,AA_DRB1_37_32552051_exon2_FSx,AA_DRB1_37_32552051_exon2_FY,AA_DRB1_37_32552051_exon2_FYx,AA_DRB1_37_32552051_exon2_Fx,AA_DRB1_37_32552051_exon2_L,AA_DRB1_37_32552051_exon2_LN,AA_DRB1_37_32552051_exon2_LNP,AA_DRB1_37_32552051_exon2_LNS,AA_DRB1_37_32552051_exon2_LNY,AA_DRB1_37_32552051_exon2_LNx,AA_DRB1_37_32552051_exon2_LP,AA_DRB1_37_32552051_exon2_LPS,AA_DRB1_37_32552051_exon2_LPY,AA_DRB1_37_32552051_exon2_LPx,AA_DRB1_37_32552051_exon2_LS,AA_DRB1_37_32552051_exon2_LSY,AA_DRB1_37_32552051_exon2_LSx,AA_DRB1_37_32552051_exon2_LY,AA_DRB1_37_32552051_exon2_LYx,AA_DRB1_37_32552051_exon2_Lx,AA_DRB1_37_32552051_exon2_N,AA_DRB1_37_32552051_exon2_NP,AA_DRB1_37_32552051_exon2_NPS,AA_DRB1_37_32552051_exon2_NPY,AA_DRB1_37_32552051_exon2_NPx,AA_DRB1_37_32552051_exon2_NS,AA_DRB1_37_32552051_exon2_NSY,AA_DRB1_37_32552051_exon2_NSx,AA_DRB1_37_32552051_exon2_NY,AA_DRB1_37_32552051_exon2_NYx,AA_DRB1_37_32552051_exon2_Nx,AA_DRB1_37_32552051_exon2_PS,AA_DRB1_37_32552051_exon2_PSY,AA_DRB1_37_32552051_exon2_PSx,AA_DRB1_37_32552051_exon2_PY,AA_DRB1_37_32552051_exon2_PYx,AA_DRB1_37_32552051_exon2_S,AA_DRB1_37_32552051_exon2_SY,AA_DRB1_37_32552051_exon2_SYx,AA_DRB1_37_32552051_exon2_Sx,AA_DRB1_37_32552051_exon2_Y,AA_DRB1_37_32552051_exon2_Yx	60	5	5	0.00035864	ADAMTS13
AA_C_193_31238236	C	193	31238236	1	9.41428	0.00215057	AA_C_193_31238236_exon4_L,AA_C_193_31238236_exon4_P	2	2	2	0.000197701	ADAMTS13
AA_C_97_31239111	C	97	31239111	1	9.38987	0.00217393	AA_C_97_31239111_exon3_DNR,AA_C_97_31239111_exon3_DNW,AA_C_97_31239111_exon3_DR,AA_C_97_31239111_exon3_DRS,AA_C_97_31239111_exon3_DRx,AA_C_97_31239111_exon3_DSW,AA_C_97_31239111_exon3_DW,AA_C_97_31239111_exon3_DWx,AA_C_97_31239111_exon3_NR,AA_C_97_31239111_exon3_NW,AA_C_97_31239111_exon3_R,AA_C_97_31239111_exon3_RS,AA_C_97_31239111_exon3_Rx,AA_C_97_31239111_exon3_SW,AA_C_97_31239111_exon3_W,AA_C_97_31239111_exon3_Wx	16	2	2	0.000195787	ADAMTS13
AA_A_79_29910768	A	79	29910768	1	9.38544	0.00218049	AA_A_79_29910768_exon2_AG,AA_A_79_29910768_exon2_AR,AA_A_79_29910768_exon2_DG,AA_A_79_29910768_exon2_DR,AA_A_79_29910768_exon2_G,AA_A_79_29910768_exon2_Gx,AA_A_79_29910768_exon2_R,AA_A_79_29910768_exon2_Rx	8	2	2	0.00019732	ADAMTS13
AA_A_294_29912335	A	294	29912335	1	9.38126	0.00218599	AA_A_294_29912335_exon5_F,AA_A_294_29912335_exon5_L	2	2	2	0.000197635	ADAMTS13
AA_DQB1_-5_32634302	DQB1	-5	32634302	2	12.197	0.00223591	AA_DQB1_-5_32634302_exon1_L,AA_DQB1_-5_32634302_exon1_LP,AA_DQB1_-5_32634302_exon1_LS,AA_DQB1_-5_32634302_exon1_Lx,AA_DQB1_-5_32634302_exon1_P,AA_DQB1_-5_32634302_exon1_S	6	3	3	0.000255621	ADAMTS13
AA_B_99_31324195	B	99	31324195	1	9.29609	0.00228261	AA_B_99_31324195_exon3_AS,AA_B_99_31324195_exon3_AY,AA_B_99_31324195_exon3_CS,AA_B_99_31324195_exon3_CY,AA_B_99_31324195_exon3_FS,AA_B_99_31324195_exon3_FY,AA_B_99_31324195_exon3_S,AA_B_99_31324195_exon3_Y	8	2	2	0.000197204	ADAMTS13
AA_DQA1_47_32609219	DQA1	47	32609219	3	14.4865	0.00229947	AA_DQA1_47_32609219_exon2_C,AA_DQA1_47_32609219_exon2_CK,AA_DQA1_47_32609219_exon2_CQ,AA_DQA1_47_32609219_exon2_CR,AA_DQA1_47_32609219_exon2_K,AA_DQA1_47_32609219_exon2_Q,AA_DQA1_47_32609219_exon2_R	7	4	4	0.000304436	ADAMTS13
AA_DQA1_69_32609285	DQA1	69	32609285	2	12.0773	0.00237398	AA_DQA1_69_32609285_exon2_A,AA_DQA1_69_32609285_exon2_AL,AA_DQA1_69_32609285_exon2_AT,AA_DQA1_69_32609285_exon2_Ax,AA_DQA1_69_32609285_exon2_L,AA_DQA1_69_32609285_exon2_T	6	3	3	0.000253124	ADAMTS13
AA_A_193_29911930	A	193	29911930	1	9.22681	0.00237561	AA_A_193_29911930_exon4_A,AA_A_193_29911930_exon4_AC,AA_A_193_29911930_exon4_AH,AA_A_193_29911930_exon4_Ax,AA_A_193_29911930_exon4_CP,AA_A_193_29911930_exon4_HP,AA_A_193_29911930_exon4_P,AA_A_193_29911930_exon4_Px	8	2	2	0.000194346	ADAMTS13
AA_A_194_29911933	A	194	29911933	1	9.2216	0.00238402	AA_A_194_29911933_exon4_I,AA_A_194_29911933_exon4_IL,AA_A_194_29911933_exon4_Ix,AA_A_194_29911933_exon4_V	4	2	2	0.000194211	ADAMTS13
AA_C_73_31239429	C	73	31239429	1	9.19029	0.00242409	AA_C_73_31239429_exon2_A,AA_C_73_31239429_exon2_T	2	2	2	0.000189079	ADAMTS13
AA_A_253_29912110	A	253	29912110	1	9.15149	0.00247493	AA_A_253_29912110_exon4_E,AA_A_253_29912110_exon4_EK,AA_A_253_29912110_exon4_Ex,AA_A_253_29912110_exon4_Q	4	2	2	0.000192845	ADAMTS13
AA_A_207_29911972	A	207	29911972	1	9.12783	0.00250869	AA_A_207_29911972_exon4_G,AA_A_207_29911972_exon4_S	2	2	2	0.000192263	ADAMTS13
AA_DQA1_56_32609246	DQA1	56	32609246	2	11.8741	0.00262671	AA_DQA1_56_32609246_exon2_.,AA_DQA1_56_32609246_exon2_.G,AA_DQA1_56_32609246_exon2_.R,AA_DQA1_56_32609246_exon2_.x,AA_DQA1_56_32609246_exon2_G,AA_DQA1_56_32609246_exon2_R	6	3	3	0.000249862	ADAMTS13
AA_DQA1_76_32609306	DQA1	76	32609306	2	11.8741	0.00262671	AA_DQA1_76_32609306_exon2_L,AA_DQA1_76_32609306_exon2_LM,AA_DQA1_76_32609306_exon2_LV,AA_DQA1_76_32609306_exon2_Lx,AA_DQA1_76_32609306_exon2_M,AA_DQA1_76_32609306_exon2_V	6	3	3	0.000249862	ADAMTS13
AA_DQB1_55_32632687	DQB1	55	32632687	2	11.7922	0.00273834	AA_DQB1_55_32632687_exon2_L,AA_DQB1_55_32632687_exon2_LP,AA_DQB1_55_32632687_exon2_LQ,AA_DQB1_55_32632687_exon2_LR,AA_DQB1_55_32632687_exon2_P,AA_DQB1_55_32632687_exon2_R	6	3	3	0.000247011	ADAMTS13
AA_DQA1_54_32609240	DQA1	54	32609240	1	8.80819	0.0029883	AA_DQA1_54_32609240_exon2_F,AA_DQA1_54_32609240_exon2_L	2	2	2	0.000184472	ADAMTS13
AA_DRB1_60_32551982	DRB1	60	32551982	2	11.4503	0.00324606	AA_DRB1_60_32551982_exon2_H,AA_DRB1_60_32551982_exon2_HS,AA_DRB1_60_32551982_exon2_HT,AA_DRB1_60_32551982_exon2_HY,AA_DRB1_60_32551982_exon2_Hx,AA_DRB1_60_32551982_exon2_S,AA_DRB1_60_32551982_exon2_ST,AA_DRB1_60_32551982_exon2_SY,AA_DRB1_60_32551982_exon2_Sx,AA_DRB1_60_32551982_exon2_TY,AA_DRB1_60_32551982_exon2_Y,AA_DRB1_60_32551982_exon2_Yx	12	3	3	0.000234029	ADAMTS13
AA_DRB1_14_32552120	DRB1	14	32552120	1	8.62738	0.0032909	AA_DRB1_14_32552120_exon2_E,AA_DRB1_14_32552120_exon2_K	2	2	2	0.000182141	ADAMTS13
AA_DRB1_4_32557422	DRB1	4	32557422	2	11.0687	0.00393253	AA_DRB1_4_32557422_exon1_Q,AA_DRB1_4_32557422_exon1_R	2	3	3	0.000231556	ADAMTS13
AA_DRB1_25_32552087	DRB1	25	32552087	1	8.13557	0.00432636	AA_DRB1_25_32552087_exon2_Q,AA_DRB1_25_32552087_exon2_R	2	2	2	0.000170385	ADAMTS13
AA_DQB1_87_32632591	DQB1	87	32632591	2	10.8633	0.00435829	AA_DQB1_87_32632591_exon2_F,AA_DQB1_87_32632591_exon2_L,AA_DQB1_87_32632591_exon2_Y	3	3	3	0.00022866	ADAMTS13
AA_A_298_29912347	A	298	29912347	1	7.99942	0.00466845	AA_A_298_29912347_exon5_F,AA_A_298_29912347_exon5_I	2	2	2	0.000168673	ADAMTS13
AA_A_307_29912374	A	307	29912374	1	7.976	0.00472736	AA_A_307_29912374_exon5_M,AA_A_307_29912374_exon5_R	2	2	2	0.000168234	ADAMTS13
AA_DQB1_125_32629588	DQB1	125	32629588	2	10.6727	0.00479511	AA_DQB1_125_32629588_exon3_A,AA_DQB1_125_32629588_exon3_AG,AA_DQB1_125_32629588_exon3_AS,AA_DQB1_125_32629588_exon3_Ax,AA_DQB1_125_32629588_exon3_G,AA_DQB1_125_32629588_exon3_S	6	3	3	0.000224653	ADAMTS13
AA_DQA1_50_32609228	DQA1	50	32609228	2	10.6023	0.00496313	AA_DQA1_50_32609228_exon2_E,AA_DQA1_50_32609228_exon2_L,AA_DQA1_50_32609228_exon2_V	3	3	3	0.000223204	ADAMTS13
AA_DQA1_53_32609237	DQA1	53	32609237	2	10.6023	0.00496313	AA_DQA1_53_32609237_exon2_K,AA_DQA1_53_32609237_exon2_KQ,AA_DQA1_53_32609237_exon2_KR,AA_DQA1_53_32609237_exon2_KX,AA_DQA1_53_32609237_exon2_Q,AA_DQA1_53_32609237_exon2_R	6	3	3	0.000223204	ADAMTS13
AA_A_184_29911903	A	184	29911903	1	7.88411	0.00496892	AA_A_184_29911903_exon4_A,AA_A_184_29911903_exon4_AR,AA_A_184_29911903_exon4_Ax,AA_A_184_29911903_exon4_P	4	2	2	0.000165107	ADAMTS13
AA_A_-11_29910371	A	-11	29910371	1	7.81174	0.00518034	AA_A_-11_29910371_exon1_L,AA_A_-11_29910371_exon1_S	2	2	2	0.000164637	ADAMTS13
AA_DQB1_185_32629408	DQB1	185	32629408	1	7.668	0.00560379	AA_DQB1_185_32629408_exon3_I,AA_DQB1_185_32629408_exon3_T	2	2	2	0.000159056	ADAMTS13
AA_A_151_29911225	A	151	29911225	1	7.66459	0.00560751	AA_A_151_29911225_exon3_CH,AA_A_151_29911225_exon3_CR,AA_A_151_29911225_exon3_H,AA_A_151_29911225_exon3_R	4	2	2	0.000160694	ADAMTS13
AA_DPB1_69_33048646	DPB1	69	33048646	2	10.3247	0.00570648	AA_DPB1_69_33048646_exon2_E,AA_DPB1_69_33048646_exon2_K,AA_DPB1_69_33048646_exon2_R	3	3	3	0.000216419	ADAMTS13
AA_DQA1_175_32610016	DQA1	175	32610016	2	10.2751	0.00585148	AA_DQA1_175_32610016_exon3_E,AA_DQA1_175_32610016_exon3_EK,AA_DQA1_175_32610016_exon3_EQ,AA_DQA1_175_32610016_exon3_Ex,AA_DQA1_175_32610016_exon3_K,AA_DQA1_175_32610016_exon3_Q	6	3	3	0.000216282	ADAMTS13
AA_A_63_29910720	A	63	29910720	2	10.1817	0.00613157	AA_A_63_29910720_exon2_E,AA_A_63_29910720_exon2_EN,AA_A_63_29910720_exon2_EQ,AA_A_63_29910720_exon2_Ex,AA_A_63_29910720_exon2_N,AA_A_63_29910720_exon2_Q	6	3	3	0.00021282	ADAMTS13
AA_DQB1_70_32632642	DQB1	70	32632642	2	10.1162	0.00633412	AA_DQB1_70_32632642_exon2_E,AA_DQB1_70_32632642_exon2_G,AA_DQB1_70_32632642_exon2_R	3	3	3	0.000212439	ADAMTS13
AA_DRB1_181_32549392	DRB1	181	32549392	2	10.0596	0.00651619	AA_DRB1_181_32549392_exon3_M,AA_DRB1_181_32549392_exon3_T	2	3	3	0.00020999	ADAMTS13
AA_DRB1_77_32551931	DRB1	77	32551931	1	7.35151	0.0066737	AA_DRB1_77_32551931_exon2_LN,AA_DRB1_77_32551931_exon2_LT,AA_DRB1_77_32551931_exon2_N,AA_DRB1_77_32551931_exon2_NP,AA_DRB1_77_32551931_exon2_Nx,AA_DRB1_77_32551931_exon2_PT,AA_DRB1_77_32551931_exon2_T,AA_DRB1_77_32551931_exon2_Tx	8	2	2	0.000154436	ADAMTS13
AA_DQB1_86_32632594	DQB1	86	32632594	2	9.95679	0.00686016	AA_DQB1_86_32632594_exon2_A,AA_DQB1_86_32632594_exon2_E,AA_DQB1_86_32632594_exon2_G	3	3	3	0.000209561	ADAMTS13
AA_DQB1_67_32632651	DQB1	67	32632651	1	7.21544	0.00720727	AA_DQB1_67_32632651_exon2_I,AA_DQB1_67_32632651_exon2_V	2	2	2	0.000151871	ADAMTS13
AA_DQB1_74_32632630	DQB1	74	32632630	2	9.85597	0.00721522	AA_DQB1_74_32632630_exon2_A,AA_DQB1_74_32632630_exon2_E,AA_DQB1_74_32632630_exon2_S	3	3	3	0.000204573	ADAMTS13
AA_DRB1_57_32551991	DRB1	57	32551991	3	12.0143	0.00730031	AA_DRB1_57_32551991_exon2_A,AA_DRB1_57_32551991_exon2_AD,AA_DRB1_57_32551991_exon2_ADM,AA_DRB1_57_32551991_exon2_ADS,AA_DRB1_57_32551991_exon2_ADV,AA_DRB1_57_32551991_exon2_ADx,AA_DRB1_57_32551991_exon2_AM,AA_DRB1_57_32551991_exon2_AMS,AA_DRB1_57_32551991_exon2_AMV,AA_DRB1_57_32551991_exon2_AMx,AA_DRB1_57_32551991_exon2_AS,AA_DRB1_57_32551991_exon2_ASV,AA_DRB1_57_32551991_exon2_ASx,AA_DRB1_57_32551991_exon2_AV,AA_DRB1_57_32551991_exon2_AVx,AA_DRB1_57_32551991_exon2_Ax,AA_DRB1_57_32551991_exon2_D,AA_DRB1_57_32551991_exon2_DM,AA_DRB1_57_32551991_exon2_DS,AA_DRB1_57_32551991_exon2_DV,AA_DRB1_57_32551991_exon2_Dx,AA_DRB1_57_32551991_exon2_MS,AA_DRB1_57_32551991_exon2_MV,AA_DRB1_57_32551991_exon2_S,AA_DRB1_57_32551991_exon2_SV,AA_DRB1_57_32551991_exon2_Sx,AA_DRB1_57_32551991_exon2_V,AA_DRB1_57_32551991_exon2_Vx	28	4	4	0.00024975	ADAMTS13
AA_B_131_31324099	B	131	31324099	1	7.06083	0.00785407	AA_B_131_31324099_exon3_R,AA_B_131_31324099_exon3_S	2	2	2	0.000146877	ADAMTS13
AA_A_107_29911093	A	107	29911093	1	7.01612	0.00805853	AA_A_107_29911093_exon3_AG,AA_A_107_29911093_exon3_AW,AA_A_107_29911093_exon3_G,AA_A_107_29911093_exon3_W	4	2	2	0.000147638	ADAMTS13
AA_DRB1_11_32552129	DRB1	11	32552129	5	15.4574	0.00852071	AA_DRB1_11_32552129_exon2_D,AA_DRB1_11_32552129_exon2_DG,AA_DRB1_11_32552129_exon2_DGL,AA_DRB1_11_32552129_exon2_DGP,AA_DRB1_11_32552129_exon2_DGS,AA_DRB1_11_32552129_exon2_DGV,AA_DRB1_11_32552129_exon2_DL,AA_DRB1_11_32552129_exon2_DLP,AA_DRB1_11_32552129_exon2_DLS,AA_DRB1_11_32552129_exon2_DLV,AA_DRB1_11_32552129_exon2_DP,AA_DRB1_11_32552129_exon2_DPS,AA_DRB1_11_32552129_exon2_DPV,AA_DRB1_11_32552129_exon2_DS,AA_DRB1_11_32552129_exon2_DSV,AA_DRB1_11_32552129_exon2_DV,AA_DRB1_11_32552129_exon2_G,AA_DRB1_11_32552129_exon2_GL,AA_DRB1_11_32552129_exon2_GP,AA_DRB1_11_32552129_exon2_GS,AA_DRB1_11_32552129_exon2_GV,AA_DRB1_11_32552129_exon2_L,AA_DRB1_11_32552129_exon2_LP,AA_DRB1_11_32552129_exon2_LS,AA_DRB1_11_32552129_exon2_LV,AA_DRB1_11_32552129_exon2_P,AA_DRB1_11_32552129_exon2_PS,AA_DRB1_11_32552129_exon2_PV,AA_DRB1_11_32552129_exon2_S,AA_DRB1_11_32552129_exon2_SV,AA_DRB1_11_32552129_exon2_V	31	6	6	0.000317529	ADAMTS13
AA_A_74_29910753	A	74	29910753	1	6.87464	0.00872066	AA_A_74_29910753_exon2_D,AA_A_74_29910753_exon2_DN,AA_A_74_29910753_exon2_DP,AA_A_74_29910753_exon2_Dx,AA_A_74_29910753_exon2_H,AA_A_74_29910753_exon2_HN,AA_A_74_29910753_exon2_HP,AA_A_74_29910753_exon2_Hx	8	2	2	0.000144716	ADAMTS13
AA_A_142_29911198	A	142	29911198	1	6.8472	0.00886002	AA_A_142_29911198_exon3_HI,AA_A_142_29911198_exon3_HT,AA_A_142_29911198_exon3_I,AA_A_142_29911198_exon3_T	4	2	2	0.00014443	ADAMTS13
AA_A_145_29911207	A	145	29911207	1	6.8472	0.00886002	AA_A_145_29911207_exon3_H,AA_A_145_29911207_exon3_HQ,AA_A_145_29911207_exon3_Hx,AA_A_145_29911207_exon3_R	4	2	2	0.00014443	ADAMTS13
AA_DQB1_-10_32634317	DQB1	-10	32634317	1	6.79867	0.00909815	AA_DQB1_-10_32634317_exon1_A,AA_DQB1_-10_32634317_exon1_S	2	2	2	0.000141091	ADAMTS13
AA_C_152_31238946	C	152	31238946	2	9.33812	0.00934981	AA_C_152_31238946_exon3_A,AA_C_152_31238946_exon3_AE,AA_C_152_31238946_exon3_AT,AA_C_152_31238946_exon3_AV,AA_C_152_31238946_exon3_Ax,AA_C_152_31238946_exon3_E,AA_C_152_31238946_exon3_ET,AA_C_152_31238946_exon3_EV,AA_C_152_31238946_exon3_Ex,AA_C_152_31238946_exon3_T,AA_C_152_31238946_exon3_TV,AA_C_152_31238946_exon3_Tx	12	3	3	0.000196961	ADAMTS13
AA_DQB1_26_32632774	DQB1	26	32632774	2	9.21158	0.00996065	AA_DQB1_26_32632774_exon2_FG,AA_DQB1_26_32632774_exon2_FL,AA_DQB1_26_32632774_exon2_FY,AA_DQB1_26_32632774_exon2_G,AA_DQB1_26_32632774_exon2_L,AA_DQB1_26_32632774_exon2_Y	6	3	3	0.000190617	ADAMTS13
AA_DPB1_35_33048544	DPB1	35	33048544	2	8.89815	0.0116521	AA_DPB1_35_33048544_exon2_F,AA_DPB1_35_33048544_exon2_L,AA_DPB1_35_33048544_exon2_Y	3	3	3	0.000176358	ADAMTS13
AA_DRB1_30_32552072	DRB1	30	32552072	5	14.691	0.0117198	AA_DRB1_30_32552072_exon2_AC,AA_DRB1_30_32552072_exon2_ACF,AA_DRB1_30_32552072_exon2_ACG,AA_DRB1_30_32552072_exon2_ACH,AA_DRB1_30_32552072_exon2_ACL,AA_DRB1_30_32552072_exon2_ACR,AA_DRB1_30_32552072_exon2_ACY,AA_DRB1_30_32552072_exon2_AFG,AA_DRB1_30_32552072_exon2_AFH,AA_DRB1_30_32552072_exon2_AFL,AA_DRB1_30_32552072_exon2_AFR,AA_DRB1_30_32552072_exon2_AFY,AA_DRB1_30_32552072_exon2_AG,AA_DRB1_30_32552072_exon2_AGH,AA_DRB1_30_32552072_exon2_AGL,AA_DRB1_30_32552072_exon2_AGR,AA_DRB1_30_32552072_exon2_AGY,AA_DRB1_30_32552072_exon2_AH,AA_DRB1_30_32552072_exon2_AHL,AA_DRB1_30_32552072_exon2_AHR,AA_DRB1_30_32552072_exon2_AHY,AA_DRB1_30_32552072_exon2_AL,AA_DRB1_30_32552072_exon2_ALR,AA_DRB1_30_32552072_exon2_ALY,AA_DRB1_30_32552072_exon2_AR,AA_DRB1_30_32552072_exon2_ARY,AA_DRB1_30_32552072_exon2_AY,AA_DRB1_30_32552072_exon2_C,AA_DRB1_30_32552072_exon2_CF,AA_DRB1_30_32552072_exon2_CFG,AA_DRB1_30_32552072_exon2_CFH,AA_DRB1_30_32552072_exon2_CFL,AA_DRB1_30_32552072_exon2_CFR,AA_DRB1_30_32552072_exon2_CFY,AA_DRB1_30_32552072_exon2_CG,AA_DRB1_30_32552072_exon2_CGH,AA_DRB1_30_32552072_exon2_CGL,AA_DRB1_30_32552072_exon2_CGR,AA_DRB1_30_32552072_exon2_CGY,AA_DRB1_30_32552072_exon2_CH,AA_DRB1_30_32552072_exon2_CHL,AA_DRB1_30_32552072_exon2_CHR,AA_DRB1_30_32552072_exon2_CHY,AA_DRB1_30_32552072_exon2_CL,AA_DRB1_30_32552072_exon2_CLR,AA_DRB1_30_32552072_exon2_CLY,AA_DRB1_30_32552072_exon2_CR,AA_DRB1_30_32552072_exon2_CRY,AA_DRB1_30_32552072_exon2_CY,AA_DRB1_30_32552072_exon2_FG,AA_DRB1_30_32552072_exon2_FGH,AA_DRB1_30_32552072_exon2_FGL,AA_DRB1_30_32552072_exon2_FGR,AA_DRB1_30_32552072_exon2_FGY,AA_DRB1_30_32552072_exon2_FH,AA_DRB1_30_32552072_exon2_FHL,AA_DRB1_30_32552072_exon2_FHR,AA_DRB1_30_32552072_exon2_FHY,AA_DRB1_30_32552072_exon2_FL,AA_DRB1_30_32552072_exon2_FLR,AA_DRB1_30_32552072_exon2_FLY,AA_DRB1_30_32552072_exon2_FR,AA_DRB1_30_32552072_exon2_FRY,AA_DRB1_30_32552072_exon2_FY,AA_DRB1_30_32552072_exon2_G,AA_DRB1_30_32552072_exon2_GH,AA_DRB1_30_32552072_exon2_GHL,AA_DRB1_30_32552072_exon2_GHR,AA_DRB1_30_32552072_exon2_GHY,AA_DRB1_30_32552072_exon2_GL,AA_DRB1_30_32552072_exon2_GLR,AA_DRB1_30_32552072_exon2_GLY,AA_DRB1_30_32552072_exon2_GR,AA_DRB1_30_32552072_exon2_GRY,AA_DRB1_30_32552072_exon2_GY,AA_DRB1_30_32552072_exon2_H,AA_DRB1_30_32552072_exon2_HL,AA_DRB1_30_32552072_exon2_HLR,AA_DRB1_30_32552072_exon2_HLY,AA_DRB1_30_32552072_exon2_HR,AA_DRB1_30_32552072_exon2_HRY,AA_DRB1_30_32552072_exon2_HY,AA_DRB1_30_32552072_exon2_L,AA_DRB1_30_32552072_exon2_LR,AA_DRB1_30_32552072_exon2_LRY,AA_DRB1_30_32552072_exon2_LY,AA_DRB1_30_32552072_exon2_R,AA_DRB1_30_32552072_exon2_RY,AA_DRB1_30_32552072_exon2_Y	89	6	6	0.000302077	ADAMTS13
AA_DRB1_-17_32557482	DRB1	-17	32557482	2	8.82924	0.0120609	AA_DRB1_-17_32557482_exon1_A,AA_DRB1_-17_32557482_exon1_T	2	3	3	0.000185267	ADAMTS13
AA_DQB1_37_32632741	DQB1	37	32632741	2	8.80721	0.0121946	AA_DQB1_37_32632741_exon2_D,AA_DQB1_37_32632741_exon2_I,AA_DQB1_37_32632741_exon2_Y	3	3	3	0.00018493	ADAMTS13
AA_B_-16_31324910	B	-16	31324910	1	6.15122	0.0130989	AA_B_-16_31324910_exon1_L,AA_B_-16_31324910_exon1_V	2	2	2	0.000129622	ADAMTS13
AA_DQA1_207_32610470	DQA1	207	32610470	1	6.13126	0.0132491	AA_DQA1_207_32610470_exon4_M,AA_DQA1_207_32610470_exon4_V	2	2	2	0.000129055	ADAMTS13
AA_DQB1_30_32632762	DQB1	30	32632762	2	8.57331	0.0137071	AA_DQB1_30_32632762_exon2_H,AA_DQB1_30_32632762_exon2_S,AA_DQB1_30_32632762_exon2_Y	3	3	3	0.000179562	ADAMTS13
AA_C_9_31239621	C	9	31239621	3	10.4603	0.0149795	AA_C_9_31239621_exon2_D,AA_C_9_31239621_exon2_DF,AA_C_9_31239621_exon2_DS,AA_C_9_31239621_exon2_DY,AA_C_9_31239621_exon2_F,AA_C_9_31239621_exon2_S,AA_C_9_31239621_exon2_Y	7	4	4	0.000212991	ADAMTS13
AA_B_177_31323961	B	177	31323961	1	5.9124	0.014997	AA_B_177_31323961_exon3_D,AA_B_177_31323961_exon3_DR,AA_B_177_31323961_exon3_Dx,AA_B_177_31323961_exon3_E	4	2	2	0.000121744	ADAMTS13
AA_B_180_31323952	B	180	31323952	1	5.9124	0.014997	AA_B_180_31323952_exon3_E,AA_B_180_31323952_exon3_EP,AA_B_180_31323952_exon3_Ex,AA_B_180_31323952_exon3_Q	4	2	2	0.000121744	ADAMTS13
AA_DQB1_116_32629615	DQB1	116	32629615	1	5.86634	0.015395	AA_DQB1_116_32629615_exon3_I,AA_DQB1_116_32629615_exon3_V	2	2	2	0.000123436	ADAMTS13
AA_DQB1_224_32628775	DQB1	224	32628775	1	5.81695	0.0158359	AA_DQB1_224_32628775_exon4_Q,AA_DQB1_224_32628775_exon4_R	2	2	2	0.000122392	ADAMTS13
AA_B_76_31324509	B	76	31324509	1	5.77259	0.0162362	AA_B_76_31324509_exon2_E,AA_B_76_31324509_exon2_V	2	2	2	0.000101859	ADAMTS13
AA_DQB1_14_32632810	DQB1	14	32632810	1	5.71403	0.0167918	AA_DQB1_14_32632810_exon2_L,AA_DQB1_14_32632810_exon2_M	2	2	2	0.000120228	ADAMTS13
AA_B_147_31324051	B	147	31324051	1	5.67452	0.017167	AA_B_147_31324051_exon3_CL,AA_B_147_31324051_exon3_CW,AA_B_147_31324051_exon3_L,AA_B_147_31324051_exon3_W	4	2	2	0.000117552	ADAMTS13
AA_DQB1_-9_32634314	DQB1	-9	32634314	1	5.67333	0.0171861	AA_DQB1_-9_32634314_exon1_I,AA_DQB1_-9_32634314_exon1_M	2	2	2	0.000119372	ADAMTS13
AA_B_143_31324063	B	143	31324063	1	5.65617	0.0173476	AA_B_143_31324063_exon3_GS,AA_B_143_31324063_exon3_GT,AA_B_143_31324063_exon3_S,AA_B_143_31324063_exon3_T	4	2	2	0.000117173	ADAMTS13
AA_DQB1_71_32632639	DQB1	71	32632639	3	10.1059	0.0176285	AA_DQB1_71_32632639_exon2_A,AA_DQB1_71_32632639_exon2_AD,AA_DQB1_71_32632639_exon2_AK,AA_DQB1_71_32632639_exon2_AT,AA_DQB1_71_32632639_exon2_D,AA_DQB1_71_32632639_exon2_K,AA_DQB1_71_32632639_exon2_T	7	4	4	0.000210612	ADAMTS13
AA_A_76_29910759	A	76	29910759	2	7.97721	0.0184764	AA_A_76_29910759_exon2_A,AA_A_76_29910759_exon2_AE,AA_A_76_29910759_exon2_AG,AA_A_76_29910759_exon2_AV,AA_A_76_29910759_exon2_Ax,AA_A_76_29910759_exon2_E,AA_A_76_29910759_exon2_EG,AA_A_76_29910759_exon2_EV,AA_A_76_29910759_exon2_Ex,AA_A_76_29910759_exon2_GV,AA_A_76_29910759_exon2_V,AA_A_76_29910759_exon2_Vx	12	3	3	0.000167374	ADAMTS13
AA_DQA1_215_32610494	DQA1	215	32610494	1	5.46053	0.0194087	AA_DQA1_215_32610494_exon4_F,AA_DQA1_215_32610494_exon4_L	2	2	2	0.000114938	ADAMTS13
AA_DRB1_96_32549647	DRB1	96	32549647	4	11.6086	0.0204197	AA_DRB1_96_32549647_exon3_E,AA_DRB1_96_32549647_exon3_EH,AA_DRB1_96_32549647_exon3_EHI,AA_DRB1_96_32549647_exon3_EHQ,AA_DRB1_96_32549647_exon3_EHY,AA_DRB1_96_32549647_exon3_EHx,AA_DRB1_96_32549647_exon3_EI,AA_DRB1_96_32549647_exon3_EIQ,AA_DRB1_96_32549647_exon3_EIY,AA_DRB1_96_32549647_exon3_EQ,AA_DRB1_96_32549647_exon3_EQY,AA_DRB1_96_32549647_exon3_EQx,AA_DRB1_96_32549647_exon3_EY,AA_DRB1_96_32549647_exon3_EYx,AA_DRB1_96_32549647_exon3_H,AA_DRB1_96_32549647_exon3_HI,AA_DRB1_96_32549647_exon3_HQ,AA_DRB1_96_32549647_exon3_HY,AA_DRB1_96_32549647_exon3_Hx,AA_DRB1_96_32549647_exon3_IQ,AA_DRB1_96_32549647_exon3_IY,AA_DRB1_96_32549647_exon3_Q,AA_DRB1_96_32549647_exon3_QY,AA_DRB1_96_32549647_exon3_Qx,AA_DRB1_96_32549647_exon3_Y,AA_DRB1_96_32549647_exon3_Yx	26	5	5	0.000241792	ADAMTS13
AA_DQB1_57_32632681	DQB1	57	32632681	3	9.46352	0.0236499	AA_DQB1_57_32632681_exon2_A,AA_DQB1_57_32632681_exon2_AD,AA_DQB1_57_32632681_exon2_AS,AA_DQB1_57_32632681_exon2_AV,AA_DQB1_57_32632681_exon2_D,AA_DQB1_57_32632681_exon2_S,AA_DQB1_57_32632681_exon2_V	7	4	4	0.000198834	ADAMTS13
AA_DQB1_-27_32634368	DQB1	-27	32634368	1	5.11128	0.0237226	AA_DQB1_-27_32634368_exon1_A,AA_DQB1_-27_32634368_exon1_S	2	2	2	0.00010754	ADAMTS13
AA_B_71_31324524	B	71	31324524	1	4.31507	0.0377047	AA_B_71_31324524_exon2_A,AA_B_71_31324524_exon2_T	2	2	2	9.07121e-05	ADAMTS13
AA_DQB1_9_32632825	DQB1	9	32632825	2	6.40439	0.0405829	AA_DQB1_9_32632825_exon2_CF,AA_DQB1_9_32632825_exon2_CFH,AA_DQB1_9_32632825_exon2_CFL,AA_DQB1_9_32632825_exon2_CFN,AA_DQB1_9_32632825_exon2_CFY,AA_DQB1_9_32632825_exon2_CHL,AA_DQB1_9_32632825_exon2_CHY,AA_DQB1_9_32632825_exon2_CL,AA_DQB1_9_32632825_exon2_CLN,AA_DQB1_9_32632825_exon2_CLY,AA_DQB1_9_32632825_exon2_CNY,AA_DQB1_9_32632825_exon2_CY,AA_DQB1_9_32632825_exon2_F,AA_DQB1_9_32632825_exon2_FH,AA_DQB1_9_32632825_exon2_FL,AA_DQB1_9_32632825_exon2_FN,AA_DQB1_9_32632825_exon2_FY,AA_DQB1_9_32632825_exon2_HL,AA_DQB1_9_32632825_exon2_HY,AA_DQB1_9_32632825_exon2_L,AA_DQB1_9_32632825_exon2_LN,AA_DQB1_9_32632825_exon2_LY,AA_DQB1_9_32632825_exon2_NY,AA_DQB1_9_32632825_exon2_Y	24	3	3	0.000130873	ADAMTS13
AA_B_46_31324599	B	46	31324599	1	3.98839	0.0457399	AA_B_46_31324599_exon2_A,AA_B_46_31324599_exon2_E	2	2	2	7.92084e-05	ADAMTS13
AA_DPB1_65_33048634	DPB1	65	33048634	1	3.86623	0.0491931	AA_DPB1_65_33048634_exon2_I,AA_DPB1_65_33048634_exon2_L	2	2	2	8.00322e-05	ADAMTS13
AA_C_304_31237782	C	304	31237782	1	3.84799	0.0497811	AA_C_304_31237782_exon5_M,AA_C_304_31237782_exon5_V	2	2	2	8.12406e-05	ADAMTS13
AA_A_152_29911228	A	152	29911228	4	9.41598	0.0513333	AA_A_152_29911228_exon3_A,AA_A_152_29911228_exon3_AE,AA_A_152_29911228_exon3_AEG,AA_A_152_29911228_exon3_AER,AA_A_152_29911228_exon3_AEV,AA_A_152_29911228_exon3_AEW,AA_A_152_29911228_exon3_AEx,AA_A_152_29911228_exon3_AG,AA_A_152_29911228_exon3_AGR,AA_A_152_29911228_exon3_AGV,AA_A_152_29911228_exon3_AGW,AA_A_152_29911228_exon3_AGx,AA_A_152_29911228_exon3_AR,AA_A_152_29911228_exon3_ARV,AA_A_152_29911228_exon3_ARW,AA_A_152_29911228_exon3_ARx,AA_A_152_29911228_exon3_AV,AA_A_152_29911228_exon3_AVW,AA_A_152_29911228_exon3_AVx,AA_A_152_29911228_exon3_AW,AA_A_152_29911228_exon3_AWx,AA_A_152_29911228_exon3_Ax,AA_A_152_29911228_exon3_E,AA_A_152_29911228_exon3_EG,AA_A_152_29911228_exon3_EGR,AA_A_152_29911228_exon3_EGV,AA_A_152_29911228_exon3_EGW,AA_A_152_29911228_exon3_EGx,AA_A_152_29911228_exon3_ER,AA_A_152_29911228_exon3_ERV,AA_A_152_29911228_exon3_ERW,AA_A_152_29911228_exon3_ERx,AA_A_152_29911228_exon3_EV,AA_A_152_29911228_exon3_EVW,AA_A_152_29911228_exon3_EVx,AA_A_152_29911228_exon3_EW,AA_A_152_29911228_exon3_EWx,AA_A_152_29911228_exon3_Ex,AA_A_152_29911228_exon3_GRV,AA_A_152_29911228_exon3_GRW,AA_A_152_29911228_exon3_GV,AA_A_152_29911228_exon3_GVW,AA_A_152_29911228_exon3_GVx,AA_A_152_29911228_exon3_GW,AA_A_152_29911228_exon3_GWx,AA_A_152_29911228_exon3_RV,AA_A_152_29911228_exon3_RVW,AA_A_152_29911228_exon3_RVx,AA_A_152_29911228_exon3_RW,AA_A_152_29911228_exon3_RWx,AA_A_152_29911228_exon3_V,AA_A_152_29911228_exon3_VW,AA_A_152_29911228_exon3_VWx,AA_A_152_29911228_exon3_Vx,AA_A_152_29911228_exon3_W,AA_A_152_29911228_exon3_Wx	56	5	5	0.000195145	ADAMTS13
AA_DRB1_13_32552123	DRB1	13	32552123	5	10.7182	0.0570346	AA_DRB1_13_32552123_exon2_F,AA_DRB1_13_32552123_exon2_FG,AA_DRB1_13_32552123_exon2_FGH,AA_DRB1_13_32552123_exon2_FGL,AA_DRB1_13_32552123_exon2_FGR,AA_DRB1_13_32552123_exon2_FGS,AA_DRB1_13_32552123_exon2_FGY,AA_DRB1_13_32552123_exon2_FH,AA_DRB1_13_32552123_exon2_FHL,AA_DRB1_13_32552123_exon2_FHR,AA_DRB1_13_32552123_exon2_FHS,AA_DRB1_13_32552123_exon2_FHY,AA_DRB1_13_32552123_exon2_FL,AA_DRB1_13_32552123_exon2_FLR,AA_DRB1_13_32552123_exon2_FLS,AA_DRB1_13_32552123_exon2_FLY,AA_DRB1_13_32552123_exon2_FR,AA_DRB1_13_32552123_exon2_FRS,AA_DRB1_13_32552123_exon2_FRY,AA_DRB1_13_32552123_exon2_FS,AA_DRB1_13_32552123_exon2_FSY,AA_DRB1_13_32552123_exon2_FY,AA_DRB1_13_32552123_exon2_G,AA_DRB1_13_32552123_exon2_GH,AA_DRB1_13_32552123_exon2_GHL,AA_DRB1_13_32552123_exon2_GHR,AA_DRB1_13_32552123_exon2_GHS,AA_DRB1_13_32552123_exon2_GHY,AA_DRB1_13_32552123_exon2_GL,AA_DRB1_13_32552123_exon2_GLR,AA_DRB1_13_32552123_exon2_GLS,AA_DRB1_13_32552123_exon2_GLY,AA_DRB1_13_32552123_exon2_GR,AA_DRB1_13_32552123_exon2_GRS,AA_DRB1_13_32552123_exon2_GRY,AA_DRB1_13_32552123_exon2_GS,AA_DRB1_13_32552123_exon2_GSY,AA_DRB1_13_32552123_exon2_GY,AA_DRB1_13_32552123_exon2_H,AA_DRB1_13_32552123_exon2_HL,AA_DRB1_13_32552123_exon2_HLR,AA_DRB1_13_32552123_exon2_HLS,AA_DRB1_13_32552123_exon2_HLY,AA_DRB1_13_32552123_exon2_HR,AA_DRB1_13_32552123_exon2_HRS,AA_DRB1_13_32552123_exon2_HRY,AA_DRB1_13_32552123_exon2_HS,AA_DRB1_13_32552123_exon2_HSY,AA_DRB1_13_32552123_exon2_HY,AA_DRB1_13_32552123_exon2_LR,AA_DRB1_13_32552123_exon2_LRS,AA_DRB1_13_32552123_exon2_LRY,AA_DRB1_13_32552123_exon2_LS,AA_DRB1_13_32552123_exon2_LSY,AA_DRB1_13_32552123_exon2_LY,AA_DRB1_13_32552123_exon2_R,AA_DRB1_13_32552123_exon2_RS,AA_DRB1_13_32552123_exon2_RSY,AA_DRB1_13_32552123_exon2_RY,AA_DRB1_13_32552123_exon2_S,AA_DRB1_13_32552123_exon2_SY,AA_DRB1_13_32552123_exon2_Y	62	6	6	0.00022454	ADAMTS13
AA_C_177_31238871	C	177	31238871	1	3.52599	0.0603246	AA_C_177_31238871_exon3_E,AA_C_177_31238871_exon3_ER,AA_C_177_31238871_exon3_Ex,AA_C_177_31238871_exon3_K	4	2	2	7.41278e-05	ADAMTS13
AA_DRB1_98_32549641	DRB1	98	32549641	2	5.21176	0.0737005	AA_DRB1_98_32549641_exon3_E,AA_DRB1_98_32549641_exon3_ER,AA_DRB1_98_32549641_exon3_Ex,AA_DRB1_98_32549641_exon3_K	4	3	3	0.000109748	ADAMTS13
AA_C_138_31238988	C	138	31238988	1	2.99874	0.0832175	AA_C_138_31238988_exon3_K,AA_C_138_31238988_exon3_KY,AA_C_138_31238988_exon3_Kx,AA_C_138_31238988_exon3_T	4	2	2	6.16275e-05	ADAMTS13
AA_B_282_31322979	B	282	31322979	1	2.99897	0.0832176	AA_B_282_31322979_exon5_I,AA_B_282_31322979_exon5_V	2	2	2	6.05274e-05	ADAMTS13
AA_DRB1_104_32549623	DRB1	104	32549623	2	4.85391	0.0881609	AA_DRB1_104_32549623_exon3_A,AA_DRB1_104_32549623_exon3_S	2	3	3	0.000102169	ADAMTS13
AA_A_90_29910801	A	90	29910801	1	2.88229	0.0894608	AA_A_90_29910801_exon2_A,AA_A_90_29910801_exon2_AR,AA_A_90_29910801_exon2_AT,AA_A_90_29910801_exon2_Ax,AA_A_90_29910801_exon2_D,AA_A_90_29910801_exon2_DR,AA_A_90_29910801_exon2_DT,AA_A_90_29910801_exon2_Dx	8	2	2	6.06692e-05	ADAMTS13
AA_B_305_31322910	B	305	31322910	1	2.80985	0.0935809	AA_B_305_31322910_exon5_A,AA_B_305_31322910_exon5_T	2	2	2	5.68329e-05	ADAMTS13
AA_DRB1_-1_32557434	DRB1	-1	32557434	2	4.72781	0.0939026	AA_DRB1_-1_32557434_exon1_A,AA_DRB1_-1_32557434_exon1_S	2	3	3	9.95145e-05	ADAMTS13
AA_DQA1_130_32609881	DQA1	130	32609881	1	2.77349	0.0957266	AA_DQA1_130_32609881_exon3_A,AA_DQA1_130_32609881_exon3_S	2	2	2	5.82484e-05	ADAMTS13
AA_A_163_29911261	A	163	29911261	1	2.7501	0.0970884	AA_A_163_29911261_exon3_ER,AA_A_163_29911261_exon3_ET,AA_A_163_29911261_exon3_R,AA_A_163_29911261_exon3_RV,AA_A_163_29911261_exon3_Rx,AA_A_163_29911261_exon3_T,AA_A_163_29911261_exon3_TV,AA_A_163_29911261_exon3_Tx	8	2	2	5.80511e-05	ADAMTS13
AA_A_297_29912344	A	297	29912344	1	2.57024	0.108808	AA_A_297_29912344_exon5_M,AA_A_297_29912344_exon5_V	2	2	2	5.38239e-05	ADAMTS13
AA_DPB1_205_33053552	DPB1	205	33053552	1	2.56634	0.108981	AA_DPB1_205_33053552_exon4_M,AA_DPB1_205_33053552_exon4_V	2	2	2	3.39136e-05	ADAMTS13
AA_A_109_29911099	A	109	29911099	1	2.49753	0.113908	AA_A_109_29911099_exon3_F,AA_A_109_29911099_exon3_FP,AA_A_109_29911099_exon3_Fx,AA_A_109_29911099_exon3_L	4	2	2	5.24356e-05	ADAMTS13
AA_DPB1_178_33052924	DPB1	178	33052924	1	2.44077	0.118033	AA_DPB1_178_33052924_exon3_L,AA_DPB1_178_33052924_exon3_M	2	2	2	5.1749e-05	ADAMTS13
AA_DPA1_127_33036951	DPA1	127	33036951	2	3.91263	0.141194	AA_DPA1_127_33036951_exon3_L,AA_DPA1_127_33036951_exon3_P	2	3	3	6.85168e-05	ADAMTS13
AA_DPA1_160_33036852	DPA1	160	33036852	2	3.91263	0.141194	AA_DPA1_160_33036852_exon3_F,AA_DPA1_160_33036852_exon3_V	2	3	3	6.85168e-05	ADAMTS13
AA_DPA1_228_33036434	DPA1	228	33036434	2	3.91263	0.141194	AA_DPA1_228_33036434_exon4_P,AA_DPA1_228_33036434_exon4_T	2	3	3	6.85168e-05	ADAMTS13
AA_DPB1_55_33048604	DPB1	55	33048604	2	3.8286	0.147266	AA_DPB1_55_33048604_exon2_A,AA_DPB1_55_33048604_exon2_D,AA_DPB1_55_33048604_exon2_E	3	3	3	6.63894e-05	ADAMTS13
AA_B_171_31323979	B	171	31323979	1	2.04714	0.152343	AA_B_171_31323979_exon3_EH,AA_B_171_31323979_exon3_EY,AA_B_171_31323979_exon3_H,AA_B_171_31323979_exon3_Y	4	2	2	4.30213e-05	ADAMTS13
AA_DQA1_107_32609812	DQA1	107	32609812	1	1.9842	0.158812	AA_DQA1_107_32609812_exon3_I,AA_DQA1_107_32609812_exon3_T	2	2	2	4.15837e-05	ADAMTS13
AA_DQA1_156_32609959	DQA1	156	32609959	1	1.9842	0.158812	AA_DQA1_156_32609959_exon3_F,AA_DQA1_156_32609959_exon3_L	2	2	2	4.15837e-05	ADAMTS13
AA_DQA1_161_32609974	DQA1	161	32609974	1	1.9842	0.158812	AA_DQA1_161_32609974_exon3_D,AA_DQA1_161_32609974_exon3_E	2	2	2	4.15837e-05	ADAMTS13
AA_DQA1_163_32609980	DQA1	163	32609980	1	1.9842	0.158812	AA_DQA1_163_32609980_exon3_I,AA_DQA1_163_32609980_exon3_S	2	2	2	4.15837e-05	ADAMTS13
AA_DQA1_75_32609303	DQA1	75	32609303	1	1.98027	0.159225	AA_DQA1_75_32609303_exon2_I,AA_DQA1_75_32609303_exon2_S	2	2	2	4.15006e-05	ADAMTS13
AA_A_166_29911270	A	166	29911270	1	1.91555	0.16623	AA_A_166_29911270_exon3_D,AA_A_166_29911270_exon3_DV,AA_A_166_29911270_exon3_Dx,AA_A_166_29911270_exon3_E	4	2	2	4.01829e-05	ADAMTS13
AA_A_167_29911273	A	167	29911273	1	1.88347	0.169821	AA_A_167_29911273_exon3_AG,AA_A_167_29911273_exon3_AW,AA_A_167_29911273_exon3_G,AA_A_167_29911273_exon3_W	4	2	2	3.95782e-05	ADAMTS13
AA_B_9_31324710	B	9	31324710	2	3.52342	0.171568	AA_B_9_31324710_exon2_D,AA_B_9_31324710_exon2_H,AA_B_9_31324710_exon2_Y	3	3	3	7.26816e-05	ADAMTS13
AA_DPA1_111_33036999	DPA1	111	33036999	2	3.49091	0.174364	AA_DPA1_111_33036999_exon3_K,AA_DPA1_111_33036999_exon3_R	2	3	3	6.22196e-05	ADAMTS13
AA_DRB1_32_32552066	DRB1	32	32552066	1	1.73905	0.187017	AA_DRB1_32_32552066_exon2_H,AA_DRB1_32_32552066_exon2_HI,AA_DRB1_32_32552066_exon2_HX,AA_DRB1_32_32552066_exon2_Y	4	2	2	3.67906e-05	ADAMTS13
AA_DQB1_197_32628856	DQB1	197	32628856	1	1.7327	0.187922	AA_DQB1_197_32628856_exon4_N,AA_DQB1_197_32628856_exon4_S	2	2	2	3.28885e-05	ADAMTS13
AA_A_105_29911087	A	105	29911087	1	1.70147	0.191954	AA_A_105_29911087_exon3_GP,AA_A_105_29911087_exon3_GS,AA_A_105_29911087_exon3_P,AA_A_105_29911087_exon3_S	4	2	2	3.58003e-05	ADAMTS13
AA_DQB1_-17_32634338	DQB1	-17	32634338	1	1.69541	0.192744	AA_DQB1_-17_32634338_exon1_A,AA_DQB1_-17_32634338_exon1_P	2	2	2	3.21453e-05	ADAMTS13
AA_DQB1_3_32634281	DQB1	3	32634281	1	1.69541	0.192744	AA_DQB1_3_32634281_exon1_P,AA_DQB1_3_32634281_exon1_S	2	2	2	3.21453e-05	ADAMTS13
AA_A_161_29911255	A	161	29911255	1	1.63391	0.201022	AA_A_161_29911255_exon3_D,AA_A_161_29911255_exon3_DG,AA_A_161_29911255_exon3_Dx,AA_A_161_29911255_exon3_E	4	2	2	3.37888e-05	ADAMTS13
AA_DQB1_-18_32634341	DQB1	-18	32634341	1	1.57845	0.208835	AA_DQB1_-18_32634341_exon1_A,AA_DQB1_-18_32634341_exon1_V	2	2	2	3.32169e-05	ADAMTS13
AA_C_116_31239054	C	116	31239054	3	4.48979	0.212917	AA_C_116_31239054_exon3_F,AA_C_116_31239054_exon3_FL,AA_C_116_31239054_exon3_FS,AA_C_116_31239054_exon3_FY,AA_C_116_31239054_exon3_Fx,AA_C_116_31239054_exon3_L,AA_C_116_31239054_exon3_LS,AA_C_116_31239054_exon3_LY,AA_C_116_31239054_exon3_Lx,AA_C_116_31239054_exon3_S,AA_C_116_31239054_exon3_SY,AA_C_116_31239054_exon3_Sx,AA_C_116_31239054_exon3_Y,AA_C_116_31239054_exon3_Yx	14	4	4	9.3939e-05	ADAMTS13
AA_C_114_31239060	C	114	31239060	1	1.53004	0.215957	AA_C_114_31239060_exon3_D,AA_C_114_31239060_exon3_DV,AA_C_114_31239060_exon3_Dx,AA_C_114_31239060_exon3_N	4	2	2	3.20575e-05	ADAMTS13
AA_DQB1_167_32629462	DQB1	167	32629462	1	1.47065	0.225092	AA_DQB1_167_32629462_exon3_H,AA_DQB1_167_32629462_exon3_R	2	2	2	3.05998e-05	ADAMTS13
AA_DRB1_71_32551949	DRB1	71	32551949	3	4.35318	0.225477	AA_DRB1_71_32551949_exon2_A,AA_DRB1_71_32551949_exon2_AE,AA_DRB1_71_32551949_exon2_AEK,AA_DRB1_71_32551949_exon2_AER,AA_DRB1_71_32551949_exon2_AES,AA_DRB1_71_32551949_exon2_AEx,AA_DRB1_71_32551949_exon2_AK,AA_DRB1_71_32551949_exon2_AKR,AA_DRB1_71_32551949_exon2_AKS,AA_DRB1_71_32551949_exon2_AKx,AA_DRB1_71_32551949_exon2_AR,AA_DRB1_71_32551949_exon2_ARS,AA_DRB1_71_32551949_exon2_ARx,AA_DRB1_71_32551949_exon2_AS,AA_DRB1_71_32551949_exon2_ASx,AA_DRB1_71_32551949_exon2_Ax,AA_DRB1_71_32551949_exon2_E,AA_DRB1_71_32551949_exon2_EK,AA_DRB1_71_32551949_exon2_ER,AA_DRB1_71_32551949_exon2_ES,AA_DRB1_71_32551949_exon2_Ex,AA_DRB1_71_32551949_exon2_K,AA_DRB1_71_32551949_exon2_KR,AA_DRB1_71_32551949_exon2_KS,AA_DRB1_71_32551949_exon2_Kx,AA_DRB1_71_32551949_exon2_R,AA_DRB1_71_32551949_exon2_RS,AA_DRB1_71_32551949_exon2_Rx	28	4	4	9.34684e-05	ADAMTS13
AA_A_56_29910699	A	56	29910699	1	1.45009	0.228361	AA_A_56_29910699_exon2_DG,AA_A_56_29910699_exon2_DR,AA_A_56_29910699_exon2_G,AA_A_56_29910699_exon2_R	4	2	2	3.04303e-05	ADAMTS13
AA_DRB1_142_32549509	DRB1	142	32549509	2	2.89719	0.234677	AA_DRB1_142_32549509_exon3_M,AA_DRB1_142_32549509_exon3_V	2	3	3	6.09239e-05	ADAMTS13
AA_DRB1_133_32549536	DRB1	133	32549536	2	2.89409	0.235041	AA_DRB1_133_32549536_exon3_L,AA_DRB1_133_32549536_exon3_R	2	3	3	6.08584e-05	ADAMTS13
AA_C_248_31238071	C	248	31238071	1	1.40219	0.236325	AA_C_248_31238071_exon4_M,AA_C_248_31238071_exon4_V	2	2	2	2.74847e-05	ADAMTS13
AA_C_6_31239630	C	6	31239630	1	1.37633	0.240574	AA_C_6_31239630_exon2_K,AA_C_6_31239630_exon2_R	2	2	2	2.73251e-05	ADAMTS13
AA_DRB1_28_32552078	DRB1	28	32552078	2	2.82363	0.243209	AA_DRB1_28_32552078_exon2_D,AA_DRB1_28_32552078_exon2_DE,AA_DRB1_28_32552078_exon2_DH,AA_DRB1_28_32552078_exon2_DK,AA_DRB1_28_32552078_exon2_E,AA_DRB1_28_32552078_exon2_H	6	3	3	5.26639e-05	ADAMTS13
AA_B_158_31324018	B	158	31324018	1	1.34414	0.246116	AA_B_158_31324018_exon3_A,AA_B_158_31324018_exon3_AP,AA_B_158_31324018_exon3_Ax,AA_B_158_31324018_exon3_T	4	2	2	2.80861e-05	ADAMTS13
AA_DQB1_231_32628269	DQB1	231	32628269	1	1.28505	0.256807	AA_DQB1_231_32628269_exon5_.,AA_DQB1_231_32628269_exon5_P	2	2	2	2.56883e-05	ADAMTS13
AA_DQB1_232_32628266	DQB1	232	32628266	1	1.28505	0.256807	AA_DQB1_232_32628266_exon5_.,AA_DQB1_232_32628266_exon5_P	2	2	2	2.56883e-05	ADAMTS13
AA_DQB1_233_32628263	DQB1	233	32628263	1	1.28505	0.256807	AA_DQB1_233_32628263_exon5_.,AA_DQB1_233_32628263_exon5_A	2	2	2	2.56883e-05	ADAMTS13
AA_DQB1_227_32628281	DQB1	227	32628281	1	1.25548	0.262353	AA_DQB1_227_32628281_exon5_.,AA_DQB1_227_32628281_exon5_P	2	2	2	2.50985e-05	ADAMTS13
AA_DQB1_228_32628278	DQB1	228	32628278	1	1.25548	0.262353	AA_DQB1_228_32628278_exon5_.,AA_DQB1_228_32628278_exon5_Q	2	2	2	2.50985e-05	ADAMTS13
AA_DQB1_229_32628275	DQB1	229	32628275	1	1.25548	0.262353	AA_DQB1_229_32628275_exon5_.,AA_DQB1_229_32628275_exon5_G	2	2	2	2.50985e-05	ADAMTS13
AA_DQB1_230_32628272	DQB1	230	32628272	1	1.25548	0.262353	AA_DQB1_230_32628272_exon5_.,AA_DQB1_230_32628272_exon5_P	2	2	2	2.50985e-05	ADAMTS13
AA_DRB1_9_32552135	DRB1	9	32552135	2	2.63303	0.267396	AA_DRB1_9_32552135_exon2_E,AA_DRB1_9_32552135_exon2_K,AA_DRB1_9_32552135_exon2_W	3	3	3	4.69885e-05	ADAMTS13
AA_DQB1_234_32627649	DQB1	234	32627649	1	1.21232	0.270718	AA_DQB1_234_32627649_exon6_.,AA_DQB1_234_32627649_exon6_G	2	2	2	2.42329e-05	ADAMTS13
AA_C_219_31238158	C	219	31238158	1	1.17166	0.279025	AA_C_219_31238158_exon4_R,AA_C_219_31238158_exon4_W	2	2	2	2.31206e-05	ADAMTS13
AA_B_113_31324153	B	113	31324153	1	1.16113	0.281091	AA_B_113_31324153_exon3_H,AA_B_113_31324153_exon3_Y	2	2	2	2.38853e-05	ADAMTS13
AA_A_144_29911204	A	144	29911204	1	1.10871	0.292219	AA_A_144_29911204_exon3_AK,AA_A_144_29911204_exon3_AQ,AA_A_144_29911204_exon3_EK,AA_A_144_29911204_exon3_EQ,AA_A_144_29911204_exon3_K,AA_A_144_29911204_exon3_Kx,AA_A_144_29911204_exon3_Q,AA_A_144_29911204_exon3_Qx	8	2	2	2.3378e-05	ADAMTS13
AA_C_95_31239117	C	95	31239117	2	2.45109	0.293356	AA_C_95_31239117_exon3_F,AA_C_95_31239117_exon3_FI,AA_C_95_31239117_exon3_FL,AA_C_95_31239117_exon3_FP,AA_C_95_31239117_exon3_Fx,AA_C_95_31239117_exon3_I,AA_C_95_31239117_exon3_IL,AA_C_95_31239117_exon3_IP,AA_C_95_31239117_exon3_Ix,AA_C_95_31239117_exon3_L,AA_C_95_31239117_exon3_LP,AA_C_95_31239117_exon3_Lx	12	3	3	5.1614e-05	ADAMTS13
AA_DQB1_130_32629573	DQB1	130	32629573	1	1.08396	0.297657	AA_DQB1_130_32629573_exon3_Q,AA_DQB1_130_32629573_exon3_R	2	2	2	2.28074e-05	ADAMTS13
AA_DRB1_58_32551988	DRB1	58	32551988	1	0.997318	0.317808	AA_DRB1_58_32551988_exon2_A,AA_DRB1_58_32551988_exon2_AP,AA_DRB1_58_32551988_exon2_Ax,AA_DRB1_58_32551988_exon2_E	4	2	2	2.11707e-05	ADAMTS13
AA_DPB1_84_33048691	DPB1	84	33048691	2	2.25153	0.324168	AA_DPB1_84_33048691_exon2_D,AA_DPB1_84_33048691_exon2_G,AA_DPB1_84_33048691_exon2_V	3	3	3	4.69246e-05	ADAMTS13
AA_A_321_29912858	A	321	29912858	1	0.957715	0.327637	AA_A_321_29912858_exon6_S,AA_A_321_29912858_exon6_T	2	2	2	2.03601e-05	ADAMTS13
AA_DQB1_126_32629585	DQB1	126	32629585	1	0.892431	0.344664	AA_DQB1_126_32629585_exon3_H,AA_DQB1_126_32629585_exon3_Q	2	2	2	1.77658e-05	ADAMTS13
AA_A_44_29910663	A	44	29910663	1	0.887917	0.345887	AA_A_44_29910663_exon2_K,AA_A_44_29910663_exon2_KM,AA_A_44_29910663_exon2_KS,AA_A_44_29910663_exon2_R	4	2	2	1.81767e-05	ADAMTS13
AA_A_276_29912281	A	276	29912281	1	0.88045	0.347966	AA_A_276_29912281_exon5_L,AA_A_276_29912281_exon5_P	2	2	2	1.86301e-05	ADAMTS13
AA_A_150_29911222	A	150	29911222	1	0.880169	0.347975	AA_A_150_29911222_exon3_A,AA_A_150_29911222_exon3_AP,AA_A_150_29911222_exon3_Ax,AA_A_150_29911222_exon3_V	4	2	2	1.80069e-05	ADAMTS13
AA_DQB1_140_32629543	DQB1	140	32629543	1	0.865275	0.352112	AA_DQB1_140_32629543_exon3_A,AA_DQB1_140_32629543_exon3_T	2	2	2	1.79832e-05	ADAMTS13
AA_DQB1_182_32629417	DQB1	182	32629417	1	0.865275	0.352112	AA_DQB1_182_32629417_exon3_N,AA_DQB1_182_32629417_exon3_S	2	2	2	1.79832e-05	ADAMTS13
AA_B_194_31323336	B	194	31323336	1	0.856641	0.354526	AA_B_194_31323336_exon4_I,AA_B_194_31323336_exon4_V	2	2	2	1.79136e-05	ADAMTS13
AA_A_67_29910732	A	67	29910732	1	0.817653	0.365766	AA_A_67_29910732_exon2_.M,AA_A_67_29910732_exon2_.V,AA_A_67_29910732_exon2_M,AA_A_67_29910732_exon2_V	4	2	2	1.67399e-05	ADAMTS13
AA_A_70_29910741	A	70	29910741	1	0.812142	0.36739	AA_A_70_29910741_exon2_.H,AA_A_70_29910741_exon2_.Q,AA_A_70_29910741_exon2_H,AA_A_70_29910741_exon2_Q	4	2	2	1.70733e-05	ADAMTS13
AA_DRB1_31_32552069	DRB1	31	32552069	2	1.94874	0.377021	AA_DRB1_31_32552069_exon2_F,AA_DRB1_31_32552069_exon2_FI,AA_DRB1_31_32552069_exon2_FL,AA_DRB1_31_32552069_exon2_FS,AA_DRB1_31_32552069_exon2_FV,AA_DRB1_31_32552069_exon2_I,AA_DRB1_31_32552069_exon2_IL,AA_DRB1_31_32552069_exon2_IS,AA_DRB1_31_32552069_exon2_IV,AA_DRB1_31_32552069_exon2_LV,AA_DRB1_31_32552069_exon2_SV,AA_DRB1_31_32552069_exon2_V	12	3	3	4.16111e-05	ADAMTS13
AA_C_275_31237869	C	275	31237869	2	1.88948	0.388714	AA_C_275_31237869_exon5_E,AA_C_275_31237869_exon5_EG,AA_C_275_31237869_exon5_EK,AA_C_275_31237869_exon5_Ex,AA_C_275_31237869_exon5_G,AA_C_275_31237869_exon5_K	6	3	3	3.99047e-05	ADAMTS13
AA_A_158_29911246	A	158	29911246	1	0.735554	0.390891	AA_A_158_29911246_exon3_A,AA_A_158_29911246_exon3_AL,AA_A_158_29911246_exon3_Ax,AA_A_158_29911246_exon3_V	4	2	2	1.60266e-05	ADAMTS13
AA_A_-15_29910359	A	-15	29910359	1	0.68804	0.406741	AA_A_-15_29910359_exon1_L,AA_A_-15_29910359_exon1_V	2	2	2	1.44224e-05	ADAMTS13
AA_C_113_31239063	C	113	31239063	1	0.619938	0.430909	AA_C_113_31239063_exon3_CH,AA_C_113_31239063_exon3_CY,AA_C_113_31239063_exon3_H,AA_C_113_31239063_exon3_HX,AA_C_113_31239063_exon3_Hx,AA_C_113_31239063_exon3_XY,AA_C_113_31239063_exon3_Y,AA_C_113_31239063_exon3_Yx	8	2	2	1.30337e-05	ADAMTS13
AA_C_103_31239093	C	103	31239093	1	0.607705	0.435493	AA_C_103_31239093_exon3_GL,AA_C_103_31239093_exon3_GV,AA_C_103_31239093_exon3_L,AA_C_103_31239093_exon3_V	4	2	2	1.26032e-05	ADAMTS13
AA_DRB1_85_32551907	DRB1	85	32551907	1	0.595958	0.439956	AA_DRB1_85_32551907_exon2_A,AA_DRB1_85_32551907_exon2_AL,AA_DRB1_85_32551907_exon2_AW,AA_DRB1_85_32551907_exon2_Ax,AA_DRB1_85_32551907_exon2_LV,AA_DRB1_85_32551907_exon2_V,AA_DRB1_85_32551907_exon2_VW,AA_DRB1_85_32551907_exon2_Vx	8	2	2	1.22627e-05	ADAMTS13
AA_C_211_31238182	C	211	31238182	1	0.586052	0.443921	AA_C_211_31238182_exon4_A,AA_C_211_31238182_exon4_T	2	2	2	1.22389e-05	ADAMTS13
AA_A_334_29913039	A	334	29913039	1	0.578101	0.446961	AA_A_334_29913039_exon7_M,AA_A_334_29913039_exon7_V	2	2	2	1.21937e-05	ADAMTS13
AA_A_246_29912089	A	246	29912089	1	0.542221	0.461377	AA_A_246_29912089_exon4_A,AA_A_246_29912089_exon4_S	2	2	2	1.14226e-05	ADAMTS13
AA_A_299_29912350	A	299	29912350	1	0.529922	0.466541	AA_A_299_29912350_exon5_A,AA_A_299_29912350_exon5_T	2	2	2	1.11775e-05	ADAMTS13
AA_C_173_31238883	C	173	31238883	1	0.527773	0.467389	AA_C_173_31238883_exon3_E,AA_C_173_31238883_exon3_EI,AA_C_173_31238883_exon3_Ex,AA_C_173_31238883_exon3_K	4	2	2	1.09442e-05	ADAMTS13
AA_B_114_31324150	B	114	31324150	2	1.44906	0.484407	AA_B_114_31324150_exon3_D,AA_B_114_31324150_exon3_DH,AA_B_114_31324150_exon3_DK,AA_B_114_31324150_exon3_DN,AA_B_114_31324150_exon3_DS,AA_B_114_31324150_exon3_H,AA_B_114_31324150_exon3_HK,AA_B_114_31324150_exon3_HN,AA_B_114_31324150_exon3_HS,AA_B_114_31324150_exon3_KN,AA_B_114_31324150_exon3_N,AA_B_114_31324150_exon3_NS	12	3	3	3.0573e-05	ADAMTS13
AA_DRB1_70_32551952	DRB1	70	32551952	2	1.29683	0.522633	AA_DRB1_70_32551952_exon2_D,AA_DRB1_70_32551952_exon2_DQ,AA_DRB1_70_32551952_exon2_DR,AA_DRB1_70_32551952_exon2_DT,AA_DRB1_70_32551952_exon2_Dx,AA_DRB1_70_32551952_exon2_Q,AA_DRB1_70_32551952_exon2_QR,AA_DRB1_70_32551952_exon2_QT,AA_DRB1_70_32551952_exon2_Qx,AA_DRB1_70_32551952_exon2_R,AA_DRB1_70_32551952_exon2_RT,AA_DRB1_70_32551952_exon2_Rx	12	3	3	2.73181e-05	ADAMTS13
AA_B_145_31324057	B	145	31324057	1	0.390845	0.531693	AA_B_145_31324057_exon3_GL,AA_B_145_31324057_exon3_GR,AA_B_145_31324057_exon3_L,AA_B_145_31324057_exon3_R	4	2	2	7.85381e-06	ADAMTS13
AA_C_1_31239645	C	1	31239645	1	0.386185	0.534268	AA_C_1_31239645_exon2_C,AA_C_1_31239645_exon2_G	2	2	2	8.0228e-06	ADAMTS13
AA_C_91_31239129	C	91	31239129	1	0.382515	0.53613	AA_C_91_31239129_exon3_G,AA_C_91_31239129_exon3_R	2	2	2	8.04969e-06	ADAMTS13
AA_DPB1_170_33052900	DPB1	170	33052900	1	0.352814	0.552336	AA_DPB1_170_33052900_exon3_I,AA_DPB1_170_33052900_exon3_T	2	2	2	6.64123e-06	ADAMTS13
AA_DPB1_96_33052678	DPB1	96	33052678	1	0.35246	0.552532	AA_DPB1_96_33052678_exon3_K,AA_DPB1_96_33052678_exon3_R	2	2	2	6.63506e-06	ADAMTS13
AA_DRB1_16_32552114	DRB1	16	32552114	1	0.334836	0.562776	AA_DRB1_16_32552114_exon2_H,AA_DRB1_16_32552114_exon2_HI,AA_DRB1_16_32552114_exon2_HQ,AA_DRB1_16_32552114_exon2_HY,AA_DRB1_16_32552114_exon2_Q,AA_DRB1_16_32552114_exon2_Y	6	2	2	6.08467e-06	ADAMTS13
AA_B_103_31324183	B	103	31324183	1	0.320327	0.571354	AA_B_103_31324183_exon3_GL,AA_B_103_31324183_exon3_GV,AA_B_103_31324183_exon3_L,AA_B_103_31324183_exon3_V	4	2	2	6.62316e-06	ADAMTS13
AA_A_73_29910750	A	73	29910750	1	0.316631	0.573539	AA_A_73_29910750_exon2_.I,AA_A_73_29910750_exon2_.T,AA_A_73_29910750_exon2_I,AA_A_73_29910750_exon2_IS,AA_A_73_29910750_exon2_Ix,AA_A_73_29910750_exon2_ST,AA_A_73_29910750_exon2_T,AA_A_73_29910750_exon2_Tx	8	2	2	6.41508e-06	ADAMTS13
AA_A_97_29911063	A	97	29911063	2	1.08575	0.580834	AA_A_97_29911063_exon3_DI,AA_A_97_29911063_exon3_DIK,AA_A_97_29911063_exon3_DIM,AA_A_97_29911063_exon3_DIR,AA_A_97_29911063_exon3_DIV,AA_A_97_29911063_exon3_DIx,AA_A_97_29911063_exon3_DKM,AA_A_97_29911063_exon3_DKR,AA_A_97_29911063_exon3_DM,AA_A_97_29911063_exon3_DMR,AA_A_97_29911063_exon3_DMV,AA_A_97_29911063_exon3_DMx,AA_A_97_29911063_exon3_DR,AA_A_97_29911063_exon3_DRV,AA_A_97_29911063_exon3_DRx,AA_A_97_29911063_exon3_I,AA_A_97_29911063_exon3_IK,AA_A_97_29911063_exon3_IKM,AA_A_97_29911063_exon3_IKR,AA_A_97_29911063_exon3_IKV,AA_A_97_29911063_exon3_IKx,AA_A_97_29911063_exon3_IM,AA_A_97_29911063_exon3_IMV,AA_A_97_29911063_exon3_IMx,AA_A_97_29911063_exon3_IR,AA_A_97_29911063_exon3_IRV,AA_A_97_29911063_exon3_IRx,AA_A_97_29911063_exon3_IV,AA_A_97_29911063_exon3_IVx,AA_A_97_29911063_exon3_Ix,AA_A_97_29911063_exon3_KM,AA_A_97_29911063_exon3_KMR,AA_A_97_29911063_exon3_KMV,AA_A_97_29911063_exon3_KMx,AA_A_97_29911063_exon3_KR,AA_A_97_29911063_exon3_KRV,AA_A_97_29911063_exon3_KRx,AA_A_97_29911063_exon3_M,AA_A_97_29911063_exon3_MR,AA_A_97_29911063_exon3_MRV,AA_A_97_29911063_exon3_MRx,AA_A_97_29911063_exon3_MV,AA_A_97_29911063_exon3_MVx,AA_A_97_29911063_exon3_Mx,AA_A_97_29911063_exon3_R,AA_A_97_29911063_exon3_RV,AA_A_97_29911063_exon3_RVx,AA_A_97_29911063_exon3_Rx	48	3	3	2.28393e-05	ADAMTS13
AA_A_77_29910762	A	77	29910762	2	1.08339	0.581591	AA_A_77_29910762_exon2_D,AA_A_77_29910762_exon2_DN,AA_A_77_29910762_exon2_DP,AA_A_77_29910762_exon2_DS,AA_A_77_29910762_exon2_Dx,AA_A_77_29910762_exon2_N,AA_A_77_29910762_exon2_NP,AA_A_77_29910762_exon2_NS,AA_A_77_29910762_exon2_Nx,AA_A_77_29910762_exon2_PS,AA_A_77_29910762_exon2_S,AA_A_77_29910762_exon2_Sx	12	3	3	2.22481e-05	ADAMTS13
AA_DRB1_33_32552063	DRB1	33	32552063	1	0.266095	0.605648	AA_DRB1_33_32552063_exon2_H,AA_DRB1_33_32552063_exon2_HT,AA_DRB1_33_32552063_exon2_Hx,AA_DRB1_33_32552063_exon2_N	4	2	2	5.42355e-06	ADAMTS13
AA_C_94_31239120	C	94	31239120	1	0.259644	0.610257	AA_C_94_31239120_exon3_I,AA_C_94_31239120_exon3_IP,AA_C_94_31239120_exon3_Ix,AA_C_94_31239120_exon3_T	4	2	2	5.37338e-06	ADAMTS13
AA_A_127_29911153	A	127	29911153	1	0.196681	0.65732	AA_A_127_29911153_exon3_K,AA_A_127_29911153_exon3_KR,AA_A_127_29911153_exon3_Kx,AA_A_127_29911153_exon3_N	4	2	2	4.09075e-06	ADAMTS13
AA_A_66_29910729	A	66	29910729	1	0.189493	0.663266	AA_A_66_29910729_exon2_.K,AA_A_66_29910729_exon2_.N,AA_A_66_29910729_exon2_K,AA_A_66_29910729_exon2_KQ,AA_A_66_29910729_exon2_Kx,AA_A_66_29910729_exon2_N,AA_A_66_29910729_exon2_NQ,AA_A_66_29910729_exon2_Nx	8	2	2	3.96322e-06	ADAMTS13
AA_DRB1_12_32552126	DRB1	12	32552126	1	0.162198	0.686986	AA_DRB1_12_32552126_exon2_K,AA_DRB1_12_32552126_exon2_T	2	2	2	3.40654e-06	ADAMTS13
AA_A_43_29910660	A	43	29910660	1	0.134413	0.713813	AA_A_43_29910660_exon2_Q,AA_A_43_29910660_exon2_R	2	2	2	2.828e-06	ADAMTS13
AA_A_116_29911120	A	116	29911120	2	0.645528	0.724094	AA_A_116_29911120_exon3_D,AA_A_116_29911120_exon3_DF,AA_A_116_29911120_exon3_DFH,AA_A_116_29911120_exon3_DFN,AA_A_116_29911120_exon3_DFR,AA_A_116_29911120_exon3_DFS,AA_A_116_29911120_exon3_DFV,AA_A_116_29911120_exon3_DFY,AA_A_116_29911120_exon3_DFx,AA_A_116_29911120_exon3_DH,AA_A_116_29911120_exon3_DHN,AA_A_116_29911120_exon3_DHR,AA_A_116_29911120_exon3_DHS,AA_A_116_29911120_exon3_DHV,AA_A_116_29911120_exon3_DHx,AA_A_116_29911120_exon3_DN,AA_A_116_29911120_exon3_DNR,AA_A_116_29911120_exon3_DNS,AA_A_116_29911120_exon3_DNV,AA_A_116_29911120_exon3_DNY,AA_A_116_29911120_exon3_DNx,AA_A_116_29911120_exon3_DR,AA_A_116_29911120_exon3_DRS,AA_A_116_29911120_exon3_DRV,AA_A_116_29911120_exon3_DRY,AA_A_116_29911120_exon3_DRx,AA_A_116_29911120_exon3_DS,AA_A_116_29911120_exon3_DSV,AA_A_116_29911120_exon3_DSY,AA_A_116_29911120_exon3_DSx,AA_A_116_29911120_exon3_DV,AA_A_116_29911120_exon3_DVY,AA_A_116_29911120_exon3_DVx,AA_A_116_29911120_exon3_DY,AA_A_116_29911120_exon3_DYx,AA_A_116_29911120_exon3_Dx,AA_A_116_29911120_exon3_FH,AA_A_116_29911120_exon3_FHN,AA_A_116_29911120_exon3_FHR,AA_A_116_29911120_exon3_FHS,AA_A_116_29911120_exon3_FHV,AA_A_116_29911120_exon3_FHY,AA_A_116_29911120_exon3_FHx,AA_A_116_29911120_exon3_FNY,AA_A_116_29911120_exon3_FRY,AA_A_116_29911120_exon3_FSY,AA_A_116_29911120_exon3_FVY,AA_A_116_29911120_exon3_FY,AA_A_116_29911120_exon3_FYx,AA_A_116_29911120_exon3_H,AA_A_116_29911120_exon3_HN,AA_A_116_29911120_exon3_HNR,AA_A_116_29911120_exon3_HNS,AA_A_116_29911120_exon3_HNV,AA_A_116_29911120_exon3_HNY,AA_A_116_29911120_exon3_HNx,AA_A_116_29911120_exon3_HR,AA_A_116_29911120_exon3_HRS,AA_A_116_29911120_exon3_HRV,AA_A_116_29911120_exon3_HRY,AA_A_116_29911120_exon3_HRx,AA_A_116_29911120_exon3_HS,AA_A_116_29911120_exon3_HSV,AA_A_116_29911120_exon3_HSY,AA_A_116_29911120_exon3_HSx,AA_A_116_29911120_exon3_HV,AA_A_116_29911120_exon3_HVY,AA_A_116_29911120_exon3_HVx,AA_A_116_29911120_exon3_HY,AA_A_116_29911120_exon3_HYx,AA_A_116_29911120_exon3_Hx,AA_A_116_29911120_exon3_NRY,AA_A_116_29911120_exon3_NSY,AA_A_116_29911120_exon3_NVY,AA_A_116_29911120_exon3_NY,AA_A_116_29911120_exon3_NYx,AA_A_116_29911120_exon3_RSY,AA_A_116_29911120_exon3_RVY,AA_A_116_29911120_exon3_RY,AA_A_116_29911120_exon3_RYx,AA_A_116_29911120_exon3_SVY,AA_A_116_29911120_exon3_SY,AA_A_116_29911120_exon3_SYx,AA_A_116_29911120_exon3_VY,AA_A_116_29911120_exon3_VYx,AA_A_116_29911120_exon3_Y,AA_A_116_29911120_exon3_Yx	87	3	3	1.32812e-05	ADAMTS13
AA_DRB1_233_32548048	DRB1	233	32548048	2	0.621672	0.732696	AA_DRB1_233_32548048_exon5_R,AA_DRB1_233_32548048_exon5_T	2	3	3	1.30932e-05	ADAMTS13
AA_C_163_31238913	C	163	31238913	2	0.588842	0.744813	AA_C_163_31238913_exon3_E,AA_C_163_31238913_exon3_EL,AA_C_163_31238913_exon3_ET,AA_C_163_31238913_exon3_Ex,AA_C_163_31238913_exon3_L,AA_C_163_31238913_exon3_T	6	3	3	1.21563e-05	ADAMTS13
AA_C_303_31237785	C	303	31237785	1	0.089188	0.765192	AA_C_303_31237785_exon5_M,AA_C_303_31237785_exon5_V	2	2	2	1.8634e-06	ADAMTS13
AA_A_114_29911114	A	114	29911114	3	1.13426	0.768561	AA_A_114_29911114_exon3_DE,AA_A_114_29911114_exon3_DEH,AA_A_114_29911114_exon3_DEP,AA_A_114_29911114_exon3_DEQ,AA_A_114_29911114_exon3_DER,AA_A_114_29911114_exon3_DEx,AA_A_114_29911114_exon3_DH,AA_A_114_29911114_exon3_DHP,AA_A_114_29911114_exon3_DHQ,AA_A_114_29911114_exon3_DHR,AA_A_114_29911114_exon3_DHx,AA_A_114_29911114_exon3_DPQ,AA_A_114_29911114_exon3_DPR,AA_A_114_29911114_exon3_DQ,AA_A_114_29911114_exon3_DQR,AA_A_114_29911114_exon3_DQx,AA_A_114_29911114_exon3_DR,AA_A_114_29911114_exon3_DRx,AA_A_114_29911114_exon3_E,AA_A_114_29911114_exon3_EH,AA_A_114_29911114_exon3_EHP,AA_A_114_29911114_exon3_EHQ,AA_A_114_29911114_exon3_EHR,AA_A_114_29911114_exon3_EHx,AA_A_114_29911114_exon3_EP,AA_A_114_29911114_exon3_EPQ,AA_A_114_29911114_exon3_EPR,AA_A_114_29911114_exon3_EPx,AA_A_114_29911114_exon3_EQ,AA_A_114_29911114_exon3_EQR,AA_A_114_29911114_exon3_EQx,AA_A_114_29911114_exon3_ER,AA_A_114_29911114_exon3_ERx,AA_A_114_29911114_exon3_Ex,AA_A_114_29911114_exon3_H,AA_A_114_29911114_exon3_HP,AA_A_114_29911114_exon3_HPQ,AA_A_114_29911114_exon3_HPR,AA_A_114_29911114_exon3_HPx,AA_A_114_29911114_exon3_HQ,AA_A_114_29911114_exon3_HQR,AA_A_114_29911114_exon3_HQx,AA_A_114_29911114_exon3_HR,AA_A_114_29911114_exon3_HRx,AA_A_114_29911114_exon3_Hx,AA_A_114_29911114_exon3_PQ,AA_A_114_29911114_exon3_PQR,AA_A_114_29911114_exon3_PQx,AA_A_114_29911114_exon3_PR,AA_A_114_29911114_exon3_PRx,AA_A_114_29911114_exon3_Q,AA_A_114_29911114_exon3_QR,AA_A_114_29911114_exon3_QRx,AA_A_114_29911114_exon3_Qx,AA_A_114_29911114_exon3_R,AA_A_114_29911114_exon3_Rx	56	4	4	2.38821e-05	ADAMTS13
AA_DRB1_86_32551904	DRB1	86	32551904	1	0.0681079	0.794067	AA_DRB1_86_32551904_exon2_DG,AA_DRB1_86_32551904_exon2_DGW,AA_DRB1_86_32551904_exon2_DGX,AA_DRB1_86_32551904_exon2_DGx,AA_DRB1_86_32551904_exon2_DV,AA_DRB1_86_32551904_exon2_DVW,AA_DRB1_86_32551904_exon2_DVX,AA_DRB1_86_32551904_exon2_DVx,AA_DRB1_86_32551904_exon2_G,AA_DRB1_86_32551904_exon2_GW,AA_DRB1_86_32551904_exon2_GX,AA_DRB1_86_32551904_exon2_Gx,AA_DRB1_86_32551904_exon2_V,AA_DRB1_86_32551904_exon2_VW,AA_DRB1_86_32551904_exon2_VX,AA_DRB1_86_32551904_exon2_Vx	16	2	2	1.42839e-06	ADAMTS13
AA_DRB1_120_32549575	DRB1	120	32549575	2	0.439311	0.802685	AA_DRB1_120_32549575_exon3_N,AA_DRB1_120_32549575_exon3_S	2	3	3	9.21869e-06	ADAMTS13
AA_DRB1_149_32549488	DRB1	149	32549488	2	0.4185	0.811086	AA_DRB1_149_32549488_exon3_H,AA_DRB1_149_32549488_exon3_Q	2	3	3	8.78977e-06	ADAMTS13
AA_DRB1_180_32549395	DRB1	180	32549395	2	0.379614	0.82702	AA_DRB1_180_32549395_exon3_L,AA_DRB1_180_32549395_exon3_V	2	3	3	7.95735e-06	ADAMTS13
AA_DRB1_-16_32557479	DRB1	-16	32557479	2	0.366331	0.832537	AA_DRB1_-16_32557479_exon1_A,AA_DRB1_-16_32557479_exon1_V	2	3	3	7.69588e-06	ADAMTS13
AA_DRB1_-25_32557506	DRB1	-25	32557506	2	0.366331	0.832537	AA_DRB1_-25_32557506_exon1_K,AA_DRB1_-25_32557506_exon1_R	2	3	3	7.69588e-06	ADAMTS13
AA_DRB1_140_32549515	DRB1	140	32549515	2	0.345586	0.84122	AA_DRB1_140_32549515_exon3_A,AA_DRB1_140_32549515_exon3_T	2	3	3	7.27335e-06	ADAMTS13
AA_C_66_31239450	C	66	31239450	1	0.0327051	0.856444	AA_C_66_31239450_exon2_K,AA_C_66_31239450_exon2_N	2	2	2	6.73009e-07	ADAMTS13
AA_DPA1_11_33037639	DPA1	11	33037639	1	0.0314756	0.859142	AA_DPA1_11_33037639_exon2_A,AA_DPA1_11_33037639_exon2_M	2	2	2	2.34926e-07	ADAMTS13
AA_DPA1_96_33037044	DPA1	96	33037044	1	0.029515	0.86353	AA_DPA1_96_33037044_exon3_A,AA_DPA1_96_33037044_exon3_P	2	2	2	6.16432e-07	ADAMTS13
AA_DPA1_190_33036548	DPA1	190	33036548	1	0.0258843	0.872122	AA_DPA1_190_33036548_exon4_A,AA_DPA1_190_33036548_exon4_T	2	2	2	5.40079e-07	ADAMTS13
AA_DPB1_9_33048466	DPB1	9	33048466	2	0.218816	0.896303	AA_DPB1_9_33048466_exon2_F,AA_DPB1_9_33048466_exon2_H,AA_DPB1_9_33048466_exon2_Y	3	3	3	4.58797e-06	ADAMTS13
AA_DRB1_-24_32557503	DRB1	-24	32557503	2	0.21764	0.896831	AA_DRB1_-24_32557503_exon1_F,AA_DRB1_-24_32557503_exon1_L	2	3	3	4.5533e-06	ADAMTS13
AA_A_245_29912086	A	245	29912086	1	0.0165926	0.897475	AA_A_245_29912086_exon4_A,AA_A_245_29912086_exon4_V	2	2	2	3.45249e-07	ADAMTS13
AA_DQA1_187_32610410	DQA1	187	32610410	1	0.0157811	0.899999	AA_DQA1_187_32610410_exon4_A,AA_DQA1_187_32610410_exon4_T	2	2	2	3.31054e-07	ADAMTS13
AA_DRB1_40_32552042	DRB1	40	32552042	1	0.0096807	0.921587	AA_DRB1_40_32552042_exon2_F,AA_DRB1_40_32552042_exon2_FS,AA_DRB1_40_32552042_exon2_Fx,AA_DRB1_40_32552042_exon2_Y	4	2	2	2.11242e-07	ADAMTS13
AA_DRB1_189_32548667	DRB1	189	32548667	2	0.160961	0.922628	AA_DRB1_189_32548667_exon4_R,AA_DRB1_189_32548667_exon4_S	2	3	3	3.33893e-06	ADAMTS13
AA_DRB1_10_32552132	DRB1	10	32552132	2	0.1593	0.923388	AA_DRB1_10_32552132_exon2_E,AA_DRB1_10_32552132_exon2_EL,AA_DRB1_10_32552132_exon2_EQ,AA_DRB1_10_32552132_exon2_EY,AA_DRB1_10_32552132_exon2_Q,AA_DRB1_10_32552132_exon2_Y	6	3	3	3.36364e-06	ADAMTS13
AA_DRB1_38_32552048	DRB1	38	32552048	2	0.150297	0.927543	AA_DRB1_38_32552048_exon2_A,AA_DRB1_38_32552048_exon2_AC,AA_DRB1_38_32552048_exon2_AL,AA_DRB1_38_32552048_exon2_AV,AA_DRB1_38_32552048_exon2_Ax,AA_DRB1_38_32552048_exon2_CL,AA_DRB1_38_32552048_exon2_CV,AA_DRB1_38_32552048_exon2_L,AA_DRB1_38_32552048_exon2_LV,AA_DRB1_38_32552048_exon2_Lx,AA_DRB1_38_32552048_exon2_V,AA_DRB1_38_32552048_exon2_Vx	12	3	3	3.07089e-06	ADAMTS13
AA_DPB1_76_33048667	DPB1	76	33048667	2	0.0372362	0.981543	AA_DPB1_76_33048667_exon2_I,AA_DPB1_76_33048667_exon2_M,AA_DPB1_76_33048667_exon2_V	3	3	3	7.67261e-07	ADAMTS13
AA_DRB1_47_32552021	DRB1	47	32552021	1	0.000110722	0.991603	AA_DRB1_47_32552021_exon2_F,AA_DRB1_47_32552021_exon2_FT,AA_DRB1_47_32552021_exon2_Fx,AA_DRB1_47_32552021_exon2_Y	4	2	2	3.49838e-09	ADAMTS13
AA_DRB1_67_32551961	DRB1	67	32551961	2	0.0145141	0.992765	AA_DRB1_67_32551961_exon2_F,AA_DRB1_67_32551961_exon2_FI,AA_DRB1_67_32551961_exon2_FL,AA_DRB1_67_32551961_exon2_FS,AA_DRB1_67_32551961_exon2_Fx,AA_DRB1_67_32551961_exon2_I,AA_DRB1_67_32551961_exon2_IL,AA_DRB1_67_32551961_exon2_IS,AA_DRB1_67_32551961_exon2_Ix,AA_DRB1_67_32551961_exon2_L,AA_DRB1_67_32551961_exon2_LS,AA_DRB1_67_32551961_exon2_Lx	12	3	3	2.49971e-07	ADAMTS13
AA_A_102_29911078	A	102	29911078				AA_A_102_29911078_exon3_.D,AA_A_102_29911078_exon3_.H,AA_A_102_29911078_exon3_D,AA_A_102_29911078_exon3_DR,AA_A_102_29911078_exon3_Dx,AA_A_102_29911078_exon3_H,AA_A_102_29911078_exon3_HR,AA_A_102_29911078_exon3_Hx	8				ADAMTS13
AA_A_171_29911285	A	171	29911285				AA_A_171_29911285_exon3_H,AA_A_171_29911285_exon3_HP,AA_A_171_29911285_exon3_Hx,AA_A_171_29911285_exon3_Y	4				ADAMTS13
AA_A_186_29911909	A	186	29911909				AA_A_186_29911909_exon4_NR,AA_A_186_29911909_exon4_R	2				ADAMTS13
AA_B_109_31324165	B	109	31324165				AA_B_109_31324165_exon3_F,AA_B_109_31324165_exon3_L	2				ADAMTS13
AA_B_245_31323183	B	245	31323183				AA_B_245_31323183_exon4_A,AA_B_245_31323183_exon4_T	2				ADAMTS13
AA_B_52_31324581	B	52	31324581				AA_B_52_31324581_exon2_I,AA_B_52_31324581_exon2_V	2				ADAMTS13
AA_DQB1_55_32632687	DQB1	55	32632687	2	55.5307	8.45683e-13	AA_DQB1_55_32632687_exon2_L,AA_DQB1_55_32632687_exon2_LP,AA_DQB1_55_32632687_exon2_LQ,AA_DQB1_55_32632687_exon2_LR,AA_DQB1_55_32632687_exon2_P,AA_DQB1_55_32632687_exon2_R	6	3	3	0.0011627	ADAMTS15
AA_DQB1_86_32632594	DQB1	86	32632594	2	55.1003	1.04883e-12	AA_DQB1_86_32632594_exon2_A,AA_DQB1_86_32632594_exon2_E,AA_DQB1_86_32632594_exon2_G	3	3	3	0.00115946	ADAMTS15
AA_DQB1_-5_32634302	DQB1	-5	32634302	2	49.7698	1.51426e-11	AA_DQB1_-5_32634302_exon1_L,AA_DQB1_-5_32634302_exon1_LP,AA_DQB1_-5_32634302_exon1_LS,AA_DQB1_-5_32634302_exon1_Lx,AA_DQB1_-5_32634302_exon1_P,AA_DQB1_-5_32634302_exon1_S	6	3	3	0.00103571	ADAMTS15
AA_DQA1_-16_32605258	DQA1	-16	32605258	1	45.4041	1.56217e-11	AA_DQA1_-16_32605258_exon1_L,AA_DQA1_-16_32605258_exon1_M	2	2	2	0.000952497	ADAMTS15
AA_DQB1_125_32629588	DQB1	125	32629588	2	48.1181	3.45476e-11	AA_DQB1_125_32629588_exon3_A,AA_DQB1_125_32629588_exon3_AG,AA_DQB1_125_32629588_exon3_AS,AA_DQB1_125_32629588_exon3_Ax,AA_DQB1_125_32629588_exon3_G,AA_DQB1_125_32629588_exon3_S	6	3	3	0.00101259	ADAMTS15
AA_DQA1_69_32609285	DQA1	69	32609285	2	45.212	1.48504e-10	AA_DQA1_69_32609285_exon2_A,AA_DQA1_69_32609285_exon2_AL,AA_DQA1_69_32609285_exon2_AT,AA_DQA1_69_32609285_exon2_Ax,AA_DQA1_69_32609285_exon2_L,AA_DQA1_69_32609285_exon2_T	6	3	3	0.000947081	ADAMTS15
AA_DRB1_73_32551943	DRB1	73	32551943	1	39.6795	2.9126e-10	AA_DRB1_73_32551943_exon2_A,AA_DRB1_73_32551943_exon2_AP,AA_DRB1_73_32551943_exon2_AR,AA_DRB1_73_32551943_exon2_Ax,AA_DRB1_73_32551943_exon2_G,AA_DRB1_73_32551943_exon2_GP,AA_DRB1_73_32551943_exon2_GR,AA_DRB1_73_32551943_exon2_Gx	8	2	2	0.000826724	ADAMTS15
AA_DRB1_71_32551949	DRB1	71	32551949	3	47.2868	2.98061e-10	AA_DRB1_71_32551949_exon2_A,AA_DRB1_71_32551949_exon2_AE,AA_DRB1_71_32551949_exon2_AEK,AA_DRB1_71_32551949_exon2_AER,AA_DRB1_71_32551949_exon2_AES,AA_DRB1_71_32551949_exon2_AEx,AA_DRB1_71_32551949_exon2_AK,AA_DRB1_71_32551949_exon2_AKR,AA_DRB1_71_32551949_exon2_AKS,AA_DRB1_71_32551949_exon2_AKx,AA_DRB1_71_32551949_exon2_AR,AA_DRB1_71_32551949_exon2_ARS,AA_DRB1_71_32551949_exon2_ARx,AA_DRB1_71_32551949_exon2_AS,AA_DRB1_71_32551949_exon2_ASx,AA_DRB1_71_32551949_exon2_Ax,AA_DRB1_71_32551949_exon2_E,AA_DRB1_71_32551949_exon2_EK,AA_DRB1_71_32551949_exon2_ER,AA_DRB1_71_32551949_exon2_ES,AA_DRB1_71_32551949_exon2_Ex,AA_DRB1_71_32551949_exon2_K,AA_DRB1_71_32551949_exon2_KR,AA_DRB1_71_32551949_exon2_KS,AA_DRB1_71_32551949_exon2_Kx,AA_DRB1_71_32551949_exon2_R,AA_DRB1_71_32551949_exon2_RS,AA_DRB1_71_32551949_exon2_Rx	28	4	4	0.00101173	ADAMTS15
AA_DQA1_52_32609234	DQA1	52	32609234	2	43.3849	3.70459e-10	AA_DQA1_52_32609234_exon2_H,AA_DQA1_52_32609234_exon2_R,AA_DQA1_52_32609234_exon2_S	3	3	3	0.000912803	ADAMTS15
AA_DQA1_56_32609246	DQA1	56	32609246	2	43.379	3.71347e-10	AA_DQA1_56_32609246_exon2_.,AA_DQA1_56_32609246_exon2_.G,AA_DQA1_56_32609246_exon2_.R,AA_DQA1_56_32609246_exon2_.x,AA_DQA1_56_32609246_exon2_G,AA_DQA1_56_32609246_exon2_R	6	3	3	0.000912785	ADAMTS15
AA_DQA1_76_32609306	DQA1	76	32609306	2	43.379	3.71347e-10	AA_DQA1_76_32609306_exon2_L,AA_DQA1_76_32609306_exon2_LM,AA_DQA1_76_32609306_exon2_LV,AA_DQA1_76_32609306_exon2_Lx,AA_DQA1_76_32609306_exon2_M,AA_DQA1_76_32609306_exon2_V	6	3	3	0.000912785	ADAMTS15
AA_DQA1_55_32609243	DQA1	55	32609243	1	38.1203	6.51826e-10	AA_DQA1_55_32609243_exon2_G,AA_DQA1_55_32609243_exon2_R	2	2	2	0.000802387	ADAMTS15
AA_DQA1_61_32609261	DQA1	61	32609261	1	38.1203	6.51826e-10	AA_DQA1_61_32609261_exon2_F,AA_DQA1_61_32609261_exon2_G	2	2	2	0.000802387	ADAMTS15
AA_DQA1_64_32609270	DQA1	64	32609270	1	38.1203	6.51826e-10	AA_DQA1_64_32609270_exon2_R,AA_DQA1_64_32609270_exon2_T	2	2	2	0.000802387	ADAMTS15
AA_DQA1_66_32609276	DQA1	66	32609276	1	38.1203	6.51826e-10	AA_DQA1_66_32609276_exon2_I,AA_DQA1_66_32609276_exon2_M	2	2	2	0.000802387	ADAMTS15
AA_DQA1_80_32609318	DQA1	80	32609318	1	38.1203	6.51826e-10	AA_DQA1_80_32609318_exon2_S,AA_DQA1_80_32609318_exon2_Y	2	2	2	0.000802387	ADAMTS15
AA_DQA1_218_32610503	DQA1	218	32610503	1	38.1117	6.54706e-10	AA_DQA1_218_32610503_exon4_Q,AA_DQA1_218_32610503_exon4_R	2	2	2	0.000802206	ADAMTS15
AA_DQA1_47_32609219	DQA1	47	32609219	3	45.5724	6.79742e-10	AA_DQA1_47_32609219_exon2_C,AA_DQA1_47_32609219_exon2_CK,AA_DQA1_47_32609219_exon2_CQ,AA_DQA1_47_32609219_exon2_CR,AA_DQA1_47_32609219_exon2_K,AA_DQA1_47_32609219_exon2_Q,AA_DQA1_47_32609219_exon2_R	7	4	4	0.000958634	ADAMTS15
AA_DQB1_-21_32634350	DQB1	-21	32634350	1	38.0126	6.88863e-10	AA_DQB1_-21_32634350_exon1_D,AA_DQB1_-21_32634350_exon1_G	2	2	2	0.000795008	ADAMTS15
AA_DQB1_-4_32634299	DQB1	-4	32634299	1	37.8706	7.40923e-10	AA_DQB1_-4_32634299_exon1_L,AA_DQB1_-4_32634299_exon1_V	2	2	2	0.000792037	ADAMTS15
AA_DQB1_-6_32634305	DQB1	-6	32634305	1	37.8706	7.40923e-10	AA_DQB1_-6_32634305_exon1_S,AA_DQB1_-6_32634305_exon1_T	2	2	2	0.000792037	ADAMTS15
AA_DQB1_89_32632585	DQB1	89	32632585	1	37.7039	8.07123e-10	AA_DQB1_89_32632585_exon2_AG,AA_DQB1_89_32632585_exon2_AT,AA_DQB1_89_32632585_exon2_G,AA_DQB1_89_32632585_exon2_GM,AA_DQB1_89_32632585_exon2_GR,AA_DQB1_89_32632585_exon2_MT,AA_DQB1_89_32632585_exon2_RT,AA_DQB1_89_32632585_exon2_T	8	2	2	0.000793581	ADAMTS15
AA_DQB1_-18_32634341	DQB1	-18	32634341	1	37.6638	8.23916e-10	AA_DQB1_-18_32634341_exon1_A,AA_DQB1_-18_32634341_exon1_V	2	2	2	0.000792594	ADAMTS15
AA_DQB1_203_32628838	DQB1	203	32628838	1	37.2974	9.94462e-10	AA_DQB1_203_32628838_exon4_I,AA_DQB1_203_32628838_exon4_V	2	2	2	0.000780022	ADAMTS15
AA_DQB1_220_32628787	DQB1	220	32628787	1	37.2004	1.04522e-09	AA_DQB1_220_32628787_exon4_H,AA_DQB1_220_32628787_exon4_R	2	2	2	0.000782975	ADAMTS15
AA_DQB1_221_32628784	DQB1	221	32628784	1	37.2004	1.04522e-09	AA_DQB1_221_32628784_exon4_H,AA_DQB1_221_32628784_exon4_Q	2	2	2	0.000782975	ADAMTS15
AA_DQA1_175_32610016	DQA1	175	32610016	2	40.0978	1.92143e-09	AA_DQA1_175_32610016_exon3_E,AA_DQA1_175_32610016_exon3_EK,AA_DQA1_175_32610016_exon3_EQ,AA_DQA1_175_32610016_exon3_Ex,AA_DQA1_175_32610016_exon3_K,AA_DQA1_175_32610016_exon3_Q	6	3	3	0.000843884	ADAMTS15
AA_DQB1_87_32632591	DQB1	87	32632591	2	38.3147	4.69366e-09	AA_DQB1_87_32632591_exon2_F,AA_DQB1_87_32632591_exon2_L,AA_DQB1_87_32632591_exon2_Y	3	3	3	0.00080641	ADAMTS15
AA_DQB1_30_32632762	DQB1	30	32632762	2	38.11	5.19701e-09	AA_DQB1_30_32632762_exon2_H,AA_DQB1_30_32632762_exon2_S,AA_DQB1_30_32632762_exon2_Y	3	3	3	0.00079613	ADAMTS15
AA_DQA1_50_32609228	DQA1	50	32609228	2	38.1006	5.21769e-09	AA_DQA1_50_32609228_exon2_E,AA_DQA1_50_32609228_exon2_L,AA_DQA1_50_32609228_exon2_V	3	3	3	0.000802063	ADAMTS15
AA_DQA1_53_32609237	DQA1	53	32609237	2	38.1006	5.21769e-09	AA_DQA1_53_32609237_exon2_K,AA_DQA1_53_32609237_exon2_KQ,AA_DQA1_53_32609237_exon2_KR,AA_DQA1_53_32609237_exon2_KX,AA_DQA1_53_32609237_exon2_Q,AA_DQA1_53_32609237_exon2_R	6	3	3	0.000802063	ADAMTS15
AA_DQB1_-10_32634317	DQB1	-10	32634317	1	34.0381	5.31596e-09	AA_DQB1_-10_32634317_exon1_A,AA_DQB1_-10_32634317_exon1_S	2	2	2	0.000706585	ADAMTS15
AA_DQB1_71_32632639	DQB1	71	32632639	3	38.8753	1.80974e-08	AA_DQB1_71_32632639_exon2_A,AA_DQB1_71_32632639_exon2_AD,AA_DQB1_71_32632639_exon2_AK,AA_DQB1_71_32632639_exon2_AT,AA_DQB1_71_32632639_exon2_D,AA_DQB1_71_32632639_exon2_K,AA_DQB1_71_32632639_exon2_T	7	4	4	0.000800818	ADAMTS15
AA_DRB1_74_32551940	DRB1	74	32551940	4	40.8754	2.80217e-08	AA_DRB1_74_32551940_exon2_A,AA_DRB1_74_32551940_exon2_AE,AA_DRB1_74_32551940_exon2_AEG,AA_DRB1_74_32551940_exon2_AEL,AA_DRB1_74_32551940_exon2_AEQ,AA_DRB1_74_32551940_exon2_AER,AA_DRB1_74_32551940_exon2_AEx,AA_DRB1_74_32551940_exon2_AG,AA_DRB1_74_32551940_exon2_AGL,AA_DRB1_74_32551940_exon2_AGQ,AA_DRB1_74_32551940_exon2_AGR,AA_DRB1_74_32551940_exon2_AGx,AA_DRB1_74_32551940_exon2_AL,AA_DRB1_74_32551940_exon2_ALQ,AA_DRB1_74_32551940_exon2_ALR,AA_DRB1_74_32551940_exon2_ALx,AA_DRB1_74_32551940_exon2_AQ,AA_DRB1_74_32551940_exon2_AQR,AA_DRB1_74_32551940_exon2_AQx,AA_DRB1_74_32551940_exon2_AR,AA_DRB1_74_32551940_exon2_ARx,AA_DRB1_74_32551940_exon2_Ax,AA_DRB1_74_32551940_exon2_E,AA_DRB1_74_32551940_exon2_EG,AA_DRB1_74_32551940_exon2_EGL,AA_DRB1_74_32551940_exon2_EGQ,AA_DRB1_74_32551940_exon2_EGR,AA_DRB1_74_32551940_exon2_EGx,AA_DRB1_74_32551940_exon2_EL,AA_DRB1_74_32551940_exon2_ELQ,AA_DRB1_74_32551940_exon2_ELR,AA_DRB1_74_32551940_exon2_ELx,AA_DRB1_74_32551940_exon2_EQ,AA_DRB1_74_32551940_exon2_EQR,AA_DRB1_74_32551940_exon2_EQx,AA_DRB1_74_32551940_exon2_ER,AA_DRB1_74_32551940_exon2_ERx,AA_DRB1_74_32551940_exon2_Ex,AA_DRB1_74_32551940_exon2_GL,AA_DRB1_74_32551940_exon2_GLQ,AA_DRB1_74_32551940_exon2_GLR,AA_DRB1_74_32551940_exon2_GLx,AA_DRB1_74_32551940_exon2_GQ,AA_DRB1_74_32551940_exon2_GQR,AA_DRB1_74_32551940_exon2_GQx,AA_DRB1_74_32551940_exon2_GR,AA_DRB1_74_32551940_exon2_GRx,AA_DRB1_74_32551940_exon2_L,AA_DRB1_74_32551940_exon2_LQ,AA_DRB1_74_32551940_exon2_LQR,AA_DRB1_74_32551940_exon2_LQx,AA_DRB1_74_32551940_exon2_LR,AA_DRB1_74_32551940_exon2_LRx,AA_DRB1_74_32551940_exon2_Lx,AA_DRB1_74_32551940_exon2_Q,AA_DRB1_74_32551940_exon2_QR,AA_DRB1_74_32551940_exon2_QRx,AA_DRB1_74_32551940_exon2_Qx,AA_DRB1_74_32551940_exon2_R,AA_DRB1_74_32551940_exon2_Rx	60	5	5	0.000853589	ADAMTS15
AA_DQB1_74_32632630	DQB1	74	32632630	2	33.8231	4.4498e-08	AA_DQB1_74_32632630_exon2_A,AA_DQB1_74_32632630_exon2_E,AA_DQB1_74_32632630_exon2_S	3	3	3	0.000702164	ADAMTS15
AA_DQB1_37_32632741	DQB1	37	32632741	2	33.82	4.45532e-08	AA_DQB1_37_32632741_exon2_D,AA_DQB1_37_32632741_exon2_I,AA_DQB1_37_32632741_exon2_Y	3	3	3	0.000704026	ADAMTS15
AA_DQB1_130_32629573	DQB1	130	32629573	1	29.5176	5.46196e-08	AA_DQB1_130_32629573_exon3_Q,AA_DQB1_130_32629573_exon3_R	2	2	2	0.000621074	ADAMTS15
AA_DQB1_57_32632681	DQB1	57	32632681	3	34.6718	1.40618e-07	AA_DQB1_57_32632681_exon2_A,AA_DQB1_57_32632681_exon2_AD,AA_DQB1_57_32632681_exon2_AS,AA_DQB1_57_32632681_exon2_AV,AA_DQB1_57_32632681_exon2_D,AA_DQB1_57_32632681_exon2_S,AA_DQB1_57_32632681_exon2_V	7	4	4	0.000729532	ADAMTS15
AA_DQA1_207_32610470	DQA1	207	32610470	1	27.5996	1.47255e-07	AA_DQA1_207_32610470_exon4_M,AA_DQA1_207_32610470_exon4_V	2	2	2	0.000580936	ADAMTS15
AA_DQA1_129_32609878	DQA1	129	32609878	1	25.4853	4.40467e-07	AA_DQA1_129_32609878_exon3_H,AA_DQA1_129_32609878_exon3_Q	2	2	2	0.000536086	ADAMTS15
AA_B_156_31324024	B	156	31324024	3	29.946	1.39866e-06	AA_B_156_31324024_exon3_D,AA_B_156_31324024_exon3_DG,AA_B_156_31324024_exon3_DGL,AA_B_156_31324024_exon3_DGR,AA_B_156_31324024_exon3_DGW,AA_B_156_31324024_exon3_DGx,AA_B_156_31324024_exon3_DL,AA_B_156_31324024_exon3_DLR,AA_B_156_31324024_exon3_DLW,AA_B_156_31324024_exon3_DLx,AA_B_156_31324024_exon3_DR,AA_B_156_31324024_exon3_DRW,AA_B_156_31324024_exon3_DRx,AA_B_156_31324024_exon3_DW,AA_B_156_31324024_exon3_DWx,AA_B_156_31324024_exon3_Dx,AA_B_156_31324024_exon3_GL,AA_B_156_31324024_exon3_GR,AA_B_156_31324024_exon3_GW,AA_B_156_31324024_exon3_L,AA_B_156_31324024_exon3_LR,AA_B_156_31324024_exon3_LW,AA_B_156_31324024_exon3_Lx,AA_B_156_31324024_exon3_R,AA_B_156_31324024_exon3_RW,AA_B_156_31324024_exon3_Rx,AA_B_156_31324024_exon3_W,AA_B_156_31324024_exon3_Wx	28	4	4	0.000622978	ADAMTS15
AA_B_9_31324710	B	9	31324710	2	26.6925	1.58055e-06	AA_B_9_31324710_exon2_D,AA_B_9_31324710_exon2_H,AA_B_9_31324710_exon2_Y	3	3	3	0.000549936	ADAMTS15
AA_DQB1_70_32632642	DQB1	70	32632642	2	26.1684	2.0535e-06	AA_DQB1_70_32632642_exon2_E,AA_DQB1_70_32632642_exon2_G,AA_DQB1_70_32632642_exon2_R	3	3	3	0.000550781	ADAMTS15
AA_DQB1_67_32632651	DQB1	67	32632651	1	21.4629	3.57284e-06	AA_DQB1_67_32632651_exon2_I,AA_DQB1_67_32632651_exon2_V	2	2	2	0.000451752	ADAMTS15
AA_DRB1_77_32551931	DRB1	77	32551931	1	18.6797	1.54125e-05	AA_DRB1_77_32551931_exon2_LN,AA_DRB1_77_32551931_exon2_LT,AA_DRB1_77_32551931_exon2_N,AA_DRB1_77_32551931_exon2_NP,AA_DRB1_77_32551931_exon2_Nx,AA_DRB1_77_32551931_exon2_PT,AA_DRB1_77_32551931_exon2_T,AA_DRB1_77_32551931_exon2_Tx	8	2	2	0.000390207	ADAMTS15
AA_DQA1_54_32609240	DQA1	54	32609240	1	17.5505	2.77675e-05	AA_DQA1_54_32609240_exon2_F,AA_DQA1_54_32609240_exon2_L	2	2	2	0.000367564	ADAMTS15
AA_DRB1_26_32552084	DRB1	26	32552084	2	20.1322	4.21515e-05	AA_DRB1_26_32552084_exon2_CF,AA_DRB1_26_32552084_exon2_CL,AA_DRB1_26_32552084_exon2_CY,AA_DRB1_26_32552084_exon2_F,AA_DRB1_26_32552084_exon2_L,AA_DRB1_26_32552084_exon2_Y	6	3	3	0.000422761	ADAMTS15
AA_A_44_29910663	A	44	29910663	1	16.4173	5.04652e-05	AA_A_44_29910663_exon2_K,AA_A_44_29910663_exon2_KM,AA_A_44_29910663_exon2_KS,AA_A_44_29910663_exon2_R	4	2	2	0.00033608	ADAMTS15
AA_A_67_29910732	A	67	29910732	1	16.3621	5.19607e-05	AA_A_67_29910732_exon2_.M,AA_A_67_29910732_exon2_.V,AA_A_67_29910732_exon2_M,AA_A_67_29910732_exon2_V	4	2	2	0.000334903	ADAMTS15
AA_DRB1_25_32552087	DRB1	25	32552087	1	16.1789	5.72453e-05	AA_DRB1_25_32552087_exon2_Q,AA_DRB1_25_32552087_exon2_R	2	2	2	0.000338867	ADAMTS15
AA_DRB1_14_32552120	DRB1	14	32552120	1	16.1451	5.86834e-05	AA_DRB1_14_32552120_exon2_E,AA_DRB1_14_32552120_exon2_K	2	2	2	0.000340458	ADAMTS15
AA_A_150_29911222	A	150	29911222	1	16.0476	6.13839e-05	AA_A_150_29911222_exon3_A,AA_A_150_29911222_exon3_AP,AA_A_150_29911222_exon3_Ax,AA_A_150_29911222_exon3_V	4	2	2	0.000328603	ADAMTS15
AA_DQA1_75_32609303	DQA1	75	32609303	1	16.0239	6.2125e-05	AA_DQA1_75_32609303_exon2_I,AA_DQA1_75_32609303_exon2_S	2	2	2	0.000335813	ADAMTS15
AA_DQA1_107_32609812	DQA1	107	32609812	1	16.0131	6.24786e-05	AA_DQA1_107_32609812_exon3_I,AA_DQA1_107_32609812_exon3_T	2	2	2	0.000335593	ADAMTS15
AA_DQA1_156_32609959	DQA1	156	32609959	1	16.0131	6.24786e-05	AA_DQA1_156_32609959_exon3_F,AA_DQA1_156_32609959_exon3_L	2	2	2	0.000335593	ADAMTS15
AA_DQA1_161_32609974	DQA1	161	32609974	1	16.0131	6.24786e-05	AA_DQA1_161_32609974_exon3_D,AA_DQA1_161_32609974_exon3_E	2	2	2	0.000335593	ADAMTS15
AA_DQA1_163_32609980	DQA1	163	32609980	1	16.0131	6.24786e-05	AA_DQA1_163_32609980_exon3_I,AA_DQA1_163_32609980_exon3_S	2	2	2	0.000335593	ADAMTS15
AA_DRB1_60_32551982	DRB1	60	32551982	2	19.0621	7.16093e-05	AA_DRB1_60_32551982_exon2_H,AA_DRB1_60_32551982_exon2_HS,AA_DRB1_60_32551982_exon2_HT,AA_DRB1_60_32551982_exon2_HY,AA_DRB1_60_32551982_exon2_Hx,AA_DRB1_60_32551982_exon2_S,AA_DRB1_60_32551982_exon2_ST,AA_DRB1_60_32551982_exon2_SY,AA_DRB1_60_32551982_exon2_Sx,AA_DRB1_60_32551982_exon2_TY,AA_DRB1_60_32551982_exon2_Y,AA_DRB1_60_32551982_exon2_Yx	12	3	3	0.000397068	ADAMTS15
AA_DRB1_4_32557422	DRB1	4	32557422	2	18.3166	0.000104556	AA_DRB1_4_32557422_exon1_Q,AA_DRB1_4_32557422_exon1_R	2	3	3	0.000383081	ADAMTS15
AA_A_158_29911246	A	158	29911246	1	15.021	0.000105558	AA_A_158_29911246_exon3_A,AA_A_158_29911246_exon3_AL,AA_A_158_29911246_exon3_Ax,AA_A_158_29911246_exon3_V	4	2	2	0.000309817	ADAMTS15
AA_B_178_31323958	B	178	31323958	1	14.8993	0.000112737	AA_B_178_31323958_exon3_GK,AA_B_178_31323958_exon3_GT,AA_B_178_31323958_exon3_K,AA_B_178_31323958_exon3_T	4	2	2	0.000313128	ADAMTS15
AA_C_99_31239105	C	99	31239105	3	20.6739	0.000121858	AA_C_99_31239105_exon3_C,AA_C_99_31239105_exon3_CF,AA_C_99_31239105_exon3_CFS,AA_C_99_31239105_exon3_CFW,AA_C_99_31239105_exon3_CFY,AA_C_99_31239105_exon3_CFx,AA_C_99_31239105_exon3_CS,AA_C_99_31239105_exon3_CSW,AA_C_99_31239105_exon3_CSY,AA_C_99_31239105_exon3_CSx,AA_C_99_31239105_exon3_CW,AA_C_99_31239105_exon3_CWY,AA_C_99_31239105_exon3_CWx,AA_C_99_31239105_exon3_CY,AA_C_99_31239105_exon3_CYx,AA_C_99_31239105_exon3_Cx,AA_C_99_31239105_exon3_F,AA_C_99_31239105_exon3_FS,AA_C_99_31239105_exon3_FW,AA_C_99_31239105_exon3_FY,AA_C_99_31239105_exon3_Fx,AA_C_99_31239105_exon3_S,AA_C_99_31239105_exon3_SW,AA_C_99_31239105_exon3_SY,AA_C_99_31239105_exon3_Sx,AA_C_99_31239105_exon3_WY,AA_C_99_31239105_exon3_Y,AA_C_99_31239105_exon3_Yx	28	4	4	0.000431627	ADAMTS15
AA_DRB1_78_32551928	DRB1	78	32551928	1	14.2353	0.000160202	AA_DRB1_78_32551928_exon2_LV,AA_DRB1_78_32551928_exon2_LY,AA_DRB1_78_32551928_exon2_TV,AA_DRB1_78_32551928_exon2_TY,AA_DRB1_78_32551928_exon2_V,AA_DRB1_78_32551928_exon2_Vx,AA_DRB1_78_32551928_exon2_Y,AA_DRB1_78_32551928_exon2_Yx	8	2	2	0.000298604	ADAMTS15
AA_DRB1_37_32552051	DRB1	37	32552051	4	22.2319	0.000179627	AA_DRB1_37_32552051_exon2_F,AA_DRB1_37_32552051_exon2_FL,AA_DRB1_37_32552051_exon2_FLN,AA_DRB1_37_32552051_exon2_FLP,AA_DRB1_37_32552051_exon2_FLS,AA_DRB1_37_32552051_exon2_FLY,AA_DRB1_37_32552051_exon2_FLx,AA_DRB1_37_32552051_exon2_FN,AA_DRB1_37_32552051_exon2_FNP,AA_DRB1_37_32552051_exon2_FNS,AA_DRB1_37_32552051_exon2_FNY,AA_DRB1_37_32552051_exon2_FNx,AA_DRB1_37_32552051_exon2_FP,AA_DRB1_37_32552051_exon2_FPS,AA_DRB1_37_32552051_exon2_FPY,AA_DRB1_37_32552051_exon2_FPx,AA_DRB1_37_32552051_exon2_FS,AA_DRB1_37_32552051_exon2_FSY,AA_DRB1_37_32552051_exon2_FSx,AA_DRB1_37_32552051_exon2_FY,AA_DRB1_37_32552051_exon2_FYx,AA_DRB1_37_32552051_exon2_Fx,AA_DRB1_37_32552051_exon2_L,AA_DRB1_37_32552051_exon2_LN,AA_DRB1_37_32552051_exon2_LNP,AA_DRB1_37_32552051_exon2_LNS,AA_DRB1_37_32552051_exon2_LNY,AA_DRB1_37_32552051_exon2_LNx,AA_DRB1_37_32552051_exon2_LP,AA_DRB1_37_32552051_exon2_LPS,AA_DRB1_37_32552051_exon2_LPY,AA_DRB1_37_32552051_exon2_LPx,AA_DRB1_37_32552051_exon2_LS,AA_DRB1_37_32552051_exon2_LSY,AA_DRB1_37_32552051_exon2_LSx,AA_DRB1_37_32552051_exon2_LY,AA_DRB1_37_32552051_exon2_LYx,AA_DRB1_37_32552051_exon2_Lx,AA_DRB1_37_32552051_exon2_N,AA_DRB1_37_32552051_exon2_NP,AA_DRB1_37_32552051_exon2_NPS,AA_DRB1_37_32552051_exon2_NPY,AA_DRB1_37_32552051_exon2_NPx,AA_DRB1_37_32552051_exon2_NS,AA_DRB1_37_32552051_exon2_NSY,AA_DRB1_37_32552051_exon2_NSx,AA_DRB1_37_32552051_exon2_NY,AA_DRB1_37_32552051_exon2_NYx,AA_DRB1_37_32552051_exon2_Nx,AA_DRB1_37_32552051_exon2_PS,AA_DRB1_37_32552051_exon2_PSY,AA_DRB1_37_32552051_exon2_PSx,AA_DRB1_37_32552051_exon2_PY,AA_DRB1_37_32552051_exon2_PYx,AA_DRB1_37_32552051_exon2_S,AA_DRB1_37_32552051_exon2_SY,AA_DRB1_37_32552051_exon2_SYx,AA_DRB1_37_32552051_exon2_Sx,AA_DRB1_37_32552051_exon2_Y,AA_DRB1_37_32552051_exon2_Yx	60	5	5	0.000472926	ADAMTS15
AA_B_282_31322979	B	282	31322979	1	13.9609	0.000185253	AA_B_282_31322979_exon5_I,AA_B_282_31322979_exon5_V	2	2	2	0.000281804	ADAMTS15
AA_DRB1_57_32551991	DRB1	57	32551991	3	19.0952	0.000258086	AA_DRB1_57_32551991_exon2_A,AA_DRB1_57_32551991_exon2_AD,AA_DRB1_57_32551991_exon2_ADM,AA_DRB1_57_32551991_exon2_ADS,AA_DRB1_57_32551991_exon2_ADV,AA_DRB1_57_32551991_exon2_ADx,AA_DRB1_57_32551991_exon2_AM,AA_DRB1_57_32551991_exon2_AMS,AA_DRB1_57_32551991_exon2_AMV,AA_DRB1_57_32551991_exon2_AMx,AA_DRB1_57_32551991_exon2_AS,AA_DRB1_57_32551991_exon2_ASV,AA_DRB1_57_32551991_exon2_ASx,AA_DRB1_57_32551991_exon2_AV,AA_DRB1_57_32551991_exon2_AVx,AA_DRB1_57_32551991_exon2_Ax,AA_DRB1_57_32551991_exon2_D,AA_DRB1_57_32551991_exon2_DM,AA_DRB1_57_32551991_exon2_DS,AA_DRB1_57_32551991_exon2_DV,AA_DRB1_57_32551991_exon2_Dx,AA_DRB1_57_32551991_exon2_MS,AA_DRB1_57_32551991_exon2_MV,AA_DRB1_57_32551991_exon2_S,AA_DRB1_57_32551991_exon2_SV,AA_DRB1_57_32551991_exon2_Sx,AA_DRB1_57_32551991_exon2_V,AA_DRB1_57_32551991_exon2_Vx	28	4	4	0.000399588	ADAMTS15
AA_DRB1_30_32552072	DRB1	30	32552072	5	23.3097	0.000291907	AA_DRB1_30_32552072_exon2_AC,AA_DRB1_30_32552072_exon2_ACF,AA_DRB1_30_32552072_exon2_ACG,AA_DRB1_30_32552072_exon2_ACH,AA_DRB1_30_32552072_exon2_ACL,AA_DRB1_30_32552072_exon2_ACR,AA_DRB1_30_32552072_exon2_ACY,AA_DRB1_30_32552072_exon2_AFG,AA_DRB1_30_32552072_exon2_AFH,AA_DRB1_30_32552072_exon2_AFL,AA_DRB1_30_32552072_exon2_AFR,AA_DRB1_30_32552072_exon2_AFY,AA_DRB1_30_32552072_exon2_AG,AA_DRB1_30_32552072_exon2_AGH,AA_DRB1_30_32552072_exon2_AGL,AA_DRB1_30_32552072_exon2_AGR,AA_DRB1_30_32552072_exon2_AGY,AA_DRB1_30_32552072_exon2_AH,AA_DRB1_30_32552072_exon2_AHL,AA_DRB1_30_32552072_exon2_AHR,AA_DRB1_30_32552072_exon2_AHY,AA_DRB1_30_32552072_exon2_AL,AA_DRB1_30_32552072_exon2_ALR,AA_DRB1_30_32552072_exon2_ALY,AA_DRB1_30_32552072_exon2_AR,AA_DRB1_30_32552072_exon2_ARY,AA_DRB1_30_32552072_exon2_AY,AA_DRB1_30_32552072_exon2_C,AA_DRB1_30_32552072_exon2_CF,AA_DRB1_30_32552072_exon2_CFG,AA_DRB1_30_32552072_exon2_CFH,AA_DRB1_30_32552072_exon2_CFL,AA_DRB1_30_32552072_exon2_CFR,AA_DRB1_30_32552072_exon2_CFY,AA_DRB1_30_32552072_exon2_CG,AA_DRB1_30_32552072_exon2_CGH,AA_DRB1_30_32552072_exon2_CGL,AA_DRB1_30_32552072_exon2_CGR,AA_DRB1_30_32552072_exon2_CGY,AA_DRB1_30_32552072_exon2_CH,AA_DRB1_30_32552072_exon2_CHL,AA_DRB1_30_32552072_exon2_CHR,AA_DRB1_30_32552072_exon2_CHY,AA_DRB1_30_32552072_exon2_CL,AA_DRB1_30_32552072_exon2_CLR,AA_DRB1_30_32552072_exon2_CLY,AA_DRB1_30_32552072_exon2_CR,AA_DRB1_30_32552072_exon2_CRY,AA_DRB1_30_32552072_exon2_CY,AA_DRB1_30_32552072_exon2_FG,AA_DRB1_30_32552072_exon2_FGH,AA_DRB1_30_32552072_exon2_FGL,AA_DRB1_30_32552072_exon2_FGR,AA_DRB1_30_32552072_exon2_FGY,AA_DRB1_30_32552072_exon2_FH,AA_DRB1_30_32552072_exon2_FHL,AA_DRB1_30_32552072_exon2_FHR,AA_DRB1_30_32552072_exon2_FHY,AA_DRB1_30_32552072_exon2_FL,AA_DRB1_30_32552072_exon2_FLR,AA_DRB1_30_32552072_exon2_FLY,AA_DRB1_30_32552072_exon2_FR,AA_DRB1_30_32552072_exon2_FRY,AA_DRB1_30_32552072_exon2_FY,AA_DRB1_30_32552072_exon2_G,AA_DRB1_30_32552072_exon2_GH,AA_DRB1_30_32552072_exon2_GHL,AA_DRB1_30_32552072_exon2_GHR,AA_DRB1_30_32552072_exon2_GHY,AA_DRB1_30_32552072_exon2_GL,AA_DRB1_30_32552072_exon2_GLR,AA_DRB1_30_32552072_exon2_GLY,AA_DRB1_30_32552072_exon2_GR,AA_DRB1_30_32552072_exon2_GRY,AA_DRB1_30_32552072_exon2_GY,AA_DRB1_30_32552072_exon2_H,AA_DRB1_30_32552072_exon2_HL,AA_DRB1_30_32552072_exon2_HLR,AA_DRB1_30_32552072_exon2_HLY,AA_DRB1_30_32552072_exon2_HR,AA_DRB1_30_32552072_exon2_HRY,AA_DRB1_30_32552072_exon2_HY,AA_DRB1_30_32552072_exon2_L,AA_DRB1_30_32552072_exon2_LR,AA_DRB1_30_32552072_exon2_LRY,AA_DRB1_30_32552072_exon2_LY,AA_DRB1_30_32552072_exon2_R,AA_DRB1_30_32552072_exon2_RY,AA_DRB1_30_32552072_exon2_Y	89	6	6	0.000487623	ADAMTS15
AA_DQB1_9_32632825	DQB1	9	32632825	2	15.8889	0.000352398	AA_DQB1_9_32632825_exon2_CF,AA_DQB1_9_32632825_exon2_CFH,AA_DQB1_9_32632825_exon2_CFL,AA_DQB1_9_32632825_exon2_CFN,AA_DQB1_9_32632825_exon2_CFY,AA_DQB1_9_32632825_exon2_CHL,AA_DQB1_9_32632825_exon2_CHY,AA_DQB1_9_32632825_exon2_CL,AA_DQB1_9_32632825_exon2_CLN,AA_DQB1_9_32632825_exon2_CLY,AA_DQB1_9_32632825_exon2_CNY,AA_DQB1_9_32632825_exon2_CY,AA_DQB1_9_32632825_exon2_F,AA_DQB1_9_32632825_exon2_FH,AA_DQB1_9_32632825_exon2_FL,AA_DQB1_9_32632825_exon2_FN,AA_DQB1_9_32632825_exon2_FY,AA_DQB1_9_32632825_exon2_HL,AA_DQB1_9_32632825_exon2_HY,AA_DQB1_9_32632825_exon2_L,AA_DQB1_9_32632825_exon2_LN,AA_DQB1_9_32632825_exon2_LY,AA_DQB1_9_32632825_exon2_NY,AA_DQB1_9_32632825_exon2_Y	24	3	3	0.000334445	ADAMTS15
AA_A_156_29911240	A	156	29911240	3	18.4273	0.000354925	AA_A_156_29911240_exon3_EL,AA_A_156_29911240_exon3_ELQ,AA_A_156_29911240_exon3_ELR,AA_A_156_29911240_exon3_ELW,AA_A_156_29911240_exon3_ELx,AA_A_156_29911240_exon3_EQ,AA_A_156_29911240_exon3_EQR,AA_A_156_29911240_exon3_EQW,AA_A_156_29911240_exon3_EQx,AA_A_156_29911240_exon3_ER,AA_A_156_29911240_exon3_ERW,AA_A_156_29911240_exon3_ERx,AA_A_156_29911240_exon3_EW,AA_A_156_29911240_exon3_EWx,AA_A_156_29911240_exon3_L,AA_A_156_29911240_exon3_LQ,AA_A_156_29911240_exon3_LR,AA_A_156_29911240_exon3_LW,AA_A_156_29911240_exon3_Lx,AA_A_156_29911240_exon3_Q,AA_A_156_29911240_exon3_QR,AA_A_156_29911240_exon3_QW,AA_A_156_29911240_exon3_Qx,AA_A_156_29911240_exon3_R,AA_A_156_29911240_exon3_RW,AA_A_156_29911240_exon3_Rx,AA_A_156_29911240_exon3_W,AA_A_156_29911240_exon3_Wx	28	4	4	0.000374841	ADAMTS15
AA_B_305_31322910	B	305	31322910	1	12.308	0.00044807	AA_B_305_31322910_exon5_A,AA_B_305_31322910_exon5_T	2	2	2	0.000248981	ADAMTS15
AA_B_163_31324003	B	163	31324003	2	15.402	0.000449922	AA_B_163_31324003_exon3_AE,AA_B_163_31324003_exon3_AL,AA_B_163_31324003_exon3_AT,AA_B_163_31324003_exon3_E,AA_B_163_31324003_exon3_EL,AA_B_163_31324003_exon3_ET,AA_B_163_31324003_exon3_Ex,AA_B_163_31324003_exon3_L,AA_B_163_31324003_exon3_LT,AA_B_163_31324003_exon3_Lx,AA_B_163_31324003_exon3_T,AA_B_163_31324003_exon3_Tx	12	3	3	0.000320181	ADAMTS15
AA_A_161_29911255	A	161	29911255	1	12.1719	0.000482928	AA_A_161_29911255_exon3_D,AA_A_161_29911255_exon3_DG,AA_A_161_29911255_exon3_Dx,AA_A_161_29911255_exon3_E	4	2	2	0.000251833	ADAMTS15
AA_DPB1_69_33048646	DPB1	69	33048646	2	15.24	0.000487619	AA_DPB1_69_33048646_exon2_E,AA_DPB1_69_33048646_exon2_K,AA_DPB1_69_33048646_exon2_R	3	3	3	0.000312955	ADAMTS15
AA_B_325_31322303	B	325	31322303	1	11.9812	0.000534359	AA_B_325_31322303_exon7_C,AA_B_325_31322303_exon7_S	2	2	2	0.000243111	ADAMTS15
AA_DRB1_11_32552129	DRB1	11	32552129	5	21.8563	0.000553883	AA_DRB1_11_32552129_exon2_D,AA_DRB1_11_32552129_exon2_DG,AA_DRB1_11_32552129_exon2_DGL,AA_DRB1_11_32552129_exon2_DGP,AA_DRB1_11_32552129_exon2_DGS,AA_DRB1_11_32552129_exon2_DGV,AA_DRB1_11_32552129_exon2_DL,AA_DRB1_11_32552129_exon2_DLP,AA_DRB1_11_32552129_exon2_DLS,AA_DRB1_11_32552129_exon2_DLV,AA_DRB1_11_32552129_exon2_DP,AA_DRB1_11_32552129_exon2_DPS,AA_DRB1_11_32552129_exon2_DPV,AA_DRB1_11_32552129_exon2_DS,AA_DRB1_11_32552129_exon2_DSV,AA_DRB1_11_32552129_exon2_DV,AA_DRB1_11_32552129_exon2_G,AA_DRB1_11_32552129_exon2_GL,AA_DRB1_11_32552129_exon2_GP,AA_DRB1_11_32552129_exon2_GS,AA_DRB1_11_32552129_exon2_GV,AA_DRB1_11_32552129_exon2_L,AA_DRB1_11_32552129_exon2_LP,AA_DRB1_11_32552129_exon2_LS,AA_DRB1_11_32552129_exon2_LV,AA_DRB1_11_32552129_exon2_P,AA_DRB1_11_32552129_exon2_PS,AA_DRB1_11_32552129_exon2_PV,AA_DRB1_11_32552129_exon2_S,AA_DRB1_11_32552129_exon2_SV,AA_DRB1_11_32552129_exon2_V	31	6	6	0.000461346	ADAMTS15
AA_DRB1_13_32552123	DRB1	13	32552123	5	21.5806	0.000625391	AA_DRB1_13_32552123_exon2_F,AA_DRB1_13_32552123_exon2_FG,AA_DRB1_13_32552123_exon2_FGH,AA_DRB1_13_32552123_exon2_FGL,AA_DRB1_13_32552123_exon2_FGR,AA_DRB1_13_32552123_exon2_FGS,AA_DRB1_13_32552123_exon2_FGY,AA_DRB1_13_32552123_exon2_FH,AA_DRB1_13_32552123_exon2_FHL,AA_DRB1_13_32552123_exon2_FHR,AA_DRB1_13_32552123_exon2_FHS,AA_DRB1_13_32552123_exon2_FHY,AA_DRB1_13_32552123_exon2_FL,AA_DRB1_13_32552123_exon2_FLR,AA_DRB1_13_32552123_exon2_FLS,AA_DRB1_13_32552123_exon2_FLY,AA_DRB1_13_32552123_exon2_FR,AA_DRB1_13_32552123_exon2_FRS,AA_DRB1_13_32552123_exon2_FRY,AA_DRB1_13_32552123_exon2_FS,AA_DRB1_13_32552123_exon2_FSY,AA_DRB1_13_32552123_exon2_FY,AA_DRB1_13_32552123_exon2_G,AA_DRB1_13_32552123_exon2_GH,AA_DRB1_13_32552123_exon2_GHL,AA_DRB1_13_32552123_exon2_GHR,AA_DRB1_13_32552123_exon2_GHS,AA_DRB1_13_32552123_exon2_GHY,AA_DRB1_13_32552123_exon2_GL,AA_DRB1_13_32552123_exon2_GLR,AA_DRB1_13_32552123_exon2_GLS,AA_DRB1_13_32552123_exon2_GLY,AA_DRB1_13_32552123_exon2_GR,AA_DRB1_13_32552123_exon2_GRS,AA_DRB1_13_32552123_exon2_GRY,AA_DRB1_13_32552123_exon2_GS,AA_DRB1_13_32552123_exon2_GSY,AA_DRB1_13_32552123_exon2_GY,AA_DRB1_13_32552123_exon2_H,AA_DRB1_13_32552123_exon2_HL,AA_DRB1_13_32552123_exon2_HLR,AA_DRB1_13_32552123_exon2_HLS,AA_DRB1_13_32552123_exon2_HLY,AA_DRB1_13_32552123_exon2_HR,AA_DRB1_13_32552123_exon2_HRS,AA_DRB1_13_32552123_exon2_HRY,AA_DRB1_13_32552123_exon2_HS,AA_DRB1_13_32552123_exon2_HSY,AA_DRB1_13_32552123_exon2_HY,AA_DRB1_13_32552123_exon2_LR,AA_DRB1_13_32552123_exon2_LRS,AA_DRB1_13_32552123_exon2_LRY,AA_DRB1_13_32552123_exon2_LS,AA_DRB1_13_32552123_exon2_LSY,AA_DRB1_13_32552123_exon2_LY,AA_DRB1_13_32552123_exon2_R,AA_DRB1_13_32552123_exon2_RS,AA_DRB1_13_32552123_exon2_RSY,AA_DRB1_13_32552123_exon2_RY,AA_DRB1_13_32552123_exon2_S,AA_DRB1_13_32552123_exon2_SY,AA_DRB1_13_32552123_exon2_Y	62	6	6	0.000450122	ADAMTS15
AA_DQA1_215_32610494	DQA1	215	32610494	1	11.6231	0.000648299	AA_DQA1_215_32610494_exon4_F,AA_DQA1_215_32610494_exon4_L	2	2	2	0.000244653	ADAMTS15
AA_A_70_29910741	A	70	29910741	1	11.2614	0.00078755	AA_A_70_29910741_exon2_.H,AA_A_70_29910741_exon2_.Q,AA_A_70_29910741_exon2_H,AA_A_70_29910741_exon2_Q	4	2	2	0.000236808	ADAMTS15
AA_B_152_31324036	B	152	31324036	1	10.607	0.00112212	AA_B_152_31324036_exon3_E,AA_B_152_31324036_exon3_EQ,AA_B_152_31324036_exon3_ET,AA_B_152_31324036_exon3_Ex,AA_B_152_31324036_exon3_QV,AA_B_152_31324036_exon3_TV,AA_B_152_31324036_exon3_V,AA_B_152_31324036_exon3_Vx	8	2	2	0.000222907	ADAMTS15
AA_C_66_31239450	C	66	31239450	1	10.5006	0.00118832	AA_C_66_31239450_exon2_K,AA_C_66_31239450_exon2_N	2	2	2	0.000216082	ADAMTS15
AA_DRB1_181_32549392	DRB1	181	32549392	2	13.1188	0.00140965	AA_DRB1_181_32549392_exon3_M,AA_DRB1_181_32549392_exon3_T	2	3	3	0.000273961	ADAMTS15
AA_DPB1_55_33048604	DPB1	55	33048604	2	12.9604	0.0015259	AA_DPB1_55_33048604_exon2_A,AA_DPB1_55_33048604_exon2_D,AA_DPB1_55_33048604_exon2_E	3	3	3	0.000242664	ADAMTS15
AA_B_194_31323336	B	194	31323336	1	9.85612	0.00168401	AA_B_194_31323336_exon4_I,AA_B_194_31323336_exon4_V	2	2	2	0.00020578	ADAMTS15
AA_DRB1_-1_32557434	DRB1	-1	32557434	2	12.4768	0.00194379	AA_DRB1_-1_32557434_exon1_A,AA_DRB1_-1_32557434_exon1_S	2	3	3	0.000262621	ADAMTS15
AA_DRB1_-17_32557482	DRB1	-17	32557482	2	12.1891	0.00224478	AA_DRB1_-17_32557482_exon1_A,AA_DRB1_-17_32557482_exon1_T	2	3	3	0.000255699	ADAMTS15
AA_DRB1_96_32549647	DRB1	96	32549647	4	16.3858	0.00251924	AA_DRB1_96_32549647_exon3_E,AA_DRB1_96_32549647_exon3_EH,AA_DRB1_96_32549647_exon3_EHI,AA_DRB1_96_32549647_exon3_EHQ,AA_DRB1_96_32549647_exon3_EHY,AA_DRB1_96_32549647_exon3_EHx,AA_DRB1_96_32549647_exon3_EI,AA_DRB1_96_32549647_exon3_EIQ,AA_DRB1_96_32549647_exon3_EIY,AA_DRB1_96_32549647_exon3_EQ,AA_DRB1_96_32549647_exon3_EQY,AA_DRB1_96_32549647_exon3_EQx,AA_DRB1_96_32549647_exon3_EY,AA_DRB1_96_32549647_exon3_EYx,AA_DRB1_96_32549647_exon3_H,AA_DRB1_96_32549647_exon3_HI,AA_DRB1_96_32549647_exon3_HQ,AA_DRB1_96_32549647_exon3_HY,AA_DRB1_96_32549647_exon3_Hx,AA_DRB1_96_32549647_exon3_IQ,AA_DRB1_96_32549647_exon3_IY,AA_DRB1_96_32549647_exon3_Q,AA_DRB1_96_32549647_exon3_QY,AA_DRB1_96_32549647_exon3_Qx,AA_DRB1_96_32549647_exon3_Y,AA_DRB1_96_32549647_exon3_Yx	26	5	5	0.000344804	ADAMTS15
AA_DRB1_104_32549623	DRB1	104	32549623	2	11.6459	0.00294599	AA_DRB1_104_32549623_exon3_A,AA_DRB1_104_32549623_exon3_S	2	3	3	0.000245128	ADAMTS15
AA_C_219_31238158	C	219	31238158	1	8.74339	0.00309395	AA_C_219_31238158_exon4_R,AA_C_219_31238158_exon4_W	2	2	2	0.000175281	ADAMTS15
AA_A_152_29911228	A	152	29911228	4	15.8671	0.0031847	AA_A_152_29911228_exon3_A,AA_A_152_29911228_exon3_AE,AA_A_152_29911228_exon3_AEG,AA_A_152_29911228_exon3_AER,AA_A_152_29911228_exon3_AEV,AA_A_152_29911228_exon3_AEW,AA_A_152_29911228_exon3_AEx,AA_A_152_29911228_exon3_AG,AA_A_152_29911228_exon3_AGR,AA_A_152_29911228_exon3_AGV,AA_A_152_29911228_exon3_AGW,AA_A_152_29911228_exon3_AGx,AA_A_152_29911228_exon3_AR,AA_A_152_29911228_exon3_ARV,AA_A_152_29911228_exon3_ARW,AA_A_152_29911228_exon3_ARx,AA_A_152_29911228_exon3_AV,AA_A_152_29911228_exon3_AVW,AA_A_152_29911228_exon3_AVx,AA_A_152_29911228_exon3_AW,AA_A_152_29911228_exon3_AWx,AA_A_152_29911228_exon3_Ax,AA_A_152_29911228_exon3_E,AA_A_152_29911228_exon3_EG,AA_A_152_29911228_exon3_EGR,AA_A_152_29911228_exon3_EGV,AA_A_152_29911228_exon3_EGW,AA_A_152_29911228_exon3_EGx,AA_A_152_29911228_exon3_ER,AA_A_152_29911228_exon3_ERV,AA_A_152_29911228_exon3_ERW,AA_A_152_29911228_exon3_ERx,AA_A_152_29911228_exon3_EV,AA_A_152_29911228_exon3_EVW,AA_A_152_29911228_exon3_EVx,AA_A_152_29911228_exon3_EW,AA_A_152_29911228_exon3_EWx,AA_A_152_29911228_exon3_Ex,AA_A_152_29911228_exon3_GRV,AA_A_152_29911228_exon3_GRW,AA_A_152_29911228_exon3_GV,AA_A_152_29911228_exon3_GVW,AA_A_152_29911228_exon3_GVx,AA_A_152_29911228_exon3_GW,AA_A_152_29911228_exon3_GWx,AA_A_152_29911228_exon3_RV,AA_A_152_29911228_exon3_RVW,AA_A_152_29911228_exon3_RVx,AA_A_152_29911228_exon3_RW,AA_A_152_29911228_exon3_RWx,AA_A_152_29911228_exon3_V,AA_A_152_29911228_exon3_VW,AA_A_152_29911228_exon3_VWx,AA_A_152_29911228_exon3_Vx,AA_A_152_29911228_exon3_W,AA_A_152_29911228_exon3_Wx	56	5	5	0.000328673	ADAMTS15
AA_DRB1_98_32549641	DRB1	98	32549641	2	11.3419	0.00342849	AA_DRB1_98_32549641_exon3_E,AA_DRB1_98_32549641_exon3_ER,AA_DRB1_98_32549641_exon3_Ex,AA_DRB1_98_32549641_exon3_K	4	3	3	0.000238863	ADAMTS15
AA_B_199_31323321	B	199	31323321	1	8.07273	0.00447446	AA_B_199_31323321_exon4_A,AA_B_199_31323321_exon4_V	2	2	2	0.000166213	ADAMTS15
AA_DRB1_133_32549536	DRB1	133	32549536	2	10.1731	0.00615637	AA_DRB1_133_32549536_exon3_L,AA_DRB1_133_32549536_exon3_R	2	3	3	0.000213989	ADAMTS15
AA_DRB1_142_32549509	DRB1	142	32549509	2	10.1315	0.00628596	AA_DRB1_142_32549509_exon3_M,AA_DRB1_142_32549509_exon3_V	2	3	3	0.000213112	ADAMTS15
AA_A_105_29911087	A	105	29911087	1	7.43554	0.0063749	AA_A_105_29911087_exon3_GP,AA_A_105_29911087_exon3_GS,AA_A_105_29911087_exon3_P,AA_A_105_29911087_exon3_S	4	2	2	0.00015646	ADAMTS15
AA_B_45_31324602	B	45	31324602	3	12.2893	0.00642197	AA_B_45_31324602_exon2_E,AA_B_45_31324602_exon2_EG,AA_B_45_31324602_exon2_EK,AA_B_45_31324602_exon2_EM,AA_B_45_31324602_exon2_ET,AA_B_45_31324602_exon2_G,AA_B_45_31324602_exon2_GK,AA_B_45_31324602_exon2_GM,AA_B_45_31324602_exon2_GT,AA_B_45_31324602_exon2_K,AA_B_45_31324602_exon2_KM,AA_B_45_31324602_exon2_KT,AA_B_45_31324602_exon2_M,AA_B_45_31324602_exon2_MT,AA_B_45_31324602_exon2_T	15	4	4	0.000260128	ADAMTS15
AA_DQA1_130_32609881	DQA1	130	32609881	1	7.42078	0.00642854	AA_DQA1_130_32609881_exon3_A,AA_DQA1_130_32609881_exon3_S	2	2	2	0.00015585	ADAMTS15
AA_DPB1_96_33052678	DPB1	96	33052678	1	7.19856	0.00726878	AA_DPB1_96_33052678_exon3_K,AA_DPB1_96_33052678_exon3_R	2	2	2	0.000144144	ADAMTS15
AA_DPB1_170_33052900	DPB1	170	33052900	1	7.19117	0.00729925	AA_DPB1_170_33052900_exon3_I,AA_DPB1_170_33052900_exon3_T	2	2	2	0.000144012	ADAMTS15
AA_C_1_31239645	C	1	31239645	1	7.16277	0.00741896	AA_C_1_31239645_exon2_C,AA_C_1_31239645_exon2_G	2	2	2	0.000150219	ADAMTS15
AA_A_76_29910759	A	76	29910759	2	9.61322	0.00814283	AA_A_76_29910759_exon2_A,AA_A_76_29910759_exon2_AE,AA_A_76_29910759_exon2_AG,AA_A_76_29910759_exon2_AV,AA_A_76_29910759_exon2_Ax,AA_A_76_29910759_exon2_E,AA_A_76_29910759_exon2_EG,AA_A_76_29910759_exon2_EV,AA_A_76_29910759_exon2_Ex,AA_A_76_29910759_exon2_GV,AA_A_76_29910759_exon2_V,AA_A_76_29910759_exon2_Vx	12	3	3	0.000195865	ADAMTS15
AA_B_71_31324524	B	71	31324524	1	6.88928	0.00864843	AA_B_71_31324524_exon2_A,AA_B_71_31324524_exon2_T	2	2	2	0.000144793	ADAMTS15
AA_A_167_29911273	A	167	29911273	1	6.62281	0.0100326	AA_A_167_29911273_exon3_AG,AA_A_167_29911273_exon3_AW,AA_A_167_29911273_exon3_G,AA_A_167_29911273_exon3_W	4	2	2	0.000138673	ADAMTS15
AA_B_145_31324057	B	145	31324057	1	6.58786	0.0102422	AA_B_145_31324057_exon3_GL,AA_B_145_31324057_exon3_GR,AA_B_145_31324057_exon3_L,AA_B_145_31324057_exon3_R	4	2	2	0.000132403	ADAMTS15
AA_A_166_29911270	A	166	29911270	1	6.55008	0.0104518	AA_A_166_29911270_exon3_D,AA_A_166_29911270_exon3_DV,AA_A_166_29911270_exon3_Dx,AA_A_166_29911270_exon3_E	4	2	2	0.000137299	ADAMTS15
AA_B_167_31323991	B	167	31323991	1	6.45826	0.0110222	AA_B_167_31323991_exon3_GS,AA_B_167_31323991_exon3_GW,AA_B_167_31323991_exon3_PS,AA_B_167_31323991_exon3_PW,AA_B_167_31323991_exon3_S,AA_B_167_31323991_exon3_Sx,AA_B_167_31323991_exon3_W,AA_B_167_31323991_exon3_Wx	8	2	2	0.000132908	ADAMTS15
AA_A_163_29911261	A	163	29911261	1	6.06139	0.0138009	AA_A_163_29911261_exon3_ER,AA_A_163_29911261_exon3_ET,AA_A_163_29911261_exon3_R,AA_A_163_29911261_exon3_RV,AA_A_163_29911261_exon3_Rx,AA_A_163_29911261_exon3_T,AA_A_163_29911261_exon3_TV,AA_A_163_29911261_exon3_Tx	8	2	2	0.000127834	ADAMTS15
AA_DPB1_84_33048691	DPB1	84	33048691	2	8.35505	0.0152909	AA_DPB1_84_33048691_exon2_D,AA_DPB1_84_33048691_exon2_G,AA_DPB1_84_33048691_exon2_V	3	3	3	0.000167664	ADAMTS15
AA_A_90_29910801	A	90	29910801	1	5.82242	0.0157848	AA_A_90_29910801_exon2_A,AA_A_90_29910801_exon2_AR,AA_A_90_29910801_exon2_AT,AA_A_90_29910801_exon2_Ax,AA_A_90_29910801_exon2_D,AA_A_90_29910801_exon2_DR,AA_A_90_29910801_exon2_DT,AA_A_90_29910801_exon2_Dx	8	2	2	0.000122567	ADAMTS15
AA_B_70_31324527	B	70	31324527	3	10.1146	0.0175672	AA_B_70_31324527_exon2_HK,AA_B_70_31324527_exon2_HN,AA_B_70_31324527_exon2_HQ,AA_B_70_31324527_exon2_HS,AA_B_70_31324527_exon2_K,AA_B_70_31324527_exon2_KN,AA_B_70_31324527_exon2_KQ,AA_B_70_31324527_exon2_KS,AA_B_70_31324527_exon2_N,AA_B_70_31324527_exon2_NQ,AA_B_70_31324527_exon2_NS,AA_B_70_31324527_exon2_Q,AA_B_70_31324527_exon2_QS,AA_B_70_31324527_exon2_S	14	4	4	0.000212907	ADAMTS15
AA_C_94_31239120	C	94	31239120	1	5.62756	0.0176416	AA_C_94_31239120_exon3_I,AA_C_94_31239120_exon3_IP,AA_C_94_31239120_exon3_Ix,AA_C_94_31239120_exon3_T	4	2	2	0.000116499	ADAMTS15
AA_B_69_31324530	B	69	31324530	2	7.95112	0.0187166	AA_B_69_31324530_exon2_A,AA_B_69_31324530_exon2_R,AA_B_69_31324530_exon2_T	3	3	3	0.000165157	ADAMTS15
AA_B_114_31324150	B	114	31324150	2	7.76696	0.0205382	AA_B_114_31324150_exon3_D,AA_B_114_31324150_exon3_DH,AA_B_114_31324150_exon3_DK,AA_B_114_31324150_exon3_DN,AA_B_114_31324150_exon3_DS,AA_B_114_31324150_exon3_H,AA_B_114_31324150_exon3_HK,AA_B_114_31324150_exon3_HN,AA_B_114_31324150_exon3_HS,AA_B_114_31324150_exon3_KN,AA_B_114_31324150_exon3_N,AA_B_114_31324150_exon3_NS	12	3	3	0.000161607	ADAMTS15
AA_B_77_31324506	B	77	31324506	2	7.71009	0.0211232	AA_B_77_31324506_exon2_CD,AA_B_77_31324506_exon2_CN,AA_B_77_31324506_exon2_CS,AA_B_77_31324506_exon2_D,AA_B_77_31324506_exon2_DG,AA_B_77_31324506_exon2_DN,AA_B_77_31324506_exon2_DS,AA_B_77_31324506_exon2_GN,AA_B_77_31324506_exon2_GS,AA_B_77_31324506_exon2_N,AA_B_77_31324506_exon2_NS,AA_B_77_31324506_exon2_S	12	3	3	0.000161756	ADAMTS15
AA_C_95_31239117	C	95	31239117	2	7.41276	0.0244907	AA_C_95_31239117_exon3_F,AA_C_95_31239117_exon3_FI,AA_C_95_31239117_exon3_FL,AA_C_95_31239117_exon3_FP,AA_C_95_31239117_exon3_Fx,AA_C_95_31239117_exon3_I,AA_C_95_31239117_exon3_IL,AA_C_95_31239117_exon3_IP,AA_C_95_31239117_exon3_Ix,AA_C_95_31239117_exon3_L,AA_C_95_31239117_exon3_LP,AA_C_95_31239117_exon3_Lx	12	3	3	0.000155459	ADAMTS15
AA_DRB1_40_32552042	DRB1	40	32552042	1	5.01201	0.0251699	AA_DRB1_40_32552042_exon2_F,AA_DRB1_40_32552042_exon2_FS,AA_DRB1_40_32552042_exon2_Fx,AA_DRB1_40_32552042_exon2_Y	4	2	2	0.000105601	ADAMTS15
AA_C_177_31238871	C	177	31238871	1	4.82415	0.0279997	AA_C_177_31238871_exon3_E,AA_C_177_31238871_exon3_ER,AA_C_177_31238871_exon3_Ex,AA_C_177_31238871_exon3_K	4	2	2	0.000101381	ADAMTS15
AA_DPB1_76_33048667	DPB1	76	33048667	2	6.92135	0.0313329	AA_DPB1_76_33048667_exon2_I,AA_DPB1_76_33048667_exon2_M,AA_DPB1_76_33048667_exon2_V	3	3	3	0.000145421	ADAMTS15
AA_B_67_31324536	B	67	31324536	4	9.87607	0.0424703	AA_B_67_31324536_exon2_C,AA_B_67_31324536_exon2_CF,AA_B_67_31324536_exon2_CFM,AA_B_67_31324536_exon2_CFR,AA_B_67_31324536_exon2_CFS,AA_B_67_31324536_exon2_CFY,AA_B_67_31324536_exon2_CM,AA_B_67_31324536_exon2_CMR,AA_B_67_31324536_exon2_CMS,AA_B_67_31324536_exon2_CMY,AA_B_67_31324536_exon2_CR,AA_B_67_31324536_exon2_CRS,AA_B_67_31324536_exon2_CRY,AA_B_67_31324536_exon2_CS,AA_B_67_31324536_exon2_CSY,AA_B_67_31324536_exon2_CY,AA_B_67_31324536_exon2_F,AA_B_67_31324536_exon2_FM,AA_B_67_31324536_exon2_FR,AA_B_67_31324536_exon2_FS,AA_B_67_31324536_exon2_FY,AA_B_67_31324536_exon2_M,AA_B_67_31324536_exon2_MR,AA_B_67_31324536_exon2_MS,AA_B_67_31324536_exon2_MY,AA_B_67_31324536_exon2_RS,AA_B_67_31324536_exon2_RY,AA_B_67_31324536_exon2_S,AA_B_67_31324536_exon2_SY,AA_B_67_31324536_exon2_Y	30	5	5	0.000206913	ADAMTS15
AA_B_116_31324144	B	116	31324144	4	9.83236	0.0432651	AA_B_116_31324144_exon3_D,AA_B_116_31324144_exon3_DF,AA_B_116_31324144_exon3_DFL,AA_B_116_31324144_exon3_DFN,AA_B_116_31324144_exon3_DFP,AA_B_116_31324144_exon3_DFS,AA_B_116_31324144_exon3_DFY,AA_B_116_31324144_exon3_DL,AA_B_116_31324144_exon3_DLN,AA_B_116_31324144_exon3_DLP,AA_B_116_31324144_exon3_DLS,AA_B_116_31324144_exon3_DLY,AA_B_116_31324144_exon3_DN,AA_B_116_31324144_exon3_DNP,AA_B_116_31324144_exon3_DNS,AA_B_116_31324144_exon3_DNY,AA_B_116_31324144_exon3_DP,AA_B_116_31324144_exon3_DPS,AA_B_116_31324144_exon3_DPY,AA_B_116_31324144_exon3_DS,AA_B_116_31324144_exon3_DSY,AA_B_116_31324144_exon3_DY,AA_B_116_31324144_exon3_F,AA_B_116_31324144_exon3_FL,AA_B_116_31324144_exon3_FLN,AA_B_116_31324144_exon3_FLP,AA_B_116_31324144_exon3_FLS,AA_B_116_31324144_exon3_FLY,AA_B_116_31324144_exon3_FN,AA_B_116_31324144_exon3_FNP,AA_B_116_31324144_exon3_FNS,AA_B_116_31324144_exon3_FNY,AA_B_116_31324144_exon3_FP,AA_B_116_31324144_exon3_FPS,AA_B_116_31324144_exon3_FPY,AA_B_116_31324144_exon3_FS,AA_B_116_31324144_exon3_FSY,AA_B_116_31324144_exon3_FY,AA_B_116_31324144_exon3_L,AA_B_116_31324144_exon3_LN,AA_B_116_31324144_exon3_LNP,AA_B_116_31324144_exon3_LNS,AA_B_116_31324144_exon3_LNY,AA_B_116_31324144_exon3_LP,AA_B_116_31324144_exon3_LPS,AA_B_116_31324144_exon3_LPY,AA_B_116_31324144_exon3_LS,AA_B_116_31324144_exon3_LSY,AA_B_116_31324144_exon3_LY,AA_B_116_31324144_exon3_NPS,AA_B_116_31324144_exon3_NPY,AA_B_116_31324144_exon3_NS,AA_B_116_31324144_exon3_NSY,AA_B_116_31324144_exon3_NY,AA_B_116_31324144_exon3_PS,AA_B_116_31324144_exon3_PSY,AA_B_116_31324144_exon3_PY,AA_B_116_31324144_exon3_S,AA_B_116_31324144_exon3_SY,AA_B_116_31324144_exon3_Y	60	5	5	0.000205076	ADAMTS15
AA_B_-16_31324910	B	-16	31324910	1	4.02218	0.0448083	AA_B_-16_31324910_exon1_L,AA_B_-16_31324910_exon1_V	2	2	2	8.46686e-05	ADAMTS15
AA_DRB1_38_32552048	DRB1	38	32552048	2	6.06609	0.0481646	AA_DRB1_38_32552048_exon2_A,AA_DRB1_38_32552048_exon2_AC,AA_DRB1_38_32552048_exon2_AL,AA_DRB1_38_32552048_exon2_AV,AA_DRB1_38_32552048_exon2_Ax,AA_DRB1_38_32552048_exon2_CL,AA_DRB1_38_32552048_exon2_CV,AA_DRB1_38_32552048_exon2_L,AA_DRB1_38_32552048_exon2_LV,AA_DRB1_38_32552048_exon2_Lx,AA_DRB1_38_32552048_exon2_V,AA_DRB1_38_32552048_exon2_Vx	12	3	3	0.000127328	ADAMTS15
AA_DRB1_67_32551961	DRB1	67	32551961	2	5.92944	0.051553	AA_DRB1_67_32551961_exon2_F,AA_DRB1_67_32551961_exon2_FI,AA_DRB1_67_32551961_exon2_FL,AA_DRB1_67_32551961_exon2_FS,AA_DRB1_67_32551961_exon2_Fx,AA_DRB1_67_32551961_exon2_I,AA_DRB1_67_32551961_exon2_IL,AA_DRB1_67_32551961_exon2_IS,AA_DRB1_67_32551961_exon2_Ix,AA_DRB1_67_32551961_exon2_L,AA_DRB1_67_32551961_exon2_LS,AA_DRB1_67_32551961_exon2_Lx	12	3	3	0.000125213	ADAMTS15
AA_C_173_31238883	C	173	31238883	1	3.59573	0.0578259	AA_C_173_31238883_exon3_E,AA_C_173_31238883_exon3_EI,AA_C_173_31238883_exon3_Ex,AA_C_173_31238883_exon3_K	4	2	2	7.45421e-05	ADAMTS15
AA_C_304_31237782	C	304	31237782	1	3.52845	0.060226	AA_C_304_31237782_exon5_M,AA_C_304_31237782_exon5_V	2	2	2	7.45143e-05	ADAMTS15
AA_C_103_31239093	C	103	31239093	1	3.44211	0.0634468	AA_C_103_31239093_exon3_GL,AA_C_103_31239093_exon3_GV,AA_C_103_31239093_exon3_L,AA_C_103_31239093_exon3_V	4	2	2	7.13594e-05	ADAMTS15
AA_C_303_31237785	C	303	31237785	1	3.40789	0.0647833	AA_C_303_31237785_exon5_M,AA_C_303_31237785_exon5_V	2	2	2	7.18801e-05	ADAMTS15
AA_DRB1_31_32552069	DRB1	31	32552069	2	5.46971	0.0649128	AA_DRB1_31_32552069_exon2_F,AA_DRB1_31_32552069_exon2_FI,AA_DRB1_31_32552069_exon2_FL,AA_DRB1_31_32552069_exon2_FS,AA_DRB1_31_32552069_exon2_FV,AA_DRB1_31_32552069_exon2_I,AA_DRB1_31_32552069_exon2_IL,AA_DRB1_31_32552069_exon2_IS,AA_DRB1_31_32552069_exon2_IV,AA_DRB1_31_32552069_exon2_LV,AA_DRB1_31_32552069_exon2_SV,AA_DRB1_31_32552069_exon2_V	12	3	3	0.000114651	ADAMTS15
AA_B_99_31324195	B	99	31324195	1	3.2871	0.069769	AA_B_99_31324195_exon3_AS,AA_B_99_31324195_exon3_AY,AA_B_99_31324195_exon3_CS,AA_B_99_31324195_exon3_CY,AA_B_99_31324195_exon3_FS,AA_B_99_31324195_exon3_FY,AA_B_99_31324195_exon3_S,AA_B_99_31324195_exon3_Y	8	2	2	6.96732e-05	ADAMTS15
AA_DRB1_47_32552021	DRB1	47	32552021	1	3.2235	0.0724885	AA_DRB1_47_32552021_exon2_F,AA_DRB1_47_32552021_exon2_FT,AA_DRB1_47_32552021_exon2_Fx,AA_DRB1_47_32552021_exon2_Y	4	2	2	6.87305e-05	ADAMTS15
AA_C_163_31238913	C	163	31238913	2	5.15992	0.0756165	AA_C_163_31238913_exon3_E,AA_C_163_31238913_exon3_EL,AA_C_163_31238913_exon3_ET,AA_C_163_31238913_exon3_Ex,AA_C_163_31238913_exon3_L,AA_C_163_31238913_exon3_T	6	3	3	0.000108085	ADAMTS15
AA_DRB1_10_32552132	DRB1	10	32552132	2	5.13564	0.0765865	AA_DRB1_10_32552132_exon2_E,AA_DRB1_10_32552132_exon2_EL,AA_DRB1_10_32552132_exon2_EQ,AA_DRB1_10_32552132_exon2_EY,AA_DRB1_10_32552132_exon2_Q,AA_DRB1_10_32552132_exon2_Y	6	3	3	0.00010788	ADAMTS15
AA_A_77_29910762	A	77	29910762	2	5.13425	0.0766038	AA_A_77_29910762_exon2_D,AA_A_77_29910762_exon2_DN,AA_A_77_29910762_exon2_DP,AA_A_77_29910762_exon2_DS,AA_A_77_29910762_exon2_Dx,AA_A_77_29910762_exon2_N,AA_A_77_29910762_exon2_NP,AA_A_77_29910762_exon2_NS,AA_A_77_29910762_exon2_Nx,AA_A_77_29910762_exon2_PS,AA_A_77_29910762_exon2_S,AA_A_77_29910762_exon2_Sx	12	3	3	0.000106074	ADAMTS15
AA_B_80_31324497	B	80	31324497	2	5.07821	0.078799	AA_B_80_31324497_exon2_CI,AA_B_80_31324497_exon2_CN,AA_B_80_31324497_exon2_CT,AA_B_80_31324497_exon2_I,AA_B_80_31324497_exon2_N,AA_B_80_31324497_exon2_T	6	3	3	0.000106676	ADAMTS15
AA_B_24_31324665	B	24	31324665	2	5.05062	0.0799011	AA_B_24_31324665_exon2_A,AA_B_24_31324665_exon2_S,AA_B_24_31324665_exon2_T	3	3	3	0.000103067	ADAMTS15
AA_C_138_31238988	C	138	31238988	1	3.01272	0.0824896	AA_C_138_31238988_exon3_K,AA_C_138_31238988_exon3_KY,AA_C_138_31238988_exon3_Kx,AA_C_138_31238988_exon3_T	4	2	2	6.17749e-05	ADAMTS15
AA_C_113_31239063	C	113	31239063	1	2.96084	0.0851773	AA_C_113_31239063_exon3_CH,AA_C_113_31239063_exon3_CY,AA_C_113_31239063_exon3_H,AA_C_113_31239063_exon3_HX,AA_C_113_31239063_exon3_Hx,AA_C_113_31239063_exon3_XY,AA_C_113_31239063_exon3_Y,AA_C_113_31239063_exon3_Yx	8	2	2	6.22032e-05	ADAMTS15
AA_DRB1_28_32552078	DRB1	28	32552078	2	4.82308	0.0896999	AA_DRB1_28_32552078_exon2_D,AA_DRB1_28_32552078_exon2_DE,AA_DRB1_28_32552078_exon2_DH,AA_DRB1_28_32552078_exon2_DK,AA_DRB1_28_32552078_exon2_E,AA_DRB1_28_32552078_exon2_H	6	3	3	0.000102782	ADAMTS15
AA_C_275_31237869	C	275	31237869	2	4.37328	0.112106	AA_C_275_31237869_exon5_E,AA_C_275_31237869_exon5_EG,AA_C_275_31237869_exon5_EK,AA_C_275_31237869_exon5_Ex,AA_C_275_31237869_exon5_G,AA_C_275_31237869_exon5_K	6	3	3	9.23607e-05	ADAMTS15
AA_B_82_31324491	B	82	31324491	1	2.42516	0.119281	AA_B_82_31324491_exon2_L,AA_B_82_31324491_exon2_R	2	2	2	5.10449e-05	ADAMTS15
AA_B_83_31324488	B	83	31324488	1	2.42516	0.119281	AA_B_83_31324488_exon2_G,AA_B_83_31324488_exon2_R	2	2	2	5.10449e-05	ADAMTS15
AA_DQB1_126_32629585	DQB1	126	32629585	1	2.3882	0.122131	AA_DQB1_126_32629585_exon3_H,AA_DQB1_126_32629585_exon3_Q	2	2	2	4.75423e-05	ADAMTS15
AA_C_156_31238934	C	156	31238934	4	7.26497	0.122288	AA_C_156_31238934_exon3_CD,AA_C_156_31238934_exon3_CDL,AA_C_156_31238934_exon3_CDM,AA_C_156_31238934_exon3_CDQ,AA_C_156_31238934_exon3_CDR,AA_C_156_31238934_exon3_CDW,AA_C_156_31238934_exon3_CDx,AA_C_156_31238934_exon3_CL,AA_C_156_31238934_exon3_CLM,AA_C_156_31238934_exon3_CLQ,AA_C_156_31238934_exon3_CLR,AA_C_156_31238934_exon3_CLW,AA_C_156_31238934_exon3_CLx,AA_C_156_31238934_exon3_CMQ,AA_C_156_31238934_exon3_CMR,AA_C_156_31238934_exon3_CMW,AA_C_156_31238934_exon3_CQ,AA_C_156_31238934_exon3_CQR,AA_C_156_31238934_exon3_CQW,AA_C_156_31238934_exon3_CQx,AA_C_156_31238934_exon3_CR,AA_C_156_31238934_exon3_CRW,AA_C_156_31238934_exon3_CRx,AA_C_156_31238934_exon3_CW,AA_C_156_31238934_exon3_CWx,AA_C_156_31238934_exon3_D,AA_C_156_31238934_exon3_DL,AA_C_156_31238934_exon3_DLM,AA_C_156_31238934_exon3_DLQ,AA_C_156_31238934_exon3_DLR,AA_C_156_31238934_exon3_DLW,AA_C_156_31238934_exon3_DLx,AA_C_156_31238934_exon3_DM,AA_C_156_31238934_exon3_DMQ,AA_C_156_31238934_exon3_DMR,AA_C_156_31238934_exon3_DMW,AA_C_156_31238934_exon3_DMx,AA_C_156_31238934_exon3_DQ,AA_C_156_31238934_exon3_DQR,AA_C_156_31238934_exon3_DQW,AA_C_156_31238934_exon3_DQx,AA_C_156_31238934_exon3_DR,AA_C_156_31238934_exon3_DRW,AA_C_156_31238934_exon3_DRx,AA_C_156_31238934_exon3_DW,AA_C_156_31238934_exon3_DWx,AA_C_156_31238934_exon3_Dx,AA_C_156_31238934_exon3_L,AA_C_156_31238934_exon3_LM,AA_C_156_31238934_exon3_LMQ,AA_C_156_31238934_exon3_LMR,AA_C_156_31238934_exon3_LMW,AA_C_156_31238934_exon3_LMx,AA_C_156_31238934_exon3_LQ,AA_C_156_31238934_exon3_LQR,AA_C_156_31238934_exon3_LQW,AA_C_156_31238934_exon3_LQx,AA_C_156_31238934_exon3_LR,AA_C_156_31238934_exon3_LRW,AA_C_156_31238934_exon3_LRx,AA_C_156_31238934_exon3_LW,AA_C_156_31238934_exon3_LWx,AA_C_156_31238934_exon3_Lx,AA_C_156_31238934_exon3_MQ,AA_C_156_31238934_exon3_MQR,AA_C_156_31238934_exon3_MQW,AA_C_156_31238934_exon3_MQx,AA_C_156_31238934_exon3_MR,AA_C_156_31238934_exon3_MRW,AA_C_156_31238934_exon3_MRx,AA_C_156_31238934_exon3_MW,AA_C_156_31238934_exon3_MWx,AA_C_156_31238934_exon3_Q,AA_C_156_31238934_exon3_QR,AA_C_156_31238934_exon3_QRW,AA_C_156_31238934_exon3_QRx,AA_C_156_31238934_exon3_QW,AA_C_156_31238934_exon3_QWx,AA_C_156_31238934_exon3_Qx,AA_C_156_31238934_exon3_R,AA_C_156_31238934_exon3_RW,AA_C_156_31238934_exon3_RWx,AA_C_156_31238934_exon3_Rx,AA_C_156_31238934_exon3_W,AA_C_156_31238934_exon3_Wx	85	5	5	0.000151905	ADAMTS15
AA_B_143_31324063	B	143	31324063	1	2.3172	0.127834	AA_B_143_31324063_exon3_GS,AA_B_143_31324063_exon3_GT,AA_B_143_31324063_exon3_S,AA_B_143_31324063_exon3_T	4	2	2	4.79947e-05	ADAMTS15
AA_B_147_31324051	B	147	31324051	1	2.24718	0.13374	AA_B_147_31324051_exon3_CL,AA_B_147_31324051_exon3_CW,AA_B_147_31324051_exon3_L,AA_B_147_31324051_exon3_W	4	2	2	4.6544e-05	ADAMTS15
AA_DPB1_65_33048634	DPB1	65	33048634	1	2.06713	0.150383	AA_DPB1_65_33048634_exon2_I,AA_DPB1_65_33048634_exon2_L	2	2	2	4.29427e-05	ADAMTS15
AA_DQB1_167_32629462	DQB1	167	32629462	1	1.97145	0.160157	AA_DQB1_167_32629462_exon3_H,AA_DQB1_167_32629462_exon3_R	2	2	2	4.10198e-05	ADAMTS15
AA_C_9_31239621	C	9	31239621	3	5.15474	0.160583	AA_C_9_31239621_exon2_D,AA_C_9_31239621_exon2_DF,AA_C_9_31239621_exon2_DS,AA_C_9_31239621_exon2_DY,AA_C_9_31239621_exon2_F,AA_C_9_31239621_exon2_S,AA_C_9_31239621_exon2_Y	7	4	4	0.000105579	ADAMTS15
AA_DPB1_205_33053552	DPB1	205	33053552	1	1.93049	0.164508	AA_DPB1_205_33053552_exon4_M,AA_DPB1_205_33053552_exon4_V	2	2	2	2.57087e-05	ADAMTS15
AA_DPB1_35_33048544	DPB1	35	33048544	2	3.57218	0.167416	AA_DPB1_35_33048544_exon2_F,AA_DPB1_35_33048544_exon2_L,AA_DPB1_35_33048544_exon2_Y	3	3	3	6.55818e-05	ADAMTS15
AA_B_103_31324183	B	103	31324183	1	1.87302	0.171075	AA_B_103_31324183_exon3_GL,AA_B_103_31324183_exon3_GV,AA_B_103_31324183_exon3_L,AA_B_103_31324183_exon3_V	4	2	2	3.85096e-05	ADAMTS15
AA_DQB1_26_32632774	DQB1	26	32632774	2	3.52104	0.171755	AA_DQB1_26_32632774_exon2_FG,AA_DQB1_26_32632774_exon2_FL,AA_DQB1_26_32632774_exon2_FY,AA_DQB1_26_32632774_exon2_G,AA_DQB1_26_32632774_exon2_L,AA_DQB1_26_32632774_exon2_Y	6	3	3	7.40867e-05	ADAMTS15
AA_A_9_29910558	A	9	29910558	3	4.96649	0.173918	AA_A_9_29910558_exon2_F,AA_A_9_29910558_exon2_FS,AA_A_9_29910558_exon2_FT,AA_A_9_29910558_exon2_FY,AA_A_9_29910558_exon2_S,AA_A_9_29910558_exon2_T,AA_A_9_29910558_exon2_Y	7	4	4	9.95855e-05	ADAMTS15
AA_C_97_31239111	C	97	31239111	1	1.82255	0.176842	AA_C_97_31239111_exon3_DNR,AA_C_97_31239111_exon3_DNW,AA_C_97_31239111_exon3_DR,AA_C_97_31239111_exon3_DRS,AA_C_97_31239111_exon3_DRx,AA_C_97_31239111_exon3_DSW,AA_C_97_31239111_exon3_DW,AA_C_97_31239111_exon3_DWx,AA_C_97_31239111_exon3_NR,AA_C_97_31239111_exon3_NW,AA_C_97_31239111_exon3_R,AA_C_97_31239111_exon3_RS,AA_C_97_31239111_exon3_Rx,AA_C_97_31239111_exon3_SW,AA_C_97_31239111_exon3_W,AA_C_97_31239111_exon3_Wx	16	2	2	3.81484e-05	ADAMTS15
AA_A_73_29910750	A	73	29910750	1	1.77014	0.183239	AA_A_73_29910750_exon2_.I,AA_A_73_29910750_exon2_.T,AA_A_73_29910750_exon2_I,AA_A_73_29910750_exon2_IS,AA_A_73_29910750_exon2_Ix,AA_A_73_29910750_exon2_ST,AA_A_73_29910750_exon2_T,AA_A_73_29910750_exon2_Tx	8	2	2	3.63742e-05	ADAMTS15
AA_C_116_31239054	C	116	31239054	3	4.65222	0.198799	AA_C_116_31239054_exon3_F,AA_C_116_31239054_exon3_FL,AA_C_116_31239054_exon3_FS,AA_C_116_31239054_exon3_FY,AA_C_116_31239054_exon3_Fx,AA_C_116_31239054_exon3_L,AA_C_116_31239054_exon3_LS,AA_C_116_31239054_exon3_LY,AA_C_116_31239054_exon3_Lx,AA_C_116_31239054_exon3_S,AA_C_116_31239054_exon3_SY,AA_C_116_31239054_exon3_Sx,AA_C_116_31239054_exon3_Y,AA_C_116_31239054_exon3_Yx	14	4	4	9.48324e-05	ADAMTS15
AA_A_65_29910726	A	65	29910726	1	1.59637	0.206294	AA_A_65_29910726_exon2_.G,AA_A_65_29910726_exon2_.R,AA_A_65_29910726_exon2_G,AA_A_65_29910726_exon2_GQ,AA_A_65_29910726_exon2_Gx,AA_A_65_29910726_exon2_QR,AA_A_65_29910726_exon2_R,AA_A_65_29910726_exon2_Rx	8	2	2	3.32519e-05	ADAMTS15
AA_A_43_29910660	A	43	29910660	1	1.57895	0.208764	AA_A_43_29910660_exon2_Q,AA_A_43_29910660_exon2_R	2	2	2	3.32205e-05	ADAMTS15
AA_A_282_29912299	A	282	29912299	1	1.50257	0.220129	AA_A_282_29912299_exon5_I,AA_A_282_29912299_exon5_V	2	2	2	3.18638e-05	ADAMTS15
AA_DPB1_9_33048466	DPB1	9	33048466	2	2.99723	0.22322	AA_DPB1_9_33048466_exon2_F,AA_DPB1_9_33048466_exon2_H,AA_DPB1_9_33048466_exon2_Y	3	3	3	6.27583e-05	ADAMTS15
AA_C_193_31238236	C	193	31238236	1	1.45223	0.227977	AA_C_193_31238236_exon4_L,AA_C_193_31238236_exon4_P	2	2	2	3.04466e-05	ADAMTS15
AA_C_211_31238182	C	211	31238182	1	1.40536	0.235633	AA_C_211_31238182_exon4_A,AA_C_211_31238182_exon4_T	2	2	2	2.95638e-05	ADAMTS15
AA_A_311_29912386	A	311	29912386	1	1.37868	0.240163	AA_A_311_29912386_exon5_K,AA_A_311_29912386_exon5_N	2	2	2	2.90146e-05	ADAMTS15
AA_A_109_29911099	A	109	29911099	1	1.37498	0.240797	AA_A_109_29911099_exon3_F,AA_A_109_29911099_exon3_FP,AA_A_109_29911099_exon3_Fx,AA_A_109_29911099_exon3_L	4	2	2	2.88765e-05	ADAMTS15
AA_A_297_29912344	A	297	29912344	1	1.37093	0.241505	AA_A_297_29912344_exon5_M,AA_A_297_29912344_exon5_V	2	2	2	2.90214e-05	ADAMTS15
AA_B_46_31324599	B	46	31324599	1	1.3196	0.250495	AA_B_46_31324599_exon2_A,AA_B_46_31324599_exon2_E	2	2	2	2.59002e-05	ADAMTS15
AA_DPA1_96_33037044	DPA1	96	33037044	1	1.3194	0.250565	AA_DPA1_96_33037044_exon3_A,AA_DPA1_96_33037044_exon3_P	2	2	2	2.78702e-05	ADAMTS15
AA_A_142_29911198	A	142	29911198	1	1.24754	0.263841	AA_A_142_29911198_exon3_HI,AA_A_142_29911198_exon3_HT,AA_A_142_29911198_exon3_I,AA_A_142_29911198_exon3_T	4	2	2	2.6311e-05	ADAMTS15
AA_A_145_29911207	A	145	29911207	1	1.24754	0.263841	AA_A_145_29911207_exon3_H,AA_A_145_29911207_exon3_HQ,AA_A_145_29911207_exon3_Hx,AA_A_145_29911207_exon3_R	4	2	2	2.6311e-05	ADAMTS15
AA_DPA1_190_33036548	DPA1	190	33036548	1	1.0872	0.296957	AA_DPA1_190_33036548_exon4_A,AA_DPA1_190_33036548_exon4_T	2	2	2	2.29646e-05	ADAMTS15
AA_B_113_31324153	B	113	31324153	1	1.0635	0.302295	AA_B_113_31324153_exon3_H,AA_B_113_31324153_exon3_Y	2	2	2	2.19221e-05	ADAMTS15
AA_A_107_29911093	A	107	29911093	1	1.0624	0.302493	AA_A_107_29911093_exon3_AG,AA_A_107_29911093_exon3_AW,AA_A_107_29911093_exon3_G,AA_A_107_29911093_exon3_W	4	2	2	2.23807e-05	ADAMTS15
AA_A_74_29910753	A	74	29910753	1	1.06094	0.302858	AA_A_74_29910753_exon2_D,AA_A_74_29910753_exon2_DN,AA_A_74_29910753_exon2_DP,AA_A_74_29910753_exon2_Dx,AA_A_74_29910753_exon2_H,AA_A_74_29910753_exon2_HN,AA_A_74_29910753_exon2_HP,AA_A_74_29910753_exon2_Hx	8	2	2	2.23329e-05	ADAMTS15
AA_DRB1_189_32548667	DRB1	189	32548667	2	2.25668	0.323374	AA_DRB1_189_32548667_exon4_R,AA_DRB1_189_32548667_exon4_S	2	3	3	4.72708e-05	ADAMTS15
AA_DRB1_120_32549575	DRB1	120	32549575	2	2.23545	0.326786	AA_DRB1_120_32549575_exon3_N,AA_DRB1_120_32549575_exon3_S	2	3	3	4.70181e-05	ADAMTS15
AA_DQB1_140_32629543	DQB1	140	32629543	1	0.938279	0.332565	AA_DQB1_140_32629543_exon3_A,AA_DQB1_140_32629543_exon3_T	2	2	2	1.95005e-05	ADAMTS15
AA_DQB1_182_32629417	DQB1	182	32629417	1	0.938279	0.332565	AA_DQB1_182_32629417_exon3_N,AA_DQB1_182_32629417_exon3_S	2	2	2	1.95005e-05	ADAMTS15
AA_DRB1_180_32549395	DRB1	180	32549395	2	2.19634	0.333243	AA_DRB1_180_32549395_exon3_L,AA_DRB1_180_32549395_exon3_V	2	3	3	4.62296e-05	ADAMTS15
AA_A_334_29913039	A	334	29913039	1	0.925246	0.335952	AA_A_334_29913039_exon7_M,AA_A_334_29913039_exon7_V	2	2	2	1.95225e-05	ADAMTS15
AA_A_184_29911903	A	184	29911903	1	0.897993	0.343148	AA_A_184_29911903_exon4_A,AA_A_184_29911903_exon4_AR,AA_A_184_29911903_exon4_Ax,AA_A_184_29911903_exon4_P	4	2	2	1.90007e-05	ADAMTS15
AA_A_246_29912089	A	246	29912089	1	0.890984	0.345073	AA_A_246_29912089_exon4_A,AA_A_246_29912089_exon4_S	2	2	2	1.87807e-05	ADAMTS15
AA_A_299_29912350	A	299	29912350	1	0.890233	0.345261	AA_A_299_29912350_exon5_A,AA_A_299_29912350_exon5_T	2	2	2	1.87824e-05	ADAMTS15
AA_B_-21_31324925	B	-21	31324925	1	0.880853	0.34776	AA_B_-21_31324925_exon1_M,AA_B_-21_31324925_exon1_T	2	2	2	1.78111e-05	ADAMTS15
AA_C_253_31238056	C	253	31238056	1	0.861824	0.353032	AA_C_253_31238056_exon4_E,AA_C_253_31238056_exon4_Q	2	2	2	1.77904e-05	ADAMTS15
AA_C_267_31238014	C	267	31238014	1	0.861824	0.353032	AA_C_267_31238014_exon4_P,AA_C_267_31238014_exon4_Q	2	2	2	1.77904e-05	ADAMTS15
AA_C_306_31237776	C	306	31237776	1	0.854207	0.355191	AA_C_306_31237776_exon5_A,AA_C_306_31237776_exon5_V	2	2	2	1.76291e-05	ADAMTS15
AA_B_-23_31324931	B	-23	31324931	1	0.844856	0.357801	AA_B_-23_31324931_exon1_L,AA_B_-23_31324931_exon1_R	2	2	2	1.70522e-05	ADAMTS15
AA_C_184_31238263	C	184	31238263	1	0.83738	0.360104	AA_C_184_31238263_exon4_H,AA_C_184_31238263_exon4_HK,AA_C_184_31238263_exon4_HR,AA_C_184_31238263_exon4_Hx,AA_C_184_31238263_exon4_KP,AA_C_184_31238263_exon4_P,AA_C_184_31238263_exon4_PR,AA_C_184_31238263_exon4_Px	8	2	2	1.69368e-05	ADAMTS15
AA_DRB1_58_32551988	DRB1	58	32551988	1	0.835937	0.360601	AA_DRB1_58_32551988_exon2_A,AA_DRB1_58_32551988_exon2_AP,AA_DRB1_58_32551988_exon2_Ax,AA_DRB1_58_32551988_exon2_E	4	2	2	1.77174e-05	ADAMTS15
AA_DRB1_140_32549515	DRB1	140	32549515	2	2.03263	0.361689	AA_DRB1_140_32549515_exon3_A,AA_DRB1_140_32549515_exon3_T	2	3	3	4.27726e-05	ADAMTS15
AA_C_285_31237839	C	285	31237839	1	0.829789	0.362313	AA_C_285_31237839_exon5_LM,AA_C_285_31237839_exon5_LV,AA_C_285_31237839_exon5_M,AA_C_285_31237839_exon5_V	4	2	2	1.67769e-05	ADAMTS15
AA_C_73_31239429	C	73	31239429	1	0.797557	0.371671	AA_C_73_31239429_exon2_A,AA_C_73_31239429_exon2_T	2	2	2	1.64087e-05	ADAMTS15
AA_C_194_31238233	C	194	31238233	1	0.794762	0.372469	AA_C_194_31238233_exon4_L,AA_C_194_31238233_exon4_LP,AA_C_194_31238233_exon4_LX,AA_C_194_31238233_exon4_Lx,AA_C_194_31238233_exon4_PV,AA_C_194_31238233_exon4_V,AA_C_194_31238233_exon4_VX,AA_C_194_31238233_exon4_Vx	8	2	2	1.64194e-05	ADAMTS15
AA_C_261_31238032	C	261	31238032	1	0.794762	0.372469	AA_C_261_31238032_exon4_M,AA_C_261_31238032_exon4_V	2	2	2	1.64194e-05	ADAMTS15
AA_C_273_31237996	C	273	31237996	1	0.794762	0.372469	AA_C_273_31237996_exon4_R,AA_C_273_31237996_exon4_S	2	2	2	1.64194e-05	ADAMTS15
AA_C_305_31237779	C	305	31237779	1	0.787363	0.374726	AA_C_305_31237779_exon5_A,AA_C_305_31237779_exon5_T	2	2	2	1.62627e-05	ADAMTS15
AA_C_307_31237773	C	307	31237773	1	0.787363	0.374726	AA_C_307_31237773_exon5_M,AA_C_307_31237773_exon5_V	2	2	2	1.62627e-05	ADAMTS15
AA_C_326_31237170	C	326	31237170	1	0.787363	0.374726	AA_C_326_31237170_exon7_C,AA_C_326_31237170_exon7_S	2	2	2	1.62627e-05	ADAMTS15
AA_C_339_31237131	C	339	31237131	1	0.787363	0.374726	AA_C_339_31237131_exon7_A,AA_C_339_31237131_exon7_T	2	2	2	1.62627e-05	ADAMTS15
AA_B_97_31324201	B	97	31324201	5	5.30346	0.379755	AA_B_97_31324201_exon3_CN,AA_B_97_31324201_exon3_CNR,AA_B_97_31324201_exon3_CNS,AA_B_97_31324201_exon3_CNT,AA_B_97_31324201_exon3_CNV,AA_B_97_31324201_exon3_CNW,AA_B_97_31324201_exon3_CR,AA_B_97_31324201_exon3_CRS,AA_B_97_31324201_exon3_CRT,AA_B_97_31324201_exon3_CRV,AA_B_97_31324201_exon3_CRW,AA_B_97_31324201_exon3_CS,AA_B_97_31324201_exon3_CST,AA_B_97_31324201_exon3_CSV,AA_B_97_31324201_exon3_CSW,AA_B_97_31324201_exon3_CT,AA_B_97_31324201_exon3_CTV,AA_B_97_31324201_exon3_CTW,AA_B_97_31324201_exon3_CV,AA_B_97_31324201_exon3_CVW,AA_B_97_31324201_exon3_CW,AA_B_97_31324201_exon3_N,AA_B_97_31324201_exon3_NR,AA_B_97_31324201_exon3_NRS,AA_B_97_31324201_exon3_NRT,AA_B_97_31324201_exon3_NRV,AA_B_97_31324201_exon3_NRW,AA_B_97_31324201_exon3_NS,AA_B_97_31324201_exon3_NST,AA_B_97_31324201_exon3_NSV,AA_B_97_31324201_exon3_NSW,AA_B_97_31324201_exon3_NT,AA_B_97_31324201_exon3_NTV,AA_B_97_31324201_exon3_NTW,AA_B_97_31324201_exon3_NV,AA_B_97_31324201_exon3_NVW,AA_B_97_31324201_exon3_NW,AA_B_97_31324201_exon3_R,AA_B_97_31324201_exon3_RS,AA_B_97_31324201_exon3_RST,AA_B_97_31324201_exon3_RSV,AA_B_97_31324201_exon3_RSW,AA_B_97_31324201_exon3_RT,AA_B_97_31324201_exon3_RTV,AA_B_97_31324201_exon3_RTW,AA_B_97_31324201_exon3_RV,AA_B_97_31324201_exon3_RVW,AA_B_97_31324201_exon3_RW,AA_B_97_31324201_exon3_S,AA_B_97_31324201_exon3_ST,AA_B_97_31324201_exon3_STV,AA_B_97_31324201_exon3_STW,AA_B_97_31324201_exon3_SV,AA_B_97_31324201_exon3_SVW,AA_B_97_31324201_exon3_SW,AA_B_97_31324201_exon3_T,AA_B_97_31324201_exon3_TV,AA_B_97_31324201_exon3_TVW,AA_B_97_31324201_exon3_TW,AA_B_97_31324201_exon3_V,AA_B_97_31324201_exon3_VW,AA_B_97_31324201_exon3_W	62	6	6	0.000111844	ADAMTS15
AA_C_295_31237809	C	295	31237809	1	0.746092	0.387545	AA_C_295_31237809_exon5_A,AA_C_295_31237809_exon5_V	2	2	2	1.54096e-05	ADAMTS15
AA_C_90_31239378	C	90	31239378	1	0.745114	0.387875	AA_C_90_31239378_exon2_A,AA_C_90_31239378_exon2_D	2	2	2	1.52963e-05	ADAMTS15
AA_C_-17_31239826	C	-17	31239826	1	0.742494	0.388685	AA_C_-17_31239826_exon1_A,AA_C_-17_31239826_exon1_T	2	2	2	1.53103e-05	ADAMTS15
AA_A_97_29911063	A	97	29911063	2	1.83253	0.399682	AA_A_97_29911063_exon3_DI,AA_A_97_29911063_exon3_DIK,AA_A_97_29911063_exon3_DIM,AA_A_97_29911063_exon3_DIR,AA_A_97_29911063_exon3_DIV,AA_A_97_29911063_exon3_DIx,AA_A_97_29911063_exon3_DKM,AA_A_97_29911063_exon3_DKR,AA_A_97_29911063_exon3_DM,AA_A_97_29911063_exon3_DMR,AA_A_97_29911063_exon3_DMV,AA_A_97_29911063_exon3_DMx,AA_A_97_29911063_exon3_DR,AA_A_97_29911063_exon3_DRV,AA_A_97_29911063_exon3_DRx,AA_A_97_29911063_exon3_I,AA_A_97_29911063_exon3_IK,AA_A_97_29911063_exon3_IKM,AA_A_97_29911063_exon3_IKR,AA_A_97_29911063_exon3_IKV,AA_A_97_29911063_exon3_IKx,AA_A_97_29911063_exon3_IM,AA_A_97_29911063_exon3_IMV,AA_A_97_29911063_exon3_IMx,AA_A_97_29911063_exon3_IR,AA_A_97_29911063_exon3_IRV,AA_A_97_29911063_exon3_IRx,AA_A_97_29911063_exon3_IV,AA_A_97_29911063_exon3_IVx,AA_A_97_29911063_exon3_Ix,AA_A_97_29911063_exon3_KM,AA_A_97_29911063_exon3_KMR,AA_A_97_29911063_exon3_KMV,AA_A_97_29911063_exon3_KMx,AA_A_97_29911063_exon3_KR,AA_A_97_29911063_exon3_KRV,AA_A_97_29911063_exon3_KRx,AA_A_97_29911063_exon3_M,AA_A_97_29911063_exon3_MR,AA_A_97_29911063_exon3_MRV,AA_A_97_29911063_exon3_MRx,AA_A_97_29911063_exon3_MV,AA_A_97_29911063_exon3_MVx,AA_A_97_29911063_exon3_Mx,AA_A_97_29911063_exon3_R,AA_A_97_29911063_exon3_RV,AA_A_97_29911063_exon3_RVx,AA_A_97_29911063_exon3_Rx	48	3	3	3.85275e-05	ADAMTS15
AA_C_147_31238961	C	147	31238961	1	0.708052	0.399787	AA_C_147_31238961_exon3_L,AA_C_147_31238961_exon3_LX,AA_C_147_31238961_exon3_Lx,AA_C_147_31238961_exon3_W	4	2	2	1.4341e-05	ADAMTS15
AA_C_-9_31239802	C	-9	31239802	1	0.681783	0.408798	AA_C_-9_31239802_exon1_A,AA_C_-9_31239802_exon1_G	2	2	2	1.40695e-05	ADAMTS15
AA_A_-11_29910371	A	-11	29910371	1	0.643195	0.422357	AA_A_-11_29910371_exon1_L,AA_A_-11_29910371_exon1_S	2	2	2	1.35564e-05	ADAMTS15
AA_A_99_29911069	A	99	29911069	2	1.71724	0.423503	AA_A_99_29911069_exon3_C,AA_A_99_29911069_exon3_CF,AA_A_99_29911069_exon3_CFH,AA_A_99_29911069_exon3_CFS,AA_A_99_29911069_exon3_CFW,AA_A_99_29911069_exon3_CFx,AA_A_99_29911069_exon3_CH,AA_A_99_29911069_exon3_CHS,AA_A_99_29911069_exon3_CHW,AA_A_99_29911069_exon3_CHY,AA_A_99_29911069_exon3_CHx,AA_A_99_29911069_exon3_CS,AA_A_99_29911069_exon3_CSW,AA_A_99_29911069_exon3_CSY,AA_A_99_29911069_exon3_CSx,AA_A_99_29911069_exon3_CW,AA_A_99_29911069_exon3_CWY,AA_A_99_29911069_exon3_CWx,AA_A_99_29911069_exon3_CY,AA_A_99_29911069_exon3_CYx,AA_A_99_29911069_exon3_Cx,AA_A_99_29911069_exon3_F,AA_A_99_29911069_exon3_FH,AA_A_99_29911069_exon3_FHS,AA_A_99_29911069_exon3_FHW,AA_A_99_29911069_exon3_FHY,AA_A_99_29911069_exon3_FHx,AA_A_99_29911069_exon3_FS,AA_A_99_29911069_exon3_FSW,AA_A_99_29911069_exon3_FSY,AA_A_99_29911069_exon3_FSx,AA_A_99_29911069_exon3_FW,AA_A_99_29911069_exon3_FWY,AA_A_99_29911069_exon3_FWx,AA_A_99_29911069_exon3_FY,AA_A_99_29911069_exon3_FYx,AA_A_99_29911069_exon3_Fx,AA_A_99_29911069_exon3_HSY,AA_A_99_29911069_exon3_HWY,AA_A_99_29911069_exon3_HY,AA_A_99_29911069_exon3_HYx,AA_A_99_29911069_exon3_SWY,AA_A_99_29911069_exon3_SY,AA_A_99_29911069_exon3_SYx,AA_A_99_29911069_exon3_WY,AA_A_99_29911069_exon3_WYx,AA_A_99_29911069_exon3_Y,AA_A_99_29911069_exon3_Yx	48	3	3	3.58e-05	ADAMTS15
AA_A_307_29912374	A	307	29912374	1	0.638618	0.424055	AA_A_307_29912374_exon5_M,AA_A_307_29912374_exon5_R	2	2	2	1.3478e-05	ADAMTS15
AA_C_248_31238071	C	248	31238071	1	0.61967	0.430979	AA_C_248_31238071_exon4_M,AA_C_248_31238071_exon4_V	2	2	2	1.23308e-05	ADAMTS15
AA_A_298_29912347	A	298	29912347	1	0.606456	0.435981	AA_A_298_29912347_exon5_F,AA_A_298_29912347_exon5_I	2	2	2	1.28496e-05	ADAMTS15
AA_C_152_31238946	C	152	31238946	2	1.63412	0.441302	AA_C_152_31238946_exon3_A,AA_C_152_31238946_exon3_AE,AA_C_152_31238946_exon3_AT,AA_C_152_31238946_exon3_AV,AA_C_152_31238946_exon3_Ax,AA_C_152_31238946_exon3_E,AA_C_152_31238946_exon3_ET,AA_C_152_31238946_exon3_EV,AA_C_152_31238946_exon3_Ex,AA_C_152_31238946_exon3_T,AA_C_152_31238946_exon3_TV,AA_C_152_31238946_exon3_Tx	12	3	3	3.25124e-05	ADAMTS15
AA_C_77_31239417	C	77	31239417	1	0.549094	0.458544	AA_C_77_31239417_exon2_N,AA_C_77_31239417_exon2_S	2	2	2	1.1391e-05	ADAMTS15
AA_C_80_31239408	C	80	31239408	1	0.51624	0.472308	AA_C_80_31239408_exon2_K,AA_C_80_31239408_exon2_N	2	2	2	1.07095e-05	ADAMTS15
AA_DRB1_86_32551904	DRB1	86	32551904	1	0.511711	0.474298	AA_DRB1_86_32551904_exon2_DG,AA_DRB1_86_32551904_exon2_DGW,AA_DRB1_86_32551904_exon2_DGX,AA_DRB1_86_32551904_exon2_DGx,AA_DRB1_86_32551904_exon2_DV,AA_DRB1_86_32551904_exon2_DVW,AA_DRB1_86_32551904_exon2_DVX,AA_DRB1_86_32551904_exon2_DVx,AA_DRB1_86_32551904_exon2_G,AA_DRB1_86_32551904_exon2_GW,AA_DRB1_86_32551904_exon2_GX,AA_DRB1_86_32551904_exon2_Gx,AA_DRB1_86_32551904_exon2_V,AA_DRB1_86_32551904_exon2_VW,AA_DRB1_86_32551904_exon2_VX,AA_DRB1_86_32551904_exon2_Vx	16	2	2	1.08123e-05	ADAMTS15
AA_C_6_31239630	C	6	31239630	1	0.505876	0.476789	AA_C_6_31239630_exon2_K,AA_C_6_31239630_exon2_R	2	2	2	1.00434e-05	ADAMTS15
AA_DRB1_-16_32557479	DRB1	-16	32557479	2	1.44928	0.48428	AA_DRB1_-16_32557479_exon1_A,AA_DRB1_-16_32557479_exon1_V	2	3	3	3.04956e-05	ADAMTS15
AA_DRB1_-25_32557506	DRB1	-25	32557506	2	1.44928	0.48428	AA_DRB1_-25_32557506_exon1_K,AA_DRB1_-25_32557506_exon1_R	2	3	3	3.04956e-05	ADAMTS15
AA_B_94_31324210	B	94	31324210	1	0.478819	0.488896	AA_B_94_31324210_exon3_.I,AA_B_94_31324210_exon3_.T,AA_B_94_31324210_exon3_I,AA_B_94_31324210_exon3_T	4	2	2	1.00987e-05	ADAMTS15
AA_DRB1_-24_32557503	DRB1	-24	32557503	2	1.40431	0.495294	AA_DRB1_-24_32557503_exon1_F,AA_DRB1_-24_32557503_exon1_L	2	3	3	2.9551e-05	ADAMTS15
AA_B_74_31324515	B	74	31324515	1	0.463375	0.495919	AA_B_74_31324515_exon2_D,AA_B_74_31324515_exon2_Y	2	2	2	9.5323e-06	ADAMTS15
AA_DRB1_233_32548048	DRB1	233	32548048	2	1.36795	0.504426	AA_DRB1_233_32548048_exon5_R,AA_DRB1_233_32548048_exon5_T	2	3	3	2.88091e-05	ADAMTS15
AA_A_95_29911057	A	95	29911057	2	1.36302	0.505617	AA_A_95_29911057_exon3_I,AA_A_95_29911057_exon3_IL,AA_A_95_29911057_exon3_IP,AA_A_95_29911057_exon3_IV,AA_A_95_29911057_exon3_Ix,AA_A_95_29911057_exon3_L,AA_A_95_29911057_exon3_LP,AA_A_95_29911057_exon3_LV,AA_A_95_29911057_exon3_Lx,AA_A_95_29911057_exon3_PV,AA_A_95_29911057_exon3_V,AA_A_95_29911057_exon3_Vx	12	3	3	2.86664e-05	ADAMTS15
AA_B_65_31324542	B	65	31324542	1	0.419614	0.517017	AA_B_65_31324542_exon2_Q,AA_B_65_31324542_exon2_R	2	2	2	8.81215e-06	ADAMTS15
AA_DQB1_234_32627649	DQB1	234	32627649	1	0.398345	0.527813	AA_DQB1_234_32627649_exon6_.,AA_DQB1_234_32627649_exon6_G	2	2	2	7.96247e-06	ADAMTS15
AA_A_62_29910717	A	62	29910717	4	3.17635	0.528396	AA_A_62_29910717_exon2_E,AA_A_62_29910717_exon2_EG,AA_A_62_29910717_exon2_EGL,AA_A_62_29910717_exon2_EGQ,AA_A_62_29910717_exon2_EGR,AA_A_62_29910717_exon2_EGx,AA_A_62_29910717_exon2_EL,AA_A_62_29910717_exon2_ELQ,AA_A_62_29910717_exon2_ELR,AA_A_62_29910717_exon2_ELx,AA_A_62_29910717_exon2_EQ,AA_A_62_29910717_exon2_EQR,AA_A_62_29910717_exon2_EQx,AA_A_62_29910717_exon2_ER,AA_A_62_29910717_exon2_ERx,AA_A_62_29910717_exon2_Ex,AA_A_62_29910717_exon2_G,AA_A_62_29910717_exon2_GL,AA_A_62_29910717_exon2_GQ,AA_A_62_29910717_exon2_GR,AA_A_62_29910717_exon2_Gx,AA_A_62_29910717_exon2_L,AA_A_62_29910717_exon2_LQ,AA_A_62_29910717_exon2_LR,AA_A_62_29910717_exon2_Lx,AA_A_62_29910717_exon2_Q,AA_A_62_29910717_exon2_QR,AA_A_62_29910717_exon2_Qx,AA_A_62_29910717_exon2_R,AA_A_62_29910717_exon2_Rx	30	5	5	6.68382e-05	ADAMTS15
AA_DQB1_227_32628281	DQB1	227	32628281	1	0.396074	0.528992	AA_DQB1_227_32628281_exon5_.,AA_DQB1_227_32628281_exon5_P	2	2	2	7.91794e-06	ADAMTS15
AA_DQB1_228_32628278	DQB1	228	32628278	1	0.396074	0.528992	AA_DQB1_228_32628278_exon5_.,AA_DQB1_228_32628278_exon5_Q	2	2	2	7.91794e-06	ADAMTS15
AA_DQB1_229_32628275	DQB1	229	32628275	1	0.396074	0.528992	AA_DQB1_229_32628275_exon5_.,AA_DQB1_229_32628275_exon5_G	2	2	2	7.91794e-06	ADAMTS15
AA_DQB1_230_32628272	DQB1	230	32628272	1	0.396074	0.528992	AA_DQB1_230_32628272_exon5_.,AA_DQB1_230_32628272_exon5_P	2	2	2	7.91794e-06	ADAMTS15
AA_A_116_29911120	A	116	29911120	2	1.26601	0.530698	AA_A_116_29911120_exon3_D,AA_A_116_29911120_exon3_DF,AA_A_116_29911120_exon3_DFH,AA_A_116_29911120_exon3_DFN,AA_A_116_29911120_exon3_DFR,AA_A_116_29911120_exon3_DFS,AA_A_116_29911120_exon3_DFV,AA_A_116_29911120_exon3_DFY,AA_A_116_29911120_exon3_DFx,AA_A_116_29911120_exon3_DH,AA_A_116_29911120_exon3_DHN,AA_A_116_29911120_exon3_DHR,AA_A_116_29911120_exon3_DHS,AA_A_116_29911120_exon3_DHV,AA_A_116_29911120_exon3_DHx,AA_A_116_29911120_exon3_DN,AA_A_116_29911120_exon3_DNR,AA_A_116_29911120_exon3_DNS,AA_A_116_29911120_exon3_DNV,AA_A_116_29911120_exon3_DNY,AA_A_116_29911120_exon3_DNx,AA_A_116_29911120_exon3_DR,AA_A_116_29911120_exon3_DRS,AA_A_116_29911120_exon3_DRV,AA_A_116_29911120_exon3_DRY,AA_A_116_29911120_exon3_DRx,AA_A_116_29911120_exon3_DS,AA_A_116_29911120_exon3_DSV,AA_A_116_29911120_exon3_DSY,AA_A_116_29911120_exon3_DSx,AA_A_116_29911120_exon3_DV,AA_A_116_29911120_exon3_DVY,AA_A_116_29911120_exon3_DVx,AA_A_116_29911120_exon3_DY,AA_A_116_29911120_exon3_DYx,AA_A_116_29911120_exon3_Dx,AA_A_116_29911120_exon3_FH,AA_A_116_29911120_exon3_FHN,AA_A_116_29911120_exon3_FHR,AA_A_116_29911120_exon3_FHS,AA_A_116_29911120_exon3_FHV,AA_A_116_29911120_exon3_FHY,AA_A_116_29911120_exon3_FHx,AA_A_116_29911120_exon3_FNY,AA_A_116_29911120_exon3_FRY,AA_A_116_29911120_exon3_FSY,AA_A_116_29911120_exon3_FVY,AA_A_116_29911120_exon3_FY,AA_A_116_29911120_exon3_FYx,AA_A_116_29911120_exon3_H,AA_A_116_29911120_exon3_HN,AA_A_116_29911120_exon3_HNR,AA_A_116_29911120_exon3_HNS,AA_A_116_29911120_exon3_HNV,AA_A_116_29911120_exon3_HNY,AA_A_116_29911120_exon3_HNx,AA_A_116_29911120_exon3_HR,AA_A_116_29911120_exon3_HRS,AA_A_116_29911120_exon3_HRV,AA_A_116_29911120_exon3_HRY,AA_A_116_29911120_exon3_HRx,AA_A_116_29911120_exon3_HS,AA_A_116_29911120_exon3_HSV,AA_A_116_29911120_exon3_HSY,AA_A_116_29911120_exon3_HSx,AA_A_116_29911120_exon3_HV,AA_A_116_29911120_exon3_HVY,AA_A_116_29911120_exon3_HVx,AA_A_116_29911120_exon3_HY,AA_A_116_29911120_exon3_HYx,AA_A_116_29911120_exon3_Hx,AA_A_116_29911120_exon3_NRY,AA_A_116_29911120_exon3_NSY,AA_A_116_29911120_exon3_NVY,AA_A_116_29911120_exon3_NY,AA_A_116_29911120_exon3_NYx,AA_A_116_29911120_exon3_RSY,AA_A_116_29911120_exon3_RVY,AA_A_116_29911120_exon3_RY,AA_A_116_29911120_exon3_RYx,AA_A_116_29911120_exon3_SVY,AA_A_116_29911120_exon3_SY,AA_A_116_29911120_exon3_SYx,AA_A_116_29911120_exon3_VY,AA_A_116_29911120_exon3_VYx,AA_A_116_29911120_exon3_Y,AA_A_116_29911120_exon3_Yx	87	3	3	2.64187e-05	ADAMTS15
AA_B_158_31324018	B	158	31324018	1	0.388987	0.532708	AA_B_158_31324018_exon3_A,AA_B_158_31324018_exon3_AP,AA_B_158_31324018_exon3_Ax,AA_B_158_31324018_exon3_T	4	2	2	8.1253e-06	ADAMTS15
AA_DPA1_111_33036999	DPA1	111	33036999	2	1.22823	0.540908	AA_DPA1_111_33036999_exon3_K,AA_DPA1_111_33036999_exon3_R	2	3	3	2.53665e-05	ADAMTS15
AA_DQB1_231_32628269	DQB1	231	32628269	1	0.371353	0.542139	AA_DQB1_231_32628269_exon5_.,AA_DQB1_231_32628269_exon5_P	2	2	2	7.42337e-06	ADAMTS15
AA_DQB1_232_32628266	DQB1	232	32628266	1	0.371353	0.542139	AA_DQB1_232_32628266_exon5_.,AA_DQB1_232_32628266_exon5_P	2	2	2	7.42337e-06	ADAMTS15
AA_DQB1_233_32628263	DQB1	233	32628263	1	0.371353	0.542139	AA_DQB1_233_32628263_exon5_.,AA_DQB1_233_32628263_exon5_A	2	2	2	7.42337e-06	ADAMTS15
AA_B_171_31323979	B	171	31323979	1	0.363521	0.546435	AA_B_171_31323979_exon3_EH,AA_B_171_31323979_exon3_EY,AA_B_171_31323979_exon3_H,AA_B_171_31323979_exon3_Y	4	2	2	7.638e-06	ADAMTS15
AA_A_245_29912086	A	245	29912086	1	0.326401	0.567658	AA_A_245_29912086_exon4_A,AA_A_245_29912086_exon4_V	2	2	2	6.93673e-06	ADAMTS15
AA_A_82_29910777	A	82	29910777	1	0.321163	0.570774	AA_A_82_29910777_exon2_HL,AA_A_82_29910777_exon2_HR,AA_A_82_29910777_exon2_L,AA_A_82_29910777_exon2_R	4	2	2	6.74696e-06	ADAMTS15
AA_A_80_29910771	A	80	29910771	1	0.299898	0.583822	AA_A_80_29910771_exon2_I,AA_A_80_29910771_exon2_IP,AA_A_80_29910771_exon2_Ix,AA_A_80_29910771_exon2_T	4	2	2	6.30108e-06	ADAMTS15
AA_A_81_29910774	A	81	29910774	1	0.299898	0.583822	AA_A_81_29910774_exon2_A,AA_A_81_29910774_exon2_L	2	2	2	6.30108e-06	ADAMTS15
AA_A_83_29910780	A	83	29910780	1	0.299898	0.583822	AA_A_83_29910780_exon2_G,AA_A_83_29910780_exon2_GL,AA_A_83_29910780_exon2_Gx,AA_A_83_29910780_exon2_R	4	2	2	6.30108e-06	ADAMTS15
AA_A_63_29910720	A	63	29910720	2	1.05907	0.58867	AA_A_63_29910720_exon2_E,AA_A_63_29910720_exon2_EN,AA_A_63_29910720_exon2_EQ,AA_A_63_29910720_exon2_Ex,AA_A_63_29910720_exon2_N,AA_A_63_29910720_exon2_Q	6	3	3	2.21785e-05	ADAMTS15
AA_B_76_31324509	B	76	31324509	1	0.281246	0.59577	AA_B_76_31324509_exon2_E,AA_B_76_31324509_exon2_V	2	2	2	4.96393e-06	ADAMTS15
AA_DQB1_224_32628775	DQB1	224	32628775	1	0.278595	0.597506	AA_DQB1_224_32628775_exon4_Q,AA_DQB1_224_32628775_exon4_R	2	2	2	5.86183e-06	ADAMTS15
AA_C_91_31239129	C	91	31239129	1	0.273699	0.600745	AA_C_91_31239129_exon3_G,AA_C_91_31239129_exon3_R	2	2	2	5.75974e-06	ADAMTS15
AA_DPA1_127_33036951	DPA1	127	33036951	2	1.00769	0.604008	AA_DPA1_127_33036951_exon3_L,AA_DPA1_127_33036951_exon3_P	2	3	3	2.0726e-05	ADAMTS15
AA_DPA1_160_33036852	DPA1	160	33036852	2	1.00769	0.604008	AA_DPA1_160_33036852_exon3_F,AA_DPA1_160_33036852_exon3_V	2	3	3	2.0726e-05	ADAMTS15
AA_DPA1_228_33036434	DPA1	228	33036434	2	1.00769	0.604008	AA_DPA1_228_33036434_exon4_P,AA_DPA1_228_33036434_exon4_T	2	3	3	2.0726e-05	ADAMTS15
AA_A_79_29910768	A	79	29910768	1	0.267114	0.605152	AA_A_79_29910768_exon2_AG,AA_A_79_29910768_exon2_AR,AA_A_79_29910768_exon2_DG,AA_A_79_29910768_exon2_DR,AA_A_79_29910768_exon2_G,AA_A_79_29910768_exon2_Gx,AA_A_79_29910768_exon2_R,AA_A_79_29910768_exon2_Rx	8	2	2	5.6003e-06	ADAMTS15
AA_DRB1_149_32549488	DRB1	149	32549488	2	0.976698	0.613449	AA_DRB1_149_32549488_exon3_H,AA_DRB1_149_32549488_exon3_Q	2	3	3	2.0543e-05	ADAMTS15
AA_DQB1_116_32629615	DQB1	116	32629615	1	0.254301	0.613932	AA_DQB1_116_32629615_exon3_I,AA_DQB1_116_32629615_exon3_V	2	2	2	5.34975e-06	ADAMTS15
AA_DPA1_11_33037639	DPA1	11	33037639	1	0.250356	0.61672	AA_DPA1_11_33037639_exon2_A,AA_DPA1_11_33037639_exon2_M	2	2	2	2.94386e-06	ADAMTS15
AA_DQB1_14_32632810	DQB1	14	32632810	1	0.247189	0.618949	AA_DQB1_14_32632810_exon2_L,AA_DQB1_14_32632810_exon2_M	2	2	2	5.20109e-06	ADAMTS15
AA_DQB1_-9_32634314	DQB1	-9	32634314	1	0.244171	0.621098	AA_DQB1_-9_32634314_exon1_I,AA_DQB1_-9_32634314_exon1_M	2	2	2	5.13759e-06	ADAMTS15
AA_B_131_31324099	B	131	31324099	1	0.232998	0.629202	AA_B_131_31324099_exon3_R,AA_B_131_31324099_exon3_S	2	2	2	4.84299e-06	ADAMTS15
AA_A_294_29912335	A	294	29912335	1	0.229992	0.631406	AA_A_294_29912335_exon5_F,AA_A_294_29912335_exon5_L	2	2	2	4.8595e-06	ADAMTS15
AA_B_177_31323961	B	177	31323961	1	0.218023	0.640451	AA_B_177_31323961_exon3_D,AA_B_177_31323961_exon3_DR,AA_B_177_31323961_exon3_Dx,AA_B_177_31323961_exon3_E	4	2	2	4.48399e-06	ADAMTS15
AA_B_180_31323952	B	180	31323952	1	0.218023	0.640451	AA_B_180_31323952_exon3_E,AA_B_180_31323952_exon3_EP,AA_B_180_31323952_exon3_Ex,AA_B_180_31323952_exon3_Q	4	2	2	4.48399e-06	ADAMTS15
AA_DQB1_-27_32634368	DQB1	-27	32634368	1	0.213454	0.643968	AA_DQB1_-27_32634368_exon1_A,AA_DQB1_-27_32634368_exon1_S	2	2	2	4.49101e-06	ADAMTS15
AA_A_253_29912110	A	253	29912110	1	0.196196	0.65771	AA_A_253_29912110_exon4_E,AA_A_253_29912110_exon4_EK,AA_A_253_29912110_exon4_Ex,AA_A_253_29912110_exon4_Q	4	2	2	4.14083e-06	ADAMTS15
AA_DPB1_178_33052924	DPB1	178	33052924	1	0.191784	0.661303	AA_DPB1_178_33052924_exon3_L,AA_DPB1_178_33052924_exon3_M	2	2	2	3.93441e-06	ADAMTS15
AA_A_207_29911972	A	207	29911972	1	0.18683	0.66548	AA_A_207_29911972_exon4_G,AA_A_207_29911972_exon4_S	2	2	2	3.94197e-06	ADAMTS15
AA_B_66_31324539	B	66	31324539	2	0.790474	0.673374	AA_B_66_31324539_exon2_I,AA_B_66_31324539_exon2_IK,AA_B_66_31324539_exon2_IN,AA_B_66_31324539_exon2_IS,AA_B_66_31324539_exon2_K,AA_B_66_31324539_exon2_N	6	3	3	1.49959e-05	ADAMTS15
AA_B_-11_31324895	B	-11	31324895	1	0.173059	0.677276	AA_B_-11_31324895_exon1_S,AA_B_-11_31324895_exon1_W	2	2	2	3.64981e-06	ADAMTS15
AA_DQA1_187_32610410	DQA1	187	32610410	1	0.172288	0.67799	AA_DQA1_187_32610410_exon4_A,AA_DQA1_187_32610410_exon4_T	2	2	2	3.61423e-06	ADAMTS15
AA_A_193_29911930	A	193	29911930	1	0.172086	0.678157	AA_A_193_29911930_exon4_A,AA_A_193_29911930_exon4_AC,AA_A_193_29911930_exon4_AH,AA_A_193_29911930_exon4_Ax,AA_A_193_29911930_exon4_CP,AA_A_193_29911930_exon4_HP,AA_A_193_29911930_exon4_P,AA_A_193_29911930_exon4_Px	8	2	2	3.62647e-06	ADAMTS15
AA_A_194_29911933	A	194	29911933	1	0.171311	0.678849	AA_A_194_29911933_exon4_I,AA_A_194_29911933_exon4_IL,AA_A_194_29911933_exon4_Ix,AA_A_194_29911933_exon4_V	4	2	2	3.60916e-06	ADAMTS15
AA_A_114_29911114	A	114	29911114	3	1.49037	0.6842	AA_A_114_29911114_exon3_DE,AA_A_114_29911114_exon3_DEH,AA_A_114_29911114_exon3_DEP,AA_A_114_29911114_exon3_DEQ,AA_A_114_29911114_exon3_DER,AA_A_114_29911114_exon3_DEx,AA_A_114_29911114_exon3_DH,AA_A_114_29911114_exon3_DHP,AA_A_114_29911114_exon3_DHQ,AA_A_114_29911114_exon3_DHR,AA_A_114_29911114_exon3_DHx,AA_A_114_29911114_exon3_DPQ,AA_A_114_29911114_exon3_DPR,AA_A_114_29911114_exon3_DQ,AA_A_114_29911114_exon3_DQR,AA_A_114_29911114_exon3_DQx,AA_A_114_29911114_exon3_DR,AA_A_114_29911114_exon3_DRx,AA_A_114_29911114_exon3_E,AA_A_114_29911114_exon3_EH,AA_A_114_29911114_exon3_EHP,AA_A_114_29911114_exon3_EHQ,AA_A_114_29911114_exon3_EHR,AA_A_114_29911114_exon3_EHx,AA_A_114_29911114_exon3_EP,AA_A_114_29911114_exon3_EPQ,AA_A_114_29911114_exon3_EPR,AA_A_114_29911114_exon3_EPx,AA_A_114_29911114_exon3_EQ,AA_A_114_29911114_exon3_EQR,AA_A_114_29911114_exon3_EQx,AA_A_114_29911114_exon3_ER,AA_A_114_29911114_exon3_ERx,AA_A_114_29911114_exon3_Ex,AA_A_114_29911114_exon3_H,AA_A_114_29911114_exon3_HP,AA_A_114_29911114_exon3_HPQ,AA_A_114_29911114_exon3_HPR,AA_A_114_29911114_exon3_HPx,AA_A_114_29911114_exon3_HQ,AA_A_114_29911114_exon3_HQR,AA_A_114_29911114_exon3_HQx,AA_A_114_29911114_exon3_HR,AA_A_114_29911114_exon3_HRx,AA_A_114_29911114_exon3_Hx,AA_A_114_29911114_exon3_PQ,AA_A_114_29911114_exon3_PQR,AA_A_114_29911114_exon3_PQx,AA_A_114_29911114_exon3_PR,AA_A_114_29911114_exon3_PRx,AA_A_114_29911114_exon3_Q,AA_A_114_29911114_exon3_QR,AA_A_114_29911114_exon3_QRx,AA_A_114_29911114_exon3_Qx,AA_A_114_29911114_exon3_R,AA_A_114_29911114_exon3_Rx	56	4	4	3.11643e-05	ADAMTS15
AA_B_95_31324207	B	95	31324207	2	0.624239	0.731769	AA_B_95_31324207_exon3_I,AA_B_95_31324207_exon3_IL,AA_B_95_31324207_exon3_IR,AA_B_95_31324207_exon3_IW,AA_B_95_31324207_exon3_L,AA_B_95_31324207_exon3_W	6	3	3	1.30007e-05	ADAMTS15
AA_C_114_31239060	C	114	31239060	1	0.112388	0.737349	AA_C_114_31239060_exon3_D,AA_C_114_31239060_exon3_DV,AA_C_114_31239060_exon3_Dx,AA_C_114_31239060_exon3_N	4	2	2	2.3501e-06	ADAMTS15
AA_A_149_29911219	A	149	29911219	1	0.10564	0.745054	AA_A_149_29911219_exon3_A,AA_A_149_29911219_exon3_AG,AA_A_149_29911219_exon3_Ax,AA_A_149_29911219_exon3_T	4	2	2	2.2954e-06	ADAMTS15
AA_B_-8_31324886	B	-8	31324886	1	0.102074	0.74925	AA_B_-8_31324886_exon1_L,AA_B_-8_31324886_exon1_V	2	2	2	2.14736e-06	ADAMTS15
AA_A_127_29911153	A	127	29911153	1	0.085945	0.769306	AA_A_127_29911153_exon3_K,AA_A_127_29911153_exon3_KR,AA_A_127_29911153_exon3_Kx,AA_A_127_29911153_exon3_N	4	2	2	1.79655e-06	ADAMTS15
AA_A_56_29910699	A	56	29910699	1	0.0704187	0.790673	AA_A_56_29910699_exon2_DG,AA_A_56_29910699_exon2_DR,AA_A_56_29910699_exon2_G,AA_A_56_29910699_exon2_R	4	2	2	1.47689e-06	ADAMTS15
AA_DRB1_9_32552135	DRB1	9	32552135	2	0.469752	0.790706	AA_DRB1_9_32552135_exon2_E,AA_DRB1_9_32552135_exon2_K,AA_DRB1_9_32552135_exon2_W	3	3	3	1.00807e-05	ADAMTS15
AA_A_276_29912281	A	276	29912281	1	0.0628246	0.802017	AA_A_276_29912281_exon5_L,AA_A_276_29912281_exon5_P	2	2	2	1.36456e-06	ADAMTS15
AA_A_144_29911204	A	144	29911204	1	0.0626116	0.80233	AA_A_144_29911204_exon3_AK,AA_A_144_29911204_exon3_AQ,AA_A_144_29911204_exon3_EK,AA_A_144_29911204_exon3_EQ,AA_A_144_29911204_exon3_K,AA_A_144_29911204_exon3_Kx,AA_A_144_29911204_exon3_Q,AA_A_144_29911204_exon3_Qx	8	2	2	1.32025e-06	ADAMTS15
AA_A_321_29912858	A	321	29912858	1	0.0614496	0.804146	AA_A_321_29912858_exon6_S,AA_A_321_29912858_exon6_T	2	2	2	1.32085e-06	ADAMTS15
AA_A_-15_29910359	A	-15	29910359	1	0.0597169	0.80688	AA_A_-15_29910359_exon1_L,AA_A_-15_29910359_exon1_V	2	2	2	1.25076e-06	ADAMTS15
AA_DQB1_185_32629408	DQB1	185	32629408	1	0.0591894	0.807722	AA_DQB1_185_32629408_exon3_I,AA_DQB1_185_32629408_exon3_T	2	2	2	1.22775e-06	ADAMTS15
AA_A_66_29910729	A	66	29910729	1	0.0312953	0.859547	AA_A_66_29910729_exon2_.K,AA_A_66_29910729_exon2_.N,AA_A_66_29910729_exon2_K,AA_A_66_29910729_exon2_KQ,AA_A_66_29910729_exon2_Kx,AA_A_66_29910729_exon2_N,AA_A_66_29910729_exon2_NQ,AA_A_66_29910729_exon2_Nx	8	2	2	6.55357e-07	ADAMTS15
AA_DRB1_16_32552114	DRB1	16	32552114	1	0.0311054	0.859973	AA_DRB1_16_32552114_exon2_H,AA_DRB1_16_32552114_exon2_HI,AA_DRB1_16_32552114_exon2_HQ,AA_DRB1_16_32552114_exon2_HY,AA_DRB1_16_32552114_exon2_Q,AA_DRB1_16_32552114_exon2_Y	6	2	2	5.47491e-07	ADAMTS15
AA_DQB1_197_32628856	DQB1	197	32628856	1	0.0267638	0.870008	AA_DQB1_197_32628856_exon4_N,AA_DQB1_197_32628856_exon4_S	2	2	2	5.08003e-07	ADAMTS15
AA_DRB1_85_32551907	DRB1	85	32551907	1	0.0238193	0.877357	AA_DRB1_85_32551907_exon2_A,AA_DRB1_85_32551907_exon2_AL,AA_DRB1_85_32551907_exon2_AW,AA_DRB1_85_32551907_exon2_Ax,AA_DRB1_85_32551907_exon2_LV,AA_DRB1_85_32551907_exon2_V,AA_DRB1_85_32551907_exon2_VW,AA_DRB1_85_32551907_exon2_Vx	8	2	2	4.55317e-07	ADAMTS15
AA_A_151_29911225	A	151	29911225	1	0.0199548	0.887596	AA_A_151_29911225_exon3_CH,AA_A_151_29911225_exon3_CR,AA_A_151_29911225_exon3_H,AA_A_151_29911225_exon3_R	4	2	2	4.18542e-07	ADAMTS15
AA_DRB1_70_32551952	DRB1	70	32551952	2	0.235714	0.888848	AA_DRB1_70_32551952_exon2_D,AA_DRB1_70_32551952_exon2_DQ,AA_DRB1_70_32551952_exon2_DR,AA_DRB1_70_32551952_exon2_DT,AA_DRB1_70_32551952_exon2_Dx,AA_DRB1_70_32551952_exon2_Q,AA_DRB1_70_32551952_exon2_QR,AA_DRB1_70_32551952_exon2_QT,AA_DRB1_70_32551952_exon2_Qx,AA_DRB1_70_32551952_exon2_R,AA_DRB1_70_32551952_exon2_RT,AA_DRB1_70_32551952_exon2_Rx	12	3	3	6.06628e-06	ADAMTS15
AA_DQB1_-17_32634338	DQB1	-17	32634338	1	0.0166252	0.897374	AA_DQB1_-17_32634338_exon1_A,AA_DQB1_-17_32634338_exon1_P	2	2	2	3.15217e-07	ADAMTS15
AA_DQB1_3_32634281	DQB1	3	32634281	1	0.0166252	0.897374	AA_DQB1_3_32634281_exon1_P,AA_DQB1_3_32634281_exon1_S	2	2	2	3.15217e-07	ADAMTS15
AA_DRB1_33_32552063	DRB1	33	32552063	1	0.0124987	0.911012	AA_DRB1_33_32552063_exon2_H,AA_DRB1_33_32552063_exon2_HT,AA_DRB1_33_32552063_exon2_Hx,AA_DRB1_33_32552063_exon2_N	4	2	2	2.42696e-07	ADAMTS15
AA_DRB1_12_32552126	DRB1	12	32552126	1	0.0100684	0.920053	AA_DRB1_12_32552126_exon2_K,AA_DRB1_12_32552126_exon2_T	2	2	2	2.12929e-07	ADAMTS15
AA_B_-10_31324892	B	-10	31324892	1	0.00465306	0.945593	AA_B_-10_31324892_exon1_A,AA_B_-10_31324892_exon1_G	2	2	2	8.41604e-08	ADAMTS15
AA_DRB1_32_32552066	DRB1	32	32552066	1	0.00225858	0.9621	AA_DRB1_32_32552066_exon2_H,AA_DRB1_32_32552066_exon2_HI,AA_DRB1_32_32552066_exon2_HX,AA_DRB1_32_32552066_exon2_Y	4	2	2	4.89148e-08	ADAMTS15
AA_C_-15_31239820	C	-15	31239820	1	0.000834411	0.976947	AA_C_-15_31239820_exon1_I,AA_C_-15_31239820_exon1_L	2	2	2	1.79592e-08	ADAMTS15
AA_A_102_29911078	A	102	29911078				AA_A_102_29911078_exon3_.D,AA_A_102_29911078_exon3_.H,AA_A_102_29911078_exon3_D,AA_A_102_29911078_exon3_DR,AA_A_102_29911078_exon3_Dx,AA_A_102_29911078_exon3_H,AA_A_102_29911078_exon3_HR,AA_A_102_29911078_exon3_Hx	8				ADAMTS15
AA_A_171_29911285	A	171	29911285				AA_A_171_29911285_exon3_H,AA_A_171_29911285_exon3_HP,AA_A_171_29911285_exon3_Hx,AA_A_171_29911285_exon3_Y	4				ADAMTS15
AA_A_186_29911909	A	186	29911909				AA_A_186_29911909_exon4_NR,AA_A_186_29911909_exon4_R	2				ADAMTS15
AA_B_109_31324165	B	109	31324165				AA_B_109_31324165_exon3_F,AA_B_109_31324165_exon3_L	2				ADAMTS15
AA_B_245_31323183	B	245	31323183				AA_B_245_31323183_exon4_A,AA_B_245_31323183_exon4_T	2				ADAMTS15
AA_B_52_31324581	B	52	31324581				AA_B_52_31324581_exon2_I,AA_B_52_31324581_exon2_V	2				ADAMTS15
AA_DRB1_180_32549395	DRB1	180	32549395	2	65.1437	6.84974e-15	AA_DRB1_180_32549395_exon3_L,AA_DRB1_180_32549395_exon3_V	2	3	3	0.00136471	ADGRE2
AA_DQA1_187_32610410	DQA1	187	32610410	1	59.6749	1.07685e-14	AA_DQA1_187_32610410_exon4_A,AA_DQA1_187_32610410_exon4_T	2	2	2	0.00125185	ADGRE2
AA_DRB1_96_32549647	DRB1	96	32549647	4	70.9835	1.34882e-14	AA_DRB1_96_32549647_exon3_E,AA_DRB1_96_32549647_exon3_EH,AA_DRB1_96_32549647_exon3_EHI,AA_DRB1_96_32549647_exon3_EHQ,AA_DRB1_96_32549647_exon3_EHY,AA_DRB1_96_32549647_exon3_EHx,AA_DRB1_96_32549647_exon3_EI,AA_DRB1_96_32549647_exon3_EIQ,AA_DRB1_96_32549647_exon3_EIY,AA_DRB1_96_32549647_exon3_EQ,AA_DRB1_96_32549647_exon3_EQY,AA_DRB1_96_32549647_exon3_EQx,AA_DRB1_96_32549647_exon3_EY,AA_DRB1_96_32549647_exon3_EYx,AA_DRB1_96_32549647_exon3_H,AA_DRB1_96_32549647_exon3_HI,AA_DRB1_96_32549647_exon3_HQ,AA_DRB1_96_32549647_exon3_HY,AA_DRB1_96_32549647_exon3_Hx,AA_DRB1_96_32549647_exon3_IQ,AA_DRB1_96_32549647_exon3_IY,AA_DRB1_96_32549647_exon3_Q,AA_DRB1_96_32549647_exon3_QY,AA_DRB1_96_32549647_exon3_Qx,AA_DRB1_96_32549647_exon3_Y,AA_DRB1_96_32549647_exon3_Yx	26	5	5	0.00148402	ADGRE2
AA_DRB1_120_32549575	DRB1	120	32549575	2	61.1007	5.19182e-14	AA_DRB1_120_32549575_exon3_N,AA_DRB1_120_32549575_exon3_S	2	3	3	0.00128188	ADGRE2
AA_DQA1_56_32609246	DQA1	56	32609246	2	61.0558	5.31514e-14	AA_DQA1_56_32609246_exon2_.,AA_DQA1_56_32609246_exon2_.G,AA_DQA1_56_32609246_exon2_.R,AA_DQA1_56_32609246_exon2_.x,AA_DQA1_56_32609246_exon2_G,AA_DQA1_56_32609246_exon2_R	6	3	3	0.00128144	ADGRE2
AA_DQA1_76_32609306	DQA1	76	32609306	2	61.0558	5.31514e-14	AA_DQA1_76_32609306_exon2_L,AA_DQA1_76_32609306_exon2_LM,AA_DQA1_76_32609306_exon2_LV,AA_DQA1_76_32609306_exon2_Lx,AA_DQA1_76_32609306_exon2_M,AA_DQA1_76_32609306_exon2_V	6	3	3	0.00128144	ADGRE2
AA_DRB1_-24_32557503	DRB1	-24	32557503	2	60.974	5.53209e-14	AA_DRB1_-24_32557503_exon1_F,AA_DRB1_-24_32557503_exon1_L	2	3	3	0.00127734	ADGRE2
AA_DRB1_33_32552063	DRB1	33	32552063	1	53.6208	2.31892e-13	AA_DRB1_33_32552063_exon2_H,AA_DRB1_33_32552063_exon2_HT,AA_DRB1_33_32552063_exon2_Hx,AA_DRB1_33_32552063_exon2_N	4	2	2	0.00113902	ADGRE2
AA_DQA1_47_32609219	DQA1	47	32609219	3	61.0394	3.39443e-13	AA_DQA1_47_32609219_exon2_C,AA_DQA1_47_32609219_exon2_CK,AA_DQA1_47_32609219_exon2_CQ,AA_DQA1_47_32609219_exon2_CR,AA_DQA1_47_32609219_exon2_K,AA_DQA1_47_32609219_exon2_Q,AA_DQA1_47_32609219_exon2_R	7	4	4	0.00128149	ADGRE2
AA_DQB1_140_32629543	DQB1	140	32629543	1	51.2689	7.81071e-13	AA_DQB1_140_32629543_exon3_A,AA_DQB1_140_32629543_exon3_T	2	2	2	0.00106553	ADGRE2
AA_DQB1_182_32629417	DQB1	182	32629417	1	51.2689	7.81071e-13	AA_DQB1_182_32629417_exon3_N,AA_DQB1_182_32629417_exon3_S	2	2	2	0.00106553	ADGRE2
AA_DRB1_13_32552123	DRB1	13	32552123	5	64.0254	1.73144e-12	AA_DRB1_13_32552123_exon2_F,AA_DRB1_13_32552123_exon2_FG,AA_DRB1_13_32552123_exon2_FGH,AA_DRB1_13_32552123_exon2_FGL,AA_DRB1_13_32552123_exon2_FGR,AA_DRB1_13_32552123_exon2_FGS,AA_DRB1_13_32552123_exon2_FGY,AA_DRB1_13_32552123_exon2_FH,AA_DRB1_13_32552123_exon2_FHL,AA_DRB1_13_32552123_exon2_FHR,AA_DRB1_13_32552123_exon2_FHS,AA_DRB1_13_32552123_exon2_FHY,AA_DRB1_13_32552123_exon2_FL,AA_DRB1_13_32552123_exon2_FLR,AA_DRB1_13_32552123_exon2_FLS,AA_DRB1_13_32552123_exon2_FLY,AA_DRB1_13_32552123_exon2_FR,AA_DRB1_13_32552123_exon2_FRS,AA_DRB1_13_32552123_exon2_FRY,AA_DRB1_13_32552123_exon2_FS,AA_DRB1_13_32552123_exon2_FSY,AA_DRB1_13_32552123_exon2_FY,AA_DRB1_13_32552123_exon2_G,AA_DRB1_13_32552123_exon2_GH,AA_DRB1_13_32552123_exon2_GHL,AA_DRB1_13_32552123_exon2_GHR,AA_DRB1_13_32552123_exon2_GHS,AA_DRB1_13_32552123_exon2_GHY,AA_DRB1_13_32552123_exon2_GL,AA_DRB1_13_32552123_exon2_GLR,AA_DRB1_13_32552123_exon2_GLS,AA_DRB1_13_32552123_exon2_GLY,AA_DRB1_13_32552123_exon2_GR,AA_DRB1_13_32552123_exon2_GRS,AA_DRB1_13_32552123_exon2_GRY,AA_DRB1_13_32552123_exon2_GS,AA_DRB1_13_32552123_exon2_GSY,AA_DRB1_13_32552123_exon2_GY,AA_DRB1_13_32552123_exon2_H,AA_DRB1_13_32552123_exon2_HL,AA_DRB1_13_32552123_exon2_HLR,AA_DRB1_13_32552123_exon2_HLS,AA_DRB1_13_32552123_exon2_HLY,AA_DRB1_13_32552123_exon2_HR,AA_DRB1_13_32552123_exon2_HRS,AA_DRB1_13_32552123_exon2_HRY,AA_DRB1_13_32552123_exon2_HS,AA_DRB1_13_32552123_exon2_HSY,AA_DRB1_13_32552123_exon2_HY,AA_DRB1_13_32552123_exon2_LR,AA_DRB1_13_32552123_exon2_LRS,AA_DRB1_13_32552123_exon2_LRY,AA_DRB1_13_32552123_exon2_LS,AA_DRB1_13_32552123_exon2_LSY,AA_DRB1_13_32552123_exon2_LY,AA_DRB1_13_32552123_exon2_R,AA_DRB1_13_32552123_exon2_RS,AA_DRB1_13_32552123_exon2_RSY,AA_DRB1_13_32552123_exon2_RY,AA_DRB1_13_32552123_exon2_S,AA_DRB1_13_32552123_exon2_SY,AA_DRB1_13_32552123_exon2_Y	62	6	6	0.00135164	ADGRE2
AA_DQB1_55_32632687	DQB1	55	32632687	2	50.1705	1.23995e-11	AA_DQB1_55_32632687_exon2_L,AA_DQB1_55_32632687_exon2_LP,AA_DQB1_55_32632687_exon2_LQ,AA_DQB1_55_32632687_exon2_LR,AA_DQB1_55_32632687_exon2_P,AA_DQB1_55_32632687_exon2_R	6	3	3	0.00104881	ADGRE2
AA_DRB1_11_32552129	DRB1	11	32552129	5	58.2095	2.77003e-11	AA_DRB1_11_32552129_exon2_D,AA_DRB1_11_32552129_exon2_DG,AA_DRB1_11_32552129_exon2_DGL,AA_DRB1_11_32552129_exon2_DGP,AA_DRB1_11_32552129_exon2_DGS,AA_DRB1_11_32552129_exon2_DGV,AA_DRB1_11_32552129_exon2_DL,AA_DRB1_11_32552129_exon2_DLP,AA_DRB1_11_32552129_exon2_DLS,AA_DRB1_11_32552129_exon2_DLV,AA_DRB1_11_32552129_exon2_DP,AA_DRB1_11_32552129_exon2_DPS,AA_DRB1_11_32552129_exon2_DPV,AA_DRB1_11_32552129_exon2_DS,AA_DRB1_11_32552129_exon2_DSV,AA_DRB1_11_32552129_exon2_DV,AA_DRB1_11_32552129_exon2_G,AA_DRB1_11_32552129_exon2_GL,AA_DRB1_11_32552129_exon2_GP,AA_DRB1_11_32552129_exon2_GS,AA_DRB1_11_32552129_exon2_GV,AA_DRB1_11_32552129_exon2_L,AA_DRB1_11_32552129_exon2_LP,AA_DRB1_11_32552129_exon2_LS,AA_DRB1_11_32552129_exon2_LV,AA_DRB1_11_32552129_exon2_P,AA_DRB1_11_32552129_exon2_PS,AA_DRB1_11_32552129_exon2_PV,AA_DRB1_11_32552129_exon2_S,AA_DRB1_11_32552129_exon2_SV,AA_DRB1_11_32552129_exon2_V	31	6	6	0.00122868	ADGRE2
AA_DQB1_26_32632774	DQB1	26	32632774	2	46.5585	7.56256e-11	AA_DQB1_26_32632774_exon2_FG,AA_DQB1_26_32632774_exon2_FL,AA_DQB1_26_32632774_exon2_FY,AA_DQB1_26_32632774_exon2_G,AA_DQB1_26_32632774_exon2_L,AA_DQB1_26_32632774_exon2_Y	6	3	3	0.000962406	ADGRE2
AA_DQB1_167_32629462	DQB1	167	32629462	1	41.4395	1.18847e-10	AA_DQB1_167_32629462_exon3_H,AA_DQB1_167_32629462_exon3_R	2	2	2	0.000862229	ADGRE2
AA_DRB1_37_32552051	DRB1	37	32552051	4	48.3475	7.6071e-10	AA_DRB1_37_32552051_exon2_F,AA_DRB1_37_32552051_exon2_FL,AA_DRB1_37_32552051_exon2_FLN,AA_DRB1_37_32552051_exon2_FLP,AA_DRB1_37_32552051_exon2_FLS,AA_DRB1_37_32552051_exon2_FLY,AA_DRB1_37_32552051_exon2_FLx,AA_DRB1_37_32552051_exon2_FN,AA_DRB1_37_32552051_exon2_FNP,AA_DRB1_37_32552051_exon2_FNS,AA_DRB1_37_32552051_exon2_FNY,AA_DRB1_37_32552051_exon2_FNx,AA_DRB1_37_32552051_exon2_FP,AA_DRB1_37_32552051_exon2_FPS,AA_DRB1_37_32552051_exon2_FPY,AA_DRB1_37_32552051_exon2_FPx,AA_DRB1_37_32552051_exon2_FS,AA_DRB1_37_32552051_exon2_FSY,AA_DRB1_37_32552051_exon2_FSx,AA_DRB1_37_32552051_exon2_FY,AA_DRB1_37_32552051_exon2_FYx,AA_DRB1_37_32552051_exon2_Fx,AA_DRB1_37_32552051_exon2_L,AA_DRB1_37_32552051_exon2_LN,AA_DRB1_37_32552051_exon2_LNP,AA_DRB1_37_32552051_exon2_LNS,AA_DRB1_37_32552051_exon2_LNY,AA_DRB1_37_32552051_exon2_LNx,AA_DRB1_37_32552051_exon2_LP,AA_DRB1_37_32552051_exon2_LPS,AA_DRB1_37_32552051_exon2_LPY,AA_DRB1_37_32552051_exon2_LPx,AA_DRB1_37_32552051_exon2_LS,AA_DRB1_37_32552051_exon2_LSY,AA_DRB1_37_32552051_exon2_LSx,AA_DRB1_37_32552051_exon2_LY,AA_DRB1_37_32552051_exon2_LYx,AA_DRB1_37_32552051_exon2_Lx,AA_DRB1_37_32552051_exon2_N,AA_DRB1_37_32552051_exon2_NP,AA_DRB1_37_32552051_exon2_NPS,AA_DRB1_37_32552051_exon2_NPY,AA_DRB1_37_32552051_exon2_NPx,AA_DRB1_37_32552051_exon2_NS,AA_DRB1_37_32552051_exon2_NSY,AA_DRB1_37_32552051_exon2_NSx,AA_DRB1_37_32552051_exon2_NY,AA_DRB1_37_32552051_exon2_NYx,AA_DRB1_37_32552051_exon2_Nx,AA_DRB1_37_32552051_exon2_PS,AA_DRB1_37_32552051_exon2_PSY,AA_DRB1_37_32552051_exon2_PSx,AA_DRB1_37_32552051_exon2_PY,AA_DRB1_37_32552051_exon2_PYx,AA_DRB1_37_32552051_exon2_S,AA_DRB1_37_32552051_exon2_SY,AA_DRB1_37_32552051_exon2_SYx,AA_DRB1_37_32552051_exon2_Sx,AA_DRB1_37_32552051_exon2_Y,AA_DRB1_37_32552051_exon2_Yx	60	5	5	0.0010304	ADGRE2
AA_DRB1_104_32549623	DRB1	104	32549623	2	39.389	2.74092e-09	AA_DRB1_104_32549623_exon3_A,AA_DRB1_104_32549623_exon3_S	2	3	3	0.000829071	ADGRE2
AA_DQA1_215_32610494	DQA1	215	32610494	1	34.5806	4.01756e-09	AA_DQA1_215_32610494_exon4_F,AA_DQA1_215_32610494_exon4_L	2	2	2	0.000727882	ADGRE2
AA_DRB1_98_32549641	DRB1	98	32549641	2	38.2918	4.74983e-09	AA_DRB1_98_32549641_exon3_E,AA_DRB1_98_32549641_exon3_ER,AA_DRB1_98_32549641_exon3_Ex,AA_DRB1_98_32549641_exon3_K	4	3	3	0.00080634	ADGRE2
AA_B_24_31324665	B	24	31324665	2	38.1763	5.03109e-09	AA_B_24_31324665_exon2_A,AA_B_24_31324665_exon2_S,AA_B_24_31324665_exon2_T	3	3	3	0.000788919	ADGRE2
AA_DQA1_175_32610016	DQA1	175	32610016	2	36.0935	1.42774e-08	AA_DQA1_175_32610016_exon3_E,AA_DQA1_175_32610016_exon3_EK,AA_DQA1_175_32610016_exon3_EQ,AA_DQA1_175_32610016_exon3_Ex,AA_DQA1_175_32610016_exon3_K,AA_DQA1_175_32610016_exon3_Q	6	3	3	0.00075742	ADGRE2
AA_DQA1_50_32609228	DQA1	50	32609228	2	35.5616	1.86285e-08	AA_DQA1_50_32609228_exon2_E,AA_DQA1_50_32609228_exon2_L,AA_DQA1_50_32609228_exon2_V	3	3	3	0.000748564	ADGRE2
AA_DQA1_53_32609237	DQA1	53	32609237	2	35.5616	1.86285e-08	AA_DQA1_53_32609237_exon2_K,AA_DQA1_53_32609237_exon2_KQ,AA_DQA1_53_32609237_exon2_KR,AA_DQA1_53_32609237_exon2_KX,AA_DQA1_53_32609237_exon2_Q,AA_DQA1_53_32609237_exon2_R	6	3	3	0.000748564	ADGRE2
AA_DRB1_47_32552021	DRB1	47	32552021	1	30.6133	3.04814e-08	AA_DRB1_47_32552021_exon2_F,AA_DRB1_47_32552021_exon2_FT,AA_DRB1_47_32552021_exon2_Fx,AA_DRB1_47_32552021_exon2_Y	4	2	2	0.000649926	ADGRE2
AA_B_-23_31324931	B	-23	31324931	1	28.9819	7.20978e-08	AA_B_-23_31324931_exon1_L,AA_B_-23_31324931_exon1_R	2	2	2	0.000587286	ADGRE2
AA_B_-21_31324925	B	-21	31324925	1	28.8324	7.80709e-08	AA_B_-21_31324925_exon1_M,AA_B_-21_31324925_exon1_T	2	2	2	0.000584112	ADGRE2
AA_DQA1_207_32610470	DQA1	207	32610470	1	27.9949	1.20009e-07	AA_DQA1_207_32610470_exon4_M,AA_DQA1_207_32610470_exon4_V	2	2	2	0.000589258	ADGRE2
AA_DQB1_-5_32634302	DQB1	-5	32634302	2	31.5333	1.39985e-07	AA_DQB1_-5_32634302_exon1_L,AA_DQB1_-5_32634302_exon1_LP,AA_DQB1_-5_32634302_exon1_LS,AA_DQB1_-5_32634302_exon1_Lx,AA_DQB1_-5_32634302_exon1_P,AA_DQB1_-5_32634302_exon1_S	6	3	3	0.00065577	ADGRE2
AA_DRB1_67_32551961	DRB1	67	32551961	2	28.7491	5.64138e-07	AA_DRB1_67_32551961_exon2_F,AA_DRB1_67_32551961_exon2_FI,AA_DRB1_67_32551961_exon2_FL,AA_DRB1_67_32551961_exon2_FS,AA_DRB1_67_32551961_exon2_Fx,AA_DRB1_67_32551961_exon2_I,AA_DRB1_67_32551961_exon2_IL,AA_DRB1_67_32551961_exon2_IS,AA_DRB1_67_32551961_exon2_Ix,AA_DRB1_67_32551961_exon2_L,AA_DRB1_67_32551961_exon2_LS,AA_DRB1_67_32551961_exon2_Lx	12	3	3	0.000611577	ADGRE2
AA_DQB1_125_32629588	DQB1	125	32629588	2	27.8625	8.79711e-07	AA_DQB1_125_32629588_exon3_A,AA_DQB1_125_32629588_exon3_AG,AA_DQB1_125_32629588_exon3_AS,AA_DQB1_125_32629588_exon3_Ax,AA_DQB1_125_32629588_exon3_G,AA_DQB1_125_32629588_exon3_S	6	3	3	0.00058614	ADGRE2
AA_B_152_31324036	B	152	31324036	1	21.6369	3.26198e-06	AA_B_152_31324036_exon3_E,AA_B_152_31324036_exon3_EQ,AA_B_152_31324036_exon3_ET,AA_B_152_31324036_exon3_Ex,AA_B_152_31324036_exon3_QV,AA_B_152_31324036_exon3_TV,AA_B_152_31324036_exon3_V,AA_B_152_31324036_exon3_Vx	8	2	2	0.000454913	ADGRE2
AA_B_45_31324602	B	45	31324602	3	28.0657	3.45513e-06	AA_B_45_31324602_exon2_E,AA_B_45_31324602_exon2_EG,AA_B_45_31324602_exon2_EK,AA_B_45_31324602_exon2_EM,AA_B_45_31324602_exon2_ET,AA_B_45_31324602_exon2_G,AA_B_45_31324602_exon2_GK,AA_B_45_31324602_exon2_GM,AA_B_45_31324602_exon2_GT,AA_B_45_31324602_exon2_K,AA_B_45_31324602_exon2_KM,AA_B_45_31324602_exon2_KT,AA_B_45_31324602_exon2_M,AA_B_45_31324602_exon2_MT,AA_B_45_31324602_exon2_T	15	4	4	0.000585853	ADGRE2
AA_B_94_31324210	B	94	31324210	1	20.6789	5.37715e-06	AA_B_94_31324210_exon3_.I,AA_B_94_31324210_exon3_.T,AA_B_94_31324210_exon3_I,AA_B_94_31324210_exon3_T	4	2	2	0.000435908	ADGRE2
AA_B_-11_31324895	B	-11	31324895	1	20.5225	5.8459e-06	AA_B_-11_31324895_exon1_S,AA_B_-11_31324895_exon1_W	2	2	2	0.000431803	ADGRE2
AA_B_97_31324201	B	97	31324201	5	31.9477	6.02142e-06	AA_B_97_31324201_exon3_CN,AA_B_97_31324201_exon3_CNR,AA_B_97_31324201_exon3_CNS,AA_B_97_31324201_exon3_CNT,AA_B_97_31324201_exon3_CNV,AA_B_97_31324201_exon3_CNW,AA_B_97_31324201_exon3_CR,AA_B_97_31324201_exon3_CRS,AA_B_97_31324201_exon3_CRT,AA_B_97_31324201_exon3_CRV,AA_B_97_31324201_exon3_CRW,AA_B_97_31324201_exon3_CS,AA_B_97_31324201_exon3_CST,AA_B_97_31324201_exon3_CSV,AA_B_97_31324201_exon3_CSW,AA_B_97_31324201_exon3_CT,AA_B_97_31324201_exon3_CTV,AA_B_97_31324201_exon3_CTW,AA_B_97_31324201_exon3_CV,AA_B_97_31324201_exon3_CVW,AA_B_97_31324201_exon3_CW,AA_B_97_31324201_exon3_N,AA_B_97_31324201_exon3_NR,AA_B_97_31324201_exon3_NRS,AA_B_97_31324201_exon3_NRT,AA_B_97_31324201_exon3_NRV,AA_B_97_31324201_exon3_NRW,AA_B_97_31324201_exon3_NS,AA_B_97_31324201_exon3_NST,AA_B_97_31324201_exon3_NSV,AA_B_97_31324201_exon3_NSW,AA_B_97_31324201_exon3_NT,AA_B_97_31324201_exon3_NTV,AA_B_97_31324201_exon3_NTW,AA_B_97_31324201_exon3_NV,AA_B_97_31324201_exon3_NVW,AA_B_97_31324201_exon3_NW,AA_B_97_31324201_exon3_R,AA_B_97_31324201_exon3_RS,AA_B_97_31324201_exon3_RST,AA_B_97_31324201_exon3_RSV,AA_B_97_31324201_exon3_RSW,AA_B_97_31324201_exon3_RT,AA_B_97_31324201_exon3_RTV,AA_B_97_31324201_exon3_RTW,AA_B_97_31324201_exon3_RV,AA_B_97_31324201_exon3_RVW,AA_B_97_31324201_exon3_RW,AA_B_97_31324201_exon3_S,AA_B_97_31324201_exon3_ST,AA_B_97_31324201_exon3_STV,AA_B_97_31324201_exon3_STW,AA_B_97_31324201_exon3_SV,AA_B_97_31324201_exon3_SVW,AA_B_97_31324201_exon3_SW,AA_B_97_31324201_exon3_T,AA_B_97_31324201_exon3_TV,AA_B_97_31324201_exon3_TVW,AA_B_97_31324201_exon3_TW,AA_B_97_31324201_exon3_V,AA_B_97_31324201_exon3_VW,AA_B_97_31324201_exon3_W	62	6	6	0.00066331	ADGRE2
AA_B_116_31324144	B	116	31324144	4	29.1482	7.15899e-06	AA_B_116_31324144_exon3_D,AA_B_116_31324144_exon3_DF,AA_B_116_31324144_exon3_DFL,AA_B_116_31324144_exon3_DFN,AA_B_116_31324144_exon3_DFP,AA_B_116_31324144_exon3_DFS,AA_B_116_31324144_exon3_DFY,AA_B_116_31324144_exon3_DL,AA_B_116_31324144_exon3_DLN,AA_B_116_31324144_exon3_DLP,AA_B_116_31324144_exon3_DLS,AA_B_116_31324144_exon3_DLY,AA_B_116_31324144_exon3_DN,AA_B_116_31324144_exon3_DNP,AA_B_116_31324144_exon3_DNS,AA_B_116_31324144_exon3_DNY,AA_B_116_31324144_exon3_DP,AA_B_116_31324144_exon3_DPS,AA_B_116_31324144_exon3_DPY,AA_B_116_31324144_exon3_DS,AA_B_116_31324144_exon3_DSY,AA_B_116_31324144_exon3_DY,AA_B_116_31324144_exon3_F,AA_B_116_31324144_exon3_FL,AA_B_116_31324144_exon3_FLN,AA_B_116_31324144_exon3_FLP,AA_B_116_31324144_exon3_FLS,AA_B_116_31324144_exon3_FLY,AA_B_116_31324144_exon3_FN,AA_B_116_31324144_exon3_FNP,AA_B_116_31324144_exon3_FNS,AA_B_116_31324144_exon3_FNY,AA_B_116_31324144_exon3_FP,AA_B_116_31324144_exon3_FPS,AA_B_116_31324144_exon3_FPY,AA_B_116_31324144_exon3_FS,AA_B_116_31324144_exon3_FSY,AA_B_116_31324144_exon3_FY,AA_B_116_31324144_exon3_L,AA_B_116_31324144_exon3_LN,AA_B_116_31324144_exon3_LNP,AA_B_116_31324144_exon3_LNS,AA_B_116_31324144_exon3_LNY,AA_B_116_31324144_exon3_LP,AA_B_116_31324144_exon3_LPS,AA_B_116_31324144_exon3_LPY,AA_B_116_31324144_exon3_LS,AA_B_116_31324144_exon3_LSY,AA_B_116_31324144_exon3_LY,AA_B_116_31324144_exon3_NPS,AA_B_116_31324144_exon3_NPY,AA_B_116_31324144_exon3_NS,AA_B_116_31324144_exon3_NSY,AA_B_116_31324144_exon3_NY,AA_B_116_31324144_exon3_PS,AA_B_116_31324144_exon3_PSY,AA_B_116_31324144_exon3_PY,AA_B_116_31324144_exon3_S,AA_B_116_31324144_exon3_SY,AA_B_116_31324144_exon3_Y	60	5	5	0.000612764	ADGRE2
AA_DQA1_52_32609234	DQA1	52	32609234	2	23.3638	8.35633e-06	AA_DQA1_52_32609234_exon2_H,AA_DQA1_52_32609234_exon2_R,AA_DQA1_52_32609234_exon2_S	3	3	3	0.000491055	ADGRE2
AA_B_-8_31324886	B	-8	31324886	1	19.7802	8.62061e-06	AA_B_-8_31324886_exon1_L,AA_B_-8_31324886_exon1_V	2	2	2	0.000416645	ADGRE2
AA_DQB1_-21_32634350	DQB1	-21	32634350	1	18.9363	1.34043e-05	AA_DQB1_-21_32634350_exon1_D,AA_DQB1_-21_32634350_exon1_G	2	2	2	0.00039604	ADGRE2
AA_DQB1_-4_32634299	DQB1	-4	32634299	1	18.8446	1.40651e-05	AA_DQB1_-4_32634299_exon1_L,AA_DQB1_-4_32634299_exon1_V	2	2	2	0.000394121	ADGRE2
AA_DQB1_-6_32634305	DQB1	-6	32634305	1	18.8446	1.40651e-05	AA_DQB1_-6_32634305_exon1_S,AA_DQB1_-6_32634305_exon1_T	2	2	2	0.000394121	ADGRE2
AA_DQB1_203_32628838	DQB1	203	32628838	1	18.6781	1.53494e-05	AA_DQB1_203_32628838_exon4_I,AA_DQB1_203_32628838_exon4_V	2	2	2	0.000390626	ADGRE2
AA_DRB1_71_32551949	DRB1	71	32551949	3	24.7663	1.67245e-05	AA_DRB1_71_32551949_exon2_A,AA_DRB1_71_32551949_exon2_AE,AA_DRB1_71_32551949_exon2_AEK,AA_DRB1_71_32551949_exon2_AER,AA_DRB1_71_32551949_exon2_AES,AA_DRB1_71_32551949_exon2_AEx,AA_DRB1_71_32551949_exon2_AK,AA_DRB1_71_32551949_exon2_AKR,AA_DRB1_71_32551949_exon2_AKS,AA_DRB1_71_32551949_exon2_AKx,AA_DRB1_71_32551949_exon2_AR,AA_DRB1_71_32551949_exon2_ARS,AA_DRB1_71_32551949_exon2_ARx,AA_DRB1_71_32551949_exon2_AS,AA_DRB1_71_32551949_exon2_ASx,AA_DRB1_71_32551949_exon2_Ax,AA_DRB1_71_32551949_exon2_E,AA_DRB1_71_32551949_exon2_EK,AA_DRB1_71_32551949_exon2_ER,AA_DRB1_71_32551949_exon2_ES,AA_DRB1_71_32551949_exon2_Ex,AA_DRB1_71_32551949_exon2_K,AA_DRB1_71_32551949_exon2_KR,AA_DRB1_71_32551949_exon2_KS,AA_DRB1_71_32551949_exon2_Kx,AA_DRB1_71_32551949_exon2_R,AA_DRB1_71_32551949_exon2_RS,AA_DRB1_71_32551949_exon2_Rx	28	4	4	0.00053171	ADGRE2
AA_DQB1_87_32632591	DQB1	87	32632591	2	21.5019	2.12303e-05	AA_DQB1_87_32632591_exon2_F,AA_DQB1_87_32632591_exon2_L,AA_DQB1_87_32632591_exon2_Y	3	3	3	0.000452501	ADGRE2
AA_B_-10_31324892	B	-10	31324892	1	17.6751	2.60601e-05	AA_B_-10_31324892_exon1_A,AA_B_-10_31324892_exon1_G	2	2	2	0.000361668	ADGRE2
AA_DRB1_74_32551940	DRB1	74	32551940	4	26.3756	2.64558e-05	AA_DRB1_74_32551940_exon2_A,AA_DRB1_74_32551940_exon2_AE,AA_DRB1_74_32551940_exon2_AEG,AA_DRB1_74_32551940_exon2_AEL,AA_DRB1_74_32551940_exon2_AEQ,AA_DRB1_74_32551940_exon2_AER,AA_DRB1_74_32551940_exon2_AEx,AA_DRB1_74_32551940_exon2_AG,AA_DRB1_74_32551940_exon2_AGL,AA_DRB1_74_32551940_exon2_AGQ,AA_DRB1_74_32551940_exon2_AGR,AA_DRB1_74_32551940_exon2_AGx,AA_DRB1_74_32551940_exon2_AL,AA_DRB1_74_32551940_exon2_ALQ,AA_DRB1_74_32551940_exon2_ALR,AA_DRB1_74_32551940_exon2_ALx,AA_DRB1_74_32551940_exon2_AQ,AA_DRB1_74_32551940_exon2_AQR,AA_DRB1_74_32551940_exon2_AQx,AA_DRB1_74_32551940_exon2_AR,AA_DRB1_74_32551940_exon2_ARx,AA_DRB1_74_32551940_exon2_Ax,AA_DRB1_74_32551940_exon2_E,AA_DRB1_74_32551940_exon2_EG,AA_DRB1_74_32551940_exon2_EGL,AA_DRB1_74_32551940_exon2_EGQ,AA_DRB1_74_32551940_exon2_EGR,AA_DRB1_74_32551940_exon2_EGx,AA_DRB1_74_32551940_exon2_EL,AA_DRB1_74_32551940_exon2_ELQ,AA_DRB1_74_32551940_exon2_ELR,AA_DRB1_74_32551940_exon2_ELx,AA_DRB1_74_32551940_exon2_EQ,AA_DRB1_74_32551940_exon2_EQR,AA_DRB1_74_32551940_exon2_EQx,AA_DRB1_74_32551940_exon2_ER,AA_DRB1_74_32551940_exon2_ERx,AA_DRB1_74_32551940_exon2_Ex,AA_DRB1_74_32551940_exon2_GL,AA_DRB1_74_32551940_exon2_GLQ,AA_DRB1_74_32551940_exon2_GLR,AA_DRB1_74_32551940_exon2_GLx,AA_DRB1_74_32551940_exon2_GQ,AA_DRB1_74_32551940_exon2_GQR,AA_DRB1_74_32551940_exon2_GQx,AA_DRB1_74_32551940_exon2_GR,AA_DRB1_74_32551940_exon2_GRx,AA_DRB1_74_32551940_exon2_L,AA_DRB1_74_32551940_exon2_LQ,AA_DRB1_74_32551940_exon2_LQR,AA_DRB1_74_32551940_exon2_LQx,AA_DRB1_74_32551940_exon2_LR,AA_DRB1_74_32551940_exon2_LRx,AA_DRB1_74_32551940_exon2_Lx,AA_DRB1_74_32551940_exon2_Q,AA_DRB1_74_32551940_exon2_QR,AA_DRB1_74_32551940_exon2_QRx,AA_DRB1_74_32551940_exon2_Qx,AA_DRB1_74_32551940_exon2_R,AA_DRB1_74_32551940_exon2_Rx	60	5	5	0.000506212	ADGRE2
AA_DQA1_55_32609243	DQA1	55	32609243	1	17.4176	2.97789e-05	AA_DQA1_55_32609243_exon2_G,AA_DQA1_55_32609243_exon2_R	2	2	2	0.000366621	ADGRE2
AA_DQA1_61_32609261	DQA1	61	32609261	1	17.4176	2.97789e-05	AA_DQA1_61_32609261_exon2_F,AA_DQA1_61_32609261_exon2_G	2	2	2	0.000366621	ADGRE2
AA_DQA1_64_32609270	DQA1	64	32609270	1	17.4176	2.97789e-05	AA_DQA1_64_32609270_exon2_R,AA_DQA1_64_32609270_exon2_T	2	2	2	0.000366621	ADGRE2
AA_DQA1_66_32609276	DQA1	66	32609276	1	17.4176	2.97789e-05	AA_DQA1_66_32609276_exon2_I,AA_DQA1_66_32609276_exon2_M	2	2	2	0.000366621	ADGRE2
AA_DQA1_80_32609318	DQA1	80	32609318	1	17.4176	2.97789e-05	AA_DQA1_80_32609318_exon2_S,AA_DQA1_80_32609318_exon2_Y	2	2	2	0.000366621	ADGRE2
AA_DQA1_218_32610503	DQA1	218	32610503	1	17.4163	2.97993e-05	AA_DQA1_218_32610503_exon4_Q,AA_DQA1_218_32610503_exon4_R	2	2	2	0.000366593	ADGRE2
AA_DQB1_86_32632594	DQB1	86	32632594	2	20.3192	3.83736e-05	AA_DQB1_86_32632594_exon2_A,AA_DQB1_86_32632594_exon2_E,AA_DQB1_86_32632594_exon2_G	3	3	3	0.000427603	ADGRE2
AA_DQB1_89_32632585	DQB1	89	32632585	1	16.9152	3.88047e-05	AA_DQB1_89_32632585_exon2_AG,AA_DQB1_89_32632585_exon2_AT,AA_DQB1_89_32632585_exon2_G,AA_DQB1_89_32632585_exon2_GM,AA_DQB1_89_32632585_exon2_GR,AA_DQB1_89_32632585_exon2_MT,AA_DQB1_89_32632585_exon2_RT,AA_DQB1_89_32632585_exon2_T	8	2	2	0.000356027	ADGRE2
AA_DQB1_220_32628787	DQB1	220	32628787	1	16.8307	4.05731e-05	AA_DQB1_220_32628787_exon4_H,AA_DQB1_220_32628787_exon4_R	2	2	2	0.000354244	ADGRE2
AA_DQB1_221_32628784	DQB1	221	32628784	1	16.8307	4.05731e-05	AA_DQB1_221_32628784_exon4_H,AA_DQB1_221_32628784_exon4_Q	2	2	2	0.000354244	ADGRE2
AA_C_9_31239621	C	9	31239621	3	22.6617	4.7011e-05	AA_C_9_31239621_exon2_D,AA_C_9_31239621_exon2_DF,AA_C_9_31239621_exon2_DS,AA_C_9_31239621_exon2_DY,AA_C_9_31239621_exon2_F,AA_C_9_31239621_exon2_S,AA_C_9_31239621_exon2_Y	7	4	4	0.000473304	ADGRE2
AA_C_77_31239417	C	77	31239417	1	16.4668	4.91641e-05	AA_C_77_31239417_exon2_N,AA_C_77_31239417_exon2_S	2	2	2	0.000341604	ADGRE2
AA_C_80_31239408	C	80	31239408	1	16.4284	5.01688e-05	AA_C_80_31239408_exon2_K,AA_C_80_31239408_exon2_N	2	2	2	0.000340813	ADGRE2
AA_B_167_31323991	B	167	31323991	1	16.2605	5.47812e-05	AA_B_167_31323991_exon3_GS,AA_B_167_31323991_exon3_GW,AA_B_167_31323991_exon3_PS,AA_B_167_31323991_exon3_PW,AA_B_167_31323991_exon3_S,AA_B_167_31323991_exon3_Sx,AA_B_167_31323991_exon3_W,AA_B_167_31323991_exon3_Wx	8	2	2	0.000335059	ADGRE2
AA_B_199_31323321	B	199	31323321	1	16.1523	5.81395e-05	AA_B_199_31323321_exon4_A,AA_B_199_31323321_exon4_V	2	2	2	0.000332938	ADGRE2
AA_A_107_29911093	A	107	29911093	1	15.9993	6.29887e-05	AA_A_107_29911093_exon3_AG,AA_A_107_29911093_exon3_AW,AA_A_107_29911093_exon3_G,AA_A_107_29911093_exon3_W	4	2	2	0.000337069	ADGRE2
AA_DRB1_86_32551904	DRB1	86	32551904	1	15.9862	6.34141e-05	AA_DRB1_86_32551904_exon2_DG,AA_DRB1_86_32551904_exon2_DGW,AA_DRB1_86_32551904_exon2_DGX,AA_DRB1_86_32551904_exon2_DGx,AA_DRB1_86_32551904_exon2_DV,AA_DRB1_86_32551904_exon2_DVW,AA_DRB1_86_32551904_exon2_DVX,AA_DRB1_86_32551904_exon2_DVx,AA_DRB1_86_32551904_exon2_G,AA_DRB1_86_32551904_exon2_GW,AA_DRB1_86_32551904_exon2_GX,AA_DRB1_86_32551904_exon2_Gx,AA_DRB1_86_32551904_exon2_V,AA_DRB1_86_32551904_exon2_VW,AA_DRB1_86_32551904_exon2_VX,AA_DRB1_86_32551904_exon2_Vx	16	2	2	0.000338077	ADGRE2
AA_B_-16_31324910	B	-16	31324910	1	15.6803	7.45401e-05	AA_B_-16_31324910_exon1_L,AA_B_-16_31324910_exon1_V	2	2	2	0.000330252	ADGRE2
AA_DRB1_133_32549536	DRB1	133	32549536	2	18.9202	7.72935e-05	AA_DRB1_133_32549536_exon3_L,AA_DRB1_133_32549536_exon3_R	2	3	3	0.000398083	ADGRE2
AA_DRB1_142_32549509	DRB1	142	32549509	2	18.9183	7.73692e-05	AA_DRB1_142_32549509_exon3_M,AA_DRB1_142_32549509_exon3_V	2	3	3	0.000398042	ADGRE2
AA_DQA1_-16_32605258	DQA1	-16	32605258	1	15.5548	7.96213e-05	AA_DQA1_-16_32605258_exon1_L,AA_DQA1_-16_32605258_exon1_M	2	2	2	0.000326313	ADGRE2
AA_A_74_29910753	A	74	29910753	1	15.261	9.30737e-05	AA_A_74_29910753_exon2_D,AA_A_74_29910753_exon2_DN,AA_A_74_29910753_exon2_DP,AA_A_74_29910753_exon2_Dx,AA_A_74_29910753_exon2_H,AA_A_74_29910753_exon2_HN,AA_A_74_29910753_exon2_HP,AA_A_74_29910753_exon2_Hx	8	2	2	0.000321266	ADGRE2
AA_B_74_31324515	B	74	31324515	1	15.1777	9.72891e-05	AA_B_74_31324515_exon2_D,AA_B_74_31324515_exon2_Y	2	2	2	0.000313902	ADGRE2
AA_DRB1_32_32552066	DRB1	32	32552066	1	14.8481	0.000115841	AA_DRB1_32_32552066_exon2_H,AA_DRB1_32_32552066_exon2_HI,AA_DRB1_32_32552066_exon2_HX,AA_DRB1_32_32552066_exon2_Y	4	2	2	0.000315213	ADGRE2
AA_C_90_31239378	C	90	31239378	1	14.8394	0.00011634	AA_C_90_31239378_exon2_A,AA_C_90_31239378_exon2_D	2	2	2	0.000304634	ADGRE2
AA_DQB1_30_32632762	DQB1	30	32632762	2	17.987	0.000123362	AA_DQB1_30_32632762_exon2_H,AA_DQB1_30_32632762_exon2_S,AA_DQB1_30_32632762_exon2_Y	3	3	3	0.000371591	ADGRE2
AA_C_152_31238946	C	152	31238946	2	17.8727	0.000130895	AA_C_152_31238946_exon3_A,AA_C_152_31238946_exon3_AE,AA_C_152_31238946_exon3_AT,AA_C_152_31238946_exon3_AV,AA_C_152_31238946_exon3_Ax,AA_C_152_31238946_exon3_E,AA_C_152_31238946_exon3_ET,AA_C_152_31238946_exon3_EV,AA_C_152_31238946_exon3_Ex,AA_C_152_31238946_exon3_T,AA_C_152_31238946_exon3_TV,AA_C_152_31238946_exon3_Tx	12	3	3	0.000376258	ADGRE2
AA_A_95_29911057	A	95	29911057	2	17.6814	0.000143701	AA_A_95_29911057_exon3_I,AA_A_95_29911057_exon3_IL,AA_A_95_29911057_exon3_IP,AA_A_95_29911057_exon3_IV,AA_A_95_29911057_exon3_Ix,AA_A_95_29911057_exon3_L,AA_A_95_29911057_exon3_LP,AA_A_95_29911057_exon3_LV,AA_A_95_29911057_exon3_Lx,AA_A_95_29911057_exon3_PV,AA_A_95_29911057_exon3_V,AA_A_95_29911057_exon3_Vx	12	3	3	0.000372186	ADGRE2
AA_C_285_31237839	C	285	31237839	1	14.3693	0.00014882	AA_C_285_31237839_exon5_LM,AA_C_285_31237839_exon5_LV,AA_C_285_31237839_exon5_M,AA_C_285_31237839_exon5_V	4	2	2	0.000301938	ADGRE2
AA_C_295_31237809	C	295	31237809	1	14.3583	0.000149618	AA_C_295_31237809_exon5_A,AA_C_295_31237809_exon5_V	2	2	2	0.000297736	ADGRE2
AA_C_184_31238263	C	184	31238263	1	14.3412	0.000150996	AA_C_184_31238263_exon4_H,AA_C_184_31238263_exon4_HK,AA_C_184_31238263_exon4_HR,AA_C_184_31238263_exon4_Hx,AA_C_184_31238263_exon4_KP,AA_C_184_31238263_exon4_P,AA_C_184_31238263_exon4_PR,AA_C_184_31238263_exon4_Px	8	2	2	0.000301393	ADGRE2
AA_C_305_31237779	C	305	31237779	1	14.3239	0.000152381	AA_C_305_31237779_exon5_A,AA_C_305_31237779_exon5_T	2	2	2	0.000297031	ADGRE2
AA_C_307_31237773	C	307	31237773	1	14.3239	0.000152381	AA_C_307_31237773_exon5_M,AA_C_307_31237773_exon5_V	2	2	2	0.000297031	ADGRE2
AA_C_326_31237170	C	326	31237170	1	14.3239	0.000152381	AA_C_326_31237170_exon7_C,AA_C_326_31237170_exon7_S	2	2	2	0.000297031	ADGRE2
AA_C_339_31237131	C	339	31237131	1	14.3239	0.000152381	AA_C_339_31237131_exon7_A,AA_C_339_31237131_exon7_T	2	2	2	0.000297031	ADGRE2
AA_C_194_31238233	C	194	31238233	1	14.2964	0.000154572	AA_C_194_31238233_exon4_L,AA_C_194_31238233_exon4_LP,AA_C_194_31238233_exon4_LX,AA_C_194_31238233_exon4_Lx,AA_C_194_31238233_exon4_PV,AA_C_194_31238233_exon4_V,AA_C_194_31238233_exon4_VX,AA_C_194_31238233_exon4_Vx	8	2	2	0.000296502	ADGRE2
AA_C_261_31238032	C	261	31238032	1	14.2964	0.000154572	AA_C_261_31238032_exon4_M,AA_C_261_31238032_exon4_V	2	2	2	0.000296502	ADGRE2
AA_C_273_31237996	C	273	31237996	1	14.2964	0.000154572	AA_C_273_31237996_exon4_R,AA_C_273_31237996_exon4_S	2	2	2	0.000296502	ADGRE2
AA_DQA1_69_32609285	DQA1	69	32609285	2	17.4333	0.000162718	AA_DQA1_69_32609285_exon2_A,AA_DQA1_69_32609285_exon2_AL,AA_DQA1_69_32609285_exon2_AT,AA_DQA1_69_32609285_exon2_Ax,AA_DQA1_69_32609285_exon2_L,AA_DQA1_69_32609285_exon2_T	6	3	3	0.000366947	ADGRE2
AA_C_73_31239429	C	73	31239429	1	14.0987	0.000172445	AA_C_73_31239429_exon2_A,AA_C_73_31239429_exon2_T	2	2	2	0.000290063	ADGRE2
AA_C_-9_31239802	C	-9	31239802	1	13.8158	0.000199723	AA_C_-9_31239802_exon1_A,AA_C_-9_31239802_exon1_G	2	2	2	0.000286488	ADGRE2
AA_C_116_31239054	C	116	31239054	3	19.3369	0.000231099	AA_C_116_31239054_exon3_F,AA_C_116_31239054_exon3_FL,AA_C_116_31239054_exon3_FS,AA_C_116_31239054_exon3_FY,AA_C_116_31239054_exon3_Fx,AA_C_116_31239054_exon3_L,AA_C_116_31239054_exon3_LS,AA_C_116_31239054_exon3_LY,AA_C_116_31239054_exon3_Lx,AA_C_116_31239054_exon3_S,AA_C_116_31239054_exon3_SY,AA_C_116_31239054_exon3_Sx,AA_C_116_31239054_exon3_Y,AA_C_116_31239054_exon3_Yx	14	4	4	0.000405419	ADGRE2
AA_C_306_31237776	C	306	31237776	1	13.3747	0.000252712	AA_C_306_31237776_exon5_A,AA_C_306_31237776_exon5_V	2	2	2	0.000277163	ADGRE2
AA_C_253_31238056	C	253	31238056	1	13.3473	0.000256344	AA_C_253_31238056_exon4_E,AA_C_253_31238056_exon4_Q	2	2	2	0.000276638	ADGRE2
AA_C_267_31238014	C	267	31238014	1	13.3473	0.000256344	AA_C_267_31238014_exon4_P,AA_C_267_31238014_exon4_Q	2	2	2	0.000276638	ADGRE2
AA_C_-17_31239826	C	-17	31239826	1	12.8735	0.000330342	AA_C_-17_31239826_exon1_A,AA_C_-17_31239826_exon1_T	2	2	2	0.000266772	ADGRE2
AA_C_138_31238988	C	138	31238988	1	12.8587	0.000334197	AA_C_138_31238988_exon3_K,AA_C_138_31238988_exon3_KY,AA_C_138_31238988_exon3_Kx,AA_C_138_31238988_exon3_T	4	2	2	0.000264081	ADGRE2
AA_C_147_31238961	C	147	31238961	1	12.7897	0.000347219	AA_C_147_31238961_exon3_L,AA_C_147_31238961_exon3_LX,AA_C_147_31238961_exon3_Lx,AA_C_147_31238961_exon3_W	4	2	2	0.000264394	ADGRE2
AA_C_114_31239060	C	114	31239060	1	12.3968	0.000427752	AA_C_114_31239060_exon3_D,AA_C_114_31239060_exon3_DV,AA_C_114_31239060_exon3_Dx,AA_C_114_31239060_exon3_N	4	2	2	0.000260397	ADGRE2
AA_DQA1_129_32609878	DQA1	129	32609878	1	12.2349	0.000466707	AA_DQA1_129_32609878_exon3_H,AA_DQA1_129_32609878_exon3_Q	2	2	2	0.000257361	ADGRE2
AA_A_142_29911198	A	142	29911198	1	12.2026	0.000474904	AA_A_142_29911198_exon3_HI,AA_A_142_29911198_exon3_HT,AA_A_142_29911198_exon3_I,AA_A_142_29911198_exon3_T	4	2	2	0.000257172	ADGRE2
AA_A_145_29911207	A	145	29911207	1	12.2026	0.000474904	AA_A_145_29911207_exon3_H,AA_A_145_29911207_exon3_HQ,AA_A_145_29911207_exon3_Hx,AA_A_145_29911207_exon3_R	4	2	2	0.000257172	ADGRE2
AA_C_163_31238913	C	163	31238913	2	15.1119	0.000520143	AA_C_163_31238913_exon3_E,AA_C_163_31238913_exon3_EL,AA_C_163_31238913_exon3_ET,AA_C_163_31238913_exon3_Ex,AA_C_163_31238913_exon3_L,AA_C_163_31238913_exon3_T	6	3	3	0.000318157	ADGRE2
AA_DRB1_233_32548048	DRB1	233	32548048	2	14.7198	0.000633027	AA_DRB1_233_32548048_exon5_R,AA_DRB1_233_32548048_exon5_T	2	3	3	0.000309873	ADGRE2
AA_B_95_31324207	B	95	31324207	2	14.719	0.000633333	AA_B_95_31324207_exon3_I,AA_B_95_31324207_exon3_IL,AA_B_95_31324207_exon3_IR,AA_B_95_31324207_exon3_IW,AA_B_95_31324207_exon3_L,AA_B_95_31324207_exon3_W	6	3	3	0.000310107	ADGRE2
AA_DRB1_149_32549488	DRB1	149	32549488	2	14.6938	0.0006409	AA_DRB1_149_32549488_exon3_H,AA_DRB1_149_32549488_exon3_Q	2	3	3	0.000309082	ADGRE2
AA_DQB1_-10_32634317	DQB1	-10	32634317	1	11.4921	0.000695915	AA_DQB1_-10_32634317_exon1_A,AA_DQB1_-10_32634317_exon1_S	2	2	2	0.000238562	ADGRE2
AA_DRB1_70_32551952	DRB1	70	32551952	2	14.3045	0.000770342	AA_DRB1_70_32551952_exon2_D,AA_DRB1_70_32551952_exon2_DQ,AA_DRB1_70_32551952_exon2_DR,AA_DRB1_70_32551952_exon2_DT,AA_DRB1_70_32551952_exon2_Dx,AA_DRB1_70_32551952_exon2_Q,AA_DRB1_70_32551952_exon2_QR,AA_DRB1_70_32551952_exon2_QT,AA_DRB1_70_32551952_exon2_Qx,AA_DRB1_70_32551952_exon2_R,AA_DRB1_70_32551952_exon2_RT,AA_DRB1_70_32551952_exon2_Rx	12	3	3	0.000306016	ADGRE2
AA_DRB1_-16_32557479	DRB1	-16	32557479	2	14.0074	0.000903738	AA_DRB1_-16_32557479_exon1_A,AA_DRB1_-16_32557479_exon1_V	2	3	3	0.000294488	ADGRE2
AA_DRB1_-25_32557506	DRB1	-25	32557506	2	14.0074	0.000903738	AA_DRB1_-25_32557506_exon1_K,AA_DRB1_-25_32557506_exon1_R	2	3	3	0.000294488	ADGRE2
AA_C_177_31238871	C	177	31238871	1	10.9565	0.000928732	AA_C_177_31238871_exon3_E,AA_C_177_31238871_exon3_ER,AA_C_177_31238871_exon3_Ex,AA_C_177_31238871_exon3_K	4	2	2	0.000230303	ADGRE2
AA_DRB1_140_32549515	DRB1	140	32549515	2	13.7043	0.00105163	AA_DRB1_140_32549515_exon3_A,AA_DRB1_140_32549515_exon3_T	2	3	3	0.000288456	ADGRE2
AA_DRB1_73_32551943	DRB1	73	32551943	1	10.6797	0.00107969	AA_DRB1_73_32551943_exon2_A,AA_DRB1_73_32551943_exon2_AP,AA_DRB1_73_32551943_exon2_AR,AA_DRB1_73_32551943_exon2_Ax,AA_DRB1_73_32551943_exon2_G,AA_DRB1_73_32551943_exon2_GP,AA_DRB1_73_32551943_exon2_GR,AA_DRB1_73_32551943_exon2_Gx	8	2	2	0.0002209	ADGRE2
AA_DRB1_-1_32557434	DRB1	-1	32557434	2	13.596	0.0011102	AA_DRB1_-1_32557434_exon1_A,AA_DRB1_-1_32557434_exon1_S	2	3	3	0.000286168	ADGRE2
AA_B_67_31324536	B	67	31324536	4	18.0876	0.00117773	AA_B_67_31324536_exon2_C,AA_B_67_31324536_exon2_CF,AA_B_67_31324536_exon2_CFM,AA_B_67_31324536_exon2_CFR,AA_B_67_31324536_exon2_CFS,AA_B_67_31324536_exon2_CFY,AA_B_67_31324536_exon2_CM,AA_B_67_31324536_exon2_CMR,AA_B_67_31324536_exon2_CMS,AA_B_67_31324536_exon2_CMY,AA_B_67_31324536_exon2_CR,AA_B_67_31324536_exon2_CRS,AA_B_67_31324536_exon2_CRY,AA_B_67_31324536_exon2_CS,AA_B_67_31324536_exon2_CSY,AA_B_67_31324536_exon2_CY,AA_B_67_31324536_exon2_F,AA_B_67_31324536_exon2_FM,AA_B_67_31324536_exon2_FR,AA_B_67_31324536_exon2_FS,AA_B_67_31324536_exon2_FY,AA_B_67_31324536_exon2_M,AA_B_67_31324536_exon2_MR,AA_B_67_31324536_exon2_MS,AA_B_67_31324536_exon2_MY,AA_B_67_31324536_exon2_RS,AA_B_67_31324536_exon2_RY,AA_B_67_31324536_exon2_S,AA_B_67_31324536_exon2_SY,AA_B_67_31324536_exon2_Y	30	5	5	0.000379537	ADGRE2
AA_C_275_31237869	C	275	31237869	2	13.3056	0.00127944	AA_C_275_31237869_exon5_E,AA_C_275_31237869_exon5_EG,AA_C_275_31237869_exon5_EK,AA_C_275_31237869_exon5_Ex,AA_C_275_31237869_exon5_G,AA_C_275_31237869_exon5_K	6	3	3	0.000280273	ADGRE2
AA_B_80_31324497	B	80	31324497	2	12.5544	0.00187068	AA_B_80_31324497_exon2_CI,AA_B_80_31324497_exon2_CN,AA_B_80_31324497_exon2_CT,AA_B_80_31324497_exon2_I,AA_B_80_31324497_exon2_N,AA_B_80_31324497_exon2_T	6	3	3	0.000264013	ADGRE2
AA_B_163_31324003	B	163	31324003	2	12.3246	0.00209718	AA_B_163_31324003_exon3_AE,AA_B_163_31324003_exon3_AL,AA_B_163_31324003_exon3_AT,AA_B_163_31324003_exon3_E,AA_B_163_31324003_exon3_EL,AA_B_163_31324003_exon3_ET,AA_B_163_31324003_exon3_Ex,AA_B_163_31324003_exon3_L,AA_B_163_31324003_exon3_LT,AA_B_163_31324003_exon3_Lx,AA_B_163_31324003_exon3_T,AA_B_163_31324003_exon3_Tx	12	3	3	0.000256788	ADGRE2
AA_DRB1_12_32552126	DRB1	12	32552126	1	9.39465	0.00216925	AA_DRB1_12_32552126_exon2_K,AA_DRB1_12_32552126_exon2_T	2	2	2	0.000197393	ADGRE2
AA_B_82_31324491	B	82	31324491	1	9.34018	0.00223367	AA_B_82_31324491_exon2_L,AA_B_82_31324491_exon2_R	2	2	2	0.00019659	ADGRE2
AA_B_83_31324488	B	83	31324488	1	9.34018	0.00223367	AA_B_83_31324488_exon2_G,AA_B_83_31324488_exon2_R	2	2	2	0.00019659	ADGRE2
AA_A_66_29910729	A	66	29910729	1	9.22267	0.00238275	AA_A_66_29910729_exon2_.K,AA_A_66_29910729_exon2_.N,AA_A_66_29910729_exon2_K,AA_A_66_29910729_exon2_KQ,AA_A_66_29910729_exon2_Kx,AA_A_66_29910729_exon2_N,AA_A_66_29910729_exon2_NQ,AA_A_66_29910729_exon2_Nx	8	2	2	0.000193028	ADGRE2
AA_DQB1_37_32632741	DQB1	37	32632741	2	12.0473	0.00240986	AA_DQB1_37_32632741_exon2_D,AA_DQB1_37_32632741_exon2_I,AA_DQB1_37_32632741_exon2_Y	3	3	3	0.000245512	ADGRE2
AA_A_62_29910717	A	62	29910717	4	16.3734	0.00254322	AA_A_62_29910717_exon2_E,AA_A_62_29910717_exon2_EG,AA_A_62_29910717_exon2_EGL,AA_A_62_29910717_exon2_EGQ,AA_A_62_29910717_exon2_EGR,AA_A_62_29910717_exon2_EGx,AA_A_62_29910717_exon2_EL,AA_A_62_29910717_exon2_ELQ,AA_A_62_29910717_exon2_ELR,AA_A_62_29910717_exon2_ELx,AA_A_62_29910717_exon2_EQ,AA_A_62_29910717_exon2_EQR,AA_A_62_29910717_exon2_EQx,AA_A_62_29910717_exon2_ER,AA_A_62_29910717_exon2_ERx,AA_A_62_29910717_exon2_Ex,AA_A_62_29910717_exon2_G,AA_A_62_29910717_exon2_GL,AA_A_62_29910717_exon2_GQ,AA_A_62_29910717_exon2_GR,AA_A_62_29910717_exon2_Gx,AA_A_62_29910717_exon2_L,AA_A_62_29910717_exon2_LQ,AA_A_62_29910717_exon2_LR,AA_A_62_29910717_exon2_Lx,AA_A_62_29910717_exon2_Q,AA_A_62_29910717_exon2_QR,AA_A_62_29910717_exon2_Qx,AA_A_62_29910717_exon2_R,AA_A_62_29910717_exon2_Rx	30	5	5	0.000344456	ADGRE2
AA_B_177_31323961	B	177	31323961	1	8.83524	0.00294408	AA_B_177_31323961_exon3_D,AA_B_177_31323961_exon3_DR,AA_B_177_31323961_exon3_Dx,AA_B_177_31323961_exon3_E	4	2	2	0.000181825	ADGRE2
AA_B_180_31323952	B	180	31323952	1	8.83524	0.00294408	AA_B_180_31323952_exon3_E,AA_B_180_31323952_exon3_EP,AA_B_180_31323952_exon3_Ex,AA_B_180_31323952_exon3_Q	4	2	2	0.000181825	ADGRE2
AA_C_211_31238182	C	211	31238182	1	8.82912	0.00294614	AA_C_211_31238182_exon4_A,AA_C_211_31238182_exon4_T	2	2	2	0.000185454	ADGRE2
AA_DQB1_74_32632630	DQB1	74	32632630	2	11.4252	0.00329034	AA_DQB1_74_32632630_exon2_A,AA_DQB1_74_32632630_exon2_E,AA_DQB1_74_32632630_exon2_S	3	3	3	0.000237219	ADGRE2
AA_DRB1_-17_32557482	DRB1	-17	32557482	2	11.3008	0.00350133	AA_DRB1_-17_32557482_exon1_A,AA_DRB1_-17_32557482_exon1_T	2	3	3	0.000237135	ADGRE2
AA_DQB1_70_32632642	DQB1	70	32632642	2	11.2653	0.0035642	AA_DQB1_70_32632642_exon2_E,AA_DQB1_70_32632642_exon2_G,AA_DQB1_70_32632642_exon2_R	3	3	3	0.000235432	ADGRE2
AA_DQB1_57_32632681	DQB1	57	32632681	3	13.0907	0.00442439	AA_DQB1_57_32632681_exon2_A,AA_DQB1_57_32632681_exon2_AD,AA_DQB1_57_32632681_exon2_AS,AA_DQB1_57_32632681_exon2_AV,AA_DQB1_57_32632681_exon2_D,AA_DQB1_57_32632681_exon2_S,AA_DQB1_57_32632681_exon2_V	7	4	4	0.00027536	ADGRE2
AA_DRB1_77_32551931	DRB1	77	32551931	1	7.92839	0.00485188	AA_DRB1_77_32551931_exon2_LN,AA_DRB1_77_32551931_exon2_LT,AA_DRB1_77_32551931_exon2_N,AA_DRB1_77_32551931_exon2_NP,AA_DRB1_77_32551931_exon2_Nx,AA_DRB1_77_32551931_exon2_PT,AA_DRB1_77_32551931_exon2_T,AA_DRB1_77_32551931_exon2_Tx	8	2	2	0.000165466	ADGRE2
AA_A_97_29911063	A	97	29911063	2	10.5792	0.00502566	AA_A_97_29911063_exon3_DI,AA_A_97_29911063_exon3_DIK,AA_A_97_29911063_exon3_DIM,AA_A_97_29911063_exon3_DIR,AA_A_97_29911063_exon3_DIV,AA_A_97_29911063_exon3_DIx,AA_A_97_29911063_exon3_DKM,AA_A_97_29911063_exon3_DKR,AA_A_97_29911063_exon3_DM,AA_A_97_29911063_exon3_DMR,AA_A_97_29911063_exon3_DMV,AA_A_97_29911063_exon3_DMx,AA_A_97_29911063_exon3_DR,AA_A_97_29911063_exon3_DRV,AA_A_97_29911063_exon3_DRx,AA_A_97_29911063_exon3_I,AA_A_97_29911063_exon3_IK,AA_A_97_29911063_exon3_IKM,AA_A_97_29911063_exon3_IKR,AA_A_97_29911063_exon3_IKV,AA_A_97_29911063_exon3_IKx,AA_A_97_29911063_exon3_IM,AA_A_97_29911063_exon3_IMV,AA_A_97_29911063_exon3_IMx,AA_A_97_29911063_exon3_IR,AA_A_97_29911063_exon3_IRV,AA_A_97_29911063_exon3_IRx,AA_A_97_29911063_exon3_IV,AA_A_97_29911063_exon3_IVx,AA_A_97_29911063_exon3_Ix,AA_A_97_29911063_exon3_KM,AA_A_97_29911063_exon3_KMR,AA_A_97_29911063_exon3_KMV,AA_A_97_29911063_exon3_KMx,AA_A_97_29911063_exon3_KR,AA_A_97_29911063_exon3_KRV,AA_A_97_29911063_exon3_KRx,AA_A_97_29911063_exon3_M,AA_A_97_29911063_exon3_MR,AA_A_97_29911063_exon3_MRV,AA_A_97_29911063_exon3_MRx,AA_A_97_29911063_exon3_MV,AA_A_97_29911063_exon3_MVx,AA_A_97_29911063_exon3_Mx,AA_A_97_29911063_exon3_R,AA_A_97_29911063_exon3_RV,AA_A_97_29911063_exon3_RVx,AA_A_97_29911063_exon3_Rx	48	3	3	0.000222692	ADGRE2
AA_DRB1_9_32552135	DRB1	9	32552135	2	10.5447	0.00510093	AA_DRB1_9_32552135_exon2_E,AA_DRB1_9_32552135_exon2_K,AA_DRB1_9_32552135_exon2_W	3	3	3	0.00021457	ADGRE2
AA_DRB1_10_32552132	DRB1	10	32552132	2	10.543	0.00511866	AA_DRB1_10_32552132_exon2_E,AA_DRB1_10_32552132_exon2_EL,AA_DRB1_10_32552132_exon2_EQ,AA_DRB1_10_32552132_exon2_EY,AA_DRB1_10_32552132_exon2_Q,AA_DRB1_10_32552132_exon2_Y	6	3	3	0.000221202	ADGRE2
AA_DQB1_67_32632651	DQB1	67	32632651	1	7.58743	0.00586001	AA_DQB1_67_32632651_exon2_I,AA_DQB1_67_32632651_exon2_V	2	2	2	0.000159701	ADGRE2
AA_B_156_31324024	B	156	31324024	3	12.1961	0.00670243	AA_B_156_31324024_exon3_D,AA_B_156_31324024_exon3_DG,AA_B_156_31324024_exon3_DGL,AA_B_156_31324024_exon3_DGR,AA_B_156_31324024_exon3_DGW,AA_B_156_31324024_exon3_DGx,AA_B_156_31324024_exon3_DL,AA_B_156_31324024_exon3_DLR,AA_B_156_31324024_exon3_DLW,AA_B_156_31324024_exon3_DLx,AA_B_156_31324024_exon3_DR,AA_B_156_31324024_exon3_DRW,AA_B_156_31324024_exon3_DRx,AA_B_156_31324024_exon3_DW,AA_B_156_31324024_exon3_DWx,AA_B_156_31324024_exon3_Dx,AA_B_156_31324024_exon3_GL,AA_B_156_31324024_exon3_GR,AA_B_156_31324024_exon3_GW,AA_B_156_31324024_exon3_L,AA_B_156_31324024_exon3_LR,AA_B_156_31324024_exon3_LW,AA_B_156_31324024_exon3_Lx,AA_B_156_31324024_exon3_R,AA_B_156_31324024_exon3_RW,AA_B_156_31324024_exon3_Rx,AA_B_156_31324024_exon3_W,AA_B_156_31324024_exon3_Wx	28	4	4	0.00025317	ADGRE2
AA_A_294_29912335	A	294	29912335	1	7.28772	0.00692712	AA_A_294_29912335_exon5_F,AA_A_294_29912335_exon5_L	2	2	2	0.000153561	ADGRE2
AA_A_253_29912110	A	253	29912110	1	7.2738	0.0069758	AA_A_253_29912110_exon4_E,AA_A_253_29912110_exon4_EK,AA_A_253_29912110_exon4_Ex,AA_A_253_29912110_exon4_Q	4	2	2	0.000153279	ADGRE2
AA_A_207_29911972	A	207	29911972	1	7.23625	0.00712261	AA_A_207_29911972_exon4_G,AA_A_207_29911972_exon4_S	2	2	2	0.000152456	ADGRE2
AA_B_131_31324099	B	131	31324099	1	7.18435	0.00733385	AA_B_131_31324099_exon3_R,AA_B_131_31324099_exon3_S	2	2	2	0.000149399	ADGRE2
AA_C_97_31239111	C	97	31239111	1	7.14498	0.00749822	AA_C_97_31239111_exon3_DNR,AA_C_97_31239111_exon3_DNW,AA_C_97_31239111_exon3_DR,AA_C_97_31239111_exon3_DRS,AA_C_97_31239111_exon3_DRx,AA_C_97_31239111_exon3_DSW,AA_C_97_31239111_exon3_DW,AA_C_97_31239111_exon3_DWx,AA_C_97_31239111_exon3_NR,AA_C_97_31239111_exon3_NW,AA_C_97_31239111_exon3_R,AA_C_97_31239111_exon3_RS,AA_C_97_31239111_exon3_Rx,AA_C_97_31239111_exon3_SW,AA_C_97_31239111_exon3_W,AA_C_97_31239111_exon3_Wx	16	2	2	0.00014927	ADGRE2
AA_DQB1_130_32629573	DQB1	130	32629573	1	7.1412	0.00751201	AA_DQB1_130_32629573_exon3_Q,AA_DQB1_130_32629573_exon3_R	2	2	2	0.000150257	ADGRE2
AA_A_193_29911930	A	193	29911930	1	7.13565	0.00753245	AA_A_193_29911930_exon4_A,AA_A_193_29911930_exon4_AC,AA_A_193_29911930_exon4_AH,AA_A_193_29911930_exon4_Ax,AA_A_193_29911930_exon4_CP,AA_A_193_29911930_exon4_HP,AA_A_193_29911930_exon4_P,AA_A_193_29911930_exon4_Px	8	2	2	0.000150309	ADGRE2
AA_A_194_29911933	A	194	29911933	1	7.13314	0.00754245	AA_A_194_29911933_exon4_I,AA_A_194_29911933_exon4_IL,AA_A_194_29911933_exon4_Ix,AA_A_194_29911933_exon4_V	4	2	2	0.000150262	ADGRE2
AA_B_70_31324527	B	70	31324527	3	11.8952	0.00772635	AA_B_70_31324527_exon2_HK,AA_B_70_31324527_exon2_HN,AA_B_70_31324527_exon2_HQ,AA_B_70_31324527_exon2_HS,AA_B_70_31324527_exon2_K,AA_B_70_31324527_exon2_KN,AA_B_70_31324527_exon2_KQ,AA_B_70_31324527_exon2_KS,AA_B_70_31324527_exon2_N,AA_B_70_31324527_exon2_NQ,AA_B_70_31324527_exon2_NS,AA_B_70_31324527_exon2_Q,AA_B_70_31324527_exon2_QS,AA_B_70_31324527_exon2_S	14	4	4	0.000250134	ADGRE2
AA_B_99_31324195	B	99	31324195	1	6.92904	0.00845228	AA_B_99_31324195_exon3_AS,AA_B_99_31324195_exon3_AY,AA_B_99_31324195_exon3_CS,AA_B_99_31324195_exon3_CY,AA_B_99_31324195_exon3_FS,AA_B_99_31324195_exon3_FY,AA_B_99_31324195_exon3_S,AA_B_99_31324195_exon3_Y	8	2	2	0.000146946	ADGRE2
AA_C_1_31239645	C	1	31239645	1	6.91099	0.00852647	AA_C_1_31239645_exon2_C,AA_C_1_31239645_exon2_G	2	2	2	0.000145372	ADGRE2
AA_DQB1_71_32632639	DQB1	71	32632639	3	11.674	0.00855409	AA_DQB1_71_32632639_exon2_A,AA_DQB1_71_32632639_exon2_AD,AA_DQB1_71_32632639_exon2_AK,AA_DQB1_71_32632639_exon2_AT,AA_DQB1_71_32632639_exon2_D,AA_DQB1_71_32632639_exon2_K,AA_DQB1_71_32632639_exon2_T	7	4	4	0.000241581	ADGRE2
AA_DQB1_185_32629408	DQB1	185	32629408	1	6.88913	0.00864855	AA_DQB1_185_32629408_exon3_I,AA_DQB1_185_32629408_exon3_T	2	2	2	0.0001429	ADGRE2
AA_A_127_29911153	A	127	29911153	1	6.77577	0.0092134	AA_A_127_29911153_exon3_K,AA_A_127_29911153_exon3_KR,AA_A_127_29911153_exon3_Kx,AA_A_127_29911153_exon3_N	4	2	2	0.000143239	ADGRE2
AA_B_77_31324506	B	77	31324506	2	9.15819	0.0102347	AA_B_77_31324506_exon2_CD,AA_B_77_31324506_exon2_CN,AA_B_77_31324506_exon2_CS,AA_B_77_31324506_exon2_D,AA_B_77_31324506_exon2_DG,AA_B_77_31324506_exon2_DN,AA_B_77_31324506_exon2_DS,AA_B_77_31324506_exon2_GN,AA_B_77_31324506_exon2_GS,AA_B_77_31324506_exon2_N,AA_B_77_31324506_exon2_NS,AA_B_77_31324506_exon2_S	12	3	3	0.000192872	ADGRE2
AA_C_-15_31239820	C	-15	31239820	1	6.51932	0.0106234	AA_C_-15_31239820_exon1_I,AA_C_-15_31239820_exon1_L	2	2	2	0.00013502	ADGRE2
AA_DQB1_9_32632825	DQB1	9	32632825	2	9.02721	0.0109234	AA_DQB1_9_32632825_exon2_CF,AA_DQB1_9_32632825_exon2_CFH,AA_DQB1_9_32632825_exon2_CFL,AA_DQB1_9_32632825_exon2_CFN,AA_DQB1_9_32632825_exon2_CFY,AA_DQB1_9_32632825_exon2_CHL,AA_DQB1_9_32632825_exon2_CHY,AA_DQB1_9_32632825_exon2_CL,AA_DQB1_9_32632825_exon2_CLN,AA_DQB1_9_32632825_exon2_CLY,AA_DQB1_9_32632825_exon2_CNY,AA_DQB1_9_32632825_exon2_CY,AA_DQB1_9_32632825_exon2_F,AA_DQB1_9_32632825_exon2_FH,AA_DQB1_9_32632825_exon2_FL,AA_DQB1_9_32632825_exon2_FN,AA_DQB1_9_32632825_exon2_FY,AA_DQB1_9_32632825_exon2_HL,AA_DQB1_9_32632825_exon2_HY,AA_DQB1_9_32632825_exon2_L,AA_DQB1_9_32632825_exon2_LN,AA_DQB1_9_32632825_exon2_LY,AA_DQB1_9_32632825_exon2_NY,AA_DQB1_9_32632825_exon2_Y	24	3	3	0.000187835	ADGRE2
AA_A_161_29911255	A	161	29911255	1	6.45447	0.0110442	AA_A_161_29911255_exon3_D,AA_A_161_29911255_exon3_DG,AA_A_161_29911255_exon3_Dx,AA_A_161_29911255_exon3_E	4	2	2	0.000133453	ADGRE2
AA_B_114_31324150	B	114	31324150	2	8.78132	0.0123672	AA_B_114_31324150_exon3_D,AA_B_114_31324150_exon3_DH,AA_B_114_31324150_exon3_DK,AA_B_114_31324150_exon3_DN,AA_B_114_31324150_exon3_DS,AA_B_114_31324150_exon3_H,AA_B_114_31324150_exon3_HK,AA_B_114_31324150_exon3_HN,AA_B_114_31324150_exon3_HS,AA_B_114_31324150_exon3_KN,AA_B_114_31324150_exon3_N,AA_B_114_31324150_exon3_NS	12	3	3	0.000182885	ADGRE2
AA_B_9_31324710	B	9	31324710	2	8.7615	0.0124698	AA_B_9_31324710_exon2_D,AA_B_9_31324710_exon2_H,AA_B_9_31324710_exon2_Y	3	3	3	0.000181433	ADGRE2
AA_A_184_29911903	A	184	29911903	1	5.96914	0.0145265	AA_A_184_29911903_exon4_A,AA_A_184_29911903_exon4_AR,AA_A_184_29911903_exon4_Ax,AA_A_184_29911903_exon4_P	4	2	2	0.000125138	ADGRE2
AA_DQB1_126_32629585	DQB1	126	32629585	1	5.95736	0.0146214	AA_DQB1_126_32629585_exon3_H,AA_DQB1_126_32629585_exon3_Q	2	2	2	0.000118594	ADGRE2
AA_DPB1_84_33048691	DPB1	84	33048691	2	8.30416	0.0156853	AA_DPB1_84_33048691_exon2_D,AA_DPB1_84_33048691_exon2_G,AA_DPB1_84_33048691_exon2_V	3	3	3	0.00016651	ADGRE2
AA_DPB1_9_33048466	DPB1	9	33048466	2	8.23198	0.0162621	AA_DPB1_9_33048466_exon2_F,AA_DPB1_9_33048466_exon2_H,AA_DPB1_9_33048466_exon2_Y	3	3	3	0.000171636	ADGRE2
AA_DPB1_65_33048634	DPB1	65	33048634	1	5.76247	0.0163403	AA_DPB1_65_33048634_exon2_I,AA_DPB1_65_33048634_exon2_L	2	2	2	0.000119831	ADGRE2
AA_DPB1_96_33052678	DPB1	96	33052678	1	5.47881	0.0192167	AA_DPB1_96_33052678_exon3_K,AA_DPB1_96_33052678_exon3_R	2	2	2	0.000111035	ADGRE2
AA_A_152_29911228	A	152	29911228	4	11.7358	0.019363	AA_A_152_29911228_exon3_A,AA_A_152_29911228_exon3_AE,AA_A_152_29911228_exon3_AEG,AA_A_152_29911228_exon3_AER,AA_A_152_29911228_exon3_AEV,AA_A_152_29911228_exon3_AEW,AA_A_152_29911228_exon3_AEx,AA_A_152_29911228_exon3_AG,AA_A_152_29911228_exon3_AGR,AA_A_152_29911228_exon3_AGV,AA_A_152_29911228_exon3_AGW,AA_A_152_29911228_exon3_AGx,AA_A_152_29911228_exon3_AR,AA_A_152_29911228_exon3_ARV,AA_A_152_29911228_exon3_ARW,AA_A_152_29911228_exon3_ARx,AA_A_152_29911228_exon3_AV,AA_A_152_29911228_exon3_AVW,AA_A_152_29911228_exon3_AVx,AA_A_152_29911228_exon3_AW,AA_A_152_29911228_exon3_AWx,AA_A_152_29911228_exon3_Ax,AA_A_152_29911228_exon3_E,AA_A_152_29911228_exon3_EG,AA_A_152_29911228_exon3_EGR,AA_A_152_29911228_exon3_EGV,AA_A_152_29911228_exon3_EGW,AA_A_152_29911228_exon3_EGx,AA_A_152_29911228_exon3_ER,AA_A_152_29911228_exon3_ERV,AA_A_152_29911228_exon3_ERW,AA_A_152_29911228_exon3_ERx,AA_A_152_29911228_exon3_EV,AA_A_152_29911228_exon3_EVW,AA_A_152_29911228_exon3_EVx,AA_A_152_29911228_exon3_EW,AA_A_152_29911228_exon3_EWx,AA_A_152_29911228_exon3_Ex,AA_A_152_29911228_exon3_GRV,AA_A_152_29911228_exon3_GRW,AA_A_152_29911228_exon3_GV,AA_A_152_29911228_exon3_GVW,AA_A_152_29911228_exon3_GVx,AA_A_152_29911228_exon3_GW,AA_A_152_29911228_exon3_GWx,AA_A_152_29911228_exon3_RV,AA_A_152_29911228_exon3_RVW,AA_A_152_29911228_exon3_RVx,AA_A_152_29911228_exon3_RW,AA_A_152_29911228_exon3_RWx,AA_A_152_29911228_exon3_V,AA_A_152_29911228_exon3_VW,AA_A_152_29911228_exon3_VWx,AA_A_152_29911228_exon3_Vx,AA_A_152_29911228_exon3_W,AA_A_152_29911228_exon3_Wx	56	5	5	0.000248025	ADGRE2
AA_DPB1_170_33052900	DPB1	170	33052900	1	5.46369	0.0193831	AA_DPB1_170_33052900_exon3_I,AA_DPB1_170_33052900_exon3_T	2	2	2	0.000110765	ADGRE2
AA_DPB1_76_33048667	DPB1	76	33048667	2	7.87779	0.0194155	AA_DPB1_76_33048667_exon2_I,AA_DPB1_76_33048667_exon2_M,AA_DPB1_76_33048667_exon2_V	3	3	3	0.00016268	ADGRE2
AA_A_-15_29910359	A	-15	29910359	1	5.41977	0.019877	AA_A_-15_29910359_exon1_L,AA_A_-15_29910359_exon1_V	2	2	2	0.00011398	ADGRE2
AA_A_116_29911120	A	116	29911120	2	7.75779	0.0206204	AA_A_116_29911120_exon3_D,AA_A_116_29911120_exon3_DF,AA_A_116_29911120_exon3_DFH,AA_A_116_29911120_exon3_DFN,AA_A_116_29911120_exon3_DFR,AA_A_116_29911120_exon3_DFS,AA_A_116_29911120_exon3_DFV,AA_A_116_29911120_exon3_DFY,AA_A_116_29911120_exon3_DFx,AA_A_116_29911120_exon3_DH,AA_A_116_29911120_exon3_DHN,AA_A_116_29911120_exon3_DHR,AA_A_116_29911120_exon3_DHS,AA_A_116_29911120_exon3_DHV,AA_A_116_29911120_exon3_DHx,AA_A_116_29911120_exon3_DN,AA_A_116_29911120_exon3_DNR,AA_A_116_29911120_exon3_DNS,AA_A_116_29911120_exon3_DNV,AA_A_116_29911120_exon3_DNY,AA_A_116_29911120_exon3_DNx,AA_A_116_29911120_exon3_DR,AA_A_116_29911120_exon3_DRS,AA_A_116_29911120_exon3_DRV,AA_A_116_29911120_exon3_DRY,AA_A_116_29911120_exon3_DRx,AA_A_116_29911120_exon3_DS,AA_A_116_29911120_exon3_DSV,AA_A_116_29911120_exon3_DSY,AA_A_116_29911120_exon3_DSx,AA_A_116_29911120_exon3_DV,AA_A_116_29911120_exon3_DVY,AA_A_116_29911120_exon3_DVx,AA_A_116_29911120_exon3_DY,AA_A_116_29911120_exon3_DYx,AA_A_116_29911120_exon3_Dx,AA_A_116_29911120_exon3_FH,AA_A_116_29911120_exon3_FHN,AA_A_116_29911120_exon3_FHR,AA_A_116_29911120_exon3_FHS,AA_A_116_29911120_exon3_FHV,AA_A_116_29911120_exon3_FHY,AA_A_116_29911120_exon3_FHx,AA_A_116_29911120_exon3_FNY,AA_A_116_29911120_exon3_FRY,AA_A_116_29911120_exon3_FSY,AA_A_116_29911120_exon3_FVY,AA_A_116_29911120_exon3_FY,AA_A_116_29911120_exon3_FYx,AA_A_116_29911120_exon3_H,AA_A_116_29911120_exon3_HN,AA_A_116_29911120_exon3_HNR,AA_A_116_29911120_exon3_HNS,AA_A_116_29911120_exon3_HNV,AA_A_116_29911120_exon3_HNY,AA_A_116_29911120_exon3_HNx,AA_A_116_29911120_exon3_HR,AA_A_116_29911120_exon3_HRS,AA_A_116_29911120_exon3_HRV,AA_A_116_29911120_exon3_HRY,AA_A_116_29911120_exon3_HRx,AA_A_116_29911120_exon3_HS,AA_A_116_29911120_exon3_HSV,AA_A_116_29911120_exon3_HSY,AA_A_116_29911120_exon3_HSx,AA_A_116_29911120_exon3_HV,AA_A_116_29911120_exon3_HVY,AA_A_116_29911120_exon3_HVx,AA_A_116_29911120_exon3_HY,AA_A_116_29911120_exon3_HYx,AA_A_116_29911120_exon3_Hx,AA_A_116_29911120_exon3_NRY,AA_A_116_29911120_exon3_NSY,AA_A_116_29911120_exon3_NVY,AA_A_116_29911120_exon3_NY,AA_A_116_29911120_exon3_NYx,AA_A_116_29911120_exon3_RSY,AA_A_116_29911120_exon3_RVY,AA_A_116_29911120_exon3_RY,AA_A_116_29911120_exon3_RYx,AA_A_116_29911120_exon3_SVY,AA_A_116_29911120_exon3_SY,AA_A_116_29911120_exon3_SYx,AA_A_116_29911120_exon3_VY,AA_A_116_29911120_exon3_VYx,AA_A_116_29911120_exon3_Y,AA_A_116_29911120_exon3_Yx	87	3	3	0.000163445	ADGRE2
AA_C_66_31239450	C	66	31239450	1	4.98643	0.0254963	AA_C_66_31239450_exon2_K,AA_C_66_31239450_exon2_N	2	2	2	0.000102611	ADGRE2
AA_B_147_31324051	B	147	31324051	1	4.85777	0.0274712	AA_B_147_31324051_exon3_CL,AA_B_147_31324051_exon3_CW,AA_B_147_31324051_exon3_L,AA_B_147_31324051_exon3_W	4	2	2	0.000100603	ADGRE2
AA_B_143_31324063	B	143	31324063	1	4.72144	0.0297353	AA_B_143_31324063_exon3_GS,AA_B_143_31324063_exon3_GT,AA_B_143_31324063_exon3_S,AA_B_143_31324063_exon3_T	4	2	2	9.77803e-05	ADGRE2
AA_DQB1_-18_32634341	DQB1	-18	32634341	1	4.64245	0.0311328	AA_DQB1_-18_32634341_exon1_A,AA_DQB1_-18_32634341_exon1_V	2	2	2	9.76954e-05	ADGRE2
AA_DQB1_227_32628281	DQB1	227	32628281	1	4.61718	0.0315951	AA_DQB1_227_32628281_exon5_.,AA_DQB1_227_32628281_exon5_P	2	2	2	9.23023e-05	ADGRE2
AA_DQB1_228_32628278	DQB1	228	32628278	1	4.61718	0.0315951	AA_DQB1_228_32628278_exon5_.,AA_DQB1_228_32628278_exon5_Q	2	2	2	9.23023e-05	ADGRE2
AA_DQB1_229_32628275	DQB1	229	32628275	1	4.61718	0.0315951	AA_DQB1_229_32628275_exon5_.,AA_DQB1_229_32628275_exon5_G	2	2	2	9.23023e-05	ADGRE2
AA_DQB1_230_32628272	DQB1	230	32628272	1	4.61718	0.0315951	AA_DQB1_230_32628272_exon5_.,AA_DQB1_230_32628272_exon5_P	2	2	2	9.23023e-05	ADGRE2
AA_DQB1_231_32628269	DQB1	231	32628269	1	4.60438	0.0318318	AA_DQB1_231_32628269_exon5_.,AA_DQB1_231_32628269_exon5_P	2	2	2	9.2042e-05	ADGRE2
AA_DQB1_232_32628266	DQB1	232	32628266	1	4.60438	0.0318318	AA_DQB1_232_32628266_exon5_.,AA_DQB1_232_32628266_exon5_P	2	2	2	9.2042e-05	ADGRE2
AA_DQB1_233_32628263	DQB1	233	32628263	1	4.60438	0.0318318	AA_DQB1_233_32628263_exon5_.,AA_DQB1_233_32628263_exon5_A	2	2	2	9.2042e-05	ADGRE2
AA_DQB1_234_32627649	DQB1	234	32627649	1	4.59034	0.0320939	AA_DQB1_234_32627649_exon6_.,AA_DQB1_234_32627649_exon6_G	2	2	2	9.17556e-05	ADGRE2
AA_C_173_31238883	C	173	31238883	1	4.56181	0.032635	AA_C_173_31238883_exon3_E,AA_C_173_31238883_exon3_EI,AA_C_173_31238883_exon3_Ex,AA_C_173_31238883_exon3_K	4	2	2	9.46867e-05	ADGRE2
AA_C_156_31238934	C	156	31238934	4	10.4239	0.0338285	AA_C_156_31238934_exon3_CD,AA_C_156_31238934_exon3_CDL,AA_C_156_31238934_exon3_CDM,AA_C_156_31238934_exon3_CDQ,AA_C_156_31238934_exon3_CDR,AA_C_156_31238934_exon3_CDW,AA_C_156_31238934_exon3_CDx,AA_C_156_31238934_exon3_CL,AA_C_156_31238934_exon3_CLM,AA_C_156_31238934_exon3_CLQ,AA_C_156_31238934_exon3_CLR,AA_C_156_31238934_exon3_CLW,AA_C_156_31238934_exon3_CLx,AA_C_156_31238934_exon3_CMQ,AA_C_156_31238934_exon3_CMR,AA_C_156_31238934_exon3_CMW,AA_C_156_31238934_exon3_CQ,AA_C_156_31238934_exon3_CQR,AA_C_156_31238934_exon3_CQW,AA_C_156_31238934_exon3_CQx,AA_C_156_31238934_exon3_CR,AA_C_156_31238934_exon3_CRW,AA_C_156_31238934_exon3_CRx,AA_C_156_31238934_exon3_CW,AA_C_156_31238934_exon3_CWx,AA_C_156_31238934_exon3_D,AA_C_156_31238934_exon3_DL,AA_C_156_31238934_exon3_DLM,AA_C_156_31238934_exon3_DLQ,AA_C_156_31238934_exon3_DLR,AA_C_156_31238934_exon3_DLW,AA_C_156_31238934_exon3_DLx,AA_C_156_31238934_exon3_DM,AA_C_156_31238934_exon3_DMQ,AA_C_156_31238934_exon3_DMR,AA_C_156_31238934_exon3_DMW,AA_C_156_31238934_exon3_DMx,AA_C_156_31238934_exon3_DQ,AA_C_156_31238934_exon3_DQR,AA_C_156_31238934_exon3_DQW,AA_C_156_31238934_exon3_DQx,AA_C_156_31238934_exon3_DR,AA_C_156_31238934_exon3_DRW,AA_C_156_31238934_exon3_DRx,AA_C_156_31238934_exon3_DW,AA_C_156_31238934_exon3_DWx,AA_C_156_31238934_exon3_Dx,AA_C_156_31238934_exon3_L,AA_C_156_31238934_exon3_LM,AA_C_156_31238934_exon3_LMQ,AA_C_156_31238934_exon3_LMR,AA_C_156_31238934_exon3_LMW,AA_C_156_31238934_exon3_LMx,AA_C_156_31238934_exon3_LQ,AA_C_156_31238934_exon3_LQR,AA_C_156_31238934_exon3_LQW,AA_C_156_31238934_exon3_LQx,AA_C_156_31238934_exon3_LR,AA_C_156_31238934_exon3_LRW,AA_C_156_31238934_exon3_LRx,AA_C_156_31238934_exon3_LW,AA_C_156_31238934_exon3_LWx,AA_C_156_31238934_exon3_Lx,AA_C_156_31238934_exon3_MQ,AA_C_156_31238934_exon3_MQR,AA_C_156_31238934_exon3_MQW,AA_C_156_31238934_exon3_MQx,AA_C_156_31238934_exon3_MR,AA_C_156_31238934_exon3_MRW,AA_C_156_31238934_exon3_MRx,AA_C_156_31238934_exon3_MW,AA_C_156_31238934_exon3_MWx,AA_C_156_31238934_exon3_Q,AA_C_156_31238934_exon3_QR,AA_C_156_31238934_exon3_QRW,AA_C_156_31238934_exon3_QRx,AA_C_156_31238934_exon3_QW,AA_C_156_31238934_exon3_QWx,AA_C_156_31238934_exon3_Qx,AA_C_156_31238934_exon3_R,AA_C_156_31238934_exon3_RW,AA_C_156_31238934_exon3_RWx,AA_C_156_31238934_exon3_Rx,AA_C_156_31238934_exon3_W,AA_C_156_31238934_exon3_Wx	85	5	5	0.00021992	ADGRE2
AA_C_103_31239093	C	103	31239093	1	4.38204	0.036258	AA_C_103_31239093_exon3_GL,AA_C_103_31239093_exon3_GV,AA_C_103_31239093_exon3_L,AA_C_103_31239093_exon3_V	4	2	2	9.09605e-05	ADGRE2
AA_A_70_29910741	A	70	29910741	1	4.25141	0.039148	AA_A_70_29910741_exon2_.H,AA_A_70_29910741_exon2_.Q,AA_A_70_29910741_exon2_H,AA_A_70_29910741_exon2_Q	4	2	2	8.94093e-05	ADGRE2
AA_A_114_29911114	A	114	29911114	3	8.29109	0.0402717	AA_A_114_29911114_exon3_DE,AA_A_114_29911114_exon3_DEH,AA_A_114_29911114_exon3_DEP,AA_A_114_29911114_exon3_DEQ,AA_A_114_29911114_exon3_DER,AA_A_114_29911114_exon3_DEx,AA_A_114_29911114_exon3_DH,AA_A_114_29911114_exon3_DHP,AA_A_114_29911114_exon3_DHQ,AA_A_114_29911114_exon3_DHR,AA_A_114_29911114_exon3_DHx,AA_A_114_29911114_exon3_DPQ,AA_A_114_29911114_exon3_DPR,AA_A_114_29911114_exon3_DQ,AA_A_114_29911114_exon3_DQR,AA_A_114_29911114_exon3_DQx,AA_A_114_29911114_exon3_DR,AA_A_114_29911114_exon3_DRx,AA_A_114_29911114_exon3_E,AA_A_114_29911114_exon3_EH,AA_A_114_29911114_exon3_EHP,AA_A_114_29911114_exon3_EHQ,AA_A_114_29911114_exon3_EHR,AA_A_114_29911114_exon3_EHx,AA_A_114_29911114_exon3_EP,AA_A_114_29911114_exon3_EPQ,AA_A_114_29911114_exon3_EPR,AA_A_114_29911114_exon3_EPx,AA_A_114_29911114_exon3_EQ,AA_A_114_29911114_exon3_EQR,AA_A_114_29911114_exon3_EQx,AA_A_114_29911114_exon3_ER,AA_A_114_29911114_exon3_ERx,AA_A_114_29911114_exon3_Ex,AA_A_114_29911114_exon3_H,AA_A_114_29911114_exon3_HP,AA_A_114_29911114_exon3_HPQ,AA_A_114_29911114_exon3_HPR,AA_A_114_29911114_exon3_HPx,AA_A_114_29911114_exon3_HQ,AA_A_114_29911114_exon3_HQR,AA_A_114_29911114_exon3_HQx,AA_A_114_29911114_exon3_HR,AA_A_114_29911114_exon3_HRx,AA_A_114_29911114_exon3_Hx,AA_A_114_29911114_exon3_PQ,AA_A_114_29911114_exon3_PQR,AA_A_114_29911114_exon3_PQx,AA_A_114_29911114_exon3_PR,AA_A_114_29911114_exon3_PRx,AA_A_114_29911114_exon3_Q,AA_A_114_29911114_exon3_QR,AA_A_114_29911114_exon3_QRx,AA_A_114_29911114_exon3_Qx,AA_A_114_29911114_exon3_R,AA_A_114_29911114_exon3_Rx	56	4	4	0.00017248	ADGRE2
AA_DQA1_107_32609812	DQA1	107	32609812	1	4.13151	0.042022	AA_DQA1_107_32609812_exon3_I,AA_DQA1_107_32609812_exon3_T	2	2	2	8.65857e-05	ADGRE2
AA_DQA1_156_32609959	DQA1	156	32609959	1	4.13151	0.042022	AA_DQA1_156_32609959_exon3_F,AA_DQA1_156_32609959_exon3_L	2	2	2	8.65857e-05	ADGRE2
AA_DQA1_161_32609974	DQA1	161	32609974	1	4.13151	0.042022	AA_DQA1_161_32609974_exon3_D,AA_DQA1_161_32609974_exon3_E	2	2	2	8.65857e-05	ADGRE2
AA_DQA1_163_32609980	DQA1	163	32609980	1	4.13151	0.042022	AA_DQA1_163_32609980_exon3_I,AA_DQA1_163_32609980_exon3_S	2	2	2	8.65857e-05	ADGRE2
AA_DQA1_75_32609303	DQA1	75	32609303	1	4.09793	0.0428651	AA_DQA1_75_32609303_exon2_I,AA_DQA1_75_32609303_exon2_S	2	2	2	8.58805e-05	ADGRE2
AA_DRB1_181_32549392	DRB1	181	32549392	2	6.24681	0.0439123	AA_DRB1_181_32549392_exon3_M,AA_DRB1_181_32549392_exon3_T	2	3	3	0.000131476	ADGRE2
AA_A_321_29912858	A	321	29912858	1	4.008	0.0452288	AA_A_321_29912858_exon6_S,AA_A_321_29912858_exon6_T	2	2	2	8.46112e-05	ADGRE2
AA_A_167_29911273	A	167	29911273	1	3.97463	0.0461007	AA_A_167_29911273_exon3_AG,AA_A_167_29911273_exon3_AW,AA_A_167_29911273_exon3_G,AA_A_167_29911273_exon3_W	4	2	2	8.31712e-05	ADGRE2
AA_C_99_31239105	C	99	31239105	3	7.9799	0.0463165	AA_C_99_31239105_exon3_C,AA_C_99_31239105_exon3_CF,AA_C_99_31239105_exon3_CFS,AA_C_99_31239105_exon3_CFW,AA_C_99_31239105_exon3_CFY,AA_C_99_31239105_exon3_CFx,AA_C_99_31239105_exon3_CS,AA_C_99_31239105_exon3_CSW,AA_C_99_31239105_exon3_CSY,AA_C_99_31239105_exon3_CSx,AA_C_99_31239105_exon3_CW,AA_C_99_31239105_exon3_CWY,AA_C_99_31239105_exon3_CWx,AA_C_99_31239105_exon3_CY,AA_C_99_31239105_exon3_CYx,AA_C_99_31239105_exon3_Cx,AA_C_99_31239105_exon3_F,AA_C_99_31239105_exon3_FS,AA_C_99_31239105_exon3_FW,AA_C_99_31239105_exon3_FY,AA_C_99_31239105_exon3_Fx,AA_C_99_31239105_exon3_S,AA_C_99_31239105_exon3_SW,AA_C_99_31239105_exon3_SY,AA_C_99_31239105_exon3_Sx,AA_C_99_31239105_exon3_WY,AA_C_99_31239105_exon3_Y,AA_C_99_31239105_exon3_Yx	28	4	4	0.000167565	ADGRE2
AA_A_276_29912281	A	276	29912281	1	3.93445	0.0472468	AA_A_276_29912281_exon5_L,AA_A_276_29912281_exon5_P	2	2	2	8.27902e-05	ADGRE2
AA_A_166_29911270	A	166	29911270	1	3.90745	0.047983	AA_A_166_29911270_exon3_D,AA_A_166_29911270_exon3_DV,AA_A_166_29911270_exon3_Dx,AA_A_166_29911270_exon3_E	4	2	2	8.19027e-05	ADGRE2
AA_A_76_29910759	A	76	29910759	2	5.78731	0.0552483	AA_A_76_29910759_exon2_A,AA_A_76_29910759_exon2_AE,AA_A_76_29910759_exon2_AG,AA_A_76_29910759_exon2_AV,AA_A_76_29910759_exon2_Ax,AA_A_76_29910759_exon2_E,AA_A_76_29910759_exon2_EG,AA_A_76_29910759_exon2_EV,AA_A_76_29910759_exon2_Ex,AA_A_76_29910759_exon2_GV,AA_A_76_29910759_exon2_V,AA_A_76_29910759_exon2_Vx	12	3	3	0.000118894	ADGRE2
AA_C_219_31238158	C	219	31238158	1	3.64652	0.0560282	AA_C_219_31238158_exon4_R,AA_C_219_31238158_exon4_W	2	2	2	7.37836e-05	ADGRE2
AA_B_113_31324153	B	113	31324153	1	3.49646	0.0613874	AA_B_113_31324153_exon3_H,AA_B_113_31324153_exon3_Y	2	2	2	7.20349e-05	ADGRE2
AA_A_77_29910762	A	77	29910762	2	5.48384	0.0643131	AA_A_77_29910762_exon2_D,AA_A_77_29910762_exon2_DN,AA_A_77_29910762_exon2_DP,AA_A_77_29910762_exon2_DS,AA_A_77_29910762_exon2_Dx,AA_A_77_29910762_exon2_N,AA_A_77_29910762_exon2_NP,AA_A_77_29910762_exon2_NS,AA_A_77_29910762_exon2_Nx,AA_A_77_29910762_exon2_PS,AA_A_77_29910762_exon2_S,AA_A_77_29910762_exon2_Sx	12	3	3	0.000113396	ADGRE2
AA_C_94_31239120	C	94	31239120	1	3.2744	0.0702745	AA_C_94_31239120_exon3_I,AA_C_94_31239120_exon3_IP,AA_C_94_31239120_exon3_Ix,AA_C_94_31239120_exon3_T	4	2	2	6.77617e-05	ADGRE2
AA_DRB1_189_32548667	DRB1	189	32548667	2	4.97159	0.0831371	AA_DRB1_189_32548667_exon4_R,AA_DRB1_189_32548667_exon4_S	2	3	3	0.000104564	ADGRE2
AA_DRB1_26_32552084	DRB1	26	32552084	2	4.87539	0.0872229	AA_DRB1_26_32552084_exon2_CF,AA_DRB1_26_32552084_exon2_CL,AA_DRB1_26_32552084_exon2_CY,AA_DRB1_26_32552084_exon2_F,AA_DRB1_26_32552084_exon2_L,AA_DRB1_26_32552084_exon2_Y	6	3	3	0.000102488	ADGRE2
AA_DQA1_130_32609881	DQA1	130	32609881	1	2.84874	0.0913381	AA_DQA1_130_32609881_exon3_A,AA_DQA1_130_32609881_exon3_S	2	2	2	5.98287e-05	ADGRE2
AA_B_325_31322303	B	325	31322303	1	2.43903	0.118287	AA_B_325_31322303_exon7_C,AA_B_325_31322303_exon7_S	2	2	2	4.97758e-05	ADGRE2
AA_DRB1_60_32551982	DRB1	60	32551982	2	4.25052	0.119088	AA_DRB1_60_32551982_exon2_H,AA_DRB1_60_32551982_exon2_HS,AA_DRB1_60_32551982_exon2_HT,AA_DRB1_60_32551982_exon2_HY,AA_DRB1_60_32551982_exon2_Hx,AA_DRB1_60_32551982_exon2_S,AA_DRB1_60_32551982_exon2_ST,AA_DRB1_60_32551982_exon2_SY,AA_DRB1_60_32551982_exon2_Sx,AA_DRB1_60_32551982_exon2_TY,AA_DRB1_60_32551982_exon2_Y,AA_DRB1_60_32551982_exon2_Yx	12	3	3	8.98576e-05	ADGRE2
AA_DRB1_4_32557422	DRB1	4	32557422	2	4.23391	0.120227	AA_DRB1_4_32557422_exon1_Q,AA_DRB1_4_32557422_exon1_R	2	3	3	8.91187e-05	ADGRE2
AA_B_171_31323979	B	171	31323979	1	2.39608	0.121523	AA_B_171_31323979_exon3_EH,AA_B_171_31323979_exon3_EY,AA_B_171_31323979_exon3_H,AA_B_171_31323979_exon3_Y	4	2	2	5.0342e-05	ADGRE2
AA_B_178_31323958	B	178	31323958	1	2.38943	0.122032	AA_B_178_31323958_exon3_GK,AA_B_178_31323958_exon3_GT,AA_B_178_31323958_exon3_K,AA_B_178_31323958_exon3_T	4	2	2	5.02123e-05	ADGRE2
AA_A_44_29910663	A	44	29910663	1	2.18028	0.139659	AA_A_44_29910663_exon2_K,AA_A_44_29910663_exon2_KM,AA_A_44_29910663_exon2_KS,AA_A_44_29910663_exon2_R	4	2	2	4.46328e-05	ADGRE2
AA_A_150_29911222	A	150	29911222	1	2.17819	0.139845	AA_A_150_29911222_exon3_A,AA_A_150_29911222_exon3_AP,AA_A_150_29911222_exon3_Ax,AA_A_150_29911222_exon3_V	4	2	2	4.46189e-05	ADGRE2
AA_A_67_29910732	A	67	29910732	1	2.1654	0.141008	AA_A_67_29910732_exon2_.M,AA_A_67_29910732_exon2_.V,AA_A_67_29910732_exon2_M,AA_A_67_29910732_exon2_V	4	2	2	4.43323e-05	ADGRE2
AA_DRB1_14_32552120	DRB1	14	32552120	1	2.1492	0.142428	AA_DRB1_14_32552120_exon2_E,AA_DRB1_14_32552120_exon2_K	2	2	2	4.53642e-05	ADGRE2
AA_C_95_31239117	C	95	31239117	2	3.66557	0.159779	AA_C_95_31239117_exon3_F,AA_C_95_31239117_exon3_FI,AA_C_95_31239117_exon3_FL,AA_C_95_31239117_exon3_FP,AA_C_95_31239117_exon3_Fx,AA_C_95_31239117_exon3_I,AA_C_95_31239117_exon3_IL,AA_C_95_31239117_exon3_IP,AA_C_95_31239117_exon3_Ix,AA_C_95_31239117_exon3_L,AA_C_95_31239117_exon3_LP,AA_C_95_31239117_exon3_Lx	12	3	3	7.70103e-05	ADGRE2
AA_A_158_29911246	A	158	29911246	1	1.75723	0.184809	AA_A_158_29911246_exon3_A,AA_A_158_29911246_exon3_AL,AA_A_158_29911246_exon3_Ax,AA_A_158_29911246_exon3_V	4	2	2	3.69169e-05	ADGRE2
AA_C_304_31237782	C	304	31237782	1	1.66325	0.196904	AA_C_304_31237782_exon5_M,AA_C_304_31237782_exon5_V	2	2	2	3.51259e-05	ADGRE2
AA_A_82_29910777	A	82	29910777	1	1.65174	0.198586	AA_A_82_29910777_exon2_HL,AA_A_82_29910777_exon2_HR,AA_A_82_29910777_exon2_L,AA_A_82_29910777_exon2_R	4	2	2	3.47159e-05	ADGRE2
AA_A_80_29910771	A	80	29910771	1	1.64016	0.200165	AA_A_80_29910771_exon2_I,AA_A_80_29910771_exon2_IP,AA_A_80_29910771_exon2_Ix,AA_A_80_29910771_exon2_T	4	2	2	3.4472e-05	ADGRE2
AA_A_81_29910774	A	81	29910774	1	1.64016	0.200165	AA_A_81_29910774_exon2_A,AA_A_81_29910774_exon2_L	2	2	2	3.4472e-05	ADGRE2
AA_A_83_29910780	A	83	29910780	1	1.64016	0.200165	AA_A_83_29910780_exon2_G,AA_A_83_29910780_exon2_GL,AA_A_83_29910780_exon2_Gx,AA_A_83_29910780_exon2_R	4	2	2	3.4472e-05	ADGRE2
AA_A_282_29912299	A	282	29912299	1	1.62041	0.202904	AA_A_282_29912299_exon5_I,AA_A_282_29912299_exon5_V	2	2	2	3.36945e-05	ADGRE2
AA_A_79_29910768	A	79	29910768	1	1.59578	0.206293	AA_A_79_29910768_exon2_AG,AA_A_79_29910768_exon2_AR,AA_A_79_29910768_exon2_DG,AA_A_79_29910768_exon2_DR,AA_A_79_29910768_exon2_G,AA_A_79_29910768_exon2_Gx,AA_A_79_29910768_exon2_R,AA_A_79_29910768_exon2_Rx	8	2	2	3.35385e-05	ADGRE2
AA_DRB1_57_32551991	DRB1	57	32551991	3	4.485	0.213157	AA_DRB1_57_32551991_exon2_A,AA_DRB1_57_32551991_exon2_AD,AA_DRB1_57_32551991_exon2_ADM,AA_DRB1_57_32551991_exon2_ADS,AA_DRB1_57_32551991_exon2_ADV,AA_DRB1_57_32551991_exon2_ADx,AA_DRB1_57_32551991_exon2_AM,AA_DRB1_57_32551991_exon2_AMS,AA_DRB1_57_32551991_exon2_AMV,AA_DRB1_57_32551991_exon2_AMx,AA_DRB1_57_32551991_exon2_AS,AA_DRB1_57_32551991_exon2_ASV,AA_DRB1_57_32551991_exon2_ASx,AA_DRB1_57_32551991_exon2_AV,AA_DRB1_57_32551991_exon2_AVx,AA_DRB1_57_32551991_exon2_Ax,AA_DRB1_57_32551991_exon2_D,AA_DRB1_57_32551991_exon2_DM,AA_DRB1_57_32551991_exon2_DS,AA_DRB1_57_32551991_exon2_DV,AA_DRB1_57_32551991_exon2_Dx,AA_DRB1_57_32551991_exon2_MS,AA_DRB1_57_32551991_exon2_MV,AA_DRB1_57_32551991_exon2_S,AA_DRB1_57_32551991_exon2_SV,AA_DRB1_57_32551991_exon2_Sx,AA_DRB1_57_32551991_exon2_V,AA_DRB1_57_32551991_exon2_Vx	28	4	4	9.42341e-05	ADGRE2
AA_DPB1_55_33048604	DPB1	55	33048604	2	3.0838	0.213718	AA_DPB1_55_33048604_exon2_A,AA_DPB1_55_33048604_exon2_D,AA_DPB1_55_33048604_exon2_E	3	3	3	6.36727e-05	ADGRE2
AA_A_311_29912386	A	311	29912386	1	1.51052	0.218922	AA_A_311_29912386_exon5_K,AA_A_311_29912386_exon5_N	2	2	2	3.11096e-05	ADGRE2
AA_C_303_31237785	C	303	31237785	1	1.50922	0.218991	AA_C_303_31237785_exon5_M,AA_C_303_31237785_exon5_V	2	2	2	3.17727e-05	ADGRE2
AA_C_193_31238236	C	193	31238236	1	1.48258	0.223091	AA_C_193_31238236_exon4_L,AA_C_193_31238236_exon4_P	2	2	2	3.1268e-05	ADGRE2
AA_DRB1_25_32552087	DRB1	25	32552087	1	1.4152	0.234046	AA_DRB1_25_32552087_exon2_Q,AA_DRB1_25_32552087_exon2_R	2	2	2	2.96435e-05	ADGRE2
AA_A_156_29911240	A	156	29911240	3	4.23403	0.23691	AA_A_156_29911240_exon3_EL,AA_A_156_29911240_exon3_ELQ,AA_A_156_29911240_exon3_ELR,AA_A_156_29911240_exon3_ELW,AA_A_156_29911240_exon3_ELx,AA_A_156_29911240_exon3_EQ,AA_A_156_29911240_exon3_EQR,AA_A_156_29911240_exon3_EQW,AA_A_156_29911240_exon3_EQx,AA_A_156_29911240_exon3_ER,AA_A_156_29911240_exon3_ERW,AA_A_156_29911240_exon3_ERx,AA_A_156_29911240_exon3_EW,AA_A_156_29911240_exon3_EWx,AA_A_156_29911240_exon3_L,AA_A_156_29911240_exon3_LQ,AA_A_156_29911240_exon3_LR,AA_A_156_29911240_exon3_LW,AA_A_156_29911240_exon3_Lx,AA_A_156_29911240_exon3_Q,AA_A_156_29911240_exon3_QR,AA_A_156_29911240_exon3_QW,AA_A_156_29911240_exon3_Qx,AA_A_156_29911240_exon3_R,AA_A_156_29911240_exon3_RW,AA_A_156_29911240_exon3_Rx,AA_A_156_29911240_exon3_W,AA_A_156_29911240_exon3_Wx	28	4	4	8.94606e-05	ADGRE2
AA_A_105_29911087	A	105	29911087	1	1.34946	0.245224	AA_A_105_29911087_exon3_GP,AA_A_105_29911087_exon3_GS,AA_A_105_29911087_exon3_P,AA_A_105_29911087_exon3_S	4	2	2	2.83923e-05	ADGRE2
AA_A_65_29910726	A	65	29910726	1	1.31765	0.250885	AA_A_65_29910726_exon2_.G,AA_A_65_29910726_exon2_.R,AA_A_65_29910726_exon2_G,AA_A_65_29910726_exon2_GQ,AA_A_65_29910726_exon2_Gx,AA_A_65_29910726_exon2_QR,AA_A_65_29910726_exon2_R,AA_A_65_29910726_exon2_Rx	8	2	2	2.74603e-05	ADGRE2
AA_A_43_29910660	A	43	29910660	1	1.23283	0.266703	AA_A_43_29910660_exon2_Q,AA_A_43_29910660_exon2_R	2	2	2	2.59382e-05	ADGRE2
AA_B_65_31324542	B	65	31324542	1	1.12926	0.287819	AA_B_65_31324542_exon2_Q,AA_B_65_31324542_exon2_R	2	2	2	2.36904e-05	ADGRE2
AA_DRB1_28_32552078	DRB1	28	32552078	2	2.3616	0.306928	AA_DRB1_28_32552078_exon2_D,AA_DRB1_28_32552078_exon2_DE,AA_DRB1_28_32552078_exon2_DH,AA_DRB1_28_32552078_exon2_DK,AA_DRB1_28_32552078_exon2_E,AA_DRB1_28_32552078_exon2_H	6	3	3	4.23678e-05	ADGRE2
AA_B_71_31324524	B	71	31324524	1	0.999313	0.31733	AA_B_71_31324524_exon2_A,AA_B_71_31324524_exon2_T	2	2	2	2.10118e-05	ADGRE2
AA_A_245_29912086	A	245	29912086	1	0.96156	0.326646	AA_A_245_29912086_exon4_A,AA_A_245_29912086_exon4_V	2	2	2	2.01193e-05	ADGRE2
AA_DQA1_54_32609240	DQA1	54	32609240	1	0.865837	0.351955	AA_DQA1_54_32609240_exon2_F,AA_DQA1_54_32609240_exon2_L	2	2	2	1.81335e-05	ADGRE2
AA_DQB1_-17_32634338	DQB1	-17	32634338	1	0.863022	0.352739	AA_DQB1_-17_32634338_exon1_A,AA_DQB1_-17_32634338_exon1_P	2	2	2	1.6363e-05	ADGRE2
AA_DQB1_3_32634281	DQB1	3	32634281	1	0.863022	0.352739	AA_DQB1_3_32634281_exon1_P,AA_DQB1_3_32634281_exon1_S	2	2	2	1.6363e-05	ADGRE2
AA_A_334_29913039	A	334	29913039	1	0.775304	0.37845	AA_A_334_29913039_exon7_M,AA_A_334_29913039_exon7_V	2	2	2	1.63345e-05	ADGRE2
AA_DQB1_197_32628856	DQB1	197	32628856	1	0.757034	0.384106	AA_DQB1_197_32628856_exon4_N,AA_DQB1_197_32628856_exon4_S	2	2	2	1.43693e-05	ADGRE2
AA_DRB1_40_32552042	DRB1	40	32552042	1	0.750706	0.386065	AA_DRB1_40_32552042_exon2_F,AA_DRB1_40_32552042_exon2_FS,AA_DRB1_40_32552042_exon2_Fx,AA_DRB1_40_32552042_exon2_Y	4	2	2	1.58928e-05	ADGRE2
AA_A_246_29912089	A	246	29912089	1	0.741303	0.389079	AA_A_246_29912089_exon4_A,AA_A_246_29912089_exon4_S	2	2	2	1.56218e-05	ADGRE2
AA_A_299_29912350	A	299	29912350	1	0.722446	0.395208	AA_A_299_29912350_exon5_A,AA_A_299_29912350_exon5_T	2	2	2	1.52218e-05	ADGRE2
AA_DRB1_58_32551988	DRB1	58	32551988	1	0.644983	0.421717	AA_DRB1_58_32551988_exon2_A,AA_DRB1_58_32551988_exon2_AP,AA_DRB1_58_32551988_exon2_Ax,AA_DRB1_58_32551988_exon2_E	4	2	2	1.36605e-05	ADGRE2
AA_B_103_31324183	B	103	31324183	1	0.592709	0.441233	AA_B_103_31324183_exon3_GL,AA_B_103_31324183_exon3_GV,AA_B_103_31324183_exon3_L,AA_B_103_31324183_exon3_V	4	2	2	1.22754e-05	ADGRE2
AA_DRB1_16_32552114	DRB1	16	32552114	1	0.557466	0.455187	AA_DRB1_16_32552114_exon2_H,AA_DRB1_16_32552114_exon2_HI,AA_DRB1_16_32552114_exon2_HQ,AA_DRB1_16_32552114_exon2_HY,AA_DRB1_16_32552114_exon2_Q,AA_DRB1_16_32552114_exon2_Y	6	2	2	9.27129e-06	ADGRE2
AA_A_144_29911204	A	144	29911204	1	0.55065	0.457885	AA_A_144_29911204_exon3_AK,AA_A_144_29911204_exon3_AQ,AA_A_144_29911204_exon3_EK,AA_A_144_29911204_exon3_EQ,AA_A_144_29911204_exon3_K,AA_A_144_29911204_exon3_Kx,AA_A_144_29911204_exon3_Q,AA_A_144_29911204_exon3_Qx	8	2	2	1.15996e-05	ADGRE2
AA_DRB1_31_32552069	DRB1	31	32552069	2	1.50956	0.469904	AA_DRB1_31_32552069_exon2_F,AA_DRB1_31_32552069_exon2_FI,AA_DRB1_31_32552069_exon2_FL,AA_DRB1_31_32552069_exon2_FS,AA_DRB1_31_32552069_exon2_FV,AA_DRB1_31_32552069_exon2_I,AA_DRB1_31_32552069_exon2_IL,AA_DRB1_31_32552069_exon2_IS,AA_DRB1_31_32552069_exon2_IV,AA_DRB1_31_32552069_exon2_LV,AA_DRB1_31_32552069_exon2_SV,AA_DRB1_31_32552069_exon2_V	12	3	3	3.20338e-05	ADGRE2
AA_B_194_31323336	B	194	31323336	1	0.51067	0.47475	AA_B_194_31323336_exon4_I,AA_B_194_31323336_exon4_V	2	2	2	1.06149e-05	ADGRE2
AA_DRB1_38_32552048	DRB1	38	32552048	2	1.48463	0.475747	AA_DRB1_38_32552048_exon2_A,AA_DRB1_38_32552048_exon2_AC,AA_DRB1_38_32552048_exon2_AL,AA_DRB1_38_32552048_exon2_AV,AA_DRB1_38_32552048_exon2_Ax,AA_DRB1_38_32552048_exon2_CL,AA_DRB1_38_32552048_exon2_CV,AA_DRB1_38_32552048_exon2_L,AA_DRB1_38_32552048_exon2_LV,AA_DRB1_38_32552048_exon2_Lx,AA_DRB1_38_32552048_exon2_V,AA_DRB1_38_32552048_exon2_Vx	12	3	3	3.02643e-05	ADGRE2
AA_A_109_29911099	A	109	29911099	1	0.504982	0.477182	AA_A_109_29911099_exon3_F,AA_A_109_29911099_exon3_FP,AA_A_109_29911099_exon3_Fx,AA_A_109_29911099_exon3_L	4	2	2	1.06017e-05	ADGRE2
AA_A_163_29911261	A	163	29911261	1	0.494272	0.481853	AA_A_163_29911261_exon3_ER,AA_A_163_29911261_exon3_ET,AA_A_163_29911261_exon3_R,AA_A_163_29911261_exon3_RV,AA_A_163_29911261_exon3_Rx,AA_A_163_29911261_exon3_T,AA_A_163_29911261_exon3_TV,AA_A_163_29911261_exon3_Tx	8	2	2	1.04264e-05	ADGRE2
AA_A_149_29911219	A	149	29911219	1	0.471787	0.49199	AA_A_149_29911219_exon3_A,AA_A_149_29911219_exon3_AG,AA_A_149_29911219_exon3_Ax,AA_A_149_29911219_exon3_T	4	2	2	1.00097e-05	ADGRE2
AA_DRB1_30_32552072	DRB1	30	32552072	5	4.39427	0.493775	AA_DRB1_30_32552072_exon2_AC,AA_DRB1_30_32552072_exon2_ACF,AA_DRB1_30_32552072_exon2_ACG,AA_DRB1_30_32552072_exon2_ACH,AA_DRB1_30_32552072_exon2_ACL,AA_DRB1_30_32552072_exon2_ACR,AA_DRB1_30_32552072_exon2_ACY,AA_DRB1_30_32552072_exon2_AFG,AA_DRB1_30_32552072_exon2_AFH,AA_DRB1_30_32552072_exon2_AFL,AA_DRB1_30_32552072_exon2_AFR,AA_DRB1_30_32552072_exon2_AFY,AA_DRB1_30_32552072_exon2_AG,AA_DRB1_30_32552072_exon2_AGH,AA_DRB1_30_32552072_exon2_AGL,AA_DRB1_30_32552072_exon2_AGR,AA_DRB1_30_32552072_exon2_AGY,AA_DRB1_30_32552072_exon2_AH,AA_DRB1_30_32552072_exon2_AHL,AA_DRB1_30_32552072_exon2_AHR,AA_DRB1_30_32552072_exon2_AHY,AA_DRB1_30_32552072_exon2_AL,AA_DRB1_30_32552072_exon2_ALR,AA_DRB1_30_32552072_exon2_ALY,AA_DRB1_30_32552072_exon2_AR,AA_DRB1_30_32552072_exon2_ARY,AA_DRB1_30_32552072_exon2_AY,AA_DRB1_30_32552072_exon2_C,AA_DRB1_30_32552072_exon2_CF,AA_DRB1_30_32552072_exon2_CFG,AA_DRB1_30_32552072_exon2_CFH,AA_DRB1_30_32552072_exon2_CFL,AA_DRB1_30_32552072_exon2_CFR,AA_DRB1_30_32552072_exon2_CFY,AA_DRB1_30_32552072_exon2_CG,AA_DRB1_30_32552072_exon2_CGH,AA_DRB1_30_32552072_exon2_CGL,AA_DRB1_30_32552072_exon2_CGR,AA_DRB1_30_32552072_exon2_CGY,AA_DRB1_30_32552072_exon2_CH,AA_DRB1_30_32552072_exon2_CHL,AA_DRB1_30_32552072_exon2_CHR,AA_DRB1_30_32552072_exon2_CHY,AA_DRB1_30_32552072_exon2_CL,AA_DRB1_30_32552072_exon2_CLR,AA_DRB1_30_32552072_exon2_CLY,AA_DRB1_30_32552072_exon2_CR,AA_DRB1_30_32552072_exon2_CRY,AA_DRB1_30_32552072_exon2_CY,AA_DRB1_30_32552072_exon2_FG,AA_DRB1_30_32552072_exon2_FGH,AA_DRB1_30_32552072_exon2_FGL,AA_DRB1_30_32552072_exon2_FGR,AA_DRB1_30_32552072_exon2_FGY,AA_DRB1_30_32552072_exon2_FH,AA_DRB1_30_32552072_exon2_FHL,AA_DRB1_30_32552072_exon2_FHR,AA_DRB1_30_32552072_exon2_FHY,AA_DRB1_30_32552072_exon2_FL,AA_DRB1_30_32552072_exon2_FLR,AA_DRB1_30_32552072_exon2_FLY,AA_DRB1_30_32552072_exon2_FR,AA_DRB1_30_32552072_exon2_FRY,AA_DRB1_30_32552072_exon2_FY,AA_DRB1_30_32552072_exon2_G,AA_DRB1_30_32552072_exon2_GH,AA_DRB1_30_32552072_exon2_GHL,AA_DRB1_30_32552072_exon2_GHR,AA_DRB1_30_32552072_exon2_GHY,AA_DRB1_30_32552072_exon2_GL,AA_DRB1_30_32552072_exon2_GLR,AA_DRB1_30_32552072_exon2_GLY,AA_DRB1_30_32552072_exon2_GR,AA_DRB1_30_32552072_exon2_GRY,AA_DRB1_30_32552072_exon2_GY,AA_DRB1_30_32552072_exon2_H,AA_DRB1_30_32552072_exon2_HL,AA_DRB1_30_32552072_exon2_HLR,AA_DRB1_30_32552072_exon2_HLY,AA_DRB1_30_32552072_exon2_HR,AA_DRB1_30_32552072_exon2_HRY,AA_DRB1_30_32552072_exon2_HY,AA_DRB1_30_32552072_exon2_L,AA_DRB1_30_32552072_exon2_LR,AA_DRB1_30_32552072_exon2_LRY,AA_DRB1_30_32552072_exon2_LY,AA_DRB1_30_32552072_exon2_R,AA_DRB1_30_32552072_exon2_RY,AA_DRB1_30_32552072_exon2_Y	89	6	6	8.45988e-05	ADGRE2
AA_B_282_31322979	B	282	31322979	1	0.465943	0.494765	AA_B_282_31322979_exon5_I,AA_B_282_31322979_exon5_V	2	2	2	9.52352e-06	ADGRE2
AA_A_-11_29910371	A	-11	29910371	1	0.454109	0.500296	AA_A_-11_29910371_exon1_L,AA_A_-11_29910371_exon1_S	2	2	2	9.56549e-06	ADGRE2
AA_DQB1_-27_32634368	DQB1	-27	32634368	1	0.452115	0.501195	AA_DQB1_-27_32634368_exon1_A,AA_DQB1_-27_32634368_exon1_S	2	2	2	9.51237e-06	ADGRE2
AA_A_297_29912344	A	297	29912344	1	0.427754	0.512969	AA_A_297_29912344_exon5_M,AA_A_297_29912344_exon5_V	2	2	2	9.02016e-06	ADGRE2
AA_A_63_29910720	A	63	29910720	2	1.31439	0.518097	AA_A_63_29910720_exon2_E,AA_A_63_29910720_exon2_EN,AA_A_63_29910720_exon2_EQ,AA_A_63_29910720_exon2_Ex,AA_A_63_29910720_exon2_N,AA_A_63_29910720_exon2_Q	6	3	3	2.7561e-05	ADGRE2
AA_A_307_29912374	A	307	29912374	1	0.40438	0.52471	AA_A_307_29912374_exon5_M,AA_A_307_29912374_exon5_R	2	2	2	8.47193e-06	ADGRE2
AA_DQB1_116_32629615	DQB1	116	32629615	1	0.404034	0.524883	AA_DQB1_116_32629615_exon3_I,AA_DQB1_116_32629615_exon3_V	2	2	2	8.50023e-06	ADGRE2
AA_A_298_29912347	A	298	29912347	1	0.40325	0.525298	AA_A_298_29912347_exon5_F,AA_A_298_29912347_exon5_I	2	2	2	8.48308e-06	ADGRE2
AA_DRB1_78_32551928	DRB1	78	32551928	1	0.396694	0.528677	AA_DRB1_78_32551928_exon2_LV,AA_DRB1_78_32551928_exon2_LY,AA_DRB1_78_32551928_exon2_TV,AA_DRB1_78_32551928_exon2_TY,AA_DRB1_78_32551928_exon2_V,AA_DRB1_78_32551928_exon2_Vx,AA_DRB1_78_32551928_exon2_Y,AA_DRB1_78_32551928_exon2_Yx	8	2	2	8.44094e-06	ADGRE2
AA_A_99_29911069	A	99	29911069	2	1.27146	0.529345	AA_A_99_29911069_exon3_C,AA_A_99_29911069_exon3_CF,AA_A_99_29911069_exon3_CFH,AA_A_99_29911069_exon3_CFS,AA_A_99_29911069_exon3_CFW,AA_A_99_29911069_exon3_CFx,AA_A_99_29911069_exon3_CH,AA_A_99_29911069_exon3_CHS,AA_A_99_29911069_exon3_CHW,AA_A_99_29911069_exon3_CHY,AA_A_99_29911069_exon3_CHx,AA_A_99_29911069_exon3_CS,AA_A_99_29911069_exon3_CSW,AA_A_99_29911069_exon3_CSY,AA_A_99_29911069_exon3_CSx,AA_A_99_29911069_exon3_CW,AA_A_99_29911069_exon3_CWY,AA_A_99_29911069_exon3_CWx,AA_A_99_29911069_exon3_CY,AA_A_99_29911069_exon3_CYx,AA_A_99_29911069_exon3_Cx,AA_A_99_29911069_exon3_F,AA_A_99_29911069_exon3_FH,AA_A_99_29911069_exon3_FHS,AA_A_99_29911069_exon3_FHW,AA_A_99_29911069_exon3_FHY,AA_A_99_29911069_exon3_FHx,AA_A_99_29911069_exon3_FS,AA_A_99_29911069_exon3_FSW,AA_A_99_29911069_exon3_FSY,AA_A_99_29911069_exon3_FSx,AA_A_99_29911069_exon3_FW,AA_A_99_29911069_exon3_FWY,AA_A_99_29911069_exon3_FWx,AA_A_99_29911069_exon3_FY,AA_A_99_29911069_exon3_FYx,AA_A_99_29911069_exon3_Fx,AA_A_99_29911069_exon3_HSY,AA_A_99_29911069_exon3_HWY,AA_A_99_29911069_exon3_HY,AA_A_99_29911069_exon3_HYx,AA_A_99_29911069_exon3_SWY,AA_A_99_29911069_exon3_SY,AA_A_99_29911069_exon3_SYx,AA_A_99_29911069_exon3_WY,AA_A_99_29911069_exon3_WYx,AA_A_99_29911069_exon3_Y,AA_A_99_29911069_exon3_Yx	48	3	3	2.5699e-05	ADGRE2
AA_B_305_31322910	B	305	31322910	1	0.386899	0.533845	AA_B_305_31322910_exon5_A,AA_B_305_31322910_exon5_T	2	2	2	7.93247e-06	ADGRE2
AA_DQB1_224_32628775	DQB1	224	32628775	1	0.369763	0.543005	AA_DQB1_224_32628775_exon4_Q,AA_DQB1_224_32628775_exon4_R	2	2	2	7.78005e-06	ADGRE2
AA_DPB1_178_33052924	DPB1	178	33052924	1	0.356977	0.550095	AA_DPB1_178_33052924_exon3_L,AA_DPB1_178_33052924_exon3_M	2	2	2	7.51011e-06	ADGRE2
AA_DQB1_-9_32634314	DQB1	-9	32634314	1	0.354031	0.551713	AA_DQB1_-9_32634314_exon1_I,AA_DQB1_-9_32634314_exon1_M	2	2	2	7.44914e-06	ADGRE2
AA_DQB1_14_32632810	DQB1	14	32632810	1	0.347245	0.555551	AA_DQB1_14_32632810_exon2_L,AA_DQB1_14_32632810_exon2_M	2	2	2	7.30635e-06	ADGRE2
AA_B_66_31324539	B	66	31324539	2	1.13894	0.565669	AA_B_66_31324539_exon2_I,AA_B_66_31324539_exon2_IK,AA_B_66_31324539_exon2_IN,AA_B_66_31324539_exon2_IS,AA_B_66_31324539_exon2_K,AA_B_66_31324539_exon2_N	6	3	3	2.37821e-05	ADGRE2
AA_A_73_29910750	A	73	29910750	1	0.327866	0.566819	AA_A_73_29910750_exon2_.I,AA_A_73_29910750_exon2_.T,AA_A_73_29910750_exon2_I,AA_A_73_29910750_exon2_IS,AA_A_73_29910750_exon2_Ix,AA_A_73_29910750_exon2_ST,AA_A_73_29910750_exon2_T,AA_A_73_29910750_exon2_Tx	8	2	2	6.71956e-06	ADGRE2
AA_A_90_29910801	A	90	29910801	1	0.318071	0.572652	AA_A_90_29910801_exon2_A,AA_A_90_29910801_exon2_AR,AA_A_90_29910801_exon2_AT,AA_A_90_29910801_exon2_Ax,AA_A_90_29910801_exon2_D,AA_A_90_29910801_exon2_DR,AA_A_90_29910801_exon2_DT,AA_A_90_29910801_exon2_Dx	8	2	2	6.69536e-06	ADGRE2
AA_B_69_31324530	B	69	31324530	2	1.05486	0.589928	AA_B_69_31324530_exon2_A,AA_B_69_31324530_exon2_R,AA_B_69_31324530_exon2_T	3	3	3	2.21183e-05	ADGRE2
AA_C_113_31239063	C	113	31239063	1	0.282549	0.594922	AA_C_113_31239063_exon3_CH,AA_C_113_31239063_exon3_CY,AA_C_113_31239063_exon3_H,AA_C_113_31239063_exon3_HX,AA_C_113_31239063_exon3_Hx,AA_C_113_31239063_exon3_XY,AA_C_113_31239063_exon3_Y,AA_C_113_31239063_exon3_Yx	8	2	2	5.93702e-06	ADGRE2
AA_DPA1_111_33036999	DPA1	111	33036999	2	0.883641	0.642685	AA_DPA1_111_33036999_exon3_K,AA_DPA1_111_33036999_exon3_R	2	3	3	1.57707e-05	ADGRE2
AA_DPB1_35_33048544	DPB1	35	33048544	2	0.875123	0.64543	AA_DPB1_35_33048544_exon2_F,AA_DPB1_35_33048544_exon2_L,AA_DPB1_35_33048544_exon2_Y	3	3	3	1.84204e-05	ADGRE2
AA_DPA1_127_33036951	DPA1	127	33036951	2	0.850046	0.653579	AA_DPA1_127_33036951_exon3_L,AA_DPA1_127_33036951_exon3_P	2	3	3	1.48937e-05	ADGRE2
AA_DPA1_160_33036852	DPA1	160	33036852	2	0.850046	0.653579	AA_DPA1_160_33036852_exon3_F,AA_DPA1_160_33036852_exon3_V	2	3	3	1.48937e-05	ADGRE2
AA_DPA1_228_33036434	DPA1	228	33036434	2	0.850046	0.653579	AA_DPA1_228_33036434_exon4_P,AA_DPA1_228_33036434_exon4_T	2	3	3	1.48937e-05	ADGRE2
AA_A_151_29911225	A	151	29911225	1	0.141359	0.706829	AA_A_151_29911225_exon3_CH,AA_A_151_29911225_exon3_CR,AA_A_151_29911225_exon3_H,AA_A_151_29911225_exon3_R	4	2	2	2.91566e-06	ADGRE2
AA_B_145_31324057	B	145	31324057	1	0.103504	0.747588	AA_B_145_31324057_exon3_GL,AA_B_145_31324057_exon3_GR,AA_B_145_31324057_exon3_L,AA_B_145_31324057_exon3_R	4	2	2	2.08264e-06	ADGRE2
AA_DPA1_11_33037639	DPA1	11	33037639	1	0.0735613	0.786151	AA_DPA1_11_33037639_exon2_A,AA_DPA1_11_33037639_exon2_M	2	2	2	9.9458e-07	ADGRE2
AA_B_158_31324018	B	158	31324018	1	0.0721078	0.788228	AA_B_158_31324018_exon3_A,AA_B_158_31324018_exon3_AP,AA_B_158_31324018_exon3_Ax,AA_B_158_31324018_exon3_T	4	2	2	1.50744e-06	ADGRE2
AA_A_9_29910558	A	9	29910558	3	0.953039	0.812455	AA_A_9_29910558_exon2_F,AA_A_9_29910558_exon2_FS,AA_A_9_29910558_exon2_FT,AA_A_9_29910558_exon2_FY,AA_A_9_29910558_exon2_S,AA_A_9_29910558_exon2_T,AA_A_9_29910558_exon2_Y	7	4	4	1.9375e-05	ADGRE2
AA_DRB1_85_32551907	DRB1	85	32551907	1	0.050099	0.822839	AA_DRB1_85_32551907_exon2_A,AA_DRB1_85_32551907_exon2_AL,AA_DRB1_85_32551907_exon2_AW,AA_DRB1_85_32551907_exon2_Ax,AA_DRB1_85_32551907_exon2_LV,AA_DRB1_85_32551907_exon2_V,AA_DRB1_85_32551907_exon2_VW,AA_DRB1_85_32551907_exon2_Vx	8	2	2	9.24302e-07	ADGRE2
AA_A_56_29910699	A	56	29910699	1	0.0478573	0.826783	AA_A_56_29910699_exon2_DG,AA_A_56_29910699_exon2_DR,AA_A_56_29910699_exon2_G,AA_A_56_29910699_exon2_R	4	2	2	1.00168e-06	ADGRE2
AA_C_6_31239630	C	6	31239630	1	0.0461858	0.829785	AA_C_6_31239630_exon2_K,AA_C_6_31239630_exon2_R	2	2	2	9.16951e-07	ADGRE2
AA_B_46_31324599	B	46	31324599	1	0.0322823	0.857364	AA_B_46_31324599_exon2_A,AA_B_46_31324599_exon2_E	2	2	2	5.55612e-07	ADGRE2
AA_C_248_31238071	C	248	31238071	1	0.0247106	0.875016	AA_C_248_31238071_exon4_M,AA_C_248_31238071_exon4_V	2	2	2	4.35563e-07	ADGRE2
AA_DPA1_96_33037044	DPA1	96	33037044	1	0.0153054	0.90154	AA_DPA1_96_33037044_exon3_A,AA_DPA1_96_33037044_exon3_P	2	2	2	3.24286e-07	ADGRE2
AA_B_76_31324509	B	76	31324509	1	0.0091264	0.923869	AA_B_76_31324509_exon2_E,AA_B_76_31324509_exon2_V	2	2	2	1.5996e-07	ADGRE2
AA_DPA1_190_33036548	DPA1	190	33036548	1	0.00843975	0.926802	AA_DPA1_190_33036548_exon4_A,AA_DPA1_190_33036548_exon4_T	2	2	2	1.79032e-07	ADGRE2
AA_DPB1_69_33048646	DPB1	69	33048646	2	0.149347	0.928003	AA_DPB1_69_33048646_exon2_E,AA_DPB1_69_33048646_exon2_K,AA_DPB1_69_33048646_exon2_R	3	3	3	3.14231e-06	ADGRE2
AA_DPB1_205_33053552	DPB1	205	33053552	1	0.00609301	0.937765	AA_DPB1_205_33053552_exon4_M,AA_DPB1_205_33053552_exon4_V	2	2	2	1.08301e-07	ADGRE2
AA_C_91_31239129	C	91	31239129	1	3.55045e-05	0.995244	AA_C_91_31239129_exon3_G,AA_C_91_31239129_exon3_R	2	2	2	7.47161e-10	ADGRE2
AA_A_102_29911078	A	102	29911078				AA_A_102_29911078_exon3_.D,AA_A_102_29911078_exon3_.H,AA_A_102_29911078_exon3_D,AA_A_102_29911078_exon3_DR,AA_A_102_29911078_exon3_Dx,AA_A_102_29911078_exon3_H,AA_A_102_29911078_exon3_HR,AA_A_102_29911078_exon3_Hx	8				ADGRE2
AA_A_171_29911285	A	171	29911285				AA_A_171_29911285_exon3_H,AA_A_171_29911285_exon3_HP,AA_A_171_29911285_exon3_Hx,AA_A_171_29911285_exon3_Y	4				ADGRE2
AA_A_186_29911909	A	186	29911909				AA_A_186_29911909_exon4_NR,AA_A_186_29911909_exon4_R	2				ADGRE2
AA_B_109_31324165	B	109	31324165				AA_B_109_31324165_exon3_F,AA_B_109_31324165_exon3_L	2				ADGRE2
AA_B_245_31323183	B	245	31323183				AA_B_245_31323183_exon4_A,AA_B_245_31323183_exon4_T	2				ADGRE2
AA_B_52_31324581	B	52	31324581				AA_B_52_31324581_exon2_I,AA_B_52_31324581_exon2_V	2				ADGRE2
AA_DQB1_26_32632774	DQB1	26	32632774	2	61.6375	3.96773e-14	AA_DQB1_26_32632774_exon2_FG,AA_DQB1_26_32632774_exon2_FL,AA_DQB1_26_32632774_exon2_FY,AA_DQB1_26_32632774_exon2_G,AA_DQB1_26_32632774_exon2_L,AA_DQB1_26_32632774_exon2_Y	6	3	3	0.001271	ADGRE5
AA_DRB1_47_32552021	DRB1	47	32552021	1	50.7808	9.63704e-13	AA_DRB1_47_32552021_exon2_F,AA_DRB1_47_32552021_exon2_FT,AA_DRB1_47_32552021_exon2_Fx,AA_DRB1_47_32552021_exon2_Y	4	2	2	0.00107789	ADGRE5
AA_DRB1_13_32552123	DRB1	13	32552123	5	61.6375	5.2621e-12	AA_DRB1_13_32552123_exon2_F,AA_DRB1_13_32552123_exon2_FG,AA_DRB1_13_32552123_exon2_FGH,AA_DRB1_13_32552123_exon2_FGL,AA_DRB1_13_32552123_exon2_FGR,AA_DRB1_13_32552123_exon2_FGS,AA_DRB1_13_32552123_exon2_FGY,AA_DRB1_13_32552123_exon2_FH,AA_DRB1_13_32552123_exon2_FHL,AA_DRB1_13_32552123_exon2_FHR,AA_DRB1_13_32552123_exon2_FHS,AA_DRB1_13_32552123_exon2_FHY,AA_DRB1_13_32552123_exon2_FL,AA_DRB1_13_32552123_exon2_FLR,AA_DRB1_13_32552123_exon2_FLS,AA_DRB1_13_32552123_exon2_FLY,AA_DRB1_13_32552123_exon2_FR,AA_DRB1_13_32552123_exon2_FRS,AA_DRB1_13_32552123_exon2_FRY,AA_DRB1_13_32552123_exon2_FS,AA_DRB1_13_32552123_exon2_FSY,AA_DRB1_13_32552123_exon2_FY,AA_DRB1_13_32552123_exon2_G,AA_DRB1_13_32552123_exon2_GH,AA_DRB1_13_32552123_exon2_GHL,AA_DRB1_13_32552123_exon2_GHR,AA_DRB1_13_32552123_exon2_GHS,AA_DRB1_13_32552123_exon2_GHY,AA_DRB1_13_32552123_exon2_GL,AA_DRB1_13_32552123_exon2_GLR,AA_DRB1_13_32552123_exon2_GLS,AA_DRB1_13_32552123_exon2_GLY,AA_DRB1_13_32552123_exon2_GR,AA_DRB1_13_32552123_exon2_GRS,AA_DRB1_13_32552123_exon2_GRY,AA_DRB1_13_32552123_exon2_GS,AA_DRB1_13_32552123_exon2_GSY,AA_DRB1_13_32552123_exon2_GY,AA_DRB1_13_32552123_exon2_H,AA_DRB1_13_32552123_exon2_HL,AA_DRB1_13_32552123_exon2_HLR,AA_DRB1_13_32552123_exon2_HLS,AA_DRB1_13_32552123_exon2_HLY,AA_DRB1_13_32552123_exon2_HR,AA_DRB1_13_32552123_exon2_HRS,AA_DRB1_13_32552123_exon2_HRY,AA_DRB1_13_32552123_exon2_HS,AA_DRB1_13_32552123_exon2_HSY,AA_DRB1_13_32552123_exon2_HY,AA_DRB1_13_32552123_exon2_LR,AA_DRB1_13_32552123_exon2_LRS,AA_DRB1_13_32552123_exon2_LRY,AA_DRB1_13_32552123_exon2_LS,AA_DRB1_13_32552123_exon2_LSY,AA_DRB1_13_32552123_exon2_LY,AA_DRB1_13_32552123_exon2_R,AA_DRB1_13_32552123_exon2_RS,AA_DRB1_13_32552123_exon2_RSY,AA_DRB1_13_32552123_exon2_RY,AA_DRB1_13_32552123_exon2_S,AA_DRB1_13_32552123_exon2_SY,AA_DRB1_13_32552123_exon2_Y	62	6	6	0.00129636	ADGRE5
AA_B_-23_31324931	B	-23	31324931	1	45.6791	1.36252e-11	AA_B_-23_31324931_exon1_L,AA_B_-23_31324931_exon1_R	2	2	2	0.000926364	ADGRE5
AA_B_-21_31324925	B	-21	31324925	1	45.4846	1.50978e-11	AA_B_-21_31324925_exon1_M,AA_B_-21_31324925_exon1_T	2	2	2	0.000921976	ADGRE5
AA_DRB1_96_32549647	DRB1	96	32549647	4	54.7575	3.54333e-11	AA_DRB1_96_32549647_exon3_E,AA_DRB1_96_32549647_exon3_EH,AA_DRB1_96_32549647_exon3_EHI,AA_DRB1_96_32549647_exon3_EHQ,AA_DRB1_96_32549647_exon3_EHY,AA_DRB1_96_32549647_exon3_EHx,AA_DRB1_96_32549647_exon3_EI,AA_DRB1_96_32549647_exon3_EIQ,AA_DRB1_96_32549647_exon3_EIY,AA_DRB1_96_32549647_exon3_EQ,AA_DRB1_96_32549647_exon3_EQY,AA_DRB1_96_32549647_exon3_EQx,AA_DRB1_96_32549647_exon3_EY,AA_DRB1_96_32549647_exon3_EYx,AA_DRB1_96_32549647_exon3_H,AA_DRB1_96_32549647_exon3_HI,AA_DRB1_96_32549647_exon3_HQ,AA_DRB1_96_32549647_exon3_HY,AA_DRB1_96_32549647_exon3_Hx,AA_DRB1_96_32549647_exon3_IQ,AA_DRB1_96_32549647_exon3_IY,AA_DRB1_96_32549647_exon3_Q,AA_DRB1_96_32549647_exon3_QY,AA_DRB1_96_32549647_exon3_Qx,AA_DRB1_96_32549647_exon3_Y,AA_DRB1_96_32549647_exon3_Yx	26	5	5	0.0011384	ADGRE5
AA_DQB1_140_32629543	DQB1	140	32629543	1	41.9452	9.17255e-11	AA_DQB1_140_32629543_exon3_A,AA_DQB1_140_32629543_exon3_T	2	2	2	0.000871755	ADGRE5
AA_DQB1_182_32629417	DQB1	182	32629417	1	41.9452	9.17255e-11	AA_DQB1_182_32629417_exon3_N,AA_DQB1_182_32629417_exon3_S	2	2	2	0.000871755	ADGRE5
AA_B_24_31324665	B	24	31324665	2	45.7335	1.14358e-10	AA_B_24_31324665_exon2_A,AA_B_24_31324665_exon2_S,AA_B_24_31324665_exon2_T	3	3	3	0.000927803	ADGRE5
AA_DQA1_187_32610410	DQA1	187	32610410	1	39.4081	3.36662e-10	AA_DQA1_187_32610410_exon4_A,AA_DQA1_187_32610410_exon4_T	2	2	2	0.000826697	ADGRE5
AA_DQB1_167_32629462	DQB1	167	32629462	1	37.9013	7.29359e-10	AA_DQB1_167_32629462_exon3_H,AA_DQB1_167_32629462_exon3_R	2	2	2	0.000788611	ADGRE5
AA_B_74_31324515	B	74	31324515	1	37.6601	8.2647e-10	AA_B_74_31324515_exon2_D,AA_B_74_31324515_exon2_Y	2	2	2	0.000778782	ADGRE5
AA_DRB1_37_32552051	DRB1	37	32552051	4	47.9643	8.95987e-10	AA_DRB1_37_32552051_exon2_F,AA_DRB1_37_32552051_exon2_FL,AA_DRB1_37_32552051_exon2_FLN,AA_DRB1_37_32552051_exon2_FLP,AA_DRB1_37_32552051_exon2_FLS,AA_DRB1_37_32552051_exon2_FLY,AA_DRB1_37_32552051_exon2_FLx,AA_DRB1_37_32552051_exon2_FN,AA_DRB1_37_32552051_exon2_FNP,AA_DRB1_37_32552051_exon2_FNS,AA_DRB1_37_32552051_exon2_FNY,AA_DRB1_37_32552051_exon2_FNx,AA_DRB1_37_32552051_exon2_FP,AA_DRB1_37_32552051_exon2_FPS,AA_DRB1_37_32552051_exon2_FPY,AA_DRB1_37_32552051_exon2_FPx,AA_DRB1_37_32552051_exon2_FS,AA_DRB1_37_32552051_exon2_FSY,AA_DRB1_37_32552051_exon2_FSx,AA_DRB1_37_32552051_exon2_FY,AA_DRB1_37_32552051_exon2_FYx,AA_DRB1_37_32552051_exon2_Fx,AA_DRB1_37_32552051_exon2_L,AA_DRB1_37_32552051_exon2_LN,AA_DRB1_37_32552051_exon2_LNP,AA_DRB1_37_32552051_exon2_LNS,AA_DRB1_37_32552051_exon2_LNY,AA_DRB1_37_32552051_exon2_LNx,AA_DRB1_37_32552051_exon2_LP,AA_DRB1_37_32552051_exon2_LPS,AA_DRB1_37_32552051_exon2_LPY,AA_DRB1_37_32552051_exon2_LPx,AA_DRB1_37_32552051_exon2_LS,AA_DRB1_37_32552051_exon2_LSY,AA_DRB1_37_32552051_exon2_LSx,AA_DRB1_37_32552051_exon2_LY,AA_DRB1_37_32552051_exon2_LYx,AA_DRB1_37_32552051_exon2_Lx,AA_DRB1_37_32552051_exon2_N,AA_DRB1_37_32552051_exon2_NP,AA_DRB1_37_32552051_exon2_NPS,AA_DRB1_37_32552051_exon2_NPY,AA_DRB1_37_32552051_exon2_NPx,AA_DRB1_37_32552051_exon2_NS,AA_DRB1_37_32552051_exon2_NSY,AA_DRB1_37_32552051_exon2_NSx,AA_DRB1_37_32552051_exon2_NY,AA_DRB1_37_32552051_exon2_NYx,AA_DRB1_37_32552051_exon2_Nx,AA_DRB1_37_32552051_exon2_PS,AA_DRB1_37_32552051_exon2_PSY,AA_DRB1_37_32552051_exon2_PSx,AA_DRB1_37_32552051_exon2_PY,AA_DRB1_37_32552051_exon2_PYx,AA_DRB1_37_32552051_exon2_S,AA_DRB1_37_32552051_exon2_SY,AA_DRB1_37_32552051_exon2_SYx,AA_DRB1_37_32552051_exon2_Sx,AA_DRB1_37_32552051_exon2_Y,AA_DRB1_37_32552051_exon2_Yx	60	5	5	0.00101584	ADGRE5
AA_C_152_31238946	C	152	31238946	2	40.8148	1.35341e-09	AA_C_152_31238946_exon3_A,AA_C_152_31238946_exon3_AE,AA_C_152_31238946_exon3_AT,AA_C_152_31238946_exon3_AV,AA_C_152_31238946_exon3_Ax,AA_C_152_31238946_exon3_E,AA_C_152_31238946_exon3_ET,AA_C_152_31238946_exon3_EV,AA_C_152_31238946_exon3_Ex,AA_C_152_31238946_exon3_T,AA_C_152_31238946_exon3_TV,AA_C_152_31238946_exon3_Tx	12	3	3	0.000856999	ADGRE5
AA_C_80_31239408	C	80	31239408	1	36.5227	1.48043e-09	AA_C_80_31239408_exon2_K,AA_C_80_31239408_exon2_N	2	2	2	0.000757673	ADGRE5
AA_C_77_31239417	C	77	31239417	1	36.4525	1.5348e-09	AA_C_77_31239417_exon2_N,AA_C_77_31239417_exon2_S	2	2	2	0.000756208	ADGRE5
AA_DRB1_11_32552129	DRB1	11	32552129	5	49.4755	1.70429e-09	AA_DRB1_11_32552129_exon2_D,AA_DRB1_11_32552129_exon2_DG,AA_DRB1_11_32552129_exon2_DGL,AA_DRB1_11_32552129_exon2_DGP,AA_DRB1_11_32552129_exon2_DGS,AA_DRB1_11_32552129_exon2_DGV,AA_DRB1_11_32552129_exon2_DL,AA_DRB1_11_32552129_exon2_DLP,AA_DRB1_11_32552129_exon2_DLS,AA_DRB1_11_32552129_exon2_DLV,AA_DRB1_11_32552129_exon2_DP,AA_DRB1_11_32552129_exon2_DPS,AA_DRB1_11_32552129_exon2_DPV,AA_DRB1_11_32552129_exon2_DS,AA_DRB1_11_32552129_exon2_DSV,AA_DRB1_11_32552129_exon2_DV,AA_DRB1_11_32552129_exon2_G,AA_DRB1_11_32552129_exon2_GL,AA_DRB1_11_32552129_exon2_GP,AA_DRB1_11_32552129_exon2_GS,AA_DRB1_11_32552129_exon2_GV,AA_DRB1_11_32552129_exon2_L,AA_DRB1_11_32552129_exon2_LP,AA_DRB1_11_32552129_exon2_LS,AA_DRB1_11_32552129_exon2_LV,AA_DRB1_11_32552129_exon2_P,AA_DRB1_11_32552129_exon2_PS,AA_DRB1_11_32552129_exon2_PV,AA_DRB1_11_32552129_exon2_S,AA_DRB1_11_32552129_exon2_SV,AA_DRB1_11_32552129_exon2_V	31	6	6	0.00104438	ADGRE5
AA_DQA1_207_32610470	DQA1	207	32610470	1	35.8666	2.07394e-09	AA_DQA1_207_32610470_exon4_M,AA_DQA1_207_32610470_exon4_V	2	2	2	0.000754948	ADGRE5
AA_DQA1_56_32609246	DQA1	56	32609246	2	39.5201	2.5628e-09	AA_DQA1_56_32609246_exon2_.,AA_DQA1_56_32609246_exon2_.G,AA_DQA1_56_32609246_exon2_.R,AA_DQA1_56_32609246_exon2_.x,AA_DQA1_56_32609246_exon2_G,AA_DQA1_56_32609246_exon2_R	6	3	3	0.000829361	ADGRE5
AA_DQA1_76_32609306	DQA1	76	32609306	2	39.5201	2.5628e-09	AA_DQA1_76_32609306_exon2_L,AA_DQA1_76_32609306_exon2_LM,AA_DQA1_76_32609306_exon2_LV,AA_DQA1_76_32609306_exon2_Lx,AA_DQA1_76_32609306_exon2_M,AA_DQA1_76_32609306_exon2_V	6	3	3	0.000829361	ADGRE5
AA_DQB1_55_32632687	DQB1	55	32632687	2	38.9916	3.34487e-09	AA_DQB1_55_32632687_exon2_L,AA_DQB1_55_32632687_exon2_LP,AA_DQB1_55_32632687_exon2_LQ,AA_DQB1_55_32632687_exon2_LR,AA_DQB1_55_32632687_exon2_P,AA_DQB1_55_32632687_exon2_R	6	3	3	0.000812776	ADGRE5
AA_DQA1_47_32609219	DQA1	47	32609219	3	41.779	4.36765e-09	AA_DQA1_47_32609219_exon2_C,AA_DQA1_47_32609219_exon2_CK,AA_DQA1_47_32609219_exon2_CQ,AA_DQA1_47_32609219_exon2_CR,AA_DQA1_47_32609219_exon2_K,AA_DQA1_47_32609219_exon2_Q,AA_DQA1_47_32609219_exon2_R	7	4	4	0.000878141	ADGRE5
AA_C_194_31238233	C	194	31238233	1	34.3185	4.56062e-09	AA_C_194_31238233_exon4_L,AA_C_194_31238233_exon4_LP,AA_C_194_31238233_exon4_LX,AA_C_194_31238233_exon4_Lx,AA_C_194_31238233_exon4_PV,AA_C_194_31238233_exon4_V,AA_C_194_31238233_exon4_VX,AA_C_194_31238233_exon4_Vx	8	2	2	0.0007086	ADGRE5
AA_C_261_31238032	C	261	31238032	1	34.3185	4.56062e-09	AA_C_261_31238032_exon4_M,AA_C_261_31238032_exon4_V	2	2	2	0.0007086	ADGRE5
AA_C_273_31237996	C	273	31237996	1	34.3185	4.56062e-09	AA_C_273_31237996_exon4_R,AA_C_273_31237996_exon4_S	2	2	2	0.0007086	ADGRE5
AA_C_305_31237779	C	305	31237779	1	34.293	4.61955e-09	AA_C_305_31237779_exon5_A,AA_C_305_31237779_exon5_T	2	2	2	0.000708178	ADGRE5
AA_C_307_31237773	C	307	31237773	1	34.293	4.61955e-09	AA_C_307_31237773_exon5_M,AA_C_307_31237773_exon5_V	2	2	2	0.000708178	ADGRE5
AA_C_326_31237170	C	326	31237170	1	34.293	4.61955e-09	AA_C_326_31237170_exon7_C,AA_C_326_31237170_exon7_S	2	2	2	0.000708178	ADGRE5
AA_C_339_31237131	C	339	31237131	1	34.293	4.61955e-09	AA_C_339_31237131_exon7_A,AA_C_339_31237131_exon7_T	2	2	2	0.000708178	ADGRE5
AA_C_-9_31239802	C	-9	31239802	1	34.1946	4.86006e-09	AA_C_-9_31239802_exon1_A,AA_C_-9_31239802_exon1_G	2	2	2	0.000706063	ADGRE5
AA_B_-8_31324886	B	-8	31324886	1	34.0991	5.16382e-09	AA_B_-8_31324886_exon1_L,AA_B_-8_31324886_exon1_V	2	2	2	0.000718155	ADGRE5
AA_C_295_31237809	C	295	31237809	1	34.0561	5.21879e-09	AA_C_295_31237809_exon5_A,AA_C_295_31237809_exon5_V	2	2	2	0.000703262	ADGRE5
AA_DRB1_180_32549395	DRB1	180	32549395	2	37.8556	5.90674e-09	AA_DRB1_180_32549395_exon3_L,AA_DRB1_180_32549395_exon3_V	2	3	3	0.000793287	ADGRE5
AA_DQB1_-5_32634302	DQB1	-5	32634302	2	37.7964	6.08445e-09	AA_DQB1_-5_32634302_exon1_L,AA_DQB1_-5_32634302_exon1_LP,AA_DQB1_-5_32634302_exon1_LS,AA_DQB1_-5_32634302_exon1_Lx,AA_DQB1_-5_32634302_exon1_P,AA_DQB1_-5_32634302_exon1_S	6	3	3	0.00078675	ADGRE5
AA_B_45_31324602	B	45	31324602	3	41.0962	6.08932e-09	AA_B_45_31324602_exon2_E,AA_B_45_31324602_exon2_EG,AA_B_45_31324602_exon2_EK,AA_B_45_31324602_exon2_EM,AA_B_45_31324602_exon2_ET,AA_B_45_31324602_exon2_G,AA_B_45_31324602_exon2_GK,AA_B_45_31324602_exon2_GM,AA_B_45_31324602_exon2_GT,AA_B_45_31324602_exon2_K,AA_B_45_31324602_exon2_KM,AA_B_45_31324602_exon2_KT,AA_B_45_31324602_exon2_M,AA_B_45_31324602_exon2_MT,AA_B_45_31324602_exon2_T	15	4	4	0.000853494	ADGRE5
AA_C_184_31238263	C	184	31238263	1	33.2476	7.96373e-09	AA_C_184_31238263_exon4_H,AA_C_184_31238263_exon4_HK,AA_C_184_31238263_exon4_HR,AA_C_184_31238263_exon4_Hx,AA_C_184_31238263_exon4_KP,AA_C_184_31238263_exon4_P,AA_C_184_31238263_exon4_PR,AA_C_184_31238263_exon4_Px	8	2	2	0.000695697	ADGRE5
AA_C_285_31237839	C	285	31237839	1	33.2222	8.06654e-09	AA_C_285_31237839_exon5_LM,AA_C_285_31237839_exon5_LV,AA_C_285_31237839_exon5_M,AA_C_285_31237839_exon5_V	4	2	2	0.00069527	ADGRE5
AA_C_9_31239621	C	9	31239621	3	40.0991	9.93583e-09	AA_C_9_31239621_exon2_D,AA_C_9_31239621_exon2_DF,AA_C_9_31239621_exon2_DS,AA_C_9_31239621_exon2_DY,AA_C_9_31239621_exon2_F,AA_C_9_31239621_exon2_S,AA_C_9_31239621_exon2_Y	7	4	4	0.000842291	ADGRE5
AA_DRB1_86_32551904	DRB1	86	32551904	1	32.7004	1.04424e-08	AA_DRB1_86_32551904_exon2_DG,AA_DRB1_86_32551904_exon2_DGW,AA_DRB1_86_32551904_exon2_DGX,AA_DRB1_86_32551904_exon2_DGx,AA_DRB1_86_32551904_exon2_DV,AA_DRB1_86_32551904_exon2_DVW,AA_DRB1_86_32551904_exon2_DVX,AA_DRB1_86_32551904_exon2_DVx,AA_DRB1_86_32551904_exon2_G,AA_DRB1_86_32551904_exon2_GW,AA_DRB1_86_32551904_exon2_GX,AA_DRB1_86_32551904_exon2_Gx,AA_DRB1_86_32551904_exon2_V,AA_DRB1_86_32551904_exon2_VW,AA_DRB1_86_32551904_exon2_VX,AA_DRB1_86_32551904_exon2_Vx	16	2	2	0.000692136	ADGRE5
AA_B_94_31324210	B	94	31324210	1	32.557	1.15527e-08	AA_B_94_31324210_exon3_.I,AA_B_94_31324210_exon3_.T,AA_B_94_31324210_exon3_I,AA_B_94_31324210_exon3_T	4	2	2	0.000686124	ADGRE5
AA_C_147_31238961	C	147	31238961	1	32.1441	1.41663e-08	AA_C_147_31238961_exon3_L,AA_C_147_31238961_exon3_LX,AA_C_147_31238961_exon3_Lx,AA_C_147_31238961_exon3_W	4	2	2	0.000664264	ADGRE5
AA_DRB1_-24_32557503	DRB1	-24	32557503	2	36.0259	1.47642e-08	AA_DRB1_-24_32557503_exon1_F,AA_DRB1_-24_32557503_exon1_L	2	3	3	0.000754924	ADGRE5
AA_C_253_31238056	C	253	31238056	1	31.494	1.95488e-08	AA_C_253_31238056_exon4_E,AA_C_253_31238056_exon4_Q	2	2	2	0.000649697	ADGRE5
AA_C_267_31238014	C	267	31238014	1	31.494	1.95488e-08	AA_C_267_31238014_exon4_P,AA_C_267_31238014_exon4_Q	2	2	2	0.000649697	ADGRE5
AA_C_306_31237776	C	306	31237776	1	31.4692	1.97951e-08	AA_C_306_31237776_exon5_A,AA_C_306_31237776_exon5_V	2	2	2	0.000649282	ADGRE5
AA_C_-17_31239826	C	-17	31239826	1	31.3052	2.15453e-08	AA_C_-17_31239826_exon1_A,AA_C_-17_31239826_exon1_T	2	2	2	0.000645818	ADGRE5
AA_DQB1_125_32629588	DQB1	125	32629588	2	34.9404	2.5443e-08	AA_DQB1_125_32629588_exon3_A,AA_DQB1_125_32629588_exon3_AG,AA_DQB1_125_32629588_exon3_AS,AA_DQB1_125_32629588_exon3_Ax,AA_DQB1_125_32629588_exon3_G,AA_DQB1_125_32629588_exon3_S	6	3	3	0.000734859	ADGRE5
AA_DRB1_120_32549575	DRB1	120	32549575	2	34.9306	2.55498e-08	AA_DRB1_120_32549575_exon3_N,AA_DRB1_120_32549575_exon3_S	2	3	3	0.000733023	ADGRE5
AA_B_-11_31324895	B	-11	31324895	1	30.9705	2.58756e-08	AA_B_-11_31324895_exon1_S,AA_B_-11_31324895_exon1_W	2	2	2	0.000651603	ADGRE5
