## Supplementary Tables for "Multi-ancestry MHC-pQTL mapping reveals disease-linked HLA protein networks and shared genetic architecture" (part 2 of 3)

### Sheet: ST4 (continued)
Supplementary Table 4. Omnibus test results for HLA amino acid positions.
AA_DQA1_215_32610494	DQA1	215	32610494	1	30.217	3.80605e-08	AA_DQA1_215_32610494_exon4_F,AA_DQA1_215_32610494_exon4_L	2	2	2	0.000636034	ADGRE5
AA_DQA1_175_32610016	DQA1	175	32610016	2	34.0194	4.02946e-08	AA_DQA1_175_32610016_exon3_E,AA_DQA1_175_32610016_exon3_EK,AA_DQA1_175_32610016_exon3_EQ,AA_DQA1_175_32610016_exon3_Ex,AA_DQA1_175_32610016_exon3_K,AA_DQA1_175_32610016_exon3_Q	6	3	3	0.000713085	ADGRE5
AA_C_116_31239054	C	116	31239054	3	37.2017	4.10582e-08	AA_C_116_31239054_exon3_F,AA_C_116_31239054_exon3_FL,AA_C_116_31239054_exon3_FS,AA_C_116_31239054_exon3_FY,AA_C_116_31239054_exon3_Fx,AA_C_116_31239054_exon3_L,AA_C_116_31239054_exon3_LS,AA_C_116_31239054_exon3_LY,AA_C_116_31239054_exon3_Lx,AA_C_116_31239054_exon3_S,AA_C_116_31239054_exon3_SY,AA_C_116_31239054_exon3_Sx,AA_C_116_31239054_exon3_Y,AA_C_116_31239054_exon3_Yx	14	4	4	0.000780846	ADGRE5
AA_B_-10_31324892	B	-10	31324892	1	29.6044	5.24825e-08	AA_B_-10_31324892_exon1_A,AA_B_-10_31324892_exon1_G	2	2	2	0.000606086	ADGRE5
AA_DRB1_33_32552063	DRB1	33	32552063	1	29.4959	5.34316e-08	AA_DRB1_33_32552063_exon2_H,AA_DRB1_33_32552063_exon2_HT,AA_DRB1_33_32552063_exon2_Hx,AA_DRB1_33_32552063_exon2_N	4	2	2	0.000627974	ADGRE5
AA_B_97_31324201	B	97	31324201	5	41.91	6.02673e-08	AA_B_97_31324201_exon3_CN,AA_B_97_31324201_exon3_CNR,AA_B_97_31324201_exon3_CNS,AA_B_97_31324201_exon3_CNT,AA_B_97_31324201_exon3_CNV,AA_B_97_31324201_exon3_CNW,AA_B_97_31324201_exon3_CR,AA_B_97_31324201_exon3_CRS,AA_B_97_31324201_exon3_CRT,AA_B_97_31324201_exon3_CRV,AA_B_97_31324201_exon3_CRW,AA_B_97_31324201_exon3_CS,AA_B_97_31324201_exon3_CST,AA_B_97_31324201_exon3_CSV,AA_B_97_31324201_exon3_CSW,AA_B_97_31324201_exon3_CT,AA_B_97_31324201_exon3_CTV,AA_B_97_31324201_exon3_CTW,AA_B_97_31324201_exon3_CV,AA_B_97_31324201_exon3_CVW,AA_B_97_31324201_exon3_CW,AA_B_97_31324201_exon3_N,AA_B_97_31324201_exon3_NR,AA_B_97_31324201_exon3_NRS,AA_B_97_31324201_exon3_NRT,AA_B_97_31324201_exon3_NRV,AA_B_97_31324201_exon3_NRW,AA_B_97_31324201_exon3_NS,AA_B_97_31324201_exon3_NST,AA_B_97_31324201_exon3_NSV,AA_B_97_31324201_exon3_NSW,AA_B_97_31324201_exon3_NT,AA_B_97_31324201_exon3_NTV,AA_B_97_31324201_exon3_NTW,AA_B_97_31324201_exon3_NV,AA_B_97_31324201_exon3_NVW,AA_B_97_31324201_exon3_NW,AA_B_97_31324201_exon3_R,AA_B_97_31324201_exon3_RS,AA_B_97_31324201_exon3_RST,AA_B_97_31324201_exon3_RSV,AA_B_97_31324201_exon3_RSW,AA_B_97_31324201_exon3_RT,AA_B_97_31324201_exon3_RTV,AA_B_97_31324201_exon3_RTW,AA_B_97_31324201_exon3_RV,AA_B_97_31324201_exon3_RVW,AA_B_97_31324201_exon3_RW,AA_B_97_31324201_exon3_S,AA_B_97_31324201_exon3_ST,AA_B_97_31324201_exon3_STV,AA_B_97_31324201_exon3_STW,AA_B_97_31324201_exon3_SV,AA_B_97_31324201_exon3_SVW,AA_B_97_31324201_exon3_SW,AA_B_97_31324201_exon3_T,AA_B_97_31324201_exon3_TV,AA_B_97_31324201_exon3_TVW,AA_B_97_31324201_exon3_TW,AA_B_97_31324201_exon3_V,AA_B_97_31324201_exon3_VW,AA_B_97_31324201_exon3_W	62	6	6	0.000869316	ADGRE5
AA_DRB1_104_32549623	DRB1	104	32549623	2	33.1635	6.18919e-08	AA_DRB1_104_32549623_exon3_A,AA_DRB1_104_32549623_exon3_S	2	3	3	0.000698041	ADGRE5
AA_DRB1_98_32549641	DRB1	98	32549641	2	32.0865	1.06087e-07	AA_DRB1_98_32549641_exon3_E,AA_DRB1_98_32549641_exon3_ER,AA_DRB1_98_32549641_exon3_Ex,AA_DRB1_98_32549641_exon3_K	4	3	3	0.00067571	ADGRE5
AA_DRB1_74_32551940	DRB1	74	32551940	4	37.3836	1.45845e-07	AA_DRB1_74_32551940_exon2_A,AA_DRB1_74_32551940_exon2_AE,AA_DRB1_74_32551940_exon2_AEG,AA_DRB1_74_32551940_exon2_AEL,AA_DRB1_74_32551940_exon2_AEQ,AA_DRB1_74_32551940_exon2_AER,AA_DRB1_74_32551940_exon2_AEx,AA_DRB1_74_32551940_exon2_AG,AA_DRB1_74_32551940_exon2_AGL,AA_DRB1_74_32551940_exon2_AGQ,AA_DRB1_74_32551940_exon2_AGR,AA_DRB1_74_32551940_exon2_AGx,AA_DRB1_74_32551940_exon2_AL,AA_DRB1_74_32551940_exon2_ALQ,AA_DRB1_74_32551940_exon2_ALR,AA_DRB1_74_32551940_exon2_ALx,AA_DRB1_74_32551940_exon2_AQ,AA_DRB1_74_32551940_exon2_AQR,AA_DRB1_74_32551940_exon2_AQx,AA_DRB1_74_32551940_exon2_AR,AA_DRB1_74_32551940_exon2_ARx,AA_DRB1_74_32551940_exon2_Ax,AA_DRB1_74_32551940_exon2_E,AA_DRB1_74_32551940_exon2_EG,AA_DRB1_74_32551940_exon2_EGL,AA_DRB1_74_32551940_exon2_EGQ,AA_DRB1_74_32551940_exon2_EGR,AA_DRB1_74_32551940_exon2_EGx,AA_DRB1_74_32551940_exon2_EL,AA_DRB1_74_32551940_exon2_ELQ,AA_DRB1_74_32551940_exon2_ELR,AA_DRB1_74_32551940_exon2_ELx,AA_DRB1_74_32551940_exon2_EQ,AA_DRB1_74_32551940_exon2_EQR,AA_DRB1_74_32551940_exon2_EQx,AA_DRB1_74_32551940_exon2_ER,AA_DRB1_74_32551940_exon2_ERx,AA_DRB1_74_32551940_exon2_Ex,AA_DRB1_74_32551940_exon2_GL,AA_DRB1_74_32551940_exon2_GLQ,AA_DRB1_74_32551940_exon2_GLR,AA_DRB1_74_32551940_exon2_GLx,AA_DRB1_74_32551940_exon2_GQ,AA_DRB1_74_32551940_exon2_GQR,AA_DRB1_74_32551940_exon2_GQx,AA_DRB1_74_32551940_exon2_GR,AA_DRB1_74_32551940_exon2_GRx,AA_DRB1_74_32551940_exon2_L,AA_DRB1_74_32551940_exon2_LQ,AA_DRB1_74_32551940_exon2_LQR,AA_DRB1_74_32551940_exon2_LQx,AA_DRB1_74_32551940_exon2_LR,AA_DRB1_74_32551940_exon2_LRx,AA_DRB1_74_32551940_exon2_Lx,AA_DRB1_74_32551940_exon2_Q,AA_DRB1_74_32551940_exon2_QR,AA_DRB1_74_32551940_exon2_QRx,AA_DRB1_74_32551940_exon2_Qx,AA_DRB1_74_32551940_exon2_R,AA_DRB1_74_32551940_exon2_Rx	60	5	5	0.000736741	ADGRE5
AA_C_114_31239060	C	114	31239060	1	27.4697	1.57697e-07	AA_C_114_31239060_exon3_D,AA_C_114_31239060_exon3_DV,AA_C_114_31239060_exon3_Dx,AA_C_114_31239060_exon3_N	4	2	2	0.000576923	ADGRE5
AA_DQA1_50_32609228	DQA1	50	32609228	2	30.3951	2.47234e-07	AA_DQA1_50_32609228_exon2_E,AA_DQA1_50_32609228_exon2_L,AA_DQA1_50_32609228_exon2_V	3	3	3	0.00063985	ADGRE5
AA_DQA1_53_32609237	DQA1	53	32609237	2	30.3951	2.47234e-07	AA_DQA1_53_32609237_exon2_K,AA_DQA1_53_32609237_exon2_KQ,AA_DQA1_53_32609237_exon2_KR,AA_DQA1_53_32609237_exon2_KX,AA_DQA1_53_32609237_exon2_Q,AA_DQA1_53_32609237_exon2_R	6	3	3	0.00063985	ADGRE5
AA_B_116_31324144	B	116	31324144	4	35.4458	3.69395e-07	AA_B_116_31324144_exon3_D,AA_B_116_31324144_exon3_DF,AA_B_116_31324144_exon3_DFL,AA_B_116_31324144_exon3_DFN,AA_B_116_31324144_exon3_DFP,AA_B_116_31324144_exon3_DFS,AA_B_116_31324144_exon3_DFY,AA_B_116_31324144_exon3_DL,AA_B_116_31324144_exon3_DLN,AA_B_116_31324144_exon3_DLP,AA_B_116_31324144_exon3_DLS,AA_B_116_31324144_exon3_DLY,AA_B_116_31324144_exon3_DN,AA_B_116_31324144_exon3_DNP,AA_B_116_31324144_exon3_DNS,AA_B_116_31324144_exon3_DNY,AA_B_116_31324144_exon3_DP,AA_B_116_31324144_exon3_DPS,AA_B_116_31324144_exon3_DPY,AA_B_116_31324144_exon3_DS,AA_B_116_31324144_exon3_DSY,AA_B_116_31324144_exon3_DY,AA_B_116_31324144_exon3_F,AA_B_116_31324144_exon3_FL,AA_B_116_31324144_exon3_FLN,AA_B_116_31324144_exon3_FLP,AA_B_116_31324144_exon3_FLS,AA_B_116_31324144_exon3_FLY,AA_B_116_31324144_exon3_FN,AA_B_116_31324144_exon3_FNP,AA_B_116_31324144_exon3_FNS,AA_B_116_31324144_exon3_FNY,AA_B_116_31324144_exon3_FP,AA_B_116_31324144_exon3_FPS,AA_B_116_31324144_exon3_FPY,AA_B_116_31324144_exon3_FS,AA_B_116_31324144_exon3_FSY,AA_B_116_31324144_exon3_FY,AA_B_116_31324144_exon3_L,AA_B_116_31324144_exon3_LN,AA_B_116_31324144_exon3_LNP,AA_B_116_31324144_exon3_LNS,AA_B_116_31324144_exon3_LNY,AA_B_116_31324144_exon3_LP,AA_B_116_31324144_exon3_LPS,AA_B_116_31324144_exon3_LPY,AA_B_116_31324144_exon3_LS,AA_B_116_31324144_exon3_LSY,AA_B_116_31324144_exon3_LY,AA_B_116_31324144_exon3_NPS,AA_B_116_31324144_exon3_NPY,AA_B_116_31324144_exon3_NS,AA_B_116_31324144_exon3_NSY,AA_B_116_31324144_exon3_NY,AA_B_116_31324144_exon3_PS,AA_B_116_31324144_exon3_PSY,AA_B_116_31324144_exon3_PY,AA_B_116_31324144_exon3_S,AA_B_116_31324144_exon3_SY,AA_B_116_31324144_exon3_Y	60	5	5	0.000747819	ADGRE5
AA_C_275_31237869	C	275	31237869	2	28.7321	5.65271e-07	AA_C_275_31237869_exon5_E,AA_C_275_31237869_exon5_EG,AA_C_275_31237869_exon5_EK,AA_C_275_31237869_exon5_Ex,AA_C_275_31237869_exon5_G,AA_C_275_31237869_exon5_K	6	3	3	0.000605945	ADGRE5
AA_DRB1_77_32551931	DRB1	77	32551931	1	24.1446	8.76876e-07	AA_DRB1_77_32551931_exon2_LN,AA_DRB1_77_32551931_exon2_LT,AA_DRB1_77_32551931_exon2_N,AA_DRB1_77_32551931_exon2_NP,AA_DRB1_77_32551931_exon2_Nx,AA_DRB1_77_32551931_exon2_PT,AA_DRB1_77_32551931_exon2_T,AA_DRB1_77_32551931_exon2_Tx	8	2	2	0.000504507	ADGRE5
AA_DRB1_71_32551949	DRB1	71	32551949	3	29.7244	1.48899e-06	AA_DRB1_71_32551949_exon2_A,AA_DRB1_71_32551949_exon2_AE,AA_DRB1_71_32551949_exon2_AEK,AA_DRB1_71_32551949_exon2_AER,AA_DRB1_71_32551949_exon2_AES,AA_DRB1_71_32551949_exon2_AEx,AA_DRB1_71_32551949_exon2_AK,AA_DRB1_71_32551949_exon2_AKR,AA_DRB1_71_32551949_exon2_AKS,AA_DRB1_71_32551949_exon2_AKx,AA_DRB1_71_32551949_exon2_AR,AA_DRB1_71_32551949_exon2_ARS,AA_DRB1_71_32551949_exon2_ARx,AA_DRB1_71_32551949_exon2_AS,AA_DRB1_71_32551949_exon2_ASx,AA_DRB1_71_32551949_exon2_Ax,AA_DRB1_71_32551949_exon2_E,AA_DRB1_71_32551949_exon2_EK,AA_DRB1_71_32551949_exon2_ER,AA_DRB1_71_32551949_exon2_ES,AA_DRB1_71_32551949_exon2_Ex,AA_DRB1_71_32551949_exon2_K,AA_DRB1_71_32551949_exon2_KR,AA_DRB1_71_32551949_exon2_KS,AA_DRB1_71_32551949_exon2_Kx,AA_DRB1_71_32551949_exon2_R,AA_DRB1_71_32551949_exon2_RS,AA_DRB1_71_32551949_exon2_Rx	28	4	4	0.000633039	ADGRE5
AA_B_163_31324003	B	163	31324003	2	25.1618	3.40114e-06	AA_B_163_31324003_exon3_AE,AA_B_163_31324003_exon3_AL,AA_B_163_31324003_exon3_AT,AA_B_163_31324003_exon3_E,AA_B_163_31324003_exon3_EL,AA_B_163_31324003_exon3_ET,AA_B_163_31324003_exon3_Ex,AA_B_163_31324003_exon3_L,AA_B_163_31324003_exon3_LT,AA_B_163_31324003_exon3_Lx,AA_B_163_31324003_exon3_T,AA_B_163_31324003_exon3_Tx	12	3	3	0.000525042	ADGRE5
AA_C_-15_31239820	C	-15	31239820	1	21.3787	3.71392e-06	AA_C_-15_31239820_exon1_I,AA_C_-15_31239820_exon1_L	2	2	2	0.000439988	ADGRE5
AA_B_95_31324207	B	95	31324207	2	24.5458	4.65982e-06	AA_B_95_31324207_exon3_I,AA_B_95_31324207_exon3_IL,AA_B_95_31324207_exon3_IR,AA_B_95_31324207_exon3_IW,AA_B_95_31324207_exon3_L,AA_B_95_31324207_exon3_W	6	3	3	0.000517494	ADGRE5
AA_DRB1_32_32552066	DRB1	32	32552066	1	20.381	6.26855e-06	AA_DRB1_32_32552066_exon2_H,AA_DRB1_32_32552066_exon2_HI,AA_DRB1_32_32552066_exon2_HX,AA_DRB1_32_32552066_exon2_Y	4	2	2	0.000432968	ADGRE5
AA_C_1_31239645	C	1	31239645	1	20.0957	7.26518e-06	AA_C_1_31239645_exon2_C,AA_C_1_31239645_exon2_G	2	2	2	0.000421332	ADGRE5
AA_DRB1_142_32549509	DRB1	142	32549509	2	22.3397	1.39583e-05	AA_DRB1_142_32549509_exon3_M,AA_DRB1_142_32549509_exon3_V	2	3	3	0.000469913	ADGRE5
AA_DRB1_133_32549536	DRB1	133	32549536	2	22.3341	1.3997e-05	AA_DRB1_133_32549536_exon3_L,AA_DRB1_133_32549536_exon3_R	2	3	3	0.000469796	ADGRE5
AA_DRB1_67_32551961	DRB1	67	32551961	2	21.8635	1.75725e-05	AA_DRB1_67_32551961_exon2_F,AA_DRB1_67_32551961_exon2_FI,AA_DRB1_67_32551961_exon2_FL,AA_DRB1_67_32551961_exon2_FS,AA_DRB1_67_32551961_exon2_Fx,AA_DRB1_67_32551961_exon2_I,AA_DRB1_67_32551961_exon2_IL,AA_DRB1_67_32551961_exon2_IS,AA_DRB1_67_32551961_exon2_Ix,AA_DRB1_67_32551961_exon2_L,AA_DRB1_67_32551961_exon2_LS,AA_DRB1_67_32551961_exon2_Lx	12	3	3	0.000460935	ADGRE5
AA_DQB1_74_32632630	DQB1	74	32632630	2	21.5747	2.04676e-05	AA_DQB1_74_32632630_exon2_A,AA_DQB1_74_32632630_exon2_E,AA_DQB1_74_32632630_exon2_S	3	3	3	0.000447657	ADGRE5
AA_DQB1_87_32632591	DQB1	87	32632591	2	20.7957	3.02313e-05	AA_DQB1_87_32632591_exon2_F,AA_DQB1_87_32632591_exon2_L,AA_DQB1_87_32632591_exon2_Y	3	3	3	0.000437599	ADGRE5
AA_B_177_31323961	B	177	31323961	1	16.9725	3.76655e-05	AA_B_177_31323961_exon3_D,AA_B_177_31323961_exon3_DR,AA_B_177_31323961_exon3_Dx,AA_B_177_31323961_exon3_E	4	2	2	0.000349349	ADGRE5
AA_B_180_31323952	B	180	31323952	1	16.9725	3.76655e-05	AA_B_180_31323952_exon3_E,AA_B_180_31323952_exon3_EP,AA_B_180_31323952_exon3_Ex,AA_B_180_31323952_exon3_Q	4	2	2	0.000349349	ADGRE5
AA_C_66_31239450	C	66	31239450	1	16.2301	5.57096e-05	AA_C_66_31239450_exon2_K,AA_C_66_31239450_exon2_N	2	2	2	0.000333985	ADGRE5
AA_DQB1_71_32632639	DQB1	71	32632639	3	22.2731	5.67065e-05	AA_DQB1_71_32632639_exon2_A,AA_DQB1_71_32632639_exon2_AD,AA_DQB1_71_32632639_exon2_AK,AA_DQB1_71_32632639_exon2_AT,AA_DQB1_71_32632639_exon2_D,AA_DQB1_71_32632639_exon2_K,AA_DQB1_71_32632639_exon2_T	7	4	4	0.000460255	ADGRE5
AA_C_90_31239378	C	90	31239378	1	16.1952	5.67471e-05	AA_C_90_31239378_exon2_A,AA_C_90_31239378_exon2_D	2	2	2	0.000332468	ADGRE5
AA_DQB1_-10_32634317	DQB1	-10	32634317	1	15.9166	6.57671e-05	AA_DQB1_-10_32634317_exon1_A,AA_DQB1_-10_32634317_exon1_S	2	2	2	0.000330368	ADGRE5
AA_DRB1_-1_32557434	DRB1	-1	32557434	2	19.143	6.91376e-05	AA_DRB1_-1_32557434_exon1_A,AA_DRB1_-1_32557434_exon1_S	2	3	3	0.000402932	ADGRE5
AA_B_9_31324710	B	9	31324710	2	19.1089	7.01632e-05	AA_B_9_31324710_exon2_D,AA_B_9_31324710_exon2_H,AA_B_9_31324710_exon2_Y	3	3	3	0.000393601	ADGRE5
AA_DQB1_57_32632681	DQB1	57	32632681	3	21.7614	7.24801e-05	AA_DQB1_57_32632681_exon2_A,AA_DQB1_57_32632681_exon2_AD,AA_DQB1_57_32632681_exon2_AS,AA_DQB1_57_32632681_exon2_AV,AA_DQB1_57_32632681_exon2_D,AA_DQB1_57_32632681_exon2_S,AA_DQB1_57_32632681_exon2_V	7	4	4	0.00045807	ADGRE5
AA_B_131_31324099	B	131	31324099	1	15.4063	8.61508e-05	AA_B_131_31324099_exon3_R,AA_B_131_31324099_exon3_S	2	2	2	0.000320369	ADGRE5
AA_DRB1_26_32552084	DRB1	26	32552084	2	18.6749	8.7406e-05	AA_DRB1_26_32552084_exon2_CF,AA_DRB1_26_32552084_exon2_CL,AA_DRB1_26_32552084_exon2_CY,AA_DRB1_26_32552084_exon2_F,AA_DRB1_26_32552084_exon2_L,AA_DRB1_26_32552084_exon2_Y	6	3	3	0.000393038	ADGRE5
AA_C_73_31239429	C	73	31239429	1	14.7988	0.000118874	AA_C_73_31239429_exon2_A,AA_C_73_31239429_exon2_T	2	2	2	0.000304466	ADGRE5
AA_B_167_31323991	B	167	31323991	1	14.6487	0.000128823	AA_B_167_31323991_exon3_GS,AA_B_167_31323991_exon3_GW,AA_B_167_31323991_exon3_PS,AA_B_167_31323991_exon3_PW,AA_B_167_31323991_exon3_S,AA_B_167_31323991_exon3_Sx,AA_B_167_31323991_exon3_W,AA_B_167_31323991_exon3_Wx	8	2	2	0.000301399	ADGRE5
AA_C_99_31239105	C	99	31239105	3	19.9666	0.000171298	AA_C_99_31239105_exon3_C,AA_C_99_31239105_exon3_CF,AA_C_99_31239105_exon3_CFS,AA_C_99_31239105_exon3_CFW,AA_C_99_31239105_exon3_CFY,AA_C_99_31239105_exon3_CFx,AA_C_99_31239105_exon3_CS,AA_C_99_31239105_exon3_CSW,AA_C_99_31239105_exon3_CSY,AA_C_99_31239105_exon3_CSx,AA_C_99_31239105_exon3_CW,AA_C_99_31239105_exon3_CWY,AA_C_99_31239105_exon3_CWx,AA_C_99_31239105_exon3_CY,AA_C_99_31239105_exon3_CYx,AA_C_99_31239105_exon3_Cx,AA_C_99_31239105_exon3_F,AA_C_99_31239105_exon3_FS,AA_C_99_31239105_exon3_FW,AA_C_99_31239105_exon3_FY,AA_C_99_31239105_exon3_Fx,AA_C_99_31239105_exon3_S,AA_C_99_31239105_exon3_SW,AA_C_99_31239105_exon3_SY,AA_C_99_31239105_exon3_Sx,AA_C_99_31239105_exon3_WY,AA_C_99_31239105_exon3_Y,AA_C_99_31239105_exon3_Yx	28	4	4	0.000418506	ADGRE5
AA_C_138_31238988	C	138	31238988	1	14.011	0.000180833	AA_C_138_31238988_exon3_K,AA_C_138_31238988_exon3_KY,AA_C_138_31238988_exon3_Kx,AA_C_138_31238988_exon3_T	4	2	2	0.000287755	ADGRE5
AA_DRB1_233_32548048	DRB1	233	32548048	2	16.9938	0.000202807	AA_DRB1_233_32548048_exon5_R,AA_DRB1_233_32548048_exon5_T	2	3	3	0.000357733	ADGRE5
AA_B_152_31324036	B	152	31324036	1	13.7503	0.000207597	AA_B_152_31324036_exon3_E,AA_B_152_31324036_exon3_EQ,AA_B_152_31324036_exon3_ET,AA_B_152_31324036_exon3_Ex,AA_B_152_31324036_exon3_QV,AA_B_152_31324036_exon3_TV,AA_B_152_31324036_exon3_V,AA_B_152_31324036_exon3_Vx	8	2	2	0.000288993	ADGRE5
AA_DRB1_73_32551943	DRB1	73	32551943	1	13.6229	0.000221281	AA_DRB1_73_32551943_exon2_A,AA_DRB1_73_32551943_exon2_AP,AA_DRB1_73_32551943_exon2_AR,AA_DRB1_73_32551943_exon2_Ax,AA_DRB1_73_32551943_exon2_G,AA_DRB1_73_32551943_exon2_GP,AA_DRB1_73_32551943_exon2_GR,AA_DRB1_73_32551943_exon2_Gx	8	2	2	0.000282199	ADGRE5
AA_C_156_31238934	C	156	31238934	4	21.6215	0.000236807	AA_C_156_31238934_exon3_CD,AA_C_156_31238934_exon3_CDL,AA_C_156_31238934_exon3_CDM,AA_C_156_31238934_exon3_CDQ,AA_C_156_31238934_exon3_CDR,AA_C_156_31238934_exon3_CDW,AA_C_156_31238934_exon3_CDx,AA_C_156_31238934_exon3_CL,AA_C_156_31238934_exon3_CLM,AA_C_156_31238934_exon3_CLQ,AA_C_156_31238934_exon3_CLR,AA_C_156_31238934_exon3_CLW,AA_C_156_31238934_exon3_CLx,AA_C_156_31238934_exon3_CMQ,AA_C_156_31238934_exon3_CMR,AA_C_156_31238934_exon3_CMW,AA_C_156_31238934_exon3_CQ,AA_C_156_31238934_exon3_CQR,AA_C_156_31238934_exon3_CQW,AA_C_156_31238934_exon3_CQx,AA_C_156_31238934_exon3_CR,AA_C_156_31238934_exon3_CRW,AA_C_156_31238934_exon3_CRx,AA_C_156_31238934_exon3_CW,AA_C_156_31238934_exon3_CWx,AA_C_156_31238934_exon3_D,AA_C_156_31238934_exon3_DL,AA_C_156_31238934_exon3_DLM,AA_C_156_31238934_exon3_DLQ,AA_C_156_31238934_exon3_DLR,AA_C_156_31238934_exon3_DLW,AA_C_156_31238934_exon3_DLx,AA_C_156_31238934_exon3_DM,AA_C_156_31238934_exon3_DMQ,AA_C_156_31238934_exon3_DMR,AA_C_156_31238934_exon3_DMW,AA_C_156_31238934_exon3_DMx,AA_C_156_31238934_exon3_DQ,AA_C_156_31238934_exon3_DQR,AA_C_156_31238934_exon3_DQW,AA_C_156_31238934_exon3_DQx,AA_C_156_31238934_exon3_DR,AA_C_156_31238934_exon3_DRW,AA_C_156_31238934_exon3_DRx,AA_C_156_31238934_exon3_DW,AA_C_156_31238934_exon3_DWx,AA_C_156_31238934_exon3_Dx,AA_C_156_31238934_exon3_L,AA_C_156_31238934_exon3_LM,AA_C_156_31238934_exon3_LMQ,AA_C_156_31238934_exon3_LMR,AA_C_156_31238934_exon3_LMW,AA_C_156_31238934_exon3_LMx,AA_C_156_31238934_exon3_LQ,AA_C_156_31238934_exon3_LQR,AA_C_156_31238934_exon3_LQW,AA_C_156_31238934_exon3_LQx,AA_C_156_31238934_exon3_LR,AA_C_156_31238934_exon3_LRW,AA_C_156_31238934_exon3_LRx,AA_C_156_31238934_exon3_LW,AA_C_156_31238934_exon3_LWx,AA_C_156_31238934_exon3_Lx,AA_C_156_31238934_exon3_MQ,AA_C_156_31238934_exon3_MQR,AA_C_156_31238934_exon3_MQW,AA_C_156_31238934_exon3_MQx,AA_C_156_31238934_exon3_MR,AA_C_156_31238934_exon3_MRW,AA_C_156_31238934_exon3_MRx,AA_C_156_31238934_exon3_MW,AA_C_156_31238934_exon3_MWx,AA_C_156_31238934_exon3_Q,AA_C_156_31238934_exon3_QR,AA_C_156_31238934_exon3_QRW,AA_C_156_31238934_exon3_QRx,AA_C_156_31238934_exon3_QW,AA_C_156_31238934_exon3_QWx,AA_C_156_31238934_exon3_Qx,AA_C_156_31238934_exon3_R,AA_C_156_31238934_exon3_RW,AA_C_156_31238934_exon3_RWx,AA_C_156_31238934_exon3_Rx,AA_C_156_31238934_exon3_W,AA_C_156_31238934_exon3_Wx	85	5	5	0.000456251	ADGRE5
AA_B_199_31323321	B	199	31323321	1	13.167	0.000283983	AA_B_199_31323321_exon4_A,AA_B_199_31323321_exon4_V	2	2	2	0.000271279	ADGRE5
AA_DRB1_-16_32557479	DRB1	-16	32557479	2	16.2029	0.000301204	AA_DRB1_-16_32557479_exon1_A,AA_DRB1_-16_32557479_exon1_V	2	3	3	0.000340594	ADGRE5
AA_DRB1_-25_32557506	DRB1	-25	32557506	2	16.2029	0.000301204	AA_DRB1_-25_32557506_exon1_K,AA_DRB1_-25_32557506_exon1_R	2	3	3	0.000340594	ADGRE5
AA_DQB1_30_32632762	DQB1	30	32632762	2	16.0989	0.000317219	AA_DQB1_30_32632762_exon2_H,AA_DQB1_30_32632762_exon2_S,AA_DQB1_30_32632762_exon2_Y	3	3	3	0.000333532	ADGRE5
AA_DQB1_37_32632741	DQB1	37	32632741	2	15.9248	0.000346129	AA_DQB1_37_32632741_exon2_D,AA_DQB1_37_32632741_exon2_I,AA_DQB1_37_32632741_exon2_Y	3	3	3	0.000328678	ADGRE5
AA_DQB1_86_32632594	DQB1	86	32632594	2	15.2965	0.000474028	AA_DQB1_86_32632594_exon2_A,AA_DQB1_86_32632594_exon2_E,AA_DQB1_86_32632594_exon2_G	3	3	3	0.000321863	ADGRE5
AA_DRB1_12_32552126	DRB1	12	32552126	1	12.1591	0.000484947	AA_DRB1_12_32552126_exon2_K,AA_DRB1_12_32552126_exon2_T	2	2	2	0.000255393	ADGRE5
AA_B_67_31324536	B	67	31324536	4	20.0092	0.000494117	AA_B_67_31324536_exon2_C,AA_B_67_31324536_exon2_CF,AA_B_67_31324536_exon2_CFM,AA_B_67_31324536_exon2_CFR,AA_B_67_31324536_exon2_CFS,AA_B_67_31324536_exon2_CFY,AA_B_67_31324536_exon2_CM,AA_B_67_31324536_exon2_CMR,AA_B_67_31324536_exon2_CMS,AA_B_67_31324536_exon2_CMY,AA_B_67_31324536_exon2_CR,AA_B_67_31324536_exon2_CRS,AA_B_67_31324536_exon2_CRY,AA_B_67_31324536_exon2_CS,AA_B_67_31324536_exon2_CSY,AA_B_67_31324536_exon2_CY,AA_B_67_31324536_exon2_F,AA_B_67_31324536_exon2_FM,AA_B_67_31324536_exon2_FR,AA_B_67_31324536_exon2_FS,AA_B_67_31324536_exon2_FY,AA_B_67_31324536_exon2_M,AA_B_67_31324536_exon2_MR,AA_B_67_31324536_exon2_MS,AA_B_67_31324536_exon2_MY,AA_B_67_31324536_exon2_RS,AA_B_67_31324536_exon2_RY,AA_B_67_31324536_exon2_S,AA_B_67_31324536_exon2_SY,AA_B_67_31324536_exon2_Y	30	5	5	0.00042082	ADGRE5
AA_DRB1_149_32549488	DRB1	149	32549488	2	14.6875	0.000642934	AA_DRB1_149_32549488_exon3_H,AA_DRB1_149_32549488_exon3_Q	2	3	3	0.000308807	ADGRE5
AA_A_44_29910663	A	44	29910663	1	11.4374	0.00071646	AA_A_44_29910663_exon2_K,AA_A_44_29910663_exon2_KM,AA_A_44_29910663_exon2_KS,AA_A_44_29910663_exon2_R	4	2	2	0.000234137	ADGRE5
AA_A_67_29910732	A	67	29910732	1	11.3404	0.000755449	AA_A_67_29910732_exon2_.M,AA_A_67_29910732_exon2_.V,AA_A_67_29910732_exon2_M,AA_A_67_29910732_exon2_V	4	2	2	0.000232219	ADGRE5
AA_A_150_29911222	A	150	29911222	1	11.1569	0.000832285	AA_A_150_29911222_exon3_A,AA_A_150_29911222_exon3_AP,AA_A_150_29911222_exon3_Ax,AA_A_150_29911222_exon3_V	4	2	2	0.000228464	ADGRE5
AA_C_177_31238871	C	177	31238871	1	11.0404	0.000888118	AA_C_177_31238871_exon3_E,AA_C_177_31238871_exon3_ER,AA_C_177_31238871_exon3_Ex,AA_C_177_31238871_exon3_K	4	2	2	0.000232051	ADGRE5
AA_C_303_31237785	C	303	31237785	1	10.9881	0.000910438	AA_C_303_31237785_exon5_M,AA_C_303_31237785_exon5_V	2	2	2	0.000231957	ADGRE5
AA_C_219_31238158	C	219	31238158	1	10.8588	0.000976486	AA_C_219_31238158_exon4_R,AA_C_219_31238158_exon4_W	2	2	2	0.000216966	ADGRE5
AA_DRB1_10_32552132	DRB1	10	32552132	2	13.4815	0.00117582	AA_DRB1_10_32552132_exon2_E,AA_DRB1_10_32552132_exon2_EL,AA_DRB1_10_32552132_exon2_EQ,AA_DRB1_10_32552132_exon2_EY,AA_DRB1_10_32552132_exon2_Q,AA_DRB1_10_32552132_exon2_Y	6	3	3	0.00028286	ADGRE5
AA_DRB1_60_32551982	DRB1	60	32551982	2	13.3578	0.00124164	AA_DRB1_60_32551982_exon2_H,AA_DRB1_60_32551982_exon2_HS,AA_DRB1_60_32551982_exon2_HT,AA_DRB1_60_32551982_exon2_HY,AA_DRB1_60_32551982_exon2_Hx,AA_DRB1_60_32551982_exon2_S,AA_DRB1_60_32551982_exon2_ST,AA_DRB1_60_32551982_exon2_SY,AA_DRB1_60_32551982_exon2_Sx,AA_DRB1_60_32551982_exon2_TY,AA_DRB1_60_32551982_exon2_Y,AA_DRB1_60_32551982_exon2_Yx	12	3	3	0.000277469	ADGRE5
AA_A_158_29911246	A	158	29911246	1	10.4148	0.00124304	AA_A_158_29911246_exon3_A,AA_A_158_29911246_exon3_AL,AA_A_158_29911246_exon3_Ax,AA_A_158_29911246_exon3_V	4	2	2	0.000216855	ADGRE5
AA_DQB1_130_32629573	DQB1	130	32629573	1	10.3588	0.00128323	AA_DQB1_130_32629573_exon3_Q,AA_DQB1_130_32629573_exon3_R	2	2	2	0.000217957	ADGRE5
AA_A_76_29910759	A	76	29910759	2	13.0014	0.00149548	AA_A_76_29910759_exon2_A,AA_A_76_29910759_exon2_AE,AA_A_76_29910759_exon2_AG,AA_A_76_29910759_exon2_AV,AA_A_76_29910759_exon2_Ax,AA_A_76_29910759_exon2_E,AA_A_76_29910759_exon2_EG,AA_A_76_29910759_exon2_EV,AA_A_76_29910759_exon2_Ex,AA_A_76_29910759_exon2_GV,AA_A_76_29910759_exon2_V,AA_A_76_29910759_exon2_Vx	12	3	3	0.000264984	ADGRE5
AA_B_194_31323336	B	194	31323336	1	9.96547	0.00159131	AA_B_194_31323336_exon4_I,AA_B_194_31323336_exon4_V	2	2	2	0.000207874	ADGRE5
AA_B_70_31324527	B	70	31324527	3	15.062	0.00175552	AA_B_70_31324527_exon2_HK,AA_B_70_31324527_exon2_HN,AA_B_70_31324527_exon2_HQ,AA_B_70_31324527_exon2_HS,AA_B_70_31324527_exon2_K,AA_B_70_31324527_exon2_KN,AA_B_70_31324527_exon2_KQ,AA_B_70_31324527_exon2_KS,AA_B_70_31324527_exon2_N,AA_B_70_31324527_exon2_NQ,AA_B_70_31324527_exon2_NS,AA_B_70_31324527_exon2_Q,AA_B_70_31324527_exon2_QS,AA_B_70_31324527_exon2_S	14	4	4	0.000316905	ADGRE5
AA_B_82_31324491	B	82	31324491	1	9.73948	0.00179665	AA_B_82_31324491_exon2_L,AA_B_82_31324491_exon2_R	2	2	2	0.000204994	ADGRE5
AA_B_83_31324488	B	83	31324488	1	9.73948	0.00179665	AA_B_83_31324488_exon2_G,AA_B_83_31324488_exon2_R	2	2	2	0.000204994	ADGRE5
AA_C_163_31238913	C	163	31238913	2	12.6248	0.00180683	AA_C_163_31238913_exon3_E,AA_C_163_31238913_exon3_EL,AA_C_163_31238913_exon3_ET,AA_C_163_31238913_exon3_Ex,AA_C_163_31238913_exon3_L,AA_C_163_31238913_exon3_T	6	3	3	0.000265453	ADGRE5
AA_DQA1_107_32609812	DQA1	107	32609812	1	9.65488	0.0018812	AA_DQA1_107_32609812_exon3_I,AA_DQA1_107_32609812_exon3_T	2	2	2	0.000202341	ADGRE5
AA_DQA1_156_32609959	DQA1	156	32609959	1	9.65488	0.0018812	AA_DQA1_156_32609959_exon3_F,AA_DQA1_156_32609959_exon3_L	2	2	2	0.000202341	ADGRE5
AA_DQA1_161_32609974	DQA1	161	32609974	1	9.65488	0.0018812	AA_DQA1_161_32609974_exon3_D,AA_DQA1_161_32609974_exon3_E	2	2	2	0.000202341	ADGRE5
AA_DQA1_163_32609980	DQA1	163	32609980	1	9.65488	0.0018812	AA_DQA1_163_32609980_exon3_I,AA_DQA1_163_32609980_exon3_S	2	2	2	0.000202341	ADGRE5
AA_B_114_31324150	B	114	31324150	2	12.3605	0.0020707	AA_B_114_31324150_exon3_D,AA_B_114_31324150_exon3_DH,AA_B_114_31324150_exon3_DK,AA_B_114_31324150_exon3_DN,AA_B_114_31324150_exon3_DS,AA_B_114_31324150_exon3_H,AA_B_114_31324150_exon3_HK,AA_B_114_31324150_exon3_HN,AA_B_114_31324150_exon3_HS,AA_B_114_31324150_exon3_KN,AA_B_114_31324150_exon3_N,AA_B_114_31324150_exon3_NS	12	3	3	0.000257442	ADGRE5
AA_DQB1_-4_32634299	DQB1	-4	32634299	1	9.43479	0.00212105	AA_DQB1_-4_32634299_exon1_L,AA_DQB1_-4_32634299_exon1_V	2	2	2	0.000197322	ADGRE5
AA_DQB1_-6_32634305	DQB1	-6	32634305	1	9.43479	0.00212105	AA_DQB1_-6_32634305_exon1_S,AA_DQB1_-6_32634305_exon1_T	2	2	2	0.000197322	ADGRE5
AA_DQA1_55_32609243	DQA1	55	32609243	1	9.4316	0.00212475	AA_DQA1_55_32609243_exon2_G,AA_DQA1_55_32609243_exon2_R	2	2	2	0.000198524	ADGRE5
AA_DQA1_61_32609261	DQA1	61	32609261	1	9.4316	0.00212475	AA_DQA1_61_32609261_exon2_F,AA_DQA1_61_32609261_exon2_G	2	2	2	0.000198524	ADGRE5
AA_DQA1_64_32609270	DQA1	64	32609270	1	9.4316	0.00212475	AA_DQA1_64_32609270_exon2_R,AA_DQA1_64_32609270_exon2_T	2	2	2	0.000198524	ADGRE5
AA_DQA1_66_32609276	DQA1	66	32609276	1	9.4316	0.00212475	AA_DQA1_66_32609276_exon2_I,AA_DQA1_66_32609276_exon2_M	2	2	2	0.000198524	ADGRE5
AA_DQA1_80_32609318	DQA1	80	32609318	1	9.4316	0.00212475	AA_DQA1_80_32609318_exon2_S,AA_DQA1_80_32609318_exon2_Y	2	2	2	0.000198524	ADGRE5
AA_DQB1_-21_32634350	DQB1	-21	32634350	1	9.41957	0.00213874	AA_DQB1_-21_32634350_exon1_D,AA_DQB1_-21_32634350_exon1_G	2	2	2	0.000197004	ADGRE5
AA_DQA1_75_32609303	DQA1	75	32609303	1	9.38115	0.00218406	AA_DQA1_75_32609303_exon2_I,AA_DQA1_75_32609303_exon2_S	2	2	2	0.000196601	ADGRE5
AA_DQA1_218_32610503	DQA1	218	32610503	1	9.27283	0.00231717	AA_DQA1_218_32610503_exon4_Q,AA_DQA1_218_32610503_exon4_R	2	2	2	0.000195182	ADGRE5
AA_DQB1_67_32632651	DQB1	67	32632651	1	9.0986	0.00254877	AA_DQB1_67_32632651_exon2_I,AA_DQB1_67_32632651_exon2_V	2	2	2	0.000191508	ADGRE5
AA_DQB1_231_32628269	DQB1	231	32628269	1	9.09685	0.00255122	AA_DQB1_231_32628269_exon5_.,AA_DQB1_231_32628269_exon5_P	2	2	2	0.000181847	ADGRE5
AA_DQB1_232_32628266	DQB1	232	32628266	1	9.09685	0.00255122	AA_DQB1_232_32628266_exon5_.,AA_DQB1_232_32628266_exon5_P	2	2	2	0.000181847	ADGRE5
AA_DQB1_233_32628263	DQB1	233	32628263	1	9.09685	0.00255122	AA_DQB1_233_32628263_exon5_.,AA_DQB1_233_32628263_exon5_A	2	2	2	0.000181847	ADGRE5
AA_DQB1_234_32627649	DQB1	234	32627649	1	9.03607	0.00263751	AA_DQB1_234_32627649_exon6_.,AA_DQB1_234_32627649_exon6_G	2	2	2	0.000180621	ADGRE5
AA_DQB1_203_32628838	DQB1	203	32628838	1	9.03453	0.00263973	AA_DQB1_203_32628838_exon4_I,AA_DQB1_203_32628838_exon4_V	2	2	2	0.000188944	ADGRE5
AA_DQB1_227_32628281	DQB1	227	32628281	1	9.00081	0.00268892	AA_DQB1_227_32628281_exon5_.,AA_DQB1_227_32628281_exon5_P	2	2	2	0.000179936	ADGRE5
AA_DQB1_228_32628278	DQB1	228	32628278	1	9.00081	0.00268892	AA_DQB1_228_32628278_exon5_.,AA_DQB1_228_32628278_exon5_Q	2	2	2	0.000179936	ADGRE5
AA_DQB1_229_32628275	DQB1	229	32628275	1	9.00081	0.00268892	AA_DQB1_229_32628275_exon5_.,AA_DQB1_229_32628275_exon5_G	2	2	2	0.000179936	ADGRE5
AA_DQB1_230_32628272	DQB1	230	32628272	1	9.00081	0.00268892	AA_DQB1_230_32628272_exon5_.,AA_DQB1_230_32628272_exon5_P	2	2	2	0.000179936	ADGRE5
AA_B_156_31324024	B	156	31324024	3	14.0934	0.00276461	AA_B_156_31324024_exon3_D,AA_B_156_31324024_exon3_DG,AA_B_156_31324024_exon3_DGL,AA_B_156_31324024_exon3_DGR,AA_B_156_31324024_exon3_DGW,AA_B_156_31324024_exon3_DGx,AA_B_156_31324024_exon3_DL,AA_B_156_31324024_exon3_DLR,AA_B_156_31324024_exon3_DLW,AA_B_156_31324024_exon3_DLx,AA_B_156_31324024_exon3_DR,AA_B_156_31324024_exon3_DRW,AA_B_156_31324024_exon3_DRx,AA_B_156_31324024_exon3_DW,AA_B_156_31324024_exon3_DWx,AA_B_156_31324024_exon3_Dx,AA_B_156_31324024_exon3_GL,AA_B_156_31324024_exon3_GR,AA_B_156_31324024_exon3_GW,AA_B_156_31324024_exon3_L,AA_B_156_31324024_exon3_LR,AA_B_156_31324024_exon3_LW,AA_B_156_31324024_exon3_Lx,AA_B_156_31324024_exon3_R,AA_B_156_31324024_exon3_RW,AA_B_156_31324024_exon3_Rx,AA_B_156_31324024_exon3_W,AA_B_156_31324024_exon3_Wx	28	4	4	0.000283434	ADGRE5
AA_DQB1_89_32632585	DQB1	89	32632585	1	8.55359	0.00343669	AA_DQB1_89_32632585_exon2_AG,AA_DQB1_89_32632585_exon2_AT,AA_DQB1_89_32632585_exon2_G,AA_DQB1_89_32632585_exon2_GM,AA_DQB1_89_32632585_exon2_GR,AA_DQB1_89_32632585_exon2_MT,AA_DQB1_89_32632585_exon2_RT,AA_DQB1_89_32632585_exon2_T	8	2	2	0.000180033	ADGRE5
AA_B_-16_31324910	B	-16	31324910	1	8.54117	0.00346295	AA_B_-16_31324910_exon1_L,AA_B_-16_31324910_exon1_V	2	2	2	0.000179889	ADGRE5
AA_DRB1_57_32551991	DRB1	57	32551991	3	13.5898	0.00347982	AA_DRB1_57_32551991_exon2_A,AA_DRB1_57_32551991_exon2_AD,AA_DRB1_57_32551991_exon2_ADM,AA_DRB1_57_32551991_exon2_ADS,AA_DRB1_57_32551991_exon2_ADV,AA_DRB1_57_32551991_exon2_ADx,AA_DRB1_57_32551991_exon2_AM,AA_DRB1_57_32551991_exon2_AMS,AA_DRB1_57_32551991_exon2_AMV,AA_DRB1_57_32551991_exon2_AMx,AA_DRB1_57_32551991_exon2_AS,AA_DRB1_57_32551991_exon2_ASV,AA_DRB1_57_32551991_exon2_ASx,AA_DRB1_57_32551991_exon2_AV,AA_DRB1_57_32551991_exon2_AVx,AA_DRB1_57_32551991_exon2_Ax,AA_DRB1_57_32551991_exon2_D,AA_DRB1_57_32551991_exon2_DM,AA_DRB1_57_32551991_exon2_DS,AA_DRB1_57_32551991_exon2_DV,AA_DRB1_57_32551991_exon2_Dx,AA_DRB1_57_32551991_exon2_MS,AA_DRB1_57_32551991_exon2_MV,AA_DRB1_57_32551991_exon2_S,AA_DRB1_57_32551991_exon2_SV,AA_DRB1_57_32551991_exon2_Sx,AA_DRB1_57_32551991_exon2_V,AA_DRB1_57_32551991_exon2_Vx	28	4	4	0.000280212	ADGRE5
AA_A_166_29911270	A	166	29911270	1	8.32141	0.00391131	AA_A_166_29911270_exon3_D,AA_A_166_29911270_exon3_DV,AA_A_166_29911270_exon3_Dx,AA_A_166_29911270_exon3_E	4	2	2	0.000174348	ADGRE5
AA_DQB1_220_32628787	DQB1	220	32628787	1	8.29922	0.00395313	AA_DQB1_220_32628787_exon4_H,AA_DQB1_220_32628787_exon4_R	2	2	2	0.000174678	ADGRE5
AA_DQB1_221_32628784	DQB1	221	32628784	1	8.29922	0.00395313	AA_DQB1_221_32628784_exon4_H,AA_DQB1_221_32628784_exon4_Q	2	2	2	0.000174678	ADGRE5
AA_A_167_29911273	A	167	29911273	1	8.28302	0.00399514	AA_A_167_29911273_exon3_AG,AA_A_167_29911273_exon3_AW,AA_A_167_29911273_exon3_G,AA_A_167_29911273_exon3_W	4	2	2	0.000173624	ADGRE5
AA_DQB1_-27_32634368	DQB1	-27	32634368	1	8.01008	0.004637	AA_DQB1_-27_32634368_exon1_A,AA_DQB1_-27_32634368_exon1_S	2	2	2	0.00016853	ADGRE5
AA_B_77_31324506	B	77	31324506	2	10.7313	0.00465583	AA_B_77_31324506_exon2_CD,AA_B_77_31324506_exon2_CN,AA_B_77_31324506_exon2_CS,AA_B_77_31324506_exon2_D,AA_B_77_31324506_exon2_DG,AA_B_77_31324506_exon2_DN,AA_B_77_31324506_exon2_DS,AA_B_77_31324506_exon2_GN,AA_B_77_31324506_exon2_GS,AA_B_77_31324506_exon2_N,AA_B_77_31324506_exon2_NS,AA_B_77_31324506_exon2_S	12	3	3	0.000225833	ADGRE5
AA_DQB1_224_32628775	DQB1	224	32628775	1	7.86339	0.00502885	AA_DQB1_224_32628775_exon4_Q,AA_DQB1_224_32628775_exon4_R	2	2	2	0.000165451	ADGRE5
AA_DQB1_116_32629615	DQB1	116	32629615	1	7.85646	0.00504846	AA_DQB1_116_32629615_exon3_I,AA_DQB1_116_32629615_exon3_V	2	2	2	0.000165314	ADGRE5
AA_DQB1_14_32632810	DQB1	14	32632810	1	7.71182	0.00546929	AA_DQB1_14_32632810_exon2_L,AA_DQB1_14_32632810_exon2_M	2	2	2	0.000162264	ADGRE5
AA_DQB1_-9_32634314	DQB1	-9	32634314	1	7.64979	0.00566068	AA_DQB1_-9_32634314_exon1_I,AA_DQB1_-9_32634314_exon1_M	2	2	2	0.000160959	ADGRE5
AA_DRB1_70_32551952	DRB1	70	32551952	2	10.1363	0.00619178	AA_DRB1_70_32551952_exon2_D,AA_DRB1_70_32551952_exon2_DQ,AA_DRB1_70_32551952_exon2_DR,AA_DRB1_70_32551952_exon2_DT,AA_DRB1_70_32551952_exon2_Dx,AA_DRB1_70_32551952_exon2_Q,AA_DRB1_70_32551952_exon2_QR,AA_DRB1_70_32551952_exon2_QT,AA_DRB1_70_32551952_exon2_Qx,AA_DRB1_70_32551952_exon2_R,AA_DRB1_70_32551952_exon2_RT,AA_DRB1_70_32551952_exon2_Rx	12	3	3	0.000203028	ADGRE5
AA_DQA1_52_32609234	DQA1	52	32609234	2	10.0577	0.00652173	AA_DQA1_52_32609234_exon2_H,AA_DQA1_52_32609234_exon2_R,AA_DQA1_52_32609234_exon2_S	3	3	3	0.000211638	ADGRE5
AA_A_156_29911240	A	156	29911240	3	12.2133	0.0066685	AA_A_156_29911240_exon3_EL,AA_A_156_29911240_exon3_ELQ,AA_A_156_29911240_exon3_ELR,AA_A_156_29911240_exon3_ELW,AA_A_156_29911240_exon3_ELx,AA_A_156_29911240_exon3_EQ,AA_A_156_29911240_exon3_EQR,AA_A_156_29911240_exon3_EQW,AA_A_156_29911240_exon3_EQx,AA_A_156_29911240_exon3_ER,AA_A_156_29911240_exon3_ERW,AA_A_156_29911240_exon3_ERx,AA_A_156_29911240_exon3_EW,AA_A_156_29911240_exon3_EWx,AA_A_156_29911240_exon3_L,AA_A_156_29911240_exon3_LQ,AA_A_156_29911240_exon3_LR,AA_A_156_29911240_exon3_LW,AA_A_156_29911240_exon3_Lx,AA_A_156_29911240_exon3_Q,AA_A_156_29911240_exon3_QR,AA_A_156_29911240_exon3_QW,AA_A_156_29911240_exon3_Qx,AA_A_156_29911240_exon3_R,AA_A_156_29911240_exon3_RW,AA_A_156_29911240_exon3_Rx,AA_A_156_29911240_exon3_W,AA_A_156_29911240_exon3_Wx	28	4	4	0.000255688	ADGRE5
AA_DQA1_-16_32605258	DQA1	-16	32605258	1	7.28004	0.00695242	AA_DQA1_-16_32605258_exon1_L,AA_DQA1_-16_32605258_exon1_M	2	2	2	0.000152722	ADGRE5
AA_B_80_31324497	B	80	31324497	2	9.84664	0.0072503	AA_B_80_31324497_exon2_CI,AA_B_80_31324497_exon2_CN,AA_B_80_31324497_exon2_CT,AA_B_80_31324497_exon2_I,AA_B_80_31324497_exon2_N,AA_B_80_31324497_exon2_T	6	3	3	0.000207277	ADGRE5
AA_DQA1_69_32609285	DQA1	69	32609285	2	9.66436	0.00794147	AA_DQA1_69_32609285_exon2_A,AA_DQA1_69_32609285_exon2_AL,AA_DQA1_69_32609285_exon2_AT,AA_DQA1_69_32609285_exon2_Ax,AA_DQA1_69_32609285_exon2_L,AA_DQA1_69_32609285_exon2_T	6	3	3	0.000203228	ADGRE5
AA_DRB1_30_32552072	DRB1	30	32552072	5	15.3861	0.00878764	AA_DRB1_30_32552072_exon2_AC,AA_DRB1_30_32552072_exon2_ACF,AA_DRB1_30_32552072_exon2_ACG,AA_DRB1_30_32552072_exon2_ACH,AA_DRB1_30_32552072_exon2_ACL,AA_DRB1_30_32552072_exon2_ACR,AA_DRB1_30_32552072_exon2_ACY,AA_DRB1_30_32552072_exon2_AFG,AA_DRB1_30_32552072_exon2_AFH,AA_DRB1_30_32552072_exon2_AFL,AA_DRB1_30_32552072_exon2_AFR,AA_DRB1_30_32552072_exon2_AFY,AA_DRB1_30_32552072_exon2_AG,AA_DRB1_30_32552072_exon2_AGH,AA_DRB1_30_32552072_exon2_AGL,AA_DRB1_30_32552072_exon2_AGR,AA_DRB1_30_32552072_exon2_AGY,AA_DRB1_30_32552072_exon2_AH,AA_DRB1_30_32552072_exon2_AHL,AA_DRB1_30_32552072_exon2_AHR,AA_DRB1_30_32552072_exon2_AHY,AA_DRB1_30_32552072_exon2_AL,AA_DRB1_30_32552072_exon2_ALR,AA_DRB1_30_32552072_exon2_ALY,AA_DRB1_30_32552072_exon2_AR,AA_DRB1_30_32552072_exon2_ARY,AA_DRB1_30_32552072_exon2_AY,AA_DRB1_30_32552072_exon2_C,AA_DRB1_30_32552072_exon2_CF,AA_DRB1_30_32552072_exon2_CFG,AA_DRB1_30_32552072_exon2_CFH,AA_DRB1_30_32552072_exon2_CFL,AA_DRB1_30_32552072_exon2_CFR,AA_DRB1_30_32552072_exon2_CFY,AA_DRB1_30_32552072_exon2_CG,AA_DRB1_30_32552072_exon2_CGH,AA_DRB1_30_32552072_exon2_CGL,AA_DRB1_30_32552072_exon2_CGR,AA_DRB1_30_32552072_exon2_CGY,AA_DRB1_30_32552072_exon2_CH,AA_DRB1_30_32552072_exon2_CHL,AA_DRB1_30_32552072_exon2_CHR,AA_DRB1_30_32552072_exon2_CHY,AA_DRB1_30_32552072_exon2_CL,AA_DRB1_30_32552072_exon2_CLR,AA_DRB1_30_32552072_exon2_CLY,AA_DRB1_30_32552072_exon2_CR,AA_DRB1_30_32552072_exon2_CRY,AA_DRB1_30_32552072_exon2_CY,AA_DRB1_30_32552072_exon2_FG,AA_DRB1_30_32552072_exon2_FGH,AA_DRB1_30_32552072_exon2_FGL,AA_DRB1_30_32552072_exon2_FGR,AA_DRB1_30_32552072_exon2_FGY,AA_DRB1_30_32552072_exon2_FH,AA_DRB1_30_32552072_exon2_FHL,AA_DRB1_30_32552072_exon2_FHR,AA_DRB1_30_32552072_exon2_FHY,AA_DRB1_30_32552072_exon2_FL,AA_DRB1_30_32552072_exon2_FLR,AA_DRB1_30_32552072_exon2_FLY,AA_DRB1_30_32552072_exon2_FR,AA_DRB1_30_32552072_exon2_FRY,AA_DRB1_30_32552072_exon2_FY,AA_DRB1_30_32552072_exon2_G,AA_DRB1_30_32552072_exon2_GH,AA_DRB1_30_32552072_exon2_GHL,AA_DRB1_30_32552072_exon2_GHR,AA_DRB1_30_32552072_exon2_GHY,AA_DRB1_30_32552072_exon2_GL,AA_DRB1_30_32552072_exon2_GLR,AA_DRB1_30_32552072_exon2_GLY,AA_DRB1_30_32552072_exon2_GR,AA_DRB1_30_32552072_exon2_GRY,AA_DRB1_30_32552072_exon2_GY,AA_DRB1_30_32552072_exon2_H,AA_DRB1_30_32552072_exon2_HL,AA_DRB1_30_32552072_exon2_HLR,AA_DRB1_30_32552072_exon2_HLY,AA_DRB1_30_32552072_exon2_HR,AA_DRB1_30_32552072_exon2_HRY,AA_DRB1_30_32552072_exon2_HY,AA_DRB1_30_32552072_exon2_L,AA_DRB1_30_32552072_exon2_LR,AA_DRB1_30_32552072_exon2_LRY,AA_DRB1_30_32552072_exon2_LY,AA_DRB1_30_32552072_exon2_R,AA_DRB1_30_32552072_exon2_RY,AA_DRB1_30_32552072_exon2_Y	89	6	6	0.000307832	ADGRE5
AA_DQB1_9_32632825	DQB1	9	32632825	2	9.2609	0.00971784	AA_DQB1_9_32632825_exon2_CF,AA_DQB1_9_32632825_exon2_CFH,AA_DQB1_9_32632825_exon2_CFL,AA_DQB1_9_32632825_exon2_CFN,AA_DQB1_9_32632825_exon2_CFY,AA_DQB1_9_32632825_exon2_CHL,AA_DQB1_9_32632825_exon2_CHY,AA_DQB1_9_32632825_exon2_CL,AA_DQB1_9_32632825_exon2_CLN,AA_DQB1_9_32632825_exon2_CLY,AA_DQB1_9_32632825_exon2_CNY,AA_DQB1_9_32632825_exon2_CY,AA_DQB1_9_32632825_exon2_F,AA_DQB1_9_32632825_exon2_FH,AA_DQB1_9_32632825_exon2_FL,AA_DQB1_9_32632825_exon2_FN,AA_DQB1_9_32632825_exon2_FY,AA_DQB1_9_32632825_exon2_HL,AA_DQB1_9_32632825_exon2_HY,AA_DQB1_9_32632825_exon2_L,AA_DQB1_9_32632825_exon2_LN,AA_DQB1_9_32632825_exon2_LY,AA_DQB1_9_32632825_exon2_NY,AA_DQB1_9_32632825_exon2_Y	24	3	3	0.000194089	ADGRE5
AA_B_99_31324195	B	99	31324195	1	6.63032	0.00999523	AA_B_99_31324195_exon3_AS,AA_B_99_31324195_exon3_AY,AA_B_99_31324195_exon3_CS,AA_B_99_31324195_exon3_CY,AA_B_99_31324195_exon3_FS,AA_B_99_31324195_exon3_FY,AA_B_99_31324195_exon3_S,AA_B_99_31324195_exon3_Y	8	2	2	0.00014044	ADGRE5
AA_B_147_31324051	B	147	31324051	1	6.62932	0.0100055	AA_B_147_31324051_exon3_CL,AA_B_147_31324051_exon3_CW,AA_B_147_31324051_exon3_L,AA_B_147_31324051_exon3_W	4	2	2	0.000137302	ADGRE5
AA_A_163_29911261	A	163	29911261	1	6.58094	0.0102878	AA_A_163_29911261_exon3_ER,AA_A_163_29911261_exon3_ET,AA_A_163_29911261_exon3_R,AA_A_163_29911261_exon3_RV,AA_A_163_29911261_exon3_Rx,AA_A_163_29911261_exon3_T,AA_A_163_29911261_exon3_TV,AA_A_163_29911261_exon3_Tx	8	2	2	0.000138846	ADGRE5
AA_B_143_31324063	B	143	31324063	1	6.48418	0.0108564	AA_B_143_31324063_exon3_GS,AA_B_143_31324063_exon3_GT,AA_B_143_31324063_exon3_S,AA_B_143_31324063_exon3_T	4	2	2	0.000134297	ADGRE5
AA_DRB1_31_32552069	DRB1	31	32552069	2	9.0159	0.0109369	AA_DRB1_31_32552069_exon2_F,AA_DRB1_31_32552069_exon2_FI,AA_DRB1_31_32552069_exon2_FL,AA_DRB1_31_32552069_exon2_FS,AA_DRB1_31_32552069_exon2_FV,AA_DRB1_31_32552069_exon2_I,AA_DRB1_31_32552069_exon2_IL,AA_DRB1_31_32552069_exon2_IS,AA_DRB1_31_32552069_exon2_IV,AA_DRB1_31_32552069_exon2_LV,AA_DRB1_31_32552069_exon2_SV,AA_DRB1_31_32552069_exon2_V	12	3	3	0.000190773	ADGRE5
AA_DQB1_126_32629585	DQB1	126	32629585	1	6.40064	0.0113791	AA_DQB1_126_32629585_exon3_H,AA_DQB1_126_32629585_exon3_Q	2	2	2	0.000127419	ADGRE5
AA_C_94_31239120	C	94	31239120	1	6.21301	0.0126507	AA_C_94_31239120_exon3_I,AA_C_94_31239120_exon3_IP,AA_C_94_31239120_exon3_Ix,AA_C_94_31239120_exon3_T	4	2	2	0.000128583	ADGRE5
AA_A_77_29910762	A	77	29910762	2	8.62338	0.013376	AA_A_77_29910762_exon2_D,AA_A_77_29910762_exon2_DN,AA_A_77_29910762_exon2_DP,AA_A_77_29910762_exon2_DS,AA_A_77_29910762_exon2_Dx,AA_A_77_29910762_exon2_N,AA_A_77_29910762_exon2_NP,AA_A_77_29910762_exon2_NS,AA_A_77_29910762_exon2_Nx,AA_A_77_29910762_exon2_PS,AA_A_77_29910762_exon2_S,AA_A_77_29910762_exon2_Sx	12	3	3	0.000179348	ADGRE5
AA_C_95_31239117	C	95	31239117	2	8.57151	0.013728	AA_C_95_31239117_exon3_F,AA_C_95_31239117_exon3_FI,AA_C_95_31239117_exon3_FL,AA_C_95_31239117_exon3_FP,AA_C_95_31239117_exon3_Fx,AA_C_95_31239117_exon3_I,AA_C_95_31239117_exon3_IL,AA_C_95_31239117_exon3_IP,AA_C_95_31239117_exon3_Ix,AA_C_95_31239117_exon3_L,AA_C_95_31239117_exon3_LP,AA_C_95_31239117_exon3_Lx	12	3	3	0.000179877	ADGRE5
AA_C_173_31238883	C	173	31238883	1	5.94556	0.0147251	AA_C_173_31238883_exon3_E,AA_C_173_31238883_exon3_EI,AA_C_173_31238883_exon3_Ex,AA_C_173_31238883_exon3_K	4	2	2	0.00012338	ADGRE5
AA_C_103_31239093	C	103	31239093	1	5.87301	0.0153446	AA_C_103_31239093_exon3_GL,AA_C_103_31239093_exon3_GV,AA_C_103_31239093_exon3_L,AA_C_103_31239093_exon3_V	4	2	2	0.000121881	ADGRE5
AA_A_105_29911087	A	105	29911087	1	5.85732	0.0154776	AA_A_105_29911087_exon3_GP,AA_A_105_29911087_exon3_GS,AA_A_105_29911087_exon3_P,AA_A_105_29911087_exon3_S	4	2	2	0.000123239	ADGRE5
AA_DRB1_28_32552078	DRB1	28	32552078	2	8.30655	0.0155752	AA_DRB1_28_32552078_exon2_D,AA_DRB1_28_32552078_exon2_DE,AA_DRB1_28_32552078_exon2_DH,AA_DRB1_28_32552078_exon2_DK,AA_DRB1_28_32552078_exon2_E,AA_DRB1_28_32552078_exon2_H	6	3	3	0.000164579	ADGRE5
AA_DQA1_129_32609878	DQA1	129	32609878	1	5.73913	0.0165533	AA_DQA1_129_32609878_exon3_H,AA_DQA1_129_32609878_exon3_Q	2	2	2	0.000120723	ADGRE5
AA_C_304_31237782	C	304	31237782	1	5.72907	0.0166236	AA_C_304_31237782_exon5_M,AA_C_304_31237782_exon5_V	2	2	2	0.000121053	ADGRE5
AA_A_107_29911093	A	107	29911093	1	5.73023	0.0166478	AA_A_107_29911093_exon3_AG,AA_A_107_29911093_exon3_AW,AA_A_107_29911093_exon3_G,AA_A_107_29911093_exon3_W	4	2	2	0.000120664	ADGRE5
AA_A_207_29911972	A	207	29911972	1	5.72003	0.0167333	AA_A_207_29911972_exon4_G,AA_A_207_29911972_exon4_S	2	2	2	0.000120519	ADGRE5
AA_A_253_29912110	A	253	29912110	1	5.62616	0.0176536	AA_A_253_29912110_exon4_E,AA_A_253_29912110_exon4_EK,AA_A_253_29912110_exon4_Ex,AA_A_253_29912110_exon4_Q	4	2	2	0.000118561	ADGRE5
AA_A_294_29912335	A	294	29912335	1	5.60863	0.017827	AA_A_294_29912335_exon5_F,AA_A_294_29912335_exon5_L	2	2	2	0.000118209	ADGRE5
AA_A_193_29911930	A	193	29911930	1	5.50447	0.0189233	AA_A_193_29911930_exon4_A,AA_A_193_29911930_exon4_AC,AA_A_193_29911930_exon4_AH,AA_A_193_29911930_exon4_Ax,AA_A_193_29911930_exon4_CP,AA_A_193_29911930_exon4_HP,AA_A_193_29911930_exon4_P,AA_A_193_29911930_exon4_Px	8	2	2	0.000115947	ADGRE5
AA_A_194_29911933	A	194	29911933	1	5.50173	0.0189563	AA_A_194_29911933_exon4_I,AA_A_194_29911933_exon4_IL,AA_A_194_29911933_exon4_Ix,AA_A_194_29911933_exon4_V	4	2	2	0.000115895	ADGRE5
AA_A_321_29912858	A	321	29912858	1	5.47257	0.0192671	AA_A_321_29912858_exon6_S,AA_A_321_29912858_exon6_T	2	2	2	0.000115478	ADGRE5
AA_A_142_29911198	A	142	29911198	1	5.43417	0.0197367	AA_A_142_29911198_exon3_HI,AA_A_142_29911198_exon3_HT,AA_A_142_29911198_exon3_I,AA_A_142_29911198_exon3_T	4	2	2	0.00011453	ADGRE5
AA_A_145_29911207	A	145	29911207	1	5.43417	0.0197367	AA_A_145_29911207_exon3_H,AA_A_145_29911207_exon3_HQ,AA_A_145_29911207_exon3_Hx,AA_A_145_29911207_exon3_R	4	2	2	0.00011453	ADGRE5
AA_A_90_29910801	A	90	29910801	1	5.33488	0.0208622	AA_A_90_29910801_exon2_A,AA_A_90_29910801_exon2_AR,AA_A_90_29910801_exon2_AT,AA_A_90_29910801_exon2_Ax,AA_A_90_29910801_exon2_D,AA_A_90_29910801_exon2_DR,AA_A_90_29910801_exon2_DT,AA_A_90_29910801_exon2_Dx	8	2	2	0.000112294	ADGRE5
AA_A_276_29912281	A	276	29912281	1	5.33216	0.0208836	AA_A_276_29912281_exon5_L,AA_A_276_29912281_exon5_P	2	2	2	0.000112192	ADGRE5
AA_DPB1_76_33048667	DPB1	76	33048667	2	7.58122	0.0225216	AA_DPB1_76_33048667_exon2_I,AA_DPB1_76_33048667_exon2_M,AA_DPB1_76_33048667_exon2_V	3	3	3	0.000157664	ADGRE5
AA_A_152_29911228	A	152	29911228	4	11.3544	0.0227758	AA_A_152_29911228_exon3_A,AA_A_152_29911228_exon3_AE,AA_A_152_29911228_exon3_AEG,AA_A_152_29911228_exon3_AER,AA_A_152_29911228_exon3_AEV,AA_A_152_29911228_exon3_AEW,AA_A_152_29911228_exon3_AEx,AA_A_152_29911228_exon3_AG,AA_A_152_29911228_exon3_AGR,AA_A_152_29911228_exon3_AGV,AA_A_152_29911228_exon3_AGW,AA_A_152_29911228_exon3_AGx,AA_A_152_29911228_exon3_AR,AA_A_152_29911228_exon3_ARV,AA_A_152_29911228_exon3_ARW,AA_A_152_29911228_exon3_ARx,AA_A_152_29911228_exon3_AV,AA_A_152_29911228_exon3_AVW,AA_A_152_29911228_exon3_AVx,AA_A_152_29911228_exon3_AW,AA_A_152_29911228_exon3_AWx,AA_A_152_29911228_exon3_Ax,AA_A_152_29911228_exon3_E,AA_A_152_29911228_exon3_EG,AA_A_152_29911228_exon3_EGR,AA_A_152_29911228_exon3_EGV,AA_A_152_29911228_exon3_EGW,AA_A_152_29911228_exon3_EGx,AA_A_152_29911228_exon3_ER,AA_A_152_29911228_exon3_ERV,AA_A_152_29911228_exon3_ERW,AA_A_152_29911228_exon3_ERx,AA_A_152_29911228_exon3_EV,AA_A_152_29911228_exon3_EVW,AA_A_152_29911228_exon3_EVx,AA_A_152_29911228_exon3_EW,AA_A_152_29911228_exon3_EWx,AA_A_152_29911228_exon3_Ex,AA_A_152_29911228_exon3_GRV,AA_A_152_29911228_exon3_GRW,AA_A_152_29911228_exon3_GV,AA_A_152_29911228_exon3_GVW,AA_A_152_29911228_exon3_GVx,AA_A_152_29911228_exon3_GW,AA_A_152_29911228_exon3_GWx,AA_A_152_29911228_exon3_RV,AA_A_152_29911228_exon3_RVW,AA_A_152_29911228_exon3_RVx,AA_A_152_29911228_exon3_RW,AA_A_152_29911228_exon3_RWx,AA_A_152_29911228_exon3_V,AA_A_152_29911228_exon3_VW,AA_A_152_29911228_exon3_VWx,AA_A_152_29911228_exon3_Vx,AA_A_152_29911228_exon3_W,AA_A_152_29911228_exon3_Wx	56	5	5	0.000238496	ADGRE5
AA_A_95_29911057	A	95	29911057	2	7.46043	0.023927	AA_A_95_29911057_exon3_I,AA_A_95_29911057_exon3_IL,AA_A_95_29911057_exon3_IP,AA_A_95_29911057_exon3_IV,AA_A_95_29911057_exon3_Ix,AA_A_95_29911057_exon3_L,AA_A_95_29911057_exon3_LP,AA_A_95_29911057_exon3_LV,AA_A_95_29911057_exon3_Lx,AA_A_95_29911057_exon3_PV,AA_A_95_29911057_exon3_V,AA_A_95_29911057_exon3_Vx	12	3	3	0.00015701	ADGRE5
AA_A_74_29910753	A	74	29910753	1	5.08838	0.0240438	AA_A_74_29910753_exon2_D,AA_A_74_29910753_exon2_DN,AA_A_74_29910753_exon2_DP,AA_A_74_29910753_exon2_Dx,AA_A_74_29910753_exon2_H,AA_A_74_29910753_exon2_HN,AA_A_74_29910753_exon2_HP,AA_A_74_29910753_exon2_Hx	8	2	2	0.000107117	ADGRE5
AA_A_66_29910729	A	66	29910729	1	4.71813	0.0298002	AA_A_66_29910729_exon2_.K,AA_A_66_29910729_exon2_.N,AA_A_66_29910729_exon2_K,AA_A_66_29910729_exon2_KQ,AA_A_66_29910729_exon2_Kx,AA_A_66_29910729_exon2_N,AA_A_66_29910729_exon2_NQ,AA_A_66_29910729_exon2_Nx	8	2	2	9.87658e-05	ADGRE5
AA_DPB1_9_33048466	DPB1	9	33048466	2	6.9594	0.0307419	AA_DPB1_9_33048466_exon2_F,AA_DPB1_9_33048466_exon2_H,AA_DPB1_9_33048466_exon2_Y	3	3	3	0.000145111	ADGRE5
AA_A_127_29911153	A	127	29911153	1	4.59706	0.0319899	AA_A_127_29911153_exon3_K,AA_A_127_29911153_exon3_KR,AA_A_127_29911153_exon3_Kx,AA_A_127_29911153_exon3_N	4	2	2	9.6829e-05	ADGRE5
AA_DRB1_-17_32557482	DRB1	-17	32557482	2	6.84632	0.0325315	AA_DRB1_-17_32557482_exon1_A,AA_DRB1_-17_32557482_exon1_T	2	3	3	0.000143715	ADGRE5
AA_DRB1_16_32552114	DRB1	16	32552114	1	4.48599	0.0340924	AA_DRB1_16_32552114_exon2_H,AA_DRB1_16_32552114_exon2_HI,AA_DRB1_16_32552114_exon2_HQ,AA_DRB1_16_32552114_exon2_HY,AA_DRB1_16_32552114_exon2_Q,AA_DRB1_16_32552114_exon2_Y	6	2	2	8.36952e-05	ADGRE5
AA_A_-15_29910359	A	-15	29910359	1	4.36146	0.0366976	AA_A_-15_29910359_exon1_L,AA_A_-15_29910359_exon1_V	2	2	2	9.17359e-05	ADGRE5
AA_A_43_29910660	A	43	29910660	1	4.10146	0.0427758	AA_A_43_29910660_exon2_Q,AA_A_43_29910660_exon2_R	2	2	2	8.62932e-05	ADGRE5
AA_DQB1_70_32632642	DQB1	70	32632642	2	6.27956	0.0431986	AA_DQB1_70_32632642_exon2_E,AA_DQB1_70_32632642_exon2_G,AA_DQB1_70_32632642_exon2_R	3	3	3	0.000129969	ADGRE5
AA_DQB1_185_32629408	DQB1	185	32629408	1	3.84197	0.0499075	AA_DQB1_185_32629408_exon3_I,AA_DQB1_185_32629408_exon3_T	2	2	2	7.96933e-05	ADGRE5
AA_C_97_31239111	C	97	31239111	1	3.75572	0.0525627	AA_C_97_31239111_exon3_DNR,AA_C_97_31239111_exon3_DNW,AA_C_97_31239111_exon3_DR,AA_C_97_31239111_exon3_DRS,AA_C_97_31239111_exon3_DRx,AA_C_97_31239111_exon3_DSW,AA_C_97_31239111_exon3_DW,AA_C_97_31239111_exon3_DWx,AA_C_97_31239111_exon3_NR,AA_C_97_31239111_exon3_NW,AA_C_97_31239111_exon3_R,AA_C_97_31239111_exon3_RS,AA_C_97_31239111_exon3_Rx,AA_C_97_31239111_exon3_SW,AA_C_97_31239111_exon3_W,AA_C_97_31239111_exon3_Wx	16	2	2	7.83694e-05	ADGRE5
AA_C_211_31238182	C	211	31238182	1	3.65195	0.0558665	AA_C_211_31238182_exon4_A,AA_C_211_31238182_exon4_T	2	2	2	7.69634e-05	ADGRE5
AA_A_97_29911063	A	97	29911063	2	5.75122	0.0562837	AA_A_97_29911063_exon3_DI,AA_A_97_29911063_exon3_DIK,AA_A_97_29911063_exon3_DIM,AA_A_97_29911063_exon3_DIR,AA_A_97_29911063_exon3_DIV,AA_A_97_29911063_exon3_DIx,AA_A_97_29911063_exon3_DKM,AA_A_97_29911063_exon3_DKR,AA_A_97_29911063_exon3_DM,AA_A_97_29911063_exon3_DMR,AA_A_97_29911063_exon3_DMV,AA_A_97_29911063_exon3_DMx,AA_A_97_29911063_exon3_DR,AA_A_97_29911063_exon3_DRV,AA_A_97_29911063_exon3_DRx,AA_A_97_29911063_exon3_I,AA_A_97_29911063_exon3_IK,AA_A_97_29911063_exon3_IKM,AA_A_97_29911063_exon3_IKR,AA_A_97_29911063_exon3_IKV,AA_A_97_29911063_exon3_IKx,AA_A_97_29911063_exon3_IM,AA_A_97_29911063_exon3_IMV,AA_A_97_29911063_exon3_IMx,AA_A_97_29911063_exon3_IR,AA_A_97_29911063_exon3_IRV,AA_A_97_29911063_exon3_IRx,AA_A_97_29911063_exon3_IV,AA_A_97_29911063_exon3_IVx,AA_A_97_29911063_exon3_Ix,AA_A_97_29911063_exon3_KM,AA_A_97_29911063_exon3_KMR,AA_A_97_29911063_exon3_KMV,AA_A_97_29911063_exon3_KMx,AA_A_97_29911063_exon3_KR,AA_A_97_29911063_exon3_KRV,AA_A_97_29911063_exon3_KRx,AA_A_97_29911063_exon3_M,AA_A_97_29911063_exon3_MR,AA_A_97_29911063_exon3_MRV,AA_A_97_29911063_exon3_MRx,AA_A_97_29911063_exon3_MV,AA_A_97_29911063_exon3_MVx,AA_A_97_29911063_exon3_Mx,AA_A_97_29911063_exon3_R,AA_A_97_29911063_exon3_RV,AA_A_97_29911063_exon3_RVx,AA_A_97_29911063_exon3_Rx	48	3	3	0.000120935	ADGRE5
AA_A_184_29911903	A	184	29911903	1	3.53124	0.0601306	AA_A_184_29911903_exon4_A,AA_A_184_29911903_exon4_AR,AA_A_184_29911903_exon4_Ax,AA_A_184_29911903_exon4_P	4	2	2	7.40705e-05	ADGRE5
AA_DPB1_96_33052678	DPB1	96	33052678	1	3.34343	0.067351	AA_DPB1_96_33052678_exon3_K,AA_DPB1_96_33052678_exon3_R	2	2	2	6.73728e-05	ADGRE5
AA_DPB1_170_33052900	DPB1	170	33052900	1	3.3337	0.0677511	AA_DPB1_170_33052900_exon3_I,AA_DPB1_170_33052900_exon3_T	2	2	2	6.71984e-05	ADGRE5
AA_DRB1_140_32549515	DRB1	140	32549515	2	5.29022	0.0708699	AA_DRB1_140_32549515_exon3_A,AA_DRB1_140_32549515_exon3_T	2	3	3	0.000111337	ADGRE5
AA_DRB1_181_32549392	DRB1	181	32549392	2	5.13191	0.0767119	AA_DRB1_181_32549392_exon3_M,AA_DRB1_181_32549392_exon3_T	2	3	3	0.000107795	ADGRE5
AA_A_114_29911114	A	114	29911114	3	6.79116	0.0787203	AA_A_114_29911114_exon3_DE,AA_A_114_29911114_exon3_DEH,AA_A_114_29911114_exon3_DEP,AA_A_114_29911114_exon3_DEQ,AA_A_114_29911114_exon3_DER,AA_A_114_29911114_exon3_DEx,AA_A_114_29911114_exon3_DH,AA_A_114_29911114_exon3_DHP,AA_A_114_29911114_exon3_DHQ,AA_A_114_29911114_exon3_DHR,AA_A_114_29911114_exon3_DHx,AA_A_114_29911114_exon3_DPQ,AA_A_114_29911114_exon3_DPR,AA_A_114_29911114_exon3_DQ,AA_A_114_29911114_exon3_DQR,AA_A_114_29911114_exon3_DQx,AA_A_114_29911114_exon3_DR,AA_A_114_29911114_exon3_DRx,AA_A_114_29911114_exon3_E,AA_A_114_29911114_exon3_EH,AA_A_114_29911114_exon3_EHP,AA_A_114_29911114_exon3_EHQ,AA_A_114_29911114_exon3_EHR,AA_A_114_29911114_exon3_EHx,AA_A_114_29911114_exon3_EP,AA_A_114_29911114_exon3_EPQ,AA_A_114_29911114_exon3_EPR,AA_A_114_29911114_exon3_EPx,AA_A_114_29911114_exon3_EQ,AA_A_114_29911114_exon3_EQR,AA_A_114_29911114_exon3_EQx,AA_A_114_29911114_exon3_ER,AA_A_114_29911114_exon3_ERx,AA_A_114_29911114_exon3_Ex,AA_A_114_29911114_exon3_H,AA_A_114_29911114_exon3_HP,AA_A_114_29911114_exon3_HPQ,AA_A_114_29911114_exon3_HPR,AA_A_114_29911114_exon3_HPx,AA_A_114_29911114_exon3_HQ,AA_A_114_29911114_exon3_HQR,AA_A_114_29911114_exon3_HQx,AA_A_114_29911114_exon3_HR,AA_A_114_29911114_exon3_HRx,AA_A_114_29911114_exon3_Hx,AA_A_114_29911114_exon3_PQ,AA_A_114_29911114_exon3_PQR,AA_A_114_29911114_exon3_PQx,AA_A_114_29911114_exon3_PR,AA_A_114_29911114_exon3_PRx,AA_A_114_29911114_exon3_Q,AA_A_114_29911114_exon3_QR,AA_A_114_29911114_exon3_QRx,AA_A_114_29911114_exon3_Qx,AA_A_114_29911114_exon3_R,AA_A_114_29911114_exon3_Rx	56	4	4	0.000140768	ADGRE5
AA_DRB1_38_32552048	DRB1	38	32552048	2	4.8958	0.0862244	AA_DRB1_38_32552048_exon2_A,AA_DRB1_38_32552048_exon2_AC,AA_DRB1_38_32552048_exon2_AL,AA_DRB1_38_32552048_exon2_AV,AA_DRB1_38_32552048_exon2_Ax,AA_DRB1_38_32552048_exon2_CL,AA_DRB1_38_32552048_exon2_CV,AA_DRB1_38_32552048_exon2_L,AA_DRB1_38_32552048_exon2_LV,AA_DRB1_38_32552048_exon2_Lx,AA_DRB1_38_32552048_exon2_V,AA_DRB1_38_32552048_exon2_Vx	12	3	3	9.78851e-05	ADGRE5
AA_B_71_31324524	B	71	31324524	1	2.90805	0.0880386	AA_B_71_31324524_exon2_A,AA_B_71_31324524_exon2_T	2	2	2	6.11509e-05	ADGRE5
AA_DRB1_4_32557422	DRB1	4	32557422	2	4.72686	0.093947	AA_DRB1_4_32557422_exon1_Q,AA_DRB1_4_32557422_exon1_R	2	3	3	9.92275e-05	ADGRE5
AA_DPB1_35_33048544	DPB1	35	33048544	2	4.60112	0.100048	AA_DPB1_35_33048544_exon2_F,AA_DPB1_35_33048544_exon2_L,AA_DPB1_35_33048544_exon2_Y	3	3	3	8.87084e-05	ADGRE5
AA_DRB1_85_32551907	DRB1	85	32551907	1	2.66799	0.102183	AA_DRB1_85_32551907_exon2_A,AA_DRB1_85_32551907_exon2_AL,AA_DRB1_85_32551907_exon2_AW,AA_DRB1_85_32551907_exon2_Ax,AA_DRB1_85_32551907_exon2_LV,AA_DRB1_85_32551907_exon2_V,AA_DRB1_85_32551907_exon2_VW,AA_DRB1_85_32551907_exon2_Vx	8	2	2	5.32824e-05	ADGRE5
AA_A_62_29910717	A	62	29910717	4	7.32451	0.119491	AA_A_62_29910717_exon2_E,AA_A_62_29910717_exon2_EG,AA_A_62_29910717_exon2_EGL,AA_A_62_29910717_exon2_EGQ,AA_A_62_29910717_exon2_EGR,AA_A_62_29910717_exon2_EGx,AA_A_62_29910717_exon2_EL,AA_A_62_29910717_exon2_ELQ,AA_A_62_29910717_exon2_ELR,AA_A_62_29910717_exon2_ELx,AA_A_62_29910717_exon2_EQ,AA_A_62_29910717_exon2_EQR,AA_A_62_29910717_exon2_EQx,AA_A_62_29910717_exon2_ER,AA_A_62_29910717_exon2_ERx,AA_A_62_29910717_exon2_Ex,AA_A_62_29910717_exon2_G,AA_A_62_29910717_exon2_GL,AA_A_62_29910717_exon2_GQ,AA_A_62_29910717_exon2_GR,AA_A_62_29910717_exon2_Gx,AA_A_62_29910717_exon2_L,AA_A_62_29910717_exon2_LQ,AA_A_62_29910717_exon2_LR,AA_A_62_29910717_exon2_Lx,AA_A_62_29910717_exon2_Q,AA_A_62_29910717_exon2_QR,AA_A_62_29910717_exon2_Qx,AA_A_62_29910717_exon2_R,AA_A_62_29910717_exon2_Rx	30	5	5	0.000153368	ADGRE5
AA_DQA1_130_32609881	DQA1	130	32609881	1	2.40002	0.121211	AA_DQA1_130_32609881_exon3_A,AA_DQA1_130_32609881_exon3_S	2	2	2	5.04047e-05	ADGRE5
AA_B_178_31323958	B	178	31323958	1	2.3597	0.12439	AA_B_178_31323958_exon3_GK,AA_B_178_31323958_exon3_GT,AA_B_178_31323958_exon3_K,AA_B_178_31323958_exon3_T	4	2	2	4.95907e-05	ADGRE5
AA_DRB1_9_32552135	DRB1	9	32552135	2	4.07122	0.129936	AA_DRB1_9_32552135_exon2_E,AA_DRB1_9_32552135_exon2_K,AA_DRB1_9_32552135_exon2_W	3	3	3	7.66888e-05	ADGRE5
AA_C_248_31238071	C	248	31238071	1	2.16163	0.141276	AA_C_248_31238071_exon4_M,AA_C_248_31238071_exon4_V	2	2	2	4.34578e-05	ADGRE5
AA_B_158_31324018	B	158	31324018	1	2.0908	0.148053	AA_B_158_31324018_exon3_A,AA_B_158_31324018_exon3_AP,AA_B_158_31324018_exon3_Ax,AA_B_158_31324018_exon3_T	4	2	2	4.36916e-05	ADGRE5
AA_A_116_29911120	A	116	29911120	2	3.8116	0.148635	AA_A_116_29911120_exon3_D,AA_A_116_29911120_exon3_DF,AA_A_116_29911120_exon3_DFH,AA_A_116_29911120_exon3_DFN,AA_A_116_29911120_exon3_DFR,AA_A_116_29911120_exon3_DFS,AA_A_116_29911120_exon3_DFV,AA_A_116_29911120_exon3_DFY,AA_A_116_29911120_exon3_DFx,AA_A_116_29911120_exon3_DH,AA_A_116_29911120_exon3_DHN,AA_A_116_29911120_exon3_DHR,AA_A_116_29911120_exon3_DHS,AA_A_116_29911120_exon3_DHV,AA_A_116_29911120_exon3_DHx,AA_A_116_29911120_exon3_DN,AA_A_116_29911120_exon3_DNR,AA_A_116_29911120_exon3_DNS,AA_A_116_29911120_exon3_DNV,AA_A_116_29911120_exon3_DNY,AA_A_116_29911120_exon3_DNx,AA_A_116_29911120_exon3_DR,AA_A_116_29911120_exon3_DRS,AA_A_116_29911120_exon3_DRV,AA_A_116_29911120_exon3_DRY,AA_A_116_29911120_exon3_DRx,AA_A_116_29911120_exon3_DS,AA_A_116_29911120_exon3_DSV,AA_A_116_29911120_exon3_DSY,AA_A_116_29911120_exon3_DSx,AA_A_116_29911120_exon3_DV,AA_A_116_29911120_exon3_DVY,AA_A_116_29911120_exon3_DVx,AA_A_116_29911120_exon3_DY,AA_A_116_29911120_exon3_DYx,AA_A_116_29911120_exon3_Dx,AA_A_116_29911120_exon3_FH,AA_A_116_29911120_exon3_FHN,AA_A_116_29911120_exon3_FHR,AA_A_116_29911120_exon3_FHS,AA_A_116_29911120_exon3_FHV,AA_A_116_29911120_exon3_FHY,AA_A_116_29911120_exon3_FHx,AA_A_116_29911120_exon3_FNY,AA_A_116_29911120_exon3_FRY,AA_A_116_29911120_exon3_FSY,AA_A_116_29911120_exon3_FVY,AA_A_116_29911120_exon3_FY,AA_A_116_29911120_exon3_FYx,AA_A_116_29911120_exon3_H,AA_A_116_29911120_exon3_HN,AA_A_116_29911120_exon3_HNR,AA_A_116_29911120_exon3_HNS,AA_A_116_29911120_exon3_HNV,AA_A_116_29911120_exon3_HNY,AA_A_116_29911120_exon3_HNx,AA_A_116_29911120_exon3_HR,AA_A_116_29911120_exon3_HRS,AA_A_116_29911120_exon3_HRV,AA_A_116_29911120_exon3_HRY,AA_A_116_29911120_exon3_HRx,AA_A_116_29911120_exon3_HS,AA_A_116_29911120_exon3_HSV,AA_A_116_29911120_exon3_HSY,AA_A_116_29911120_exon3_HSx,AA_A_116_29911120_exon3_HV,AA_A_116_29911120_exon3_HVY,AA_A_116_29911120_exon3_HVx,AA_A_116_29911120_exon3_HY,AA_A_116_29911120_exon3_HYx,AA_A_116_29911120_exon3_Hx,AA_A_116_29911120_exon3_NRY,AA_A_116_29911120_exon3_NSY,AA_A_116_29911120_exon3_NVY,AA_A_116_29911120_exon3_NY,AA_A_116_29911120_exon3_NYx,AA_A_116_29911120_exon3_RSY,AA_A_116_29911120_exon3_RVY,AA_A_116_29911120_exon3_RY,AA_A_116_29911120_exon3_RYx,AA_A_116_29911120_exon3_SVY,AA_A_116_29911120_exon3_SY,AA_A_116_29911120_exon3_SYx,AA_A_116_29911120_exon3_VY,AA_A_116_29911120_exon3_VYx,AA_A_116_29911120_exon3_Y,AA_A_116_29911120_exon3_Yx	87	3	3	7.97275e-05	ADGRE5
AA_C_6_31239630	C	6	31239630	1	2.06018	0.151058	AA_C_6_31239630_exon2_K,AA_C_6_31239630_exon2_R	2	2	2	4.09019e-05	ADGRE5
AA_DPB1_84_33048691	DPB1	84	33048691	2	3.77321	0.151396	AA_DPB1_84_33048691_exon2_D,AA_DPB1_84_33048691_exon2_G,AA_DPB1_84_33048691_exon2_V	3	3	3	7.53407e-05	ADGRE5
AA_B_113_31324153	B	113	31324153	1	1.98088	0.159163	AA_B_113_31324153_exon3_H,AA_B_113_31324153_exon3_Y	2	2	2	4.10213e-05	ADGRE5
AA_DQB1_-18_32634341	DQB1	-18	32634341	1	1.97136	0.160167	AA_DQB1_-18_32634341_exon1_A,AA_DQB1_-18_32634341_exon1_V	2	2	2	4.1485e-05	ADGRE5
AA_B_65_31324542	B	65	31324542	1	1.96505	0.160857	AA_B_65_31324542_exon2_Q,AA_B_65_31324542_exon2_R	2	2	2	4.125e-05	ADGRE5
AA_DRB1_189_32548667	DRB1	189	32548667	2	3.34519	0.187569	AA_DRB1_189_32548667_exon4_R,AA_DRB1_189_32548667_exon4_S	2	3	3	7.01351e-05	ADGRE5
AA_C_193_31238236	C	193	31238236	1	1.66404	0.196813	AA_C_193_31238236_exon4_L,AA_C_193_31238236_exon4_P	2	2	2	3.47871e-05	ADGRE5
AA_A_73_29910750	A	73	29910750	1	1.63783	0.200507	AA_A_73_29910750_exon2_.I,AA_A_73_29910750_exon2_.T,AA_A_73_29910750_exon2_I,AA_A_73_29910750_exon2_IS,AA_A_73_29910750_exon2_Ix,AA_A_73_29910750_exon2_ST,AA_A_73_29910750_exon2_T,AA_A_73_29910750_exon2_Tx	8	2	2	3.36747e-05	ADGRE5
AA_DPB1_178_33052924	DPB1	178	33052924	1	1.59048	0.20706	AA_DPB1_178_33052924_exon3_L,AA_DPB1_178_33052924_exon3_M	2	2	2	3.33224e-05	ADGRE5
AA_B_103_31324183	B	103	31324183	1	1.5205	0.21739	AA_B_103_31324183_exon3_GL,AA_B_103_31324183_exon3_GV,AA_B_103_31324183_exon3_L,AA_B_103_31324183_exon3_V	4	2	2	3.11904e-05	ADGRE5
AA_B_69_31324530	B	69	31324530	2	2.95138	0.228406	AA_B_69_31324530_exon2_A,AA_B_69_31324530_exon2_R,AA_B_69_31324530_exon2_T	3	3	3	6.21043e-05	ADGRE5
AA_B_305_31322910	B	305	31322910	1	1.14526	0.284465	AA_B_305_31322910_exon5_A,AA_B_305_31322910_exon5_T	2	2	2	2.30084e-05	ADGRE5
AA_DRB1_40_32552042	DRB1	40	32552042	1	1.10952	0.291855	AA_DRB1_40_32552042_exon2_F,AA_DRB1_40_32552042_exon2_FS,AA_DRB1_40_32552042_exon2_Fx,AA_DRB1_40_32552042_exon2_Y	4	2	2	2.34844e-05	ADGRE5
AA_DPA1_111_33036999	DPA1	111	33036999	2	2.44839	0.29376	AA_DPA1_111_33036999_exon3_K,AA_DPA1_111_33036999_exon3_R	2	3	3	4.49157e-05	ADGRE5
AA_DPA1_127_33036951	DPA1	127	33036951	2	2.35268	0.308169	AA_DPA1_127_33036951_exon3_L,AA_DPA1_127_33036951_exon3_P	2	3	3	4.26407e-05	ADGRE5
AA_DPA1_160_33036852	DPA1	160	33036852	2	2.35268	0.308169	AA_DPA1_160_33036852_exon3_F,AA_DPA1_160_33036852_exon3_V	2	3	3	4.26407e-05	ADGRE5
AA_DPA1_228_33036434	DPA1	228	33036434	2	2.35268	0.308169	AA_DPA1_228_33036434_exon4_P,AA_DPA1_228_33036434_exon4_T	2	3	3	4.26407e-05	ADGRE5
AA_B_282_31322979	B	282	31322979	1	0.958239	0.327553	AA_B_282_31322979_exon5_I,AA_B_282_31322979_exon5_V	2	2	2	1.91968e-05	ADGRE5
AA_DRB1_78_32551928	DRB1	78	32551928	1	0.932238	0.333961	AA_DRB1_78_32551928_exon2_LV,AA_DRB1_78_32551928_exon2_LY,AA_DRB1_78_32551928_exon2_TV,AA_DRB1_78_32551928_exon2_TY,AA_DRB1_78_32551928_exon2_V,AA_DRB1_78_32551928_exon2_Vx,AA_DRB1_78_32551928_exon2_Y,AA_DRB1_78_32551928_exon2_Yx	8	2	2	1.94749e-05	ADGRE5
AA_DPB1_65_33048634	DPB1	65	33048634	1	0.882538	0.347364	AA_DPB1_65_33048634_exon2_I,AA_DPB1_65_33048634_exon2_L	2	2	2	1.82176e-05	ADGRE5
AA_B_66_31324539	B	66	31324539	2	1.95707	0.375652	AA_B_66_31324539_exon2_I,AA_B_66_31324539_exon2_IK,AA_B_66_31324539_exon2_IN,AA_B_66_31324539_exon2_IS,AA_B_66_31324539_exon2_K,AA_B_66_31324539_exon2_N	6	3	3	4.1147e-05	ADGRE5
AA_A_56_29910699	A	56	29910699	1	0.721627	0.395465	AA_A_56_29910699_exon2_DG,AA_A_56_29910699_exon2_DR,AA_A_56_29910699_exon2_G,AA_A_56_29910699_exon2_R	4	2	2	1.5156e-05	ADGRE5
AA_B_46_31324599	B	46	31324599	1	0.650028	0.419939	AA_B_46_31324599_exon2_A,AA_B_46_31324599_exon2_E	2	2	2	1.24418e-05	ADGRE5
AA_A_63_29910720	A	63	29910720	2	1.67984	0.431533	AA_A_63_29910720_exon2_E,AA_A_63_29910720_exon2_EN,AA_A_63_29910720_exon2_EQ,AA_A_63_29910720_exon2_Ex,AA_A_63_29910720_exon2_N,AA_A_63_29910720_exon2_Q	6	3	3	3.5113e-05	ADGRE5
AA_A_151_29911225	A	151	29911225	1	0.606267	0.436048	AA_A_151_29911225_exon3_CH,AA_A_151_29911225_exon3_CR,AA_A_151_29911225_exon3_H,AA_A_151_29911225_exon3_R	4	2	2	1.30002e-05	ADGRE5
AA_C_91_31239129	C	91	31239129	1	0.582726	0.4451	AA_C_91_31239129_exon3_G,AA_C_91_31239129_exon3_R	2	2	2	1.22629e-05	ADGRE5
AA_DRB1_58_32551988	DRB1	58	32551988	1	0.568351	0.450665	AA_DRB1_58_32551988_exon2_A,AA_DRB1_58_32551988_exon2_AP,AA_DRB1_58_32551988_exon2_Ax,AA_DRB1_58_32551988_exon2_E	4	2	2	1.20247e-05	ADGRE5
AA_A_144_29911204	A	144	29911204	1	0.438986	0.507489	AA_A_144_29911204_exon3_AK,AA_A_144_29911204_exon3_AQ,AA_A_144_29911204_exon3_EK,AA_A_144_29911204_exon3_EQ,AA_A_144_29911204_exon3_K,AA_A_144_29911204_exon3_Kx,AA_A_144_29911204_exon3_Q,AA_A_144_29911204_exon3_Qx	8	2	2	9.25525e-06	ADGRE5
AA_DPB1_205_33053552	DPB1	205	33053552	1	0.417254	0.518117	AA_DPB1_205_33053552_exon4_M,AA_DPB1_205_33053552_exon4_V	2	2	2	6.22146e-06	ADGRE5
AA_DPA1_190_33036548	DPA1	190	33036548	1	0.37614	0.539703	AA_DPA1_190_33036548_exon4_A,AA_DPA1_190_33036548_exon4_T	2	2	2	7.93475e-06	ADGRE5
AA_DPA1_96_33037044	DPA1	96	33037044	1	0.367097	0.544617	AA_DPA1_96_33037044_exon3_A,AA_DPA1_96_33037044_exon3_P	2	2	2	7.744e-06	ADGRE5
AA_DPA1_11_33037639	DPA1	11	33037639	1	0.333289	0.563599	AA_DPA1_11_33037639_exon2_A,AA_DPA1_11_33037639_exon2_M	2	2	2	3.92596e-06	ADGRE5
AA_DQB1_-17_32634338	DQB1	-17	32634338	1	0.290007	0.590097	AA_DQB1_-17_32634338_exon1_A,AA_DQB1_-17_32634338_exon1_P	2	2	2	5.49858e-06	ADGRE5
AA_DQB1_3_32634281	DQB1	3	32634281	1	0.290007	0.590097	AA_DQB1_3_32634281_exon1_P,AA_DQB1_3_32634281_exon1_S	2	2	2	5.49858e-06	ADGRE5
AA_B_145_31324057	B	145	31324057	1	0.245235	0.620337	AA_B_145_31324057_exon3_GL,AA_B_145_31324057_exon3_GR,AA_B_145_31324057_exon3_L,AA_B_145_31324057_exon3_R	4	2	2	4.93484e-06	ADGRE5
AA_DQB1_197_32628856	DQB1	197	32628856	1	0.228271	0.6327	AA_DQB1_197_32628856_exon4_N,AA_DQB1_197_32628856_exon4_S	2	2	2	4.33282e-06	ADGRE5
AA_B_171_31323979	B	171	31323979	1	0.220787	0.63834	AA_B_171_31323979_exon3_EH,AA_B_171_31323979_exon3_EY,AA_B_171_31323979_exon3_H,AA_B_171_31323979_exon3_Y	4	2	2	4.63789e-06	ADGRE5
AA_DPB1_69_33048646	DPB1	69	33048646	2	0.734348	0.692528	AA_DPB1_69_33048646_exon2_E,AA_DPB1_69_33048646_exon2_K,AA_DPB1_69_33048646_exon2_R	3	3	3	1.5043e-05	ADGRE5
AA_A_70_29910741	A	70	29910741	1	0.146135	0.702186	AA_A_70_29910741_exon2_.H,AA_A_70_29910741_exon2_.Q,AA_A_70_29910741_exon2_H,AA_A_70_29910741_exon2_Q	4	2	2	3.07185e-06	ADGRE5
AA_B_76_31324509	B	76	31324509	1	0.128427	0.719986	AA_B_76_31324509_exon2_E,AA_B_76_31324509_exon2_V	2	2	2	2.26013e-06	ADGRE5
AA_C_113_31239063	C	113	31239063	1	0.127622	0.72084	AA_C_113_31239063_exon3_CH,AA_C_113_31239063_exon3_CY,AA_C_113_31239063_exon3_H,AA_C_113_31239063_exon3_HX,AA_C_113_31239063_exon3_Hx,AA_C_113_31239063_exon3_XY,AA_C_113_31239063_exon3_Y,AA_C_113_31239063_exon3_Yx	8	2	2	2.68171e-06	ADGRE5
AA_A_297_29912344	A	297	29912344	1	0.113541	0.736049	AA_A_297_29912344_exon5_M,AA_A_297_29912344_exon5_V	2	2	2	2.3715e-06	ADGRE5
AA_A_307_29912374	A	307	29912374	1	0.0931761	0.76008	AA_A_307_29912374_exon5_M,AA_A_307_29912374_exon5_R	2	2	2	1.9886e-06	ADGRE5
AA_A_298_29912347	A	298	29912347	1	0.0926962	0.760688	AA_A_298_29912347_exon5_F,AA_A_298_29912347_exon5_I	2	2	2	1.9592e-06	ADGRE5
AA_A_299_29912350	A	299	29912350	1	0.0799677	0.777258	AA_A_299_29912350_exon5_A,AA_A_299_29912350_exon5_T	2	2	2	1.68691e-06	ADGRE5
AA_A_-11_29910371	A	-11	29910371	1	0.0728293	0.787195	AA_A_-11_29910371_exon1_L,AA_A_-11_29910371_exon1_S	2	2	2	1.53289e-06	ADGRE5
AA_A_109_29911099	A	109	29911099	1	0.0684734	0.793511	AA_A_109_29911099_exon3_F,AA_A_109_29911099_exon3_FP,AA_A_109_29911099_exon3_Fx,AA_A_109_29911099_exon3_L	4	2	2	1.43764e-06	ADGRE5
AA_DQA1_54_32609240	DQA1	54	32609240	1	0.063844	0.800458	AA_DQA1_54_32609240_exon2_F,AA_DQA1_54_32609240_exon2_L	2	2	2	1.3371e-06	ADGRE5
AA_A_334_29913039	A	334	29913039	1	0.0601072	0.806256	AA_A_334_29913039_exon7_M,AA_A_334_29913039_exon7_V	2	2	2	1.26793e-06	ADGRE5
AA_A_161_29911255	A	161	29911255	1	0.0600253	0.806399	AA_A_161_29911255_exon3_D,AA_A_161_29911255_exon3_DG,AA_A_161_29911255_exon3_Dx,AA_A_161_29911255_exon3_E	4	2	2	1.23496e-06	ADGRE5
AA_A_246_29912089	A	246	29912089	1	0.0540802	0.81605	AA_A_246_29912089_exon4_A,AA_A_246_29912089_exon4_S	2	2	2	1.13687e-06	ADGRE5
AA_A_282_29912299	A	282	29912299	1	0.0418448	0.837855	AA_A_282_29912299_exon5_I,AA_A_282_29912299_exon5_V	2	2	2	8.54134e-07	ADGRE5
AA_A_245_29912086	A	245	29912086	1	0.0408555	0.839768	AA_A_245_29912086_exon4_A,AA_A_245_29912086_exon4_V	2	2	2	8.79458e-07	ADGRE5
AA_DPB1_55_33048604	DPB1	55	33048604	2	0.345655	0.841176	AA_DPB1_55_33048604_exon2_A,AA_DPB1_55_33048604_exon2_D,AA_DPB1_55_33048604_exon2_E	3	3	3	4.88562e-06	ADGRE5
AA_A_82_29910777	A	82	29910777	1	0.024377	0.875896	AA_A_82_29910777_exon2_HL,AA_A_82_29910777_exon2_HR,AA_A_82_29910777_exon2_L,AA_A_82_29910777_exon2_R	4	2	2	5.12426e-07	ADGRE5
AA_A_80_29910771	A	80	29910771	1	0.0226468	0.880344	AA_A_80_29910771_exon2_I,AA_A_80_29910771_exon2_IP,AA_A_80_29910771_exon2_Ix,AA_A_80_29910771_exon2_T	4	2	2	4.75314e-07	ADGRE5
AA_A_81_29910774	A	81	29910774	1	0.0226468	0.880344	AA_A_81_29910774_exon2_A,AA_A_81_29910774_exon2_L	2	2	2	4.75314e-07	ADGRE5
AA_A_83_29910780	A	83	29910780	1	0.0226468	0.880344	AA_A_83_29910780_exon2_G,AA_A_83_29910780_exon2_GL,AA_A_83_29910780_exon2_Gx,AA_A_83_29910780_exon2_R	4	2	2	4.75314e-07	ADGRE5
AA_A_79_29910768	A	79	29910768	1	0.0190815	0.890098	AA_A_79_29910768_exon2_AG,AA_A_79_29910768_exon2_AR,AA_A_79_29910768_exon2_DG,AA_A_79_29910768_exon2_DR,AA_A_79_29910768_exon2_G,AA_A_79_29910768_exon2_Gx,AA_A_79_29910768_exon2_R,AA_A_79_29910768_exon2_Rx	8	2	2	4.00884e-07	ADGRE5
AA_A_311_29912386	A	311	29912386	1	0.0184758	0.891836	AA_A_311_29912386_exon5_K,AA_A_311_29912386_exon5_N	2	2	2	3.36387e-07	ADGRE5
AA_A_65_29910726	A	65	29910726	1	0.00900818	0.924366	AA_A_65_29910726_exon2_.G,AA_A_65_29910726_exon2_.R,AA_A_65_29910726_exon2_G,AA_A_65_29910726_exon2_GQ,AA_A_65_29910726_exon2_Gx,AA_A_65_29910726_exon2_QR,AA_A_65_29910726_exon2_R,AA_A_65_29910726_exon2_Rx	8	2	2	1.87208e-07	ADGRE5
AA_DRB1_25_32552087	DRB1	25	32552087	1	0.00808219	0.928344	AA_DRB1_25_32552087_exon2_Q,AA_DRB1_25_32552087_exon2_R	2	2	2	1.69398e-07	ADGRE5
AA_A_149_29911219	A	149	29911219	1	0.00555458	0.940571	AA_A_149_29911219_exon3_A,AA_A_149_29911219_exon3_AG,AA_A_149_29911219_exon3_Ax,AA_A_149_29911219_exon3_T	4	2	2	1.2591e-07	ADGRE5
AA_DRB1_14_32552120	DRB1	14	32552120	1	0.0019526	0.964721	AA_DRB1_14_32552120_exon2_E,AA_DRB1_14_32552120_exon2_K	2	2	2	3.62127e-08	ADGRE5
AA_B_325_31322303	B	325	31322303	1	0.00127411	0.971523	AA_B_325_31322303_exon7_C,AA_B_325_31322303_exon7_S	2	2	2	3.12176e-08	ADGRE5
AA_A_99_29911069	A	99	29911069	2	0.040319	0.980031	AA_A_99_29911069_exon3_C,AA_A_99_29911069_exon3_CF,AA_A_99_29911069_exon3_CFH,AA_A_99_29911069_exon3_CFS,AA_A_99_29911069_exon3_CFW,AA_A_99_29911069_exon3_CFx,AA_A_99_29911069_exon3_CH,AA_A_99_29911069_exon3_CHS,AA_A_99_29911069_exon3_CHW,AA_A_99_29911069_exon3_CHY,AA_A_99_29911069_exon3_CHx,AA_A_99_29911069_exon3_CS,AA_A_99_29911069_exon3_CSW,AA_A_99_29911069_exon3_CSY,AA_A_99_29911069_exon3_CSx,AA_A_99_29911069_exon3_CW,AA_A_99_29911069_exon3_CWY,AA_A_99_29911069_exon3_CWx,AA_A_99_29911069_exon3_CY,AA_A_99_29911069_exon3_CYx,AA_A_99_29911069_exon3_Cx,AA_A_99_29911069_exon3_F,AA_A_99_29911069_exon3_FH,AA_A_99_29911069_exon3_FHS,AA_A_99_29911069_exon3_FHW,AA_A_99_29911069_exon3_FHY,AA_A_99_29911069_exon3_FHx,AA_A_99_29911069_exon3_FS,AA_A_99_29911069_exon3_FSW,AA_A_99_29911069_exon3_FSY,AA_A_99_29911069_exon3_FSx,AA_A_99_29911069_exon3_FW,AA_A_99_29911069_exon3_FWY,AA_A_99_29911069_exon3_FWx,AA_A_99_29911069_exon3_FY,AA_A_99_29911069_exon3_FYx,AA_A_99_29911069_exon3_Fx,AA_A_99_29911069_exon3_HSY,AA_A_99_29911069_exon3_HWY,AA_A_99_29911069_exon3_HY,AA_A_99_29911069_exon3_HYx,AA_A_99_29911069_exon3_SWY,AA_A_99_29911069_exon3_SY,AA_A_99_29911069_exon3_SYx,AA_A_99_29911069_exon3_WY,AA_A_99_29911069_exon3_WYx,AA_A_99_29911069_exon3_Y,AA_A_99_29911069_exon3_Yx	48	3	3	7.82211e-07	ADGRE5
AA_A_9_29910558	A	9	29910558	3	0.126663	0.988446	AA_A_9_29910558_exon2_F,AA_A_9_29910558_exon2_FS,AA_A_9_29910558_exon2_FT,AA_A_9_29910558_exon2_FY,AA_A_9_29910558_exon2_S,AA_A_9_29910558_exon2_T,AA_A_9_29910558_exon2_Y	7	4	4	2.45689e-06	ADGRE5
AA_A_102_29911078	A	102	29911078				AA_A_102_29911078_exon3_.D,AA_A_102_29911078_exon3_.H,AA_A_102_29911078_exon3_D,AA_A_102_29911078_exon3_DR,AA_A_102_29911078_exon3_Dx,AA_A_102_29911078_exon3_H,AA_A_102_29911078_exon3_HR,AA_A_102_29911078_exon3_Hx	8				ADGRE5
AA_A_171_29911285	A	171	29911285				AA_A_171_29911285_exon3_H,AA_A_171_29911285_exon3_HP,AA_A_171_29911285_exon3_Hx,AA_A_171_29911285_exon3_Y	4				ADGRE5
AA_A_186_29911909	A	186	29911909				AA_A_186_29911909_exon4_NR,AA_A_186_29911909_exon4_R	2				ADGRE5
AA_B_109_31324165	B	109	31324165				AA_B_109_31324165_exon3_F,AA_B_109_31324165_exon3_L	2				ADGRE5
AA_B_245_31323183	B	245	31323183				AA_B_245_31323183_exon4_A,AA_B_245_31323183_exon4_T	2				ADGRE5
AA_B_52_31324581	B	52	31324581				AA_B_52_31324581_exon2_I,AA_B_52_31324581_exon2_V	2				ADGRE5
AA_C_73_31239429	C	73	31239429	1	85.2727	2.43283e-20	AA_C_73_31239429_exon2_A,AA_C_73_31239429_exon2_T	2	2	2	0.00175438	ADGRF5
AA_C_90_31239378	C	90	31239378	1	81.4441	1.6953e-19	AA_C_90_31239378_exon2_A,AA_C_90_31239378_exon2_D	2	2	2	0.00167195	ADGRF5
AA_C_9_31239621	C	9	31239621	3	88.0183	5.4546e-19	AA_C_9_31239621_exon2_D,AA_C_9_31239621_exon2_DF,AA_C_9_31239621_exon2_DS,AA_C_9_31239621_exon2_DY,AA_C_9_31239621_exon2_F,AA_C_9_31239621_exon2_S,AA_C_9_31239621_exon2_Y	7	4	4	0.00184257	ADGRF5
AA_A_156_29911240	A	156	29911240	3	78.4988	6.17106e-17	AA_A_156_29911240_exon3_EL,AA_A_156_29911240_exon3_ELQ,AA_A_156_29911240_exon3_ELR,AA_A_156_29911240_exon3_ELW,AA_A_156_29911240_exon3_ELx,AA_A_156_29911240_exon3_EQ,AA_A_156_29911240_exon3_EQR,AA_A_156_29911240_exon3_EQW,AA_A_156_29911240_exon3_EQx,AA_A_156_29911240_exon3_ER,AA_A_156_29911240_exon3_ERW,AA_A_156_29911240_exon3_ERx,AA_A_156_29911240_exon3_EW,AA_A_156_29911240_exon3_EWx,AA_A_156_29911240_exon3_L,AA_A_156_29911240_exon3_LQ,AA_A_156_29911240_exon3_LR,AA_A_156_29911240_exon3_LW,AA_A_156_29911240_exon3_Lx,AA_A_156_29911240_exon3_Q,AA_A_156_29911240_exon3_QR,AA_A_156_29911240_exon3_QW,AA_A_156_29911240_exon3_Qx,AA_A_156_29911240_exon3_R,AA_A_156_29911240_exon3_RW,AA_A_156_29911240_exon3_Rx,AA_A_156_29911240_exon3_W,AA_A_156_29911240_exon3_Wx	28	4	4	0.00165456	ADGRF5
AA_C_116_31239054	C	116	31239054	3	77.1486	1.18917e-16	AA_C_116_31239054_exon3_F,AA_C_116_31239054_exon3_FL,AA_C_116_31239054_exon3_FS,AA_C_116_31239054_exon3_FY,AA_C_116_31239054_exon3_Fx,AA_C_116_31239054_exon3_L,AA_C_116_31239054_exon3_LS,AA_C_116_31239054_exon3_LY,AA_C_116_31239054_exon3_Lx,AA_C_116_31239054_exon3_S,AA_C_116_31239054_exon3_SY,AA_C_116_31239054_exon3_Sx,AA_C_116_31239054_exon3_Y,AA_C_116_31239054_exon3_Yx	14	4	4	0.00161098	ADGRF5
AA_B_97_31324201	B	97	31324201	5	82.3781	2.52584e-16	AA_B_97_31324201_exon3_CN,AA_B_97_31324201_exon3_CNR,AA_B_97_31324201_exon3_CNS,AA_B_97_31324201_exon3_CNT,AA_B_97_31324201_exon3_CNV,AA_B_97_31324201_exon3_CNW,AA_B_97_31324201_exon3_CR,AA_B_97_31324201_exon3_CRS,AA_B_97_31324201_exon3_CRT,AA_B_97_31324201_exon3_CRV,AA_B_97_31324201_exon3_CRW,AA_B_97_31324201_exon3_CS,AA_B_97_31324201_exon3_CST,AA_B_97_31324201_exon3_CSV,AA_B_97_31324201_exon3_CSW,AA_B_97_31324201_exon3_CT,AA_B_97_31324201_exon3_CTV,AA_B_97_31324201_exon3_CTW,AA_B_97_31324201_exon3_CV,AA_B_97_31324201_exon3_CVW,AA_B_97_31324201_exon3_CW,AA_B_97_31324201_exon3_N,AA_B_97_31324201_exon3_NR,AA_B_97_31324201_exon3_NRS,AA_B_97_31324201_exon3_NRT,AA_B_97_31324201_exon3_NRV,AA_B_97_31324201_exon3_NRW,AA_B_97_31324201_exon3_NS,AA_B_97_31324201_exon3_NST,AA_B_97_31324201_exon3_NSV,AA_B_97_31324201_exon3_NSW,AA_B_97_31324201_exon3_NT,AA_B_97_31324201_exon3_NTV,AA_B_97_31324201_exon3_NTW,AA_B_97_31324201_exon3_NV,AA_B_97_31324201_exon3_NVW,AA_B_97_31324201_exon3_NW,AA_B_97_31324201_exon3_R,AA_B_97_31324201_exon3_RS,AA_B_97_31324201_exon3_RST,AA_B_97_31324201_exon3_RSV,AA_B_97_31324201_exon3_RSW,AA_B_97_31324201_exon3_RT,AA_B_97_31324201_exon3_RTV,AA_B_97_31324201_exon3_RTW,AA_B_97_31324201_exon3_RV,AA_B_97_31324201_exon3_RVW,AA_B_97_31324201_exon3_RW,AA_B_97_31324201_exon3_S,AA_B_97_31324201_exon3_ST,AA_B_97_31324201_exon3_STV,AA_B_97_31324201_exon3_STW,AA_B_97_31324201_exon3_SV,AA_B_97_31324201_exon3_SVW,AA_B_97_31324201_exon3_SW,AA_B_97_31324201_exon3_T,AA_B_97_31324201_exon3_TV,AA_B_97_31324201_exon3_TVW,AA_B_97_31324201_exon3_TW,AA_B_97_31324201_exon3_V,AA_B_97_31324201_exon3_VW,AA_B_97_31324201_exon3_W	62	6	6	0.00170098	ADGRF5
AA_C_138_31238988	C	138	31238988	1	66.3132	3.67596e-16	AA_C_138_31238988_exon3_K,AA_C_138_31238988_exon3_KY,AA_C_138_31238988_exon3_Kx,AA_C_138_31238988_exon3_T	4	2	2	0.0013625	ADGRF5
AA_A_158_29911246	A	158	29911246	1	65.1809	6.48841e-16	AA_A_158_29911246_exon3_A,AA_A_158_29911246_exon3_AL,AA_A_158_29911246_exon3_Ax,AA_A_158_29911246_exon3_V	4	2	2	0.00133551	ADGRF5
AA_A_150_29911222	A	150	29911222	1	64.9694	7.2167e-16	AA_A_150_29911222_exon3_A,AA_A_150_29911222_exon3_AP,AA_A_150_29911222_exon3_Ax,AA_A_150_29911222_exon3_V	4	2	2	0.0013316	ADGRF5
AA_A_44_29910663	A	44	29910663	1	64.6856	8.41376e-16	AA_A_44_29910663_exon2_K,AA_A_44_29910663_exon2_KM,AA_A_44_29910663_exon2_KS,AA_A_44_29910663_exon2_R	4	2	2	0.00132419	ADGRF5
AA_A_67_29910732	A	67	29910732	1	64.2634	1.04724e-15	AA_A_67_29910732_exon2_.M,AA_A_67_29910732_exon2_.V,AA_A_67_29910732_exon2_M,AA_A_67_29910732_exon2_V	4	2	2	0.00131587	ADGRF5
AA_A_76_29910759	A	76	29910759	2	67.6777	1.92938e-15	AA_A_76_29910759_exon2_A,AA_A_76_29910759_exon2_AE,AA_A_76_29910759_exon2_AG,AA_A_76_29910759_exon2_AV,AA_A_76_29910759_exon2_Ax,AA_A_76_29910759_exon2_E,AA_A_76_29910759_exon2_EG,AA_A_76_29910759_exon2_EV,AA_A_76_29910759_exon2_Ex,AA_A_76_29910759_exon2_GV,AA_A_76_29910759_exon2_V,AA_A_76_29910759_exon2_Vx	12	3	3	0.00138185	ADGRF5
AA_B_9_31324710	B	9	31324710	2	67.4638	2.13752e-15	AA_B_9_31324710_exon2_D,AA_B_9_31324710_exon2_H,AA_B_9_31324710_exon2_Y	3	3	3	0.00138584	ADGRF5
AA_A_166_29911270	A	166	29911270	1	62.0859	3.17081e-15	AA_A_166_29911270_exon3_D,AA_A_166_29911270_exon3_DV,AA_A_166_29911270_exon3_Dx,AA_A_166_29911270_exon3_E	4	2	2	0.00130202	ADGRF5
AA_A_167_29911273	A	167	29911273	1	62.0578	3.21858e-15	AA_A_167_29911273_exon3_AG,AA_A_167_29911273_exon3_AW,AA_A_167_29911273_exon3_G,AA_A_167_29911273_exon3_W	4	2	2	0.00130147	ADGRF5
AA_A_77_29910762	A	77	29910762	2	63.4842	1.57816e-14	AA_A_77_29910762_exon2_D,AA_A_77_29910762_exon2_DN,AA_A_77_29910762_exon2_DP,AA_A_77_29910762_exon2_DS,AA_A_77_29910762_exon2_Dx,AA_A_77_29910762_exon2_N,AA_A_77_29910762_exon2_NP,AA_A_77_29910762_exon2_NS,AA_A_77_29910762_exon2_Nx,AA_A_77_29910762_exon2_PS,AA_A_77_29910762_exon2_S,AA_A_77_29910762_exon2_Sx	12	3	3	0.00132221	ADGRF5
AA_A_207_29911972	A	207	29911972	1	58.2163	2.23708e-14	AA_A_207_29911972_exon4_G,AA_A_207_29911972_exon4_S	2	2	2	0.00122679	ADGRF5
AA_A_97_29911063	A	97	29911063	2	62.7295	2.29814e-14	AA_A_97_29911063_exon3_DI,AA_A_97_29911063_exon3_DIK,AA_A_97_29911063_exon3_DIM,AA_A_97_29911063_exon3_DIR,AA_A_97_29911063_exon3_DIV,AA_A_97_29911063_exon3_DIx,AA_A_97_29911063_exon3_DKM,AA_A_97_29911063_exon3_DKR,AA_A_97_29911063_exon3_DM,AA_A_97_29911063_exon3_DMR,AA_A_97_29911063_exon3_DMV,AA_A_97_29911063_exon3_DMx,AA_A_97_29911063_exon3_DR,AA_A_97_29911063_exon3_DRV,AA_A_97_29911063_exon3_DRx,AA_A_97_29911063_exon3_I,AA_A_97_29911063_exon3_IK,AA_A_97_29911063_exon3_IKM,AA_A_97_29911063_exon3_IKR,AA_A_97_29911063_exon3_IKV,AA_A_97_29911063_exon3_IKx,AA_A_97_29911063_exon3_IM,AA_A_97_29911063_exon3_IMV,AA_A_97_29911063_exon3_IMx,AA_A_97_29911063_exon3_IR,AA_A_97_29911063_exon3_IRV,AA_A_97_29911063_exon3_IRx,AA_A_97_29911063_exon3_IV,AA_A_97_29911063_exon3_IVx,AA_A_97_29911063_exon3_Ix,AA_A_97_29911063_exon3_KM,AA_A_97_29911063_exon3_KMR,AA_A_97_29911063_exon3_KMV,AA_A_97_29911063_exon3_KMx,AA_A_97_29911063_exon3_KR,AA_A_97_29911063_exon3_KRV,AA_A_97_29911063_exon3_KRx,AA_A_97_29911063_exon3_M,AA_A_97_29911063_exon3_MR,AA_A_97_29911063_exon3_MRV,AA_A_97_29911063_exon3_MRx,AA_A_97_29911063_exon3_MV,AA_A_97_29911063_exon3_MVx,AA_A_97_29911063_exon3_Mx,AA_A_97_29911063_exon3_R,AA_A_97_29911063_exon3_RV,AA_A_97_29911063_exon3_RVx,AA_A_97_29911063_exon3_Rx	48	3	3	0.00131925	ADGRF5
AA_B_67_31324536	B	67	31324536	4	69.7096	2.5106e-14	AA_B_67_31324536_exon2_C,AA_B_67_31324536_exon2_CF,AA_B_67_31324536_exon2_CFM,AA_B_67_31324536_exon2_CFR,AA_B_67_31324536_exon2_CFS,AA_B_67_31324536_exon2_CFY,AA_B_67_31324536_exon2_CM,AA_B_67_31324536_exon2_CMR,AA_B_67_31324536_exon2_CMS,AA_B_67_31324536_exon2_CMY,AA_B_67_31324536_exon2_CR,AA_B_67_31324536_exon2_CRS,AA_B_67_31324536_exon2_CRY,AA_B_67_31324536_exon2_CS,AA_B_67_31324536_exon2_CSY,AA_B_67_31324536_exon2_CY,AA_B_67_31324536_exon2_F,AA_B_67_31324536_exon2_FM,AA_B_67_31324536_exon2_FR,AA_B_67_31324536_exon2_FS,AA_B_67_31324536_exon2_FY,AA_B_67_31324536_exon2_M,AA_B_67_31324536_exon2_MR,AA_B_67_31324536_exon2_MS,AA_B_67_31324536_exon2_MY,AA_B_67_31324536_exon2_RS,AA_B_67_31324536_exon2_RY,AA_B_67_31324536_exon2_S,AA_B_67_31324536_exon2_SY,AA_B_67_31324536_exon2_Y	30	5	5	0.00145855	ADGRF5
AA_A_194_29911933	A	194	29911933	1	57.9524	2.56131e-14	AA_A_194_29911933_exon4_I,AA_A_194_29911933_exon4_IL,AA_A_194_29911933_exon4_Ix,AA_A_194_29911933_exon4_V	4	2	2	0.00122111	ADGRF5
AA_A_193_29911930	A	193	29911930	1	57.9428	2.57808e-14	AA_A_193_29911930_exon4_A,AA_A_193_29911930_exon4_AC,AA_A_193_29911930_exon4_AH,AA_A_193_29911930_exon4_Ax,AA_A_193_29911930_exon4_CP,AA_A_193_29911930_exon4_HP,AA_A_193_29911930_exon4_P,AA_A_193_29911930_exon4_Px	8	2	2	0.00122097	ADGRF5
AA_A_253_29912110	A	253	29912110	1	57.901	2.63444e-14	AA_A_253_29912110_exon4_E,AA_A_253_29912110_exon4_EK,AA_A_253_29912110_exon4_Ex,AA_A_253_29912110_exon4_Q	4	2	2	0.00122051	ADGRF5
AA_A_294_29912335	A	294	29912335	1	56.5256	5.253e-14	AA_A_294_29912335_exon5_F,AA_A_294_29912335_exon5_L	2	2	2	0.00119233	ADGRF5
AA_B_45_31324602	B	45	31324602	3	64.2239	6.84078e-14	AA_B_45_31324602_exon2_E,AA_B_45_31324602_exon2_EG,AA_B_45_31324602_exon2_EK,AA_B_45_31324602_exon2_EM,AA_B_45_31324602_exon2_ET,AA_B_45_31324602_exon2_G,AA_B_45_31324602_exon2_GK,AA_B_45_31324602_exon2_GM,AA_B_45_31324602_exon2_GT,AA_B_45_31324602_exon2_K,AA_B_45_31324602_exon2_KM,AA_B_45_31324602_exon2_KT,AA_B_45_31324602_exon2_M,AA_B_45_31324602_exon2_MT,AA_B_45_31324602_exon2_T	15	4	4	0.00135845	ADGRF5
AA_C_66_31239450	C	66	31239450	1	54.2364	1.71937e-13	AA_C_66_31239450_exon2_K,AA_C_66_31239450_exon2_N	2	2	2	0.00111608	ADGRF5
AA_C_177_31238871	C	177	31238871	1	53.7544	2.19944e-13	AA_C_177_31238871_exon3_E,AA_C_177_31238871_exon3_ER,AA_C_177_31238871_exon3_Ex,AA_C_177_31238871_exon3_K	4	2	2	0.00112997	ADGRF5
AA_C_275_31237869	C	275	31237869	2	58.0197	2.39767e-13	AA_C_275_31237869_exon5_E,AA_C_275_31237869_exon5_EG,AA_C_275_31237869_exon5_EK,AA_C_275_31237869_exon5_Ex,AA_C_275_31237869_exon5_G,AA_C_275_31237869_exon5_K	6	3	3	0.00122454	ADGRF5
AA_DQA1_187_32610410	DQA1	187	32610410	1	50.7297	1.02845e-12	AA_DQA1_187_32610410_exon4_A,AA_DQA1_187_32610410_exon4_T	2	2	2	0.0010642	ADGRF5
AA_DQA1_56_32609246	DQA1	56	32609246	2	55.0943	1.05238e-12	AA_DQA1_56_32609246_exon2_.,AA_DQA1_56_32609246_exon2_.G,AA_DQA1_56_32609246_exon2_.R,AA_DQA1_56_32609246_exon2_.x,AA_DQA1_56_32609246_exon2_G,AA_DQA1_56_32609246_exon2_R	6	3	3	0.00115522	ADGRF5
AA_DQA1_76_32609306	DQA1	76	32609306	2	55.0943	1.05238e-12	AA_DQA1_76_32609306_exon2_L,AA_DQA1_76_32609306_exon2_LM,AA_DQA1_76_32609306_exon2_LV,AA_DQA1_76_32609306_exon2_Lx,AA_DQA1_76_32609306_exon2_M,AA_DQA1_76_32609306_exon2_V	6	3	3	0.00115522	ADGRF5
AA_B_24_31324665	B	24	31324665	2	54.5155	1.40677e-12	AA_B_24_31324665_exon2_A,AA_B_24_31324665_exon2_S,AA_B_24_31324665_exon2_T	3	3	3	0.00112975	ADGRF5
AA_A_107_29911093	A	107	29911093	1	50.0936	1.42476e-12	AA_A_107_29911093_exon3_AG,AA_A_107_29911093_exon3_AW,AA_A_107_29911093_exon3_G,AA_A_107_29911093_exon3_W	4	2	2	0.00105401	ADGRF5
AA_A_142_29911198	A	142	29911198	1	49.5444	1.89688e-12	AA_A_142_29911198_exon3_HI,AA_A_142_29911198_exon3_HT,AA_A_142_29911198_exon3_I,AA_A_142_29911198_exon3_T	4	2	2	0.00104489	ADGRF5
AA_A_145_29911207	A	145	29911207	1	49.5444	1.89688e-12	AA_A_145_29911207_exon3_H,AA_A_145_29911207_exon3_HQ,AA_A_145_29911207_exon3_Hx,AA_A_145_29911207_exon3_R	4	2	2	0.00104489	ADGRF5
AA_A_74_29910753	A	74	29910753	1	48.571	3.09784e-12	AA_A_74_29910753_exon2_D,AA_A_74_29910753_exon2_DN,AA_A_74_29910753_exon2_DP,AA_A_74_29910753_exon2_Dx,AA_A_74_29910753_exon2_H,AA_A_74_29910753_exon2_HN,AA_A_74_29910753_exon2_HP,AA_A_74_29910753_exon2_Hx	8	2	2	0.00102252	ADGRF5
AA_A_114_29911114	A	114	29911114	3	56.3966	3.3462e-12	AA_A_114_29911114_exon3_DE,AA_A_114_29911114_exon3_DEH,AA_A_114_29911114_exon3_DEP,AA_A_114_29911114_exon3_DEQ,AA_A_114_29911114_exon3_DER,AA_A_114_29911114_exon3_DEx,AA_A_114_29911114_exon3_DH,AA_A_114_29911114_exon3_DHP,AA_A_114_29911114_exon3_DHQ,AA_A_114_29911114_exon3_DHR,AA_A_114_29911114_exon3_DHx,AA_A_114_29911114_exon3_DPQ,AA_A_114_29911114_exon3_DPR,AA_A_114_29911114_exon3_DQ,AA_A_114_29911114_exon3_DQR,AA_A_114_29911114_exon3_DQx,AA_A_114_29911114_exon3_DR,AA_A_114_29911114_exon3_DRx,AA_A_114_29911114_exon3_E,AA_A_114_29911114_exon3_EH,AA_A_114_29911114_exon3_EHP,AA_A_114_29911114_exon3_EHQ,AA_A_114_29911114_exon3_EHR,AA_A_114_29911114_exon3_EHx,AA_A_114_29911114_exon3_EP,AA_A_114_29911114_exon3_EPQ,AA_A_114_29911114_exon3_EPR,AA_A_114_29911114_exon3_EPx,AA_A_114_29911114_exon3_EQ,AA_A_114_29911114_exon3_EQR,AA_A_114_29911114_exon3_EQx,AA_A_114_29911114_exon3_ER,AA_A_114_29911114_exon3_ERx,AA_A_114_29911114_exon3_Ex,AA_A_114_29911114_exon3_H,AA_A_114_29911114_exon3_HP,AA_A_114_29911114_exon3_HPQ,AA_A_114_29911114_exon3_HPR,AA_A_114_29911114_exon3_HPx,AA_A_114_29911114_exon3_HQ,AA_A_114_29911114_exon3_HQR,AA_A_114_29911114_exon3_HQx,AA_A_114_29911114_exon3_HR,AA_A_114_29911114_exon3_HRx,AA_A_114_29911114_exon3_Hx,AA_A_114_29911114_exon3_PQ,AA_A_114_29911114_exon3_PQR,AA_A_114_29911114_exon3_PQx,AA_A_114_29911114_exon3_PR,AA_A_114_29911114_exon3_PRx,AA_A_114_29911114_exon3_Q,AA_A_114_29911114_exon3_QR,AA_A_114_29911114_exon3_QRx,AA_A_114_29911114_exon3_Qx,AA_A_114_29911114_exon3_R,AA_A_114_29911114_exon3_Rx	56	4	4	0.00117098	ADGRF5
AA_A_152_29911228	A	152	29911228	4	59.2936	3.93671e-12	AA_A_152_29911228_exon3_A,AA_A_152_29911228_exon3_AE,AA_A_152_29911228_exon3_AEG,AA_A_152_29911228_exon3_AER,AA_A_152_29911228_exon3_AEV,AA_A_152_29911228_exon3_AEW,AA_A_152_29911228_exon3_AEx,AA_A_152_29911228_exon3_AG,AA_A_152_29911228_exon3_AGR,AA_A_152_29911228_exon3_AGV,AA_A_152_29911228_exon3_AGW,AA_A_152_29911228_exon3_AGx,AA_A_152_29911228_exon3_AR,AA_A_152_29911228_exon3_ARV,AA_A_152_29911228_exon3_ARW,AA_A_152_29911228_exon3_ARx,AA_A_152_29911228_exon3_AV,AA_A_152_29911228_exon3_AVW,AA_A_152_29911228_exon3_AVx,AA_A_152_29911228_exon3_AW,AA_A_152_29911228_exon3_AWx,AA_A_152_29911228_exon3_Ax,AA_A_152_29911228_exon3_E,AA_A_152_29911228_exon3_EG,AA_A_152_29911228_exon3_EGR,AA_A_152_29911228_exon3_EGV,AA_A_152_29911228_exon3_EGW,AA_A_152_29911228_exon3_EGx,AA_A_152_29911228_exon3_ER,AA_A_152_29911228_exon3_ERV,AA_A_152_29911228_exon3_ERW,AA_A_152_29911228_exon3_ERx,AA_A_152_29911228_exon3_EV,AA_A_152_29911228_exon3_EVW,AA_A_152_29911228_exon3_EVx,AA_A_152_29911228_exon3_EW,AA_A_152_29911228_exon3_EWx,AA_A_152_29911228_exon3_Ex,AA_A_152_29911228_exon3_GRV,AA_A_152_29911228_exon3_GRW,AA_A_152_29911228_exon3_GV,AA_A_152_29911228_exon3_GVW,AA_A_152_29911228_exon3_GVx,AA_A_152_29911228_exon3_GW,AA_A_152_29911228_exon3_GWx,AA_A_152_29911228_exon3_RV,AA_A_152_29911228_exon3_RVW,AA_A_152_29911228_exon3_RVx,AA_A_152_29911228_exon3_RW,AA_A_152_29911228_exon3_RWx,AA_A_152_29911228_exon3_V,AA_A_152_29911228_exon3_VW,AA_A_152_29911228_exon3_VWx,AA_A_152_29911228_exon3_Vx,AA_A_152_29911228_exon3_W,AA_A_152_29911228_exon3_Wx	56	5	5	0.00124869	ADGRF5
AA_DQA1_47_32609219	DQA1	47	32609219	3	55.9584	4.15081e-12	AA_DQA1_47_32609219_exon2_C,AA_DQA1_47_32609219_exon2_CK,AA_DQA1_47_32609219_exon2_CQ,AA_DQA1_47_32609219_exon2_CR,AA_DQA1_47_32609219_exon2_K,AA_DQA1_47_32609219_exon2_Q,AA_DQA1_47_32609219_exon2_R	7	4	4	0.00117439	ADGRF5
AA_C_152_31238946	C	152	31238946	2	51.9557	5.09033e-12	AA_C_152_31238946_exon3_A,AA_C_152_31238946_exon3_AE,AA_C_152_31238946_exon3_AT,AA_C_152_31238946_exon3_AV,AA_C_152_31238946_exon3_Ax,AA_C_152_31238946_exon3_E,AA_C_152_31238946_exon3_ET,AA_C_152_31238946_exon3_EV,AA_C_152_31238946_exon3_Ex,AA_C_152_31238946_exon3_T,AA_C_152_31238946_exon3_TV,AA_C_152_31238946_exon3_Tx	12	3	3	0.00108966	ADGRF5
AA_C_147_31238961	C	147	31238961	1	47.5667	5.20252e-12	AA_C_147_31238961_exon3_L,AA_C_147_31238961_exon3_LX,AA_C_147_31238961_exon3_Lx,AA_C_147_31238961_exon3_W	4	2	2	0.000980358	ADGRF5
AA_C_-17_31239826	C	-17	31239826	1	46.4063	9.24874e-12	AA_C_-17_31239826_exon1_A,AA_C_-17_31239826_exon1_T	2	2	2	0.000957554	ADGRF5
AA_C_253_31238056	C	253	31238056	1	46.0109	1.1342e-11	AA_C_253_31238056_exon4_E,AA_C_253_31238056_exon4_Q	2	2	2	0.00094964	ADGRF5
AA_C_267_31238014	C	267	31238014	1	46.0109	1.1342e-11	AA_C_267_31238014_exon4_P,AA_C_267_31238014_exon4_Q	2	2	2	0.00094964	ADGRF5
AA_C_306_31237776	C	306	31237776	1	45.9729	1.15547e-11	AA_C_306_31237776_exon5_A,AA_C_306_31237776_exon5_V	2	2	2	0.000948817	ADGRF5
AA_A_276_29912281	A	276	29912281	1	45.6222	1.37519e-11	AA_A_276_29912281_exon5_L,AA_A_276_29912281_exon5_P	2	2	2	0.000958128	ADGRF5
AA_A_321_29912858	A	321	29912858	1	45.3548	1.57934e-11	AA_A_321_29912858_exon6_S,AA_A_321_29912858_exon6_T	2	2	2	0.000952143	ADGRF5
AA_C_-9_31239802	C	-9	31239802	1	45.3385	1.59702e-11	AA_C_-9_31239802_exon1_A,AA_C_-9_31239802_exon1_G	2	2	2	0.000936297	ADGRF5
AA_A_184_29911903	A	184	29911903	1	45.1806	1.73905e-11	AA_A_184_29911903_exon4_A,AA_A_184_29911903_exon4_AR,AA_A_184_29911903_exon4_Ax,AA_A_184_29911903_exon4_P	4	2	2	0.000948064	ADGRF5
AA_C_194_31238233	C	194	31238233	1	45.0567	1.84793e-11	AA_C_194_31238233_exon4_L,AA_C_194_31238233_exon4_LP,AA_C_194_31238233_exon4_LX,AA_C_194_31238233_exon4_Lx,AA_C_194_31238233_exon4_PV,AA_C_194_31238233_exon4_V,AA_C_194_31238233_exon4_VX,AA_C_194_31238233_exon4_Vx	8	2	2	0.000930713	ADGRF5
AA_C_261_31238032	C	261	31238032	1	45.0567	1.84793e-11	AA_C_261_31238032_exon4_M,AA_C_261_31238032_exon4_V	2	2	2	0.000930713	ADGRF5
AA_C_273_31237996	C	273	31237996	1	45.0567	1.84793e-11	AA_C_273_31237996_exon4_R,AA_C_273_31237996_exon4_S	2	2	2	0.000930713	ADGRF5
AA_A_62_29910717	A	62	29910717	4	56.0867	1.86123e-11	AA_A_62_29910717_exon2_E,AA_A_62_29910717_exon2_EG,AA_A_62_29910717_exon2_EGL,AA_A_62_29910717_exon2_EGQ,AA_A_62_29910717_exon2_EGR,AA_A_62_29910717_exon2_EGx,AA_A_62_29910717_exon2_EL,AA_A_62_29910717_exon2_ELQ,AA_A_62_29910717_exon2_ELR,AA_A_62_29910717_exon2_ELx,AA_A_62_29910717_exon2_EQ,AA_A_62_29910717_exon2_EQR,AA_A_62_29910717_exon2_EQx,AA_A_62_29910717_exon2_ER,AA_A_62_29910717_exon2_ERx,AA_A_62_29910717_exon2_Ex,AA_A_62_29910717_exon2_G,AA_A_62_29910717_exon2_GL,AA_A_62_29910717_exon2_GQ,AA_A_62_29910717_exon2_GR,AA_A_62_29910717_exon2_Gx,AA_A_62_29910717_exon2_L,AA_A_62_29910717_exon2_LQ,AA_A_62_29910717_exon2_LR,AA_A_62_29910717_exon2_Lx,AA_A_62_29910717_exon2_Q,AA_A_62_29910717_exon2_QR,AA_A_62_29910717_exon2_Qx,AA_A_62_29910717_exon2_R,AA_A_62_29910717_exon2_Rx	30	5	5	0.00117893	ADGRF5
AA_C_305_31237779	C	305	31237779	1	45.0163	1.88495e-11	AA_C_305_31237779_exon5_A,AA_C_305_31237779_exon5_T	2	2	2	0.000929842	ADGRF5
AA_C_307_31237773	C	307	31237773	1	45.0163	1.88495e-11	AA_C_307_31237773_exon5_M,AA_C_307_31237773_exon5_V	2	2	2	0.000929842	ADGRF5
AA_C_326_31237170	C	326	31237170	1	45.0163	1.88495e-11	AA_C_326_31237170_exon7_C,AA_C_326_31237170_exon7_S	2	2	2	0.000929842	ADGRF5
AA_C_339_31237131	C	339	31237131	1	45.0163	1.88495e-11	AA_C_339_31237131_exon7_A,AA_C_339_31237131_exon7_T	2	2	2	0.000929842	ADGRF5
AA_A_90_29910801	A	90	29910801	1	44.7762	2.15436e-11	AA_A_90_29910801_exon2_A,AA_A_90_29910801_exon2_AR,AA_A_90_29910801_exon2_AT,AA_A_90_29910801_exon2_Ax,AA_A_90_29910801_exon2_D,AA_A_90_29910801_exon2_DR,AA_A_90_29910801_exon2_DT,AA_A_90_29910801_exon2_Dx	8	2	2	0.000942534	ADGRF5
AA_C_295_31237809	C	295	31237809	1	44.732	2.18016e-11	AA_C_295_31237809_exon5_A,AA_C_295_31237809_exon5_V	2	2	2	0.00092394	ADGRF5
AA_C_184_31238263	C	184	31238263	1	44.6752	2.25283e-11	AA_C_184_31238263_exon4_H,AA_C_184_31238263_exon4_HK,AA_C_184_31238263_exon4_HR,AA_C_184_31238263_exon4_Hx,AA_C_184_31238263_exon4_KP,AA_C_184_31238263_exon4_P,AA_C_184_31238263_exon4_PR,AA_C_184_31238263_exon4_Px	8	2	2	0.000928149	ADGRF5
AA_C_285_31237839	C	285	31237839	1	44.636	2.29667e-11	AA_C_285_31237839_exon5_LM,AA_C_285_31237839_exon5_LV,AA_C_285_31237839_exon5_M,AA_C_285_31237839_exon5_V	4	2	2	0.000927291	ADGRF5
AA_A_95_29911057	A	95	29911057	2	47.9993	3.677e-11	AA_A_95_29911057_exon3_I,AA_A_95_29911057_exon3_IL,AA_A_95_29911057_exon3_IP,AA_A_95_29911057_exon3_IV,AA_A_95_29911057_exon3_Ix,AA_A_95_29911057_exon3_L,AA_A_95_29911057_exon3_LP,AA_A_95_29911057_exon3_LV,AA_A_95_29911057_exon3_Lx,AA_A_95_29911057_exon3_PV,AA_A_95_29911057_exon3_V,AA_A_95_29911057_exon3_Vx	12	3	3	0.00100966	ADGRF5
AA_A_163_29911261	A	163	29911261	1	43.6221	3.884e-11	AA_A_163_29911261_exon3_ER,AA_A_163_29911261_exon3_ET,AA_A_163_29911261_exon3_R,AA_A_163_29911261_exon3_RV,AA_A_163_29911261_exon3_Rx,AA_A_163_29911261_exon3_T,AA_A_163_29911261_exon3_TV,AA_A_163_29911261_exon3_Tx	8	2	2	0.000920702	ADGRF5
AA_DRB1_33_32552063	DRB1	33	32552063	1	43.3782	4.35926e-11	AA_DRB1_33_32552063_exon2_H,AA_DRB1_33_32552063_exon2_HT,AA_DRB1_33_32552063_exon2_Hx,AA_DRB1_33_32552063_exon2_N	4	2	2	0.000920671	ADGRF5
AA_C_-15_31239820	C	-15	31239820	1	43.1085	5.0011e-11	AA_C_-15_31239820_exon1_I,AA_C_-15_31239820_exon1_L	2	2	2	0.00088761	ADGRF5
AA_B_-23_31324931	B	-23	31324931	1	41.9366	9.20743e-11	AA_B_-23_31324931_exon1_L,AA_B_-23_31324931_exon1_R	2	2	2	0.000852505	ADGRF5
AA_DRB1_-24_32557503	DRB1	-24	32557503	2	46.0316	9.8465e-11	AA_DRB1_-24_32557503_exon1_F,AA_DRB1_-24_32557503_exon1_L	2	3	3	0.000963149	ADGRF5
AA_B_-21_31324925	B	-21	31324925	1	41.7214	1.02718e-10	AA_B_-21_31324925_exon1_M,AA_B_-21_31324925_exon1_T	2	2	2	0.000848004	ADGRF5
AA_DRB1_180_32549395	DRB1	180	32549395	2	43.3406	3.78901e-10	AA_DRB1_180_32549395_exon3_L,AA_DRB1_180_32549395_exon3_V	2	3	3	0.000906667	ADGRF5
AA_B_74_31324515	B	74	31324515	1	38.4301	5.56597e-10	AA_B_74_31324515_exon2_D,AA_B_74_31324515_exon2_Y	2	2	2	0.000795102	ADGRF5
AA_B_163_31324003	B	163	31324003	2	42.3876	6.10399e-10	AA_B_163_31324003_exon3_AE,AA_B_163_31324003_exon3_AL,AA_B_163_31324003_exon3_AT,AA_B_163_31324003_exon3_E,AA_B_163_31324003_exon3_EL,AA_B_163_31324003_exon3_ET,AA_B_163_31324003_exon3_Ex,AA_B_163_31324003_exon3_L,AA_B_163_31324003_exon3_LT,AA_B_163_31324003_exon3_Lx,AA_B_163_31324003_exon3_T,AA_B_163_31324003_exon3_Tx	12	3	3	0.000881315	ADGRF5
AA_C_114_31239060	C	114	31239060	1	35.1596	2.98776e-09	AA_C_114_31239060_exon3_D,AA_C_114_31239060_exon3_DV,AA_C_114_31239060_exon3_Dx,AA_C_114_31239060_exon3_N	4	2	2	0.000738757	ADGRF5
AA_DRB1_120_32549575	DRB1	120	32549575	2	38.5386	4.19597e-09	AA_DRB1_120_32549575_exon3_N,AA_DRB1_120_32549575_exon3_S	2	3	3	0.000807564	ADGRF5
AA_DRB1_96_32549647	DRB1	96	32549647	4	44.4415	5.06754e-09	AA_DRB1_96_32549647_exon3_E,AA_DRB1_96_32549647_exon3_EH,AA_DRB1_96_32549647_exon3_EHI,AA_DRB1_96_32549647_exon3_EHQ,AA_DRB1_96_32549647_exon3_EHY,AA_DRB1_96_32549647_exon3_EHx,AA_DRB1_96_32549647_exon3_EI,AA_DRB1_96_32549647_exon3_EIQ,AA_DRB1_96_32549647_exon3_EIY,AA_DRB1_96_32549647_exon3_EQ,AA_DRB1_96_32549647_exon3_EQY,AA_DRB1_96_32549647_exon3_EQx,AA_DRB1_96_32549647_exon3_EY,AA_DRB1_96_32549647_exon3_EYx,AA_DRB1_96_32549647_exon3_H,AA_DRB1_96_32549647_exon3_HI,AA_DRB1_96_32549647_exon3_HQ,AA_DRB1_96_32549647_exon3_HY,AA_DRB1_96_32549647_exon3_Hx,AA_DRB1_96_32549647_exon3_IQ,AA_DRB1_96_32549647_exon3_IY,AA_DRB1_96_32549647_exon3_Q,AA_DRB1_96_32549647_exon3_QY,AA_DRB1_96_32549647_exon3_Qx,AA_DRB1_96_32549647_exon3_Y,AA_DRB1_96_32549647_exon3_Yx	26	5	5	0.000934326	ADGRF5
AA_A_-15_29910359	A	-15	29910359	1	34.0381	5.25063e-09	AA_A_-15_29910359_exon1_L,AA_A_-15_29910359_exon1_V	2	2	2	0.000717122	ADGRF5
AA_A_105_29911087	A	105	29911087	1	33.5336	6.88688e-09	AA_A_105_29911087_exon3_GP,AA_A_105_29911087_exon3_GS,AA_A_105_29911087_exon3_P,AA_A_105_29911087_exon3_S	4	2	2	0.000705567	ADGRF5
AA_A_127_29911153	A	127	29911153	1	33.4755	7.09883e-09	AA_A_127_29911153_exon3_K,AA_A_127_29911153_exon3_KR,AA_A_127_29911153_exon3_Kx,AA_A_127_29911153_exon3_N	4	2	2	0.000702289	ADGRF5
AA_DRB1_13_32552123	DRB1	13	32552123	5	46.122	8.22987e-09	AA_DRB1_13_32552123_exon2_F,AA_DRB1_13_32552123_exon2_FG,AA_DRB1_13_32552123_exon2_FGH,AA_DRB1_13_32552123_exon2_FGL,AA_DRB1_13_32552123_exon2_FGR,AA_DRB1_13_32552123_exon2_FGS,AA_DRB1_13_32552123_exon2_FGY,AA_DRB1_13_32552123_exon2_FH,AA_DRB1_13_32552123_exon2_FHL,AA_DRB1_13_32552123_exon2_FHR,AA_DRB1_13_32552123_exon2_FHS,AA_DRB1_13_32552123_exon2_FHY,AA_DRB1_13_32552123_exon2_FL,AA_DRB1_13_32552123_exon2_FLR,AA_DRB1_13_32552123_exon2_FLS,AA_DRB1_13_32552123_exon2_FLY,AA_DRB1_13_32552123_exon2_FR,AA_DRB1_13_32552123_exon2_FRS,AA_DRB1_13_32552123_exon2_FRY,AA_DRB1_13_32552123_exon2_FS,AA_DRB1_13_32552123_exon2_FSY,AA_DRB1_13_32552123_exon2_FY,AA_DRB1_13_32552123_exon2_G,AA_DRB1_13_32552123_exon2_GH,AA_DRB1_13_32552123_exon2_GHL,AA_DRB1_13_32552123_exon2_GHR,AA_DRB1_13_32552123_exon2_GHS,AA_DRB1_13_32552123_exon2_GHY,AA_DRB1_13_32552123_exon2_GL,AA_DRB1_13_32552123_exon2_GLR,AA_DRB1_13_32552123_exon2_GLS,AA_DRB1_13_32552123_exon2_GLY,AA_DRB1_13_32552123_exon2_GR,AA_DRB1_13_32552123_exon2_GRS,AA_DRB1_13_32552123_exon2_GRY,AA_DRB1_13_32552123_exon2_GS,AA_DRB1_13_32552123_exon2_GSY,AA_DRB1_13_32552123_exon2_GY,AA_DRB1_13_32552123_exon2_H,AA_DRB1_13_32552123_exon2_HL,AA_DRB1_13_32552123_exon2_HLR,AA_DRB1_13_32552123_exon2_HLS,AA_DRB1_13_32552123_exon2_HLY,AA_DRB1_13_32552123_exon2_HR,AA_DRB1_13_32552123_exon2_HRS,AA_DRB1_13_32552123_exon2_HRY,AA_DRB1_13_32552123_exon2_HS,AA_DRB1_13_32552123_exon2_HSY,AA_DRB1_13_32552123_exon2_HY,AA_DRB1_13_32552123_exon2_LR,AA_DRB1_13_32552123_exon2_LRS,AA_DRB1_13_32552123_exon2_LRY,AA_DRB1_13_32552123_exon2_LS,AA_DRB1_13_32552123_exon2_LSY,AA_DRB1_13_32552123_exon2_LY,AA_DRB1_13_32552123_exon2_R,AA_DRB1_13_32552123_exon2_RS,AA_DRB1_13_32552123_exon2_RSY,AA_DRB1_13_32552123_exon2_RY,AA_DRB1_13_32552123_exon2_S,AA_DRB1_13_32552123_exon2_SY,AA_DRB1_13_32552123_exon2_Y	62	6	6	0.000972717	ADGRF5
AA_C_173_31238883	C	173	31238883	1	33.0055	9.03532e-09	AA_C_173_31238883_exon3_E,AA_C_173_31238883_exon3_EI,AA_C_173_31238883_exon3_Ex,AA_C_173_31238883_exon3_K	4	2	2	0.000684781	ADGRF5
AA_C_103_31239093	C	103	31239093	1	32.3386	1.27397e-08	AA_C_103_31239093_exon3_GL,AA_C_103_31239093_exon3_GV,AA_C_103_31239093_exon3_L,AA_C_103_31239093_exon3_V	4	2	2	0.000670978	ADGRF5
AA_A_66_29910729	A	66	29910729	1	32.2834	1.31327e-08	AA_A_66_29910729_exon2_.K,AA_A_66_29910729_exon2_.N,AA_A_66_29910729_exon2_K,AA_A_66_29910729_exon2_KQ,AA_A_66_29910729_exon2_Kx,AA_A_66_29910729_exon2_N,AA_A_66_29910729_exon2_NQ,AA_A_66_29910729_exon2_Nx	8	2	2	0.000675751	ADGRF5
AA_DRB1_11_32552129	DRB1	11	32552129	5	44.8782	1.47388e-08	AA_DRB1_11_32552129_exon2_D,AA_DRB1_11_32552129_exon2_DG,AA_DRB1_11_32552129_exon2_DGL,AA_DRB1_11_32552129_exon2_DGP,AA_DRB1_11_32552129_exon2_DGS,AA_DRB1_11_32552129_exon2_DGV,AA_DRB1_11_32552129_exon2_DL,AA_DRB1_11_32552129_exon2_DLP,AA_DRB1_11_32552129_exon2_DLS,AA_DRB1_11_32552129_exon2_DLV,AA_DRB1_11_32552129_exon2_DP,AA_DRB1_11_32552129_exon2_DPS,AA_DRB1_11_32552129_exon2_DPV,AA_DRB1_11_32552129_exon2_DS,AA_DRB1_11_32552129_exon2_DSV,AA_DRB1_11_32552129_exon2_DV,AA_DRB1_11_32552129_exon2_G,AA_DRB1_11_32552129_exon2_GL,AA_DRB1_11_32552129_exon2_GP,AA_DRB1_11_32552129_exon2_GS,AA_DRB1_11_32552129_exon2_GV,AA_DRB1_11_32552129_exon2_L,AA_DRB1_11_32552129_exon2_LP,AA_DRB1_11_32552129_exon2_LS,AA_DRB1_11_32552129_exon2_LV,AA_DRB1_11_32552129_exon2_P,AA_DRB1_11_32552129_exon2_PS,AA_DRB1_11_32552129_exon2_PV,AA_DRB1_11_32552129_exon2_S,AA_DRB1_11_32552129_exon2_SV,AA_DRB1_11_32552129_exon2_V	31	6	6	0.000944912	ADGRF5
AA_B_199_31323321	B	199	31323321	1	31.7886	1.68723e-08	AA_B_199_31323321_exon4_A,AA_B_199_31323321_exon4_V	2	2	2	0.000654608	ADGRF5
AA_C_163_31238913	C	163	31238913	2	35.7508	1.6958e-08	AA_C_163_31238913_exon3_E,AA_C_163_31238913_exon3_EL,AA_C_163_31238913_exon3_ET,AA_C_163_31238913_exon3_Ex,AA_C_163_31238913_exon3_L,AA_C_163_31238913_exon3_T	6	3	3	0.000745874	ADGRF5
AA_A_116_29911120	A	116	29911120	2	34.936	2.55364e-08	AA_A_116_29911120_exon3_D,AA_A_116_29911120_exon3_DF,AA_A_116_29911120_exon3_DFH,AA_A_116_29911120_exon3_DFN,AA_A_116_29911120_exon3_DFR,AA_A_116_29911120_exon3_DFS,AA_A_116_29911120_exon3_DFV,AA_A_116_29911120_exon3_DFY,AA_A_116_29911120_exon3_DFx,AA_A_116_29911120_exon3_DH,AA_A_116_29911120_exon3_DHN,AA_A_116_29911120_exon3_DHR,AA_A_116_29911120_exon3_DHS,AA_A_116_29911120_exon3_DHV,AA_A_116_29911120_exon3_DHx,AA_A_116_29911120_exon3_DN,AA_A_116_29911120_exon3_DNR,AA_A_116_29911120_exon3_DNS,AA_A_116_29911120_exon3_DNV,AA_A_116_29911120_exon3_DNY,AA_A_116_29911120_exon3_DNx,AA_A_116_29911120_exon3_DR,AA_A_116_29911120_exon3_DRS,AA_A_116_29911120_exon3_DRV,AA_A_116_29911120_exon3_DRY,AA_A_116_29911120_exon3_DRx,AA_A_116_29911120_exon3_DS,AA_A_116_29911120_exon3_DSV,AA_A_116_29911120_exon3_DSY,AA_A_116_29911120_exon3_DSx,AA_A_116_29911120_exon3_DV,AA_A_116_29911120_exon3_DVY,AA_A_116_29911120_exon3_DVx,AA_A_116_29911120_exon3_DY,AA_A_116_29911120_exon3_DYx,AA_A_116_29911120_exon3_Dx,AA_A_116_29911120_exon3_FH,AA_A_116_29911120_exon3_FHN,AA_A_116_29911120_exon3_FHR,AA_A_116_29911120_exon3_FHS,AA_A_116_29911120_exon3_FHV,AA_A_116_29911120_exon3_FHY,AA_A_116_29911120_exon3_FHx,AA_A_116_29911120_exon3_FNY,AA_A_116_29911120_exon3_FRY,AA_A_116_29911120_exon3_FSY,AA_A_116_29911120_exon3_FVY,AA_A_116_29911120_exon3_FY,AA_A_116_29911120_exon3_FYx,AA_A_116_29911120_exon3_H,AA_A_116_29911120_exon3_HN,AA_A_116_29911120_exon3_HNR,AA_A_116_29911120_exon3_HNS,AA_A_116_29911120_exon3_HNV,AA_A_116_29911120_exon3_HNY,AA_A_116_29911120_exon3_HNx,AA_A_116_29911120_exon3_HR,AA_A_116_29911120_exon3_HRS,AA_A_116_29911120_exon3_HRV,AA_A_116_29911120_exon3_HRY,AA_A_116_29911120_exon3_HRx,AA_A_116_29911120_exon3_HS,AA_A_116_29911120_exon3_HSV,AA_A_116_29911120_exon3_HSY,AA_A_116_29911120_exon3_HSx,AA_A_116_29911120_exon3_HV,AA_A_116_29911120_exon3_HVY,AA_A_116_29911120_exon3_HVx,AA_A_116_29911120_exon3_HY,AA_A_116_29911120_exon3_HYx,AA_A_116_29911120_exon3_Hx,AA_A_116_29911120_exon3_NRY,AA_A_116_29911120_exon3_NSY,AA_A_116_29911120_exon3_NVY,AA_A_116_29911120_exon3_NY,AA_A_116_29911120_exon3_NYx,AA_A_116_29911120_exon3_RSY,AA_A_116_29911120_exon3_RVY,AA_A_116_29911120_exon3_RY,AA_A_116_29911120_exon3_RYx,AA_A_116_29911120_exon3_SVY,AA_A_116_29911120_exon3_SY,AA_A_116_29911120_exon3_SYx,AA_A_116_29911120_exon3_VY,AA_A_116_29911120_exon3_VYx,AA_A_116_29911120_exon3_Y,AA_A_116_29911120_exon3_Yx	87	3	3	0.00072983	ADGRF5
AA_B_167_31323991	B	167	31323991	1	27.9148	1.25156e-07	AA_B_167_31323991_exon3_GS,AA_B_167_31323991_exon3_GW,AA_B_167_31323991_exon3_PS,AA_B_167_31323991_exon3_PW,AA_B_167_31323991_exon3_S,AA_B_167_31323991_exon3_Sx,AA_B_167_31323991_exon3_W,AA_B_167_31323991_exon3_Wx	8	2	2	0.000571348	ADGRF5
AA_C_156_31238934	C	156	31238934	4	36.9584	1.8071e-07	AA_C_156_31238934_exon3_CD,AA_C_156_31238934_exon3_CDL,AA_C_156_31238934_exon3_CDM,AA_C_156_31238934_exon3_CDQ,AA_C_156_31238934_exon3_CDR,AA_C_156_31238934_exon3_CDW,AA_C_156_31238934_exon3_CDx,AA_C_156_31238934_exon3_CL,AA_C_156_31238934_exon3_CLM,AA_C_156_31238934_exon3_CLQ,AA_C_156_31238934_exon3_CLR,AA_C_156_31238934_exon3_CLW,AA_C_156_31238934_exon3_CLx,AA_C_156_31238934_exon3_CMQ,AA_C_156_31238934_exon3_CMR,AA_C_156_31238934_exon3_CMW,AA_C_156_31238934_exon3_CQ,AA_C_156_31238934_exon3_CQR,AA_C_156_31238934_exon3_CQW,AA_C_156_31238934_exon3_CQx,AA_C_156_31238934_exon3_CR,AA_C_156_31238934_exon3_CRW,AA_C_156_31238934_exon3_CRx,AA_C_156_31238934_exon3_CW,AA_C_156_31238934_exon3_CWx,AA_C_156_31238934_exon3_D,AA_C_156_31238934_exon3_DL,AA_C_156_31238934_exon3_DLM,AA_C_156_31238934_exon3_DLQ,AA_C_156_31238934_exon3_DLR,AA_C_156_31238934_exon3_DLW,AA_C_156_31238934_exon3_DLx,AA_C_156_31238934_exon3_DM,AA_C_156_31238934_exon3_DMQ,AA_C_156_31238934_exon3_DMR,AA_C_156_31238934_exon3_DMW,AA_C_156_31238934_exon3_DMx,AA_C_156_31238934_exon3_DQ,AA_C_156_31238934_exon3_DQR,AA_C_156_31238934_exon3_DQW,AA_C_156_31238934_exon3_DQx,AA_C_156_31238934_exon3_DR,AA_C_156_31238934_exon3_DRW,AA_C_156_31238934_exon3_DRx,AA_C_156_31238934_exon3_DW,AA_C_156_31238934_exon3_DWx,AA_C_156_31238934_exon3_Dx,AA_C_156_31238934_exon3_L,AA_C_156_31238934_exon3_LM,AA_C_156_31238934_exon3_LMQ,AA_C_156_31238934_exon3_LMR,AA_C_156_31238934_exon3_LMW,AA_C_156_31238934_exon3_LMx,AA_C_156_31238934_exon3_LQ,AA_C_156_31238934_exon3_LQR,AA_C_156_31238934_exon3_LQW,AA_C_156_31238934_exon3_LQx,AA_C_156_31238934_exon3_LR,AA_C_156_31238934_exon3_LRW,AA_C_156_31238934_exon3_LRx,AA_C_156_31238934_exon3_LW,AA_C_156_31238934_exon3_LWx,AA_C_156_31238934_exon3_Lx,AA_C_156_31238934_exon3_MQ,AA_C_156_31238934_exon3_MQR,AA_C_156_31238934_exon3_MQW,AA_C_156_31238934_exon3_MQx,AA_C_156_31238934_exon3_MR,AA_C_156_31238934_exon3_MRW,AA_C_156_31238934_exon3_MRx,AA_C_156_31238934_exon3_MW,AA_C_156_31238934_exon3_MWx,AA_C_156_31238934_exon3_Q,AA_C_156_31238934_exon3_QR,AA_C_156_31238934_exon3_QRW,AA_C_156_31238934_exon3_QRx,AA_C_156_31238934_exon3_QW,AA_C_156_31238934_exon3_QWx,AA_C_156_31238934_exon3_Qx,AA_C_156_31238934_exon3_R,AA_C_156_31238934_exon3_RW,AA_C_156_31238934_exon3_RWx,AA_C_156_31238934_exon3_Rx,AA_C_156_31238934_exon3_W,AA_C_156_31238934_exon3_Wx	85	5	5	0.000779182	ADGRF5
AA_DRB1_74_32551940	DRB1	74	32551940	4	36.6654	2.07582e-07	AA_DRB1_74_32551940_exon2_A,AA_DRB1_74_32551940_exon2_AE,AA_DRB1_74_32551940_exon2_AEG,AA_DRB1_74_32551940_exon2_AEL,AA_DRB1_74_32551940_exon2_AEQ,AA_DRB1_74_32551940_exon2_AER,AA_DRB1_74_32551940_exon2_AEx,AA_DRB1_74_32551940_exon2_AG,AA_DRB1_74_32551940_exon2_AGL,AA_DRB1_74_32551940_exon2_AGQ,AA_DRB1_74_32551940_exon2_AGR,AA_DRB1_74_32551940_exon2_AGx,AA_DRB1_74_32551940_exon2_AL,AA_DRB1_74_32551940_exon2_ALQ,AA_DRB1_74_32551940_exon2_ALR,AA_DRB1_74_32551940_exon2_ALx,AA_DRB1_74_32551940_exon2_AQ,AA_DRB1_74_32551940_exon2_AQR,AA_DRB1_74_32551940_exon2_AQx,AA_DRB1_74_32551940_exon2_AR,AA_DRB1_74_32551940_exon2_ARx,AA_DRB1_74_32551940_exon2_Ax,AA_DRB1_74_32551940_exon2_E,AA_DRB1_74_32551940_exon2_EG,AA_DRB1_74_32551940_exon2_EGL,AA_DRB1_74_32551940_exon2_EGQ,AA_DRB1_74_32551940_exon2_EGR,AA_DRB1_74_32551940_exon2_EGx,AA_DRB1_74_32551940_exon2_EL,AA_DRB1_74_32551940_exon2_ELQ,AA_DRB1_74_32551940_exon2_ELR,AA_DRB1_74_32551940_exon2_ELx,AA_DRB1_74_32551940_exon2_EQ,AA_DRB1_74_32551940_exon2_EQR,AA_DRB1_74_32551940_exon2_EQx,AA_DRB1_74_32551940_exon2_ER,AA_DRB1_74_32551940_exon2_ERx,AA_DRB1_74_32551940_exon2_Ex,AA_DRB1_74_32551940_exon2_GL,AA_DRB1_74_32551940_exon2_GLQ,AA_DRB1_74_32551940_exon2_GLR,AA_DRB1_74_32551940_exon2_GLx,AA_DRB1_74_32551940_exon2_GQ,AA_DRB1_74_32551940_exon2_GQR,AA_DRB1_74_32551940_exon2_GQx,AA_DRB1_74_32551940_exon2_GR,AA_DRB1_74_32551940_exon2_GRx,AA_DRB1_74_32551940_exon2_L,AA_DRB1_74_32551940_exon2_LQ,AA_DRB1_74_32551940_exon2_LQR,AA_DRB1_74_32551940_exon2_LQx,AA_DRB1_74_32551940_exon2_LR,AA_DRB1_74_32551940_exon2_LRx,AA_DRB1_74_32551940_exon2_Lx,AA_DRB1_74_32551940_exon2_Q,AA_DRB1_74_32551940_exon2_QR,AA_DRB1_74_32551940_exon2_QRx,AA_DRB1_74_32551940_exon2_Qx,AA_DRB1_74_32551940_exon2_R,AA_DRB1_74_32551940_exon2_Rx	60	5	5	0.000739991	ADGRF5
AA_DRB1_77_32551931	DRB1	77	32551931	1	26.2822	2.91049e-07	AA_DRB1_77_32551931_exon2_LN,AA_DRB1_77_32551931_exon2_LT,AA_DRB1_77_32551931_exon2_N,AA_DRB1_77_32551931_exon2_NP,AA_DRB1_77_32551931_exon2_Nx,AA_DRB1_77_32551931_exon2_PT,AA_DRB1_77_32551931_exon2_T,AA_DRB1_77_32551931_exon2_Tx	8	2	2	0.000550015	ADGRF5
AA_DQA1_50_32609228	DQA1	50	32609228	2	28.5586	6.20553e-07	AA_DQA1_50_32609228_exon2_E,AA_DQA1_50_32609228_exon2_L,AA_DQA1_50_32609228_exon2_V	3	3	3	0.000601151	ADGRF5
AA_DQA1_53_32609237	DQA1	53	32609237	2	28.5586	6.20553e-07	AA_DQA1_53_32609237_exon2_K,AA_DQA1_53_32609237_exon2_KQ,AA_DQA1_53_32609237_exon2_KR,AA_DQA1_53_32609237_exon2_KX,AA_DQA1_53_32609237_exon2_Q,AA_DQA1_53_32609237_exon2_R	6	3	3	0.000601151	ADGRF5
AA_DQB1_55_32632687	DQB1	55	32632687	2	26.9287	1.40263e-06	AA_DQB1_55_32632687_exon2_L,AA_DQB1_55_32632687_exon2_LP,AA_DQB1_55_32632687_exon2_LQ,AA_DQB1_55_32632687_exon2_LR,AA_DQB1_55_32632687_exon2_P,AA_DQB1_55_32632687_exon2_R	6	3	3	0.000560527	ADGRF5
AA_DQA1_215_32610494	DQA1	215	32610494	1	23.2541	1.40447e-06	AA_DQA1_215_32610494_exon4_F,AA_DQA1_215_32610494_exon4_L	2	2	2	0.000489471	ADGRF5
AA_DRB1_73_32551943	DRB1	73	32551943	1	23.0897	1.53178e-06	AA_DRB1_73_32551943_exon2_A,AA_DRB1_73_32551943_exon2_AP,AA_DRB1_73_32551943_exon2_AR,AA_DRB1_73_32551943_exon2_Ax,AA_DRB1_73_32551943_exon2_G,AA_DRB1_73_32551943_exon2_GP,AA_DRB1_73_32551943_exon2_GR,AA_DRB1_73_32551943_exon2_Gx	8	2	2	0.000480205	ADGRF5
AA_B_177_31323961	B	177	31323961	1	23.0285	1.57972e-06	AA_B_177_31323961_exon3_D,AA_B_177_31323961_exon3_DR,AA_B_177_31323961_exon3_Dx,AA_B_177_31323961_exon3_E	4	2	2	0.000474056	ADGRF5
AA_B_180_31323952	B	180	31323952	1	23.0285	1.57972e-06	AA_B_180_31323952_exon3_E,AA_B_180_31323952_exon3_EP,AA_B_180_31323952_exon3_Ex,AA_B_180_31323952_exon3_Q	4	2	2	0.000474056	ADGRF5
AA_DRB1_26_32552084	DRB1	26	32552084	2	26.1329	2.08841e-06	AA_DRB1_26_32552084_exon2_CF,AA_DRB1_26_32552084_exon2_CL,AA_DRB1_26_32552084_exon2_CY,AA_DRB1_26_32552084_exon2_F,AA_DRB1_26_32552084_exon2_L,AA_DRB1_26_32552084_exon2_Y	6	3	3	0.000548727	ADGRF5
AA_C_94_31239120	C	94	31239120	1	22.2007	2.43229e-06	AA_C_94_31239120_exon3_I,AA_C_94_31239120_exon3_IP,AA_C_94_31239120_exon3_Ix,AA_C_94_31239120_exon3_T	4	2	2	0.00045958	ADGRF5
AA_DRB1_98_32549641	DRB1	98	32549641	2	24.9909	3.69716e-06	AA_DRB1_98_32549641_exon3_E,AA_DRB1_98_32549641_exon3_ER,AA_DRB1_98_32549641_exon3_Ex,AA_DRB1_98_32549641_exon3_K	4	3	3	0.000526332	ADGRF5
AA_DRB1_104_32549623	DRB1	104	32549623	2	24.9182	3.83956e-06	AA_DRB1_104_32549623_exon3_A,AA_DRB1_104_32549623_exon3_S	2	3	3	0.000524499	ADGRF5
AA_DRB1_37_32552051	DRB1	37	32552051	4	30.4792	3.85653e-06	AA_DRB1_37_32552051_exon2_F,AA_DRB1_37_32552051_exon2_FL,AA_DRB1_37_32552051_exon2_FLN,AA_DRB1_37_32552051_exon2_FLP,AA_DRB1_37_32552051_exon2_FLS,AA_DRB1_37_32552051_exon2_FLY,AA_DRB1_37_32552051_exon2_FLx,AA_DRB1_37_32552051_exon2_FN,AA_DRB1_37_32552051_exon2_FNP,AA_DRB1_37_32552051_exon2_FNS,AA_DRB1_37_32552051_exon2_FNY,AA_DRB1_37_32552051_exon2_FNx,AA_DRB1_37_32552051_exon2_FP,AA_DRB1_37_32552051_exon2_FPS,AA_DRB1_37_32552051_exon2_FPY,AA_DRB1_37_32552051_exon2_FPx,AA_DRB1_37_32552051_exon2_FS,AA_DRB1_37_32552051_exon2_FSY,AA_DRB1_37_32552051_exon2_FSx,AA_DRB1_37_32552051_exon2_FY,AA_DRB1_37_32552051_exon2_FYx,AA_DRB1_37_32552051_exon2_Fx,AA_DRB1_37_32552051_exon2_L,AA_DRB1_37_32552051_exon2_LN,AA_DRB1_37_32552051_exon2_LNP,AA_DRB1_37_32552051_exon2_LNS,AA_DRB1_37_32552051_exon2_LNY,AA_DRB1_37_32552051_exon2_LNx,AA_DRB1_37_32552051_exon2_LP,AA_DRB1_37_32552051_exon2_LPS,AA_DRB1_37_32552051_exon2_LPY,AA_DRB1_37_32552051_exon2_LPx,AA_DRB1_37_32552051_exon2_LS,AA_DRB1_37_32552051_exon2_LSY,AA_DRB1_37_32552051_exon2_LSx,AA_DRB1_37_32552051_exon2_LY,AA_DRB1_37_32552051_exon2_LYx,AA_DRB1_37_32552051_exon2_Lx,AA_DRB1_37_32552051_exon2_N,AA_DRB1_37_32552051_exon2_NP,AA_DRB1_37_32552051_exon2_NPS,AA_DRB1_37_32552051_exon2_NPY,AA_DRB1_37_32552051_exon2_NPx,AA_DRB1_37_32552051_exon2_NS,AA_DRB1_37_32552051_exon2_NSY,AA_DRB1_37_32552051_exon2_NSx,AA_DRB1_37_32552051_exon2_NY,AA_DRB1_37_32552051_exon2_NYx,AA_DRB1_37_32552051_exon2_Nx,AA_DRB1_37_32552051_exon2_PS,AA_DRB1_37_32552051_exon2_PSY,AA_DRB1_37_32552051_exon2_PSx,AA_DRB1_37_32552051_exon2_PY,AA_DRB1_37_32552051_exon2_PYx,AA_DRB1_37_32552051_exon2_S,AA_DRB1_37_32552051_exon2_SY,AA_DRB1_37_32552051_exon2_SYx,AA_DRB1_37_32552051_exon2_Sx,AA_DRB1_37_32552051_exon2_Y,AA_DRB1_37_32552051_exon2_Yx	60	5	5	0.000649413	ADGRF5
AA_DQA1_175_32610016	DQA1	175	32610016	2	24.6564	4.37946e-06	AA_DQA1_175_32610016_exon3_E,AA_DQA1_175_32610016_exon3_EK,AA_DQA1_175_32610016_exon3_EQ,AA_DQA1_175_32610016_exon3_Ex,AA_DQA1_175_32610016_exon3_K,AA_DQA1_175_32610016_exon3_Q	6	3	3	0.000516179	ADGRF5
AA_B_131_31324099	B	131	31324099	1	20.4038	6.21326e-06	AA_B_131_31324099_exon3_R,AA_B_131_31324099_exon3_S	2	2	2	0.000424323	ADGRF5
AA_DQB1_74_32632630	DQB1	74	32632630	2	23.7997	6.7161e-06	AA_DQB1_74_32632630_exon2_A,AA_DQB1_74_32632630_exon2_E,AA_DQB1_74_32632630_exon2_S	3	3	3	0.000498787	ADGRF5
AA_B_143_31324063	B	143	31324063	1	19.0154	1.28612e-05	AA_B_143_31324063_exon3_GS,AA_B_143_31324063_exon3_GT,AA_B_143_31324063_exon3_S,AA_B_143_31324063_exon3_T	4	2	2	0.000393876	ADGRF5
AA_B_147_31324051	B	147	31324051	1	18.9422	1.33651e-05	AA_B_147_31324051_exon3_CL,AA_B_147_31324051_exon3_CW,AA_B_147_31324051_exon3_L,AA_B_147_31324051_exon3_W	4	2	2	0.000392356	ADGRF5
AA_B_113_31324153	B	113	31324153	1	18.625	1.58385e-05	AA_B_113_31324153_exon3_H,AA_B_113_31324153_exon3_Y	2	2	2	0.0003844	ADGRF5
AA_DQB1_71_32632639	DQB1	71	32632639	3	24.6093	1.84295e-05	AA_DQB1_71_32632639_exon2_A,AA_DQB1_71_32632639_exon2_AD,AA_DQB1_71_32632639_exon2_AK,AA_DQB1_71_32632639_exon2_AT,AA_DQB1_71_32632639_exon2_D,AA_DQB1_71_32632639_exon2_K,AA_DQB1_71_32632639_exon2_T	7	4	4	0.000516937	ADGRF5
AA_C_1_31239645	C	1	31239645	1	18.2481	1.9148e-05	AA_C_1_31239645_exon2_C,AA_C_1_31239645_exon2_G	2	2	2	0.000382572	ADGRF5
AA_B_116_31324144	B	116	31324144	4	26.7287	2.21122e-05	AA_B_116_31324144_exon3_D,AA_B_116_31324144_exon3_DF,AA_B_116_31324144_exon3_DFL,AA_B_116_31324144_exon3_DFN,AA_B_116_31324144_exon3_DFP,AA_B_116_31324144_exon3_DFS,AA_B_116_31324144_exon3_DFY,AA_B_116_31324144_exon3_DL,AA_B_116_31324144_exon3_DLN,AA_B_116_31324144_exon3_DLP,AA_B_116_31324144_exon3_DLS,AA_B_116_31324144_exon3_DLY,AA_B_116_31324144_exon3_DN,AA_B_116_31324144_exon3_DNP,AA_B_116_31324144_exon3_DNS,AA_B_116_31324144_exon3_DNY,AA_B_116_31324144_exon3_DP,AA_B_116_31324144_exon3_DPS,AA_B_116_31324144_exon3_DPY,AA_B_116_31324144_exon3_DS,AA_B_116_31324144_exon3_DSY,AA_B_116_31324144_exon3_DY,AA_B_116_31324144_exon3_F,AA_B_116_31324144_exon3_FL,AA_B_116_31324144_exon3_FLN,AA_B_116_31324144_exon3_FLP,AA_B_116_31324144_exon3_FLS,AA_B_116_31324144_exon3_FLY,AA_B_116_31324144_exon3_FN,AA_B_116_31324144_exon3_FNP,AA_B_116_31324144_exon3_FNS,AA_B_116_31324144_exon3_FNY,AA_B_116_31324144_exon3_FP,AA_B_116_31324144_exon3_FPS,AA_B_116_31324144_exon3_FPY,AA_B_116_31324144_exon3_FS,AA_B_116_31324144_exon3_FSY,AA_B_116_31324144_exon3_FY,AA_B_116_31324144_exon3_L,AA_B_116_31324144_exon3_LN,AA_B_116_31324144_exon3_LNP,AA_B_116_31324144_exon3_LNS,AA_B_116_31324144_exon3_LNY,AA_B_116_31324144_exon3_LP,AA_B_116_31324144_exon3_LPS,AA_B_116_31324144_exon3_LPY,AA_B_116_31324144_exon3_LS,AA_B_116_31324144_exon3_LSY,AA_B_116_31324144_exon3_LY,AA_B_116_31324144_exon3_NPS,AA_B_116_31324144_exon3_NPY,AA_B_116_31324144_exon3_NS,AA_B_116_31324144_exon3_NSY,AA_B_116_31324144_exon3_NY,AA_B_116_31324144_exon3_PS,AA_B_116_31324144_exon3_PSY,AA_B_116_31324144_exon3_PY,AA_B_116_31324144_exon3_S,AA_B_116_31324144_exon3_SY,AA_B_116_31324144_exon3_Y	60	5	5	0.000559912	ADGRF5
AA_DQB1_140_32629543	DQB1	140	32629543	1	17.8599	2.35951e-05	AA_DQB1_140_32629543_exon3_A,AA_DQB1_140_32629543_exon3_T	2	2	2	0.000371186	ADGRF5
AA_DQB1_182_32629417	DQB1	182	32629417	1	17.8599	2.35951e-05	AA_DQB1_182_32629417_exon3_N,AA_DQB1_182_32629417_exon3_S	2	2	2	0.000371186	ADGRF5
AA_C_95_31239117	C	95	31239117	2	20.9849	2.75056e-05	AA_C_95_31239117_exon3_F,AA_C_95_31239117_exon3_FI,AA_C_95_31239117_exon3_FL,AA_C_95_31239117_exon3_FP,AA_C_95_31239117_exon3_Fx,AA_C_95_31239117_exon3_I,AA_C_95_31239117_exon3_IL,AA_C_95_31239117_exon3_IP,AA_C_95_31239117_exon3_Ix,AA_C_95_31239117_exon3_L,AA_C_95_31239117_exon3_LP,AA_C_95_31239117_exon3_Lx	12	3	3	0.000440296	ADGRF5
AA_C_219_31238158	C	219	31238158	1	16.7953	4.11494e-05	AA_C_219_31238158_exon4_R,AA_C_219_31238158_exon4_W	2	2	2	0.000336056	ADGRF5
AA_DQB1_30_32632762	DQB1	30	32632762	2	19.5527	5.62631e-05	AA_DQB1_30_32632762_exon2_H,AA_DQB1_30_32632762_exon2_S,AA_DQB1_30_32632762_exon2_Y	3	3	3	0.00040374	ADGRF5
AA_DQA1_75_32609303	DQA1	75	32609303	1	15.5784	7.86336e-05	AA_DQA1_75_32609303_exon2_I,AA_DQA1_75_32609303_exon2_S	2	2	2	0.000326477	ADGRF5
AA_B_-10_31324892	B	-10	31324892	1	15.5477	7.9892e-05	AA_B_-10_31324892_exon1_A,AA_B_-10_31324892_exon1_G	2	2	2	0.000319309	ADGRF5
AA_DQB1_167_32629462	DQB1	167	32629462	1	15.4021	8.63273e-05	AA_DQB1_167_32629462_exon3_H,AA_DQB1_167_32629462_exon3_R	2	2	2	0.000320472	ADGRF5
AA_DQA1_107_32609812	DQA1	107	32609812	1	15.2676	9.27036e-05	AA_DQA1_107_32609812_exon3_I,AA_DQA1_107_32609812_exon3_T	2	2	2	0.000319969	ADGRF5
AA_DQA1_156_32609959	DQA1	156	32609959	1	15.2676	9.27036e-05	AA_DQA1_156_32609959_exon3_F,AA_DQA1_156_32609959_exon3_L	2	2	2	0.000319969	ADGRF5
AA_DQA1_161_32609974	DQA1	161	32609974	1	15.2676	9.27036e-05	AA_DQA1_161_32609974_exon3_D,AA_DQA1_161_32609974_exon3_E	2	2	2	0.000319969	ADGRF5
AA_DQA1_163_32609980	DQA1	163	32609980	1	15.2676	9.27036e-05	AA_DQA1_163_32609980_exon3_I,AA_DQA1_163_32609980_exon3_S	2	2	2	0.000319969	ADGRF5
AA_DQB1_67_32632651	DQB1	67	32632651	1	15.1253	9.99674e-05	AA_DQB1_67_32632651_exon2_I,AA_DQB1_67_32632651_exon2_V	2	2	2	0.000318358	ADGRF5
AA_DQB1_-10_32634317	DQB1	-10	32634317	1	13.8119	0.000200828	AA_DQB1_-10_32634317_exon1_A,AA_DQB1_-10_32634317_exon1_S	2	2	2	0.000286707	ADGRF5
AA_DRB1_86_32551904	DRB1	86	32551904	1	13.78	0.000204561	AA_DRB1_86_32551904_exon2_DG,AA_DRB1_86_32551904_exon2_DGW,AA_DRB1_86_32551904_exon2_DGX,AA_DRB1_86_32551904_exon2_DGx,AA_DRB1_86_32551904_exon2_DV,AA_DRB1_86_32551904_exon2_DVW,AA_DRB1_86_32551904_exon2_DVX,AA_DRB1_86_32551904_exon2_DVx,AA_DRB1_86_32551904_exon2_G,AA_DRB1_86_32551904_exon2_GW,AA_DRB1_86_32551904_exon2_GX,AA_DRB1_86_32551904_exon2_Gx,AA_DRB1_86_32551904_exon2_V,AA_DRB1_86_32551904_exon2_VW,AA_DRB1_86_32551904_exon2_VX,AA_DRB1_86_32551904_exon2_Vx	16	2	2	0.000291632	ADGRF5
AA_DQB1_26_32632774	DQB1	26	32632774	2	16.9131	0.000211065	AA_DQB1_26_32632774_exon2_FG,AA_DQB1_26_32632774_exon2_FL,AA_DQB1_26_32632774_exon2_FY,AA_DQB1_26_32632774_exon2_G,AA_DQB1_26_32632774_exon2_L,AA_DQB1_26_32632774_exon2_Y	6	3	3	0.000353911	ADGRF5
AA_B_156_31324024	B	156	31324024	3	19.5029	0.00021356	AA_B_156_31324024_exon3_D,AA_B_156_31324024_exon3_DG,AA_B_156_31324024_exon3_DGL,AA_B_156_31324024_exon3_DGR,AA_B_156_31324024_exon3_DGW,AA_B_156_31324024_exon3_DGx,AA_B_156_31324024_exon3_DL,AA_B_156_31324024_exon3_DLR,AA_B_156_31324024_exon3_DLW,AA_B_156_31324024_exon3_DLx,AA_B_156_31324024_exon3_DR,AA_B_156_31324024_exon3_DRW,AA_B_156_31324024_exon3_DRx,AA_B_156_31324024_exon3_DW,AA_B_156_31324024_exon3_DWx,AA_B_156_31324024_exon3_Dx,AA_B_156_31324024_exon3_GL,AA_B_156_31324024_exon3_GR,AA_B_156_31324024_exon3_GW,AA_B_156_31324024_exon3_L,AA_B_156_31324024_exon3_LR,AA_B_156_31324024_exon3_LW,AA_B_156_31324024_exon3_Lx,AA_B_156_31324024_exon3_R,AA_B_156_31324024_exon3_RW,AA_B_156_31324024_exon3_Rx,AA_B_156_31324024_exon3_W,AA_B_156_31324024_exon3_Wx	28	4	4	0.000380687	ADGRF5
AA_DRB1_47_32552021	DRB1	47	32552021	1	12.8043	0.000344473	AA_DRB1_47_32552021_exon2_F,AA_DRB1_47_32552021_exon2_FT,AA_DRB1_47_32552021_exon2_Fx,AA_DRB1_47_32552021_exon2_Y	4	2	2	0.000272094	ADGRF5
AA_DQB1_37_32632741	DQB1	37	32632741	2	13.9374	0.000935851	AA_DQB1_37_32632741_exon2_D,AA_DQB1_37_32632741_exon2_I,AA_DQB1_37_32632741_exon2_Y	3	3	3	0.000286364	ADGRF5
AA_B_77_31324506	B	77	31324506	2	13.9057	0.0009493	AA_B_77_31324506_exon2_CD,AA_B_77_31324506_exon2_CN,AA_B_77_31324506_exon2_CS,AA_B_77_31324506_exon2_D,AA_B_77_31324506_exon2_DG,AA_B_77_31324506_exon2_DN,AA_B_77_31324506_exon2_DS,AA_B_77_31324506_exon2_GN,AA_B_77_31324506_exon2_GS,AA_B_77_31324506_exon2_N,AA_B_77_31324506_exon2_NS,AA_B_77_31324506_exon2_S	12	3	3	0.000292093	ADGRF5
AA_C_97_31239111	C	97	31239111	1	10.6268	0.00111	AA_C_97_31239111_exon3_DNR,AA_C_97_31239111_exon3_DNW,AA_C_97_31239111_exon3_DR,AA_C_97_31239111_exon3_DRS,AA_C_97_31239111_exon3_DRx,AA_C_97_31239111_exon3_DSW,AA_C_97_31239111_exon3_DW,AA_C_97_31239111_exon3_DWx,AA_C_97_31239111_exon3_NR,AA_C_97_31239111_exon3_NW,AA_C_97_31239111_exon3_R,AA_C_97_31239111_exon3_RS,AA_C_97_31239111_exon3_Rx,AA_C_97_31239111_exon3_SW,AA_C_97_31239111_exon3_W,AA_C_97_31239111_exon3_Wx	16	2	2	0.000222091	ADGRF5
AA_B_114_31324150	B	114	31324150	2	13.0742	0.00143725	AA_B_114_31324150_exon3_D,AA_B_114_31324150_exon3_DH,AA_B_114_31324150_exon3_DK,AA_B_114_31324150_exon3_DN,AA_B_114_31324150_exon3_DS,AA_B_114_31324150_exon3_H,AA_B_114_31324150_exon3_HK,AA_B_114_31324150_exon3_HN,AA_B_114_31324150_exon3_HS,AA_B_114_31324150_exon3_KN,AA_B_114_31324150_exon3_N,AA_B_114_31324150_exon3_NS	12	3	3	0.00027422	ADGRF5
AA_C_91_31239129	C	91	31239129	1	9.90311	0.00164345	AA_C_91_31239129_exon3_G,AA_C_91_31239129_exon3_R	2	2	2	0.000208402	ADGRF5
AA_DRB1_32_32552066	DRB1	32	32552066	1	9.69752	0.00184064	AA_DRB1_32_32552066_exon2_H,AA_DRB1_32_32552066_exon2_HI,AA_DRB1_32_32552066_exon2_HX,AA_DRB1_32_32552066_exon2_Y	4	2	2	0.000205483	ADGRF5
AA_B_69_31324530	B	69	31324530	2	12.5453	0.00187851	AA_B_69_31324530_exon2_A,AA_B_69_31324530_exon2_R,AA_B_69_31324530_exon2_T	3	3	3	0.000248519	ADGRF5
AA_B_-16_31324910	B	-16	31324910	1	9.15427	0.00247198	AA_B_-16_31324910_exon1_L,AA_B_-16_31324910_exon1_V	2	2	2	0.000192734	ADGRF5
AA_DQB1_86_32632594	DQB1	86	32632594	2	11.8827	0.00261682	AA_DQB1_86_32632594_exon2_A,AA_DQB1_86_32632594_exon2_E,AA_DQB1_86_32632594_exon2_G	3	3	3	0.000250049	ADGRF5
AA_DQB1_130_32629573	DQB1	130	32629573	1	8.83767	0.00294038	AA_DQB1_130_32629573_exon3_Q,AA_DQB1_130_32629573_exon3_R	2	2	2	0.000185952	ADGRF5
AA_B_94_31324210	B	94	31324210	1	8.75862	0.0030774	AA_B_94_31324210_exon3_.I,AA_B_94_31324210_exon3_.T,AA_B_94_31324210_exon3_I,AA_B_94_31324210_exon3_T	4	2	2	0.000184743	ADGRF5
AA_B_80_31324497	B	80	31324497	2	11.3728	0.00337852	AA_B_80_31324497_exon2_CI,AA_B_80_31324497_exon2_CN,AA_B_80_31324497_exon2_CT,AA_B_80_31324497_exon2_I,AA_B_80_31324497_exon2_N,AA_B_80_31324497_exon2_T	6	3	3	0.000238688	ADGRF5
AA_DRB1_9_32552135	DRB1	9	32552135	2	10.943	0.00418131	AA_DRB1_9_32552135_exon2_E,AA_DRB1_9_32552135_exon2_K,AA_DRB1_9_32552135_exon2_W	3	3	3	0.000218166	ADGRF5
AA_C_304_31237782	C	304	31237782	1	7.68658	0.0055355	AA_C_304_31237782_exon5_M,AA_C_304_31237782_exon5_V	2	2	2	0.000162409	ADGRF5
AA_DPB1_35_33048544	DPB1	35	33048544	2	10.0982	0.00639163	AA_DPB1_35_33048544_exon2_F,AA_DPB1_35_33048544_exon2_L,AA_DPB1_35_33048544_exon2_Y	3	3	3	0.000183772	ADGRF5
AA_B_99_31324195	B	99	31324195	1	7.38183	0.00656031	AA_B_99_31324195_exon3_AS,AA_B_99_31324195_exon3_AY,AA_B_99_31324195_exon3_CS,AA_B_99_31324195_exon3_CY,AA_B_99_31324195_exon3_FS,AA_B_99_31324195_exon3_FY,AA_B_99_31324195_exon3_S,AA_B_99_31324195_exon3_Y	8	2	2	0.000156604	ADGRF5
AA_B_71_31324524	B	71	31324524	1	7.15588	0.00745108	AA_B_71_31324524_exon2_A,AA_B_71_31324524_exon2_T	2	2	2	0.000150437	ADGRF5
AA_DRB1_28_32552078	DRB1	28	32552078	2	9.37862	0.00913364	AA_DRB1_28_32552078_exon2_D,AA_DRB1_28_32552078_exon2_DE,AA_DRB1_28_32552078_exon2_DH,AA_DRB1_28_32552078_exon2_DK,AA_DRB1_28_32552078_exon2_E,AA_DRB1_28_32552078_exon2_H	6	3	3	0.000193162	ADGRF5
AA_DPB1_55_33048604	DPB1	55	33048604	2	9.34598	0.00931427	AA_DPB1_55_33048604_exon2_A,AA_DPB1_55_33048604_exon2_D,AA_DPB1_55_33048604_exon2_E	3	3	3	0.000139877	ADGRF5
AA_DRB1_10_32552132	DRB1	10	32552132	2	9.28798	0.00958621	AA_DRB1_10_32552132_exon2_E,AA_DRB1_10_32552132_exon2_EL,AA_DRB1_10_32552132_exon2_EQ,AA_DRB1_10_32552132_exon2_EY,AA_DRB1_10_32552132_exon2_Q,AA_DRB1_10_32552132_exon2_Y	6	3	3	0.000194623	ADGRF5
AA_B_152_31324036	B	152	31324036	1	6.61365	0.0100953	AA_B_152_31324036_exon3_E,AA_B_152_31324036_exon3_EQ,AA_B_152_31324036_exon3_ET,AA_B_152_31324036_exon3_Ex,AA_B_152_31324036_exon3_QV,AA_B_152_31324036_exon3_TV,AA_B_152_31324036_exon3_V,AA_B_152_31324036_exon3_Vx	8	2	2	0.000139043	ADGRF5
AA_DRB1_12_32552126	DRB1	12	32552126	1	6.50114	0.0107555	AA_DRB1_12_32552126_exon2_K,AA_DRB1_12_32552126_exon2_T	2	2	2	0.000137026	ADGRF5
AA_DQB1_70_32632642	DQB1	70	32632642	2	8.6985	0.0128764	AA_DQB1_70_32632642_exon2_E,AA_DQB1_70_32632642_exon2_G,AA_DQB1_70_32632642_exon2_R	3	3	3	0.000183064	ADGRF5
AA_B_66_31324539	B	66	31324539	2	8.68209	0.0129838	AA_B_66_31324539_exon2_I,AA_B_66_31324539_exon2_IK,AA_B_66_31324539_exon2_IN,AA_B_66_31324539_exon2_IS,AA_B_66_31324539_exon2_K,AA_B_66_31324539_exon2_N	6	3	3	0.000175061	ADGRF5
AA_DRB1_-16_32557479	DRB1	-16	32557479	2	8.51848	0.0140895	AA_DRB1_-16_32557479_exon1_A,AA_DRB1_-16_32557479_exon1_V	2	3	3	0.000178637	ADGRF5
AA_DRB1_-25_32557506	DRB1	-25	32557506	2	8.51848	0.0140895	AA_DRB1_-25_32557506_exon1_K,AA_DRB1_-25_32557506_exon1_R	2	3	3	0.000178637	ADGRF5
AA_A_73_29910750	A	73	29910750	1	5.85003	0.0155472	AA_A_73_29910750_exon2_.I,AA_A_73_29910750_exon2_.T,AA_A_73_29910750_exon2_I,AA_A_73_29910750_exon2_IS,AA_A_73_29910750_exon2_Ix,AA_A_73_29910750_exon2_ST,AA_A_73_29910750_exon2_T,AA_A_73_29910750_exon2_Tx	8	2	2	0.000120239	ADGRF5
AA_DPB1_205_33053552	DPB1	205	33053552	1	5.69936	0.0169002	AA_DPB1_205_33053552_exon4_M,AA_DPB1_205_33053552_exon4_V	2	2	2	8.10947e-05	ADGRF5
AA_B_65_31324542	B	65	31324542	1	5.50149	0.0189614	AA_B_65_31324542_exon2_Q,AA_B_65_31324542_exon2_R	2	2	2	0.000115438	ADGRF5
AA_B_70_31324527	B	70	31324527	3	9.48821	0.0233895	AA_B_70_31324527_exon2_HK,AA_B_70_31324527_exon2_HN,AA_B_70_31324527_exon2_HQ,AA_B_70_31324527_exon2_HS,AA_B_70_31324527_exon2_K,AA_B_70_31324527_exon2_KN,AA_B_70_31324527_exon2_KQ,AA_B_70_31324527_exon2_KS,AA_B_70_31324527_exon2_N,AA_B_70_31324527_exon2_NQ,AA_B_70_31324527_exon2_NS,AA_B_70_31324527_exon2_Q,AA_B_70_31324527_exon2_QS,AA_B_70_31324527_exon2_S	14	4	4	0.000199292	ADGRF5
AA_DRB1_233_32548048	DRB1	233	32548048	2	7.43572	0.0242337	AA_DRB1_233_32548048_exon5_R,AA_DRB1_233_32548048_exon5_T	2	3	3	0.000156463	ADGRF5
AA_DRB1_149_32549488	DRB1	149	32549488	2	7.02921	0.0296867	AA_DRB1_149_32549488_exon3_H,AA_DRB1_149_32549488_exon3_Q	2	3	3	0.000147637	ADGRF5
AA_DPB1_65_33048634	DPB1	65	33048634	1	4.69017	0.0302845	AA_DPB1_65_33048634_exon2_I,AA_DPB1_65_33048634_exon2_L	2	2	2	9.77149e-05	ADGRF5
AA_B_-8_31324886	B	-8	31324886	1	4.31491	0.0377145	AA_B_-8_31324886_exon1_L,AA_B_-8_31324886_exon1_V	2	2	2	9.08818e-05	ADGRF5
AA_A_99_29911069	A	99	29911069	2	6.48308	0.0390194	AA_A_99_29911069_exon3_C,AA_A_99_29911069_exon3_CF,AA_A_99_29911069_exon3_CFH,AA_A_99_29911069_exon3_CFS,AA_A_99_29911069_exon3_CFW,AA_A_99_29911069_exon3_CFx,AA_A_99_29911069_exon3_CH,AA_A_99_29911069_exon3_CHS,AA_A_99_29911069_exon3_CHW,AA_A_99_29911069_exon3_CHY,AA_A_99_29911069_exon3_CHx,AA_A_99_29911069_exon3_CS,AA_A_99_29911069_exon3_CSW,AA_A_99_29911069_exon3_CSY,AA_A_99_29911069_exon3_CSx,AA_A_99_29911069_exon3_CW,AA_A_99_29911069_exon3_CWY,AA_A_99_29911069_exon3_CWx,AA_A_99_29911069_exon3_CY,AA_A_99_29911069_exon3_CYx,AA_A_99_29911069_exon3_Cx,AA_A_99_29911069_exon3_F,AA_A_99_29911069_exon3_FH,AA_A_99_29911069_exon3_FHS,AA_A_99_29911069_exon3_FHW,AA_A_99_29911069_exon3_FHY,AA_A_99_29911069_exon3_FHx,AA_A_99_29911069_exon3_FS,AA_A_99_29911069_exon3_FSW,AA_A_99_29911069_exon3_FSY,AA_A_99_29911069_exon3_FSx,AA_A_99_29911069_exon3_FW,AA_A_99_29911069_exon3_FWY,AA_A_99_29911069_exon3_FWx,AA_A_99_29911069_exon3_FY,AA_A_99_29911069_exon3_FYx,AA_A_99_29911069_exon3_Fx,AA_A_99_29911069_exon3_HSY,AA_A_99_29911069_exon3_HWY,AA_A_99_29911069_exon3_HY,AA_A_99_29911069_exon3_HYx,AA_A_99_29911069_exon3_SWY,AA_A_99_29911069_exon3_SY,AA_A_99_29911069_exon3_SYx,AA_A_99_29911069_exon3_WY,AA_A_99_29911069_exon3_WYx,AA_A_99_29911069_exon3_Y,AA_A_99_29911069_exon3_Yx	48	3	3	0.000127414	ADGRF5
AA_B_325_31322303	B	325	31322303	1	4.13645	0.0418849	AA_B_325_31322303_exon7_C,AA_B_325_31322303_exon7_S	2	2	2	8.40019e-05	ADGRF5
AA_B_82_31324491	B	82	31324491	1	4.06516	0.0437044	AA_B_82_31324491_exon2_L,AA_B_82_31324491_exon2_R	2	2	2	8.55656e-05	ADGRF5
AA_B_83_31324488	B	83	31324488	1	4.06516	0.0437044	AA_B_83_31324488_exon2_G,AA_B_83_31324488_exon2_R	2	2	2	8.55656e-05	ADGRF5
AA_C_77_31239417	C	77	31239417	1	4.00943	0.0451736	AA_C_77_31239417_exon2_N,AA_C_77_31239417_exon2_S	2	2	2	8.31758e-05	ADGRF5
AA_C_80_31239408	C	80	31239408	1	3.89916	0.0482345	AA_C_80_31239408_exon2_K,AA_C_80_31239408_exon2_N	2	2	2	8.08891e-05	ADGRF5
AA_B_76_31324509	B	76	31324509	1	3.75331	0.0526225	AA_B_76_31324509_exon2_E,AA_B_76_31324509_exon2_V	2	2	2	6.61961e-05	ADGRF5
AA_B_171_31323979	B	171	31323979	1	3.74186	0.0529851	AA_B_171_31323979_exon3_EH,AA_B_171_31323979_exon3_EY,AA_B_171_31323979_exon3_H,AA_B_171_31323979_exon3_Y	4	2	2	7.86175e-05	ADGRF5
AA_DRB1_30_32552072	DRB1	30	32552072	5	10.7471	0.0564388	AA_DRB1_30_32552072_exon2_AC,AA_DRB1_30_32552072_exon2_ACF,AA_DRB1_30_32552072_exon2_ACG,AA_DRB1_30_32552072_exon2_ACH,AA_DRB1_30_32552072_exon2_ACL,AA_DRB1_30_32552072_exon2_ACR,AA_DRB1_30_32552072_exon2_ACY,AA_DRB1_30_32552072_exon2_AFG,AA_DRB1_30_32552072_exon2_AFH,AA_DRB1_30_32552072_exon2_AFL,AA_DRB1_30_32552072_exon2_AFR,AA_DRB1_30_32552072_exon2_AFY,AA_DRB1_30_32552072_exon2_AG,AA_DRB1_30_32552072_exon2_AGH,AA_DRB1_30_32552072_exon2_AGL,AA_DRB1_30_32552072_exon2_AGR,AA_DRB1_30_32552072_exon2_AGY,AA_DRB1_30_32552072_exon2_AH,AA_DRB1_30_32552072_exon2_AHL,AA_DRB1_30_32552072_exon2_AHR,AA_DRB1_30_32552072_exon2_AHY,AA_DRB1_30_32552072_exon2_AL,AA_DRB1_30_32552072_exon2_ALR,AA_DRB1_30_32552072_exon2_ALY,AA_DRB1_30_32552072_exon2_AR,AA_DRB1_30_32552072_exon2_ARY,AA_DRB1_30_32552072_exon2_AY,AA_DRB1_30_32552072_exon2_C,AA_DRB1_30_32552072_exon2_CF,AA_DRB1_30_32552072_exon2_CFG,AA_DRB1_30_32552072_exon2_CFH,AA_DRB1_30_32552072_exon2_CFL,AA_DRB1_30_32552072_exon2_CFR,AA_DRB1_30_32552072_exon2_CFY,AA_DRB1_30_32552072_exon2_CG,AA_DRB1_30_32552072_exon2_CGH,AA_DRB1_30_32552072_exon2_CGL,AA_DRB1_30_32552072_exon2_CGR,AA_DRB1_30_32552072_exon2_CGY,AA_DRB1_30_32552072_exon2_CH,AA_DRB1_30_32552072_exon2_CHL,AA_DRB1_30_32552072_exon2_CHR,AA_DRB1_30_32552072_exon2_CHY,AA_DRB1_30_32552072_exon2_CL,AA_DRB1_30_32552072_exon2_CLR,AA_DRB1_30_32552072_exon2_CLY,AA_DRB1_30_32552072_exon2_CR,AA_DRB1_30_32552072_exon2_CRY,AA_DRB1_30_32552072_exon2_CY,AA_DRB1_30_32552072_exon2_FG,AA_DRB1_30_32552072_exon2_FGH,AA_DRB1_30_32552072_exon2_FGL,AA_DRB1_30_32552072_exon2_FGR,AA_DRB1_30_32552072_exon2_FGY,AA_DRB1_30_32552072_exon2_FH,AA_DRB1_30_32552072_exon2_FHL,AA_DRB1_30_32552072_exon2_FHR,AA_DRB1_30_32552072_exon2_FHY,AA_DRB1_30_32552072_exon2_FL,AA_DRB1_30_32552072_exon2_FLR,AA_DRB1_30_32552072_exon2_FLY,AA_DRB1_30_32552072_exon2_FR,AA_DRB1_30_32552072_exon2_FRY,AA_DRB1_30_32552072_exon2_FY,AA_DRB1_30_32552072_exon2_G,AA_DRB1_30_32552072_exon2_GH,AA_DRB1_30_32552072_exon2_GHL,AA_DRB1_30_32552072_exon2_GHR,AA_DRB1_30_32552072_exon2_GHY,AA_DRB1_30_32552072_exon2_GL,AA_DRB1_30_32552072_exon2_GLR,AA_DRB1_30_32552072_exon2_GLY,AA_DRB1_30_32552072_exon2_GR,AA_DRB1_30_32552072_exon2_GRY,AA_DRB1_30_32552072_exon2_GY,AA_DRB1_30_32552072_exon2_H,AA_DRB1_30_32552072_exon2_HL,AA_DRB1_30_32552072_exon2_HLR,AA_DRB1_30_32552072_exon2_HLY,AA_DRB1_30_32552072_exon2_HR,AA_DRB1_30_32552072_exon2_HRY,AA_DRB1_30_32552072_exon2_HY,AA_DRB1_30_32552072_exon2_L,AA_DRB1_30_32552072_exon2_LR,AA_DRB1_30_32552072_exon2_LRY,AA_DRB1_30_32552072_exon2_LY,AA_DRB1_30_32552072_exon2_R,AA_DRB1_30_32552072_exon2_RY,AA_DRB1_30_32552072_exon2_Y	89	6	6	0.000217269	ADGRF5
AA_DRB1_140_32549515	DRB1	140	32549515	2	5.59021	0.060992	AA_DRB1_140_32549515_exon3_A,AA_DRB1_140_32549515_exon3_T	2	3	3	0.000117651	ADGRF5
AA_DQA1_52_32609234	DQA1	52	32609234	2	5.57921	0.0613376	AA_DQA1_52_32609234_exon2_H,AA_DQA1_52_32609234_exon2_R,AA_DQA1_52_32609234_exon2_S	3	3	3	0.00011689	ADGRF5
AA_B_-11_31324895	B	-11	31324895	1	3.41247	0.0646156	AA_B_-11_31324895_exon1_S,AA_B_-11_31324895_exon1_W	2	2	2	7.18227e-05	ADGRF5
AA_DRB1_-17_32557482	DRB1	-17	32557482	2	5.40962	0.06676	AA_DRB1_-17_32557482_exon1_A,AA_DRB1_-17_32557482_exon1_T	2	3	3	0.000113627	ADGRF5
AA_C_113_31239063	C	113	31239063	1	3.13764	0.0764038	AA_C_113_31239063_exon3_CH,AA_C_113_31239063_exon3_CY,AA_C_113_31239063_exon3_H,AA_C_113_31239063_exon3_HX,AA_C_113_31239063_exon3_Hx,AA_C_113_31239063_exon3_XY,AA_C_113_31239063_exon3_Y,AA_C_113_31239063_exon3_Yx	8	2	2	6.59703e-05	ADGRF5
AA_B_95_31324207	B	95	31324207	2	4.96035	0.0836892	AA_B_95_31324207_exon3_I,AA_B_95_31324207_exon3_IL,AA_B_95_31324207_exon3_IR,AA_B_95_31324207_exon3_IW,AA_B_95_31324207_exon3_L,AA_B_95_31324207_exon3_W	6	3	3	0.000104663	ADGRF5
AA_DQA1_54_32609240	DQA1	54	32609240	1	2.75258	0.096987	AA_DQA1_54_32609240_exon2_F,AA_DQA1_54_32609240_exon2_L	2	2	2	5.7648e-05	ADGRF5
AA_C_211_31238182	C	211	31238182	1	2.72416	0.0986572	AA_C_211_31238182_exon4_A,AA_C_211_31238182_exon4_T	2	2	2	5.73917e-05	ADGRF5
AA_A_144_29911204	A	144	29911204	1	2.69271	0.100758	AA_A_144_29911204_exon3_AK,AA_A_144_29911204_exon3_AQ,AA_A_144_29911204_exon3_EK,AA_A_144_29911204_exon3_EQ,AA_A_144_29911204_exon3_K,AA_A_144_29911204_exon3_Kx,AA_A_144_29911204_exon3_Q,AA_A_144_29911204_exon3_Qx	8	2	2	5.67653e-05	ADGRF5
AA_A_151_29911225	A	151	29911225	1	2.52276	0.112114	AA_A_151_29911225_exon3_CH,AA_A_151_29911225_exon3_CR,AA_A_151_29911225_exon3_H,AA_A_151_29911225_exon3_R	4	2	2	5.2961e-05	ADGRF5
AA_DQB1_-27_32634368	DQB1	-27	32634368	1	2.42856	0.11902	AA_DQB1_-27_32634368_exon1_A,AA_DQB1_-27_32634368_exon1_S	2	2	2	5.10962e-05	ADGRF5
AA_DQB1_116_32629615	DQB1	116	32629615	1	2.40861	0.120542	AA_DQB1_116_32629615_exon3_I,AA_DQB1_116_32629615_exon3_V	2	2	2	5.06793e-05	ADGRF5
AA_DQB1_-9_32634314	DQB1	-9	32634314	1	2.37485	0.123179	AA_DQB1_-9_32634314_exon1_I,AA_DQB1_-9_32634314_exon1_M	2	2	2	4.99691e-05	ADGRF5
AA_DQB1_224_32628775	DQB1	224	32628775	1	2.34789	0.125328	AA_DQB1_224_32628775_exon4_Q,AA_DQB1_224_32628775_exon4_R	2	2	2	4.94012e-05	ADGRF5
AA_DRB1_40_32552042	DRB1	40	32552042	1	2.32153	0.127475	AA_DRB1_40_32552042_exon2_F,AA_DRB1_40_32552042_exon2_FS,AA_DRB1_40_32552042_exon2_Fx,AA_DRB1_40_32552042_exon2_Y	4	2	2	4.88131e-05	ADGRF5
AA_DQB1_14_32632810	DQB1	14	32632810	1	2.32015	0.127582	AA_DQB1_14_32632810_exon2_L,AA_DQB1_14_32632810_exon2_M	2	2	2	4.8818e-05	ADGRF5
AA_A_311_29912386	A	311	29912386	1	2.31599	0.127801	AA_A_311_29912386_exon5_K,AA_A_311_29912386_exon5_N	2	2	2	4.88296e-05	ADGRF5
AA_A_56_29910699	A	56	29910699	1	2.29497	0.129669	AA_A_56_29910699_exon2_DG,AA_A_56_29910699_exon2_DR,AA_A_56_29910699_exon2_G,AA_A_56_29910699_exon2_R	4	2	2	4.81859e-05	ADGRF5
AA_A_-11_29910371	A	-11	29910371	1	2.25096	0.133283	AA_A_-11_29910371_exon1_L,AA_A_-11_29910371_exon1_S	2	2	2	4.7512e-05	ADGRF5
AA_A_282_29912299	A	282	29912299	1	2.17756	0.139768	AA_A_282_29912299_exon5_I,AA_A_282_29912299_exon5_V	2	2	2	4.59324e-05	ADGRF5
AA_DRB1_25_32552087	DRB1	25	32552087	1	2.15562	0.141922	AA_DRB1_25_32552087_exon2_Q,AA_DRB1_25_32552087_exon2_R	2	2	2	4.51503e-05	ADGRF5
AA_A_299_29912350	A	299	29912350	1	2.14001	0.143231	AA_A_299_29912350_exon5_A,AA_A_299_29912350_exon5_T	2	2	2	4.51098e-05	ADGRF5
AA_DQB1_185_32629408	DQB1	185	32629408	1	2.12588	0.144698	AA_DQB1_185_32629408_exon3_I,AA_DQB1_185_32629408_exon3_T	2	2	2	4.40967e-05	ADGRF5
AA_A_65_29910726	A	65	29910726	1	2.09356	0.147808	AA_A_65_29910726_exon2_.G,AA_A_65_29910726_exon2_.R,AA_A_65_29910726_exon2_G,AA_A_65_29910726_exon2_GQ,AA_A_65_29910726_exon2_Gx,AA_A_65_29910726_exon2_QR,AA_A_65_29910726_exon2_R,AA_A_65_29910726_exon2_Rx	8	2	2	4.36151e-05	ADGRF5
AA_DRB1_14_32552120	DRB1	14	32552120	1	2.09119	0.148088	AA_DRB1_14_32552120_exon2_E,AA_DRB1_14_32552120_exon2_K	2	2	2	4.41397e-05	ADGRF5
AA_DPB1_170_33052900	DPB1	170	33052900	1	2.08675	0.148359	AA_DPB1_170_33052900_exon3_I,AA_DPB1_170_33052900_exon3_T	2	2	2	4.20522e-05	ADGRF5
AA_DPB1_96_33052678	DPB1	96	33052678	1	2.07546	0.149466	AA_DPB1_96_33052678_exon3_K,AA_DPB1_96_33052678_exon3_R	2	2	2	4.18467e-05	ADGRF5
AA_A_334_29913039	A	334	29913039	1	2.05933	0.151001	AA_A_334_29913039_exon7_M,AA_A_334_29913039_exon7_V	2	2	2	4.34041e-05	ADGRF5
AA_A_246_29912089	A	246	29912089	1	2.01632	0.1554	AA_A_246_29912089_exon4_A,AA_A_246_29912089_exon4_S	2	2	2	4.24879e-05	ADGRF5
AA_A_307_29912374	A	307	29912374	1	1.98526	0.158562	AA_A_307_29912374_exon5_M,AA_A_307_29912374_exon5_R	2	2	2	4.17501e-05	ADGRF5
AA_A_298_29912347	A	298	29912347	1	1.96129	0.161093	AA_A_298_29912347_exon5_F,AA_A_298_29912347_exon5_I	2	2	2	4.1242e-05	ADGRF5
AA_DQA1_-16_32605258	DQA1	-16	32605258	1	1.91	0.166824	AA_DQA1_-16_32605258_exon1_L,AA_DQA1_-16_32605258_exon1_M	2	2	2	4.00685e-05	ADGRF5
AA_B_282_31322979	B	282	31322979	1	1.84416	0.174291	AA_B_282_31322979_exon5_I,AA_B_282_31322979_exon5_V	2	2	2	3.72746e-05	ADGRF5
AA_B_178_31323958	B	178	31323958	1	1.81269	0.178047	AA_B_178_31323958_exon3_GK,AA_B_178_31323958_exon3_GT,AA_B_178_31323958_exon3_K,AA_B_178_31323958_exon3_T	4	2	2	3.80934e-05	ADGRF5
AA_DRB1_31_32552069	DRB1	31	32552069	2	3.43273	0.179269	AA_DRB1_31_32552069_exon2_F,AA_DRB1_31_32552069_exon2_FI,AA_DRB1_31_32552069_exon2_FL,AA_DRB1_31_32552069_exon2_FS,AA_DRB1_31_32552069_exon2_FV,AA_DRB1_31_32552069_exon2_I,AA_DRB1_31_32552069_exon2_IL,AA_DRB1_31_32552069_exon2_IS,AA_DRB1_31_32552069_exon2_IV,AA_DRB1_31_32552069_exon2_LV,AA_DRB1_31_32552069_exon2_SV,AA_DRB1_31_32552069_exon2_V	12	3	3	7.21147e-05	ADGRF5
AA_B_305_31322910	B	305	31322910	1	1.78915	0.180854	AA_B_305_31322910_exon5_A,AA_B_305_31322910_exon5_T	2	2	2	3.62397e-05	ADGRF5
AA_A_109_29911099	A	109	29911099	1	1.69224	0.193163	AA_A_109_29911099_exon3_F,AA_A_109_29911099_exon3_FP,AA_A_109_29911099_exon3_Fx,AA_A_109_29911099_exon3_L	4	2	2	3.55275e-05	ADGRF5
AA_DPB1_84_33048691	DPB1	84	33048691	2	3.19056	0.202639	AA_DPB1_84_33048691_exon2_D,AA_DPB1_84_33048691_exon2_G,AA_DPB1_84_33048691_exon2_V	3	3	3	6.5488e-05	ADGRF5
AA_DPA1_11_33037639	DPA1	11	33037639	1	1.57779	0.208925	AA_DPA1_11_33037639_exon2_A,AA_DPA1_11_33037639_exon2_M	2	2	2	2.12552e-05	ADGRF5
AA_A_297_29912344	A	297	29912344	1	1.48619	0.222493	AA_A_297_29912344_exon5_M,AA_A_297_29912344_exon5_V	2	2	2	3.14512e-05	ADGRF5
AA_DQB1_9_32632825	DQB1	9	32632825	2	2.80727	0.245477	AA_DQB1_9_32632825_exon2_CF,AA_DQB1_9_32632825_exon2_CFH,AA_DQB1_9_32632825_exon2_CFL,AA_DQB1_9_32632825_exon2_CFN,AA_DQB1_9_32632825_exon2_CFY,AA_DQB1_9_32632825_exon2_CHL,AA_DQB1_9_32632825_exon2_CHY,AA_DQB1_9_32632825_exon2_CL,AA_DQB1_9_32632825_exon2_CLN,AA_DQB1_9_32632825_exon2_CLY,AA_DQB1_9_32632825_exon2_CNY,AA_DQB1_9_32632825_exon2_CY,AA_DQB1_9_32632825_exon2_F,AA_DQB1_9_32632825_exon2_FH,AA_DQB1_9_32632825_exon2_FL,AA_DQB1_9_32632825_exon2_FN,AA_DQB1_9_32632825_exon2_FY,AA_DQB1_9_32632825_exon2_HL,AA_DQB1_9_32632825_exon2_HY,AA_DQB1_9_32632825_exon2_L,AA_DQB1_9_32632825_exon2_LN,AA_DQB1_9_32632825_exon2_LY,AA_DQB1_9_32632825_exon2_NY,AA_DQB1_9_32632825_exon2_Y	24	3	3	5.79419e-05	ADGRF5
AA_A_63_29910720	A	63	29910720	2	2.75483	0.252007	AA_A_63_29910720_exon2_E,AA_A_63_29910720_exon2_EN,AA_A_63_29910720_exon2_EQ,AA_A_63_29910720_exon2_Ex,AA_A_63_29910720_exon2_N,AA_A_63_29910720_exon2_Q	6	3	3	5.75948e-05	ADGRF5
AA_C_99_31239105	C	99	31239105	3	4.06657	0.254077	AA_C_99_31239105_exon3_C,AA_C_99_31239105_exon3_CF,AA_C_99_31239105_exon3_CFS,AA_C_99_31239105_exon3_CFW,AA_C_99_31239105_exon3_CFY,AA_C_99_31239105_exon3_CFx,AA_C_99_31239105_exon3_CS,AA_C_99_31239105_exon3_CSW,AA_C_99_31239105_exon3_CSY,AA_C_99_31239105_exon3_CSx,AA_C_99_31239105_exon3_CW,AA_C_99_31239105_exon3_CWY,AA_C_99_31239105_exon3_CWx,AA_C_99_31239105_exon3_CY,AA_C_99_31239105_exon3_CYx,AA_C_99_31239105_exon3_Cx,AA_C_99_31239105_exon3_F,AA_C_99_31239105_exon3_FS,AA_C_99_31239105_exon3_FW,AA_C_99_31239105_exon3_FY,AA_C_99_31239105_exon3_Fx,AA_C_99_31239105_exon3_S,AA_C_99_31239105_exon3_SW,AA_C_99_31239105_exon3_SY,AA_C_99_31239105_exon3_Sx,AA_C_99_31239105_exon3_WY,AA_C_99_31239105_exon3_Y,AA_C_99_31239105_exon3_Yx	28	4	4	8.49981e-05	ADGRF5
AA_DQB1_-4_32634299	DQB1	-4	32634299	1	1.2176	0.269676	AA_DQB1_-4_32634299_exon1_L,AA_DQB1_-4_32634299_exon1_V	2	2	2	2.54653e-05	ADGRF5
AA_DQB1_-6_32634305	DQB1	-6	32634305	1	1.2176	0.269676	AA_DQB1_-6_32634305_exon1_S,AA_DQB1_-6_32634305_exon1_T	2	2	2	2.54653e-05	ADGRF5
AA_DQB1_-21_32634350	DQB1	-21	32634350	1	1.18542	0.2761	AA_DQB1_-21_32634350_exon1_D,AA_DQB1_-21_32634350_exon1_G	2	2	2	2.47922e-05	ADGRF5
AA_DQB1_203_32628838	DQB1	203	32628838	1	1.15233	0.282905	AA_DQB1_203_32628838_exon4_I,AA_DQB1_203_32628838_exon4_V	2	2	2	2.40994e-05	ADGRF5
AA_DPA1_111_33036999	DPA1	111	33036999	2	2.50393	0.28571	AA_DPA1_111_33036999_exon3_K,AA_DPA1_111_33036999_exon3_R	2	3	3	4.63418e-05	ADGRF5
AA_DQB1_-5_32634302	DQB1	-5	32634302	2	2.46984	0.290625	AA_DQB1_-5_32634302_exon1_L,AA_DQB1_-5_32634302_exon1_LP,AA_DQB1_-5_32634302_exon1_LS,AA_DQB1_-5_32634302_exon1_Lx,AA_DQB1_-5_32634302_exon1_P,AA_DQB1_-5_32634302_exon1_S	6	3	3	5.19873e-05	ADGRF5
AA_A_43_29910660	A	43	29910660	1	1.11215	0.291459	AA_A_43_29910660_exon2_Q,AA_A_43_29910660_exon2_R	2	2	2	2.33992e-05	ADGRF5
AA_DQB1_125_32629588	DQB1	125	32629588	2	2.43277	0.296055	AA_DQB1_125_32629588_exon3_A,AA_DQB1_125_32629588_exon3_AG,AA_DQB1_125_32629588_exon3_AS,AA_DQB1_125_32629588_exon3_Ax,AA_DQB1_125_32629588_exon3_G,AA_DQB1_125_32629588_exon3_S	6	3	3	5.11905e-05	ADGRF5
AA_DQA1_55_32609243	DQA1	55	32609243	1	1.08481	0.297467	AA_DQA1_55_32609243_exon2_G,AA_DQA1_55_32609243_exon2_R	2	2	2	2.28341e-05	ADGRF5
AA_DQA1_61_32609261	DQA1	61	32609261	1	1.08481	0.297467	AA_DQA1_61_32609261_exon2_F,AA_DQA1_61_32609261_exon2_G	2	2	2	2.28341e-05	ADGRF5
AA_DQA1_64_32609270	DQA1	64	32609270	1	1.08481	0.297467	AA_DQA1_64_32609270_exon2_R,AA_DQA1_64_32609270_exon2_T	2	2	2	2.28341e-05	ADGRF5
AA_DQA1_66_32609276	DQA1	66	32609276	1	1.08481	0.297467	AA_DQA1_66_32609276_exon2_I,AA_DQA1_66_32609276_exon2_M	2	2	2	2.28341e-05	ADGRF5
AA_DQA1_80_32609318	DQA1	80	32609318	1	1.08481	0.297467	AA_DQA1_80_32609318_exon2_S,AA_DQA1_80_32609318_exon2_Y	2	2	2	2.28341e-05	ADGRF5
AA_DQA1_218_32610503	DQA1	218	32610503	1	1.06025	0.303003	AA_DQA1_218_32610503_exon4_Q,AA_DQA1_218_32610503_exon4_R	2	2	2	2.23169e-05	ADGRF5
AA_DRB1_38_32552048	DRB1	38	32552048	2	2.33185	0.311397	AA_DRB1_38_32552048_exon2_A,AA_DRB1_38_32552048_exon2_AC,AA_DRB1_38_32552048_exon2_AL,AA_DRB1_38_32552048_exon2_AV,AA_DRB1_38_32552048_exon2_Ax,AA_DRB1_38_32552048_exon2_CL,AA_DRB1_38_32552048_exon2_CV,AA_DRB1_38_32552048_exon2_L,AA_DRB1_38_32552048_exon2_LV,AA_DRB1_38_32552048_exon2_Lx,AA_DRB1_38_32552048_exon2_V,AA_DRB1_38_32552048_exon2_Vx	12	3	3	4.88914e-05	ADGRF5
AA_DQA1_69_32609285	DQA1	69	32609285	2	2.26222	0.322436	AA_DQA1_69_32609285_exon2_A,AA_DQA1_69_32609285_exon2_AL,AA_DQA1_69_32609285_exon2_AT,AA_DQA1_69_32609285_exon2_Ax,AA_DQA1_69_32609285_exon2_L,AA_DQA1_69_32609285_exon2_T	6	3	3	4.68099e-05	ADGRF5
AA_DPA1_127_33036951	DPA1	127	33036951	2	2.22521	0.328465	AA_DPA1_127_33036951_exon3_L,AA_DPA1_127_33036951_exon3_P	2	3	3	4.06637e-05	ADGRF5
AA_DPA1_160_33036852	DPA1	160	33036852	2	2.22521	0.328465	AA_DPA1_160_33036852_exon3_F,AA_DPA1_160_33036852_exon3_V	2	3	3	4.06637e-05	ADGRF5
AA_DPA1_228_33036434	DPA1	228	33036434	2	2.22521	0.328465	AA_DPA1_228_33036434_exon4_P,AA_DPA1_228_33036434_exon4_T	2	3	3	4.06637e-05	ADGRF5
AA_B_46_31324599	B	46	31324599	1	0.933751	0.333744	AA_B_46_31324599_exon2_A,AA_B_46_31324599_exon2_E	2	2	2	1.82881e-05	ADGRF5
AA_DRB1_67_32551961	DRB1	67	32551961	2	2.12967	0.344292	AA_DRB1_67_32551961_exon2_F,AA_DRB1_67_32551961_exon2_FI,AA_DRB1_67_32551961_exon2_FL,AA_DRB1_67_32551961_exon2_FS,AA_DRB1_67_32551961_exon2_Fx,AA_DRB1_67_32551961_exon2_I,AA_DRB1_67_32551961_exon2_IL,AA_DRB1_67_32551961_exon2_IS,AA_DRB1_67_32551961_exon2_Ix,AA_DRB1_67_32551961_exon2_L,AA_DRB1_67_32551961_exon2_LS,AA_DRB1_67_32551961_exon2_Lx	12	3	3	4.25677e-05	ADGRF5
AA_DQA1_129_32609878	DQA1	129	32609878	1	0.876033	0.349135	AA_DQA1_129_32609878_exon3_H,AA_DQA1_129_32609878_exon3_Q	2	2	2	1.84274e-05	ADGRF5
AA_DQB1_89_32632585	DQB1	89	32632585	1	0.86894	0.351094	AA_DQB1_89_32632585_exon2_AG,AA_DQB1_89_32632585_exon2_AT,AA_DQB1_89_32632585_exon2_G,AA_DQB1_89_32632585_exon2_GM,AA_DQB1_89_32632585_exon2_GR,AA_DQB1_89_32632585_exon2_MT,AA_DQB1_89_32632585_exon2_RT,AA_DQB1_89_32632585_exon2_T	8	2	2	1.82892e-05	ADGRF5
AA_DQB1_220_32628787	DQB1	220	32628787	1	0.817667	0.365709	AA_DQB1_220_32628787_exon4_H,AA_DQB1_220_32628787_exon4_R	2	2	2	1.72098e-05	ADGRF5
AA_DQB1_221_32628784	DQB1	221	32628784	1	0.817667	0.365709	AA_DQB1_221_32628784_exon4_H,AA_DQB1_221_32628784_exon4_Q	2	2	2	1.72098e-05	ADGRF5
AA_B_158_31324018	B	158	31324018	1	0.805966	0.369164	AA_B_158_31324018_exon3_A,AA_B_158_31324018_exon3_AP,AA_B_158_31324018_exon3_Ax,AA_B_158_31324018_exon3_T	4	2	2	1.68355e-05	ADGRF5
AA_C_193_31238236	C	193	31238236	1	0.747979	0.386864	AA_C_193_31238236_exon4_L,AA_C_193_31238236_exon4_P	2	2	2	1.56329e-05	ADGRF5
AA_A_70_29910741	A	70	29910741	1	0.748333	0.386884	AA_A_70_29910741_exon2_.H,AA_A_70_29910741_exon2_.Q,AA_A_70_29910741_exon2_H,AA_A_70_29910741_exon2_Q	4	2	2	1.57301e-05	ADGRF5
AA_DPA1_96_33037044	DPA1	96	33037044	1	0.722068	0.395315	AA_DPA1_96_33037044_exon3_A,AA_DPA1_96_33037044_exon3_P	2	2	2	1.52934e-05	ADGRF5
AA_C_248_31238071	C	248	31238071	1	0.718815	0.396281	AA_C_248_31238071_exon4_M,AA_C_248_31238071_exon4_V	2	2	2	1.4481e-05	ADGRF5
AA_C_6_31239630	C	6	31239630	1	0.696697	0.403745	AA_C_6_31239630_exon2_K,AA_C_6_31239630_exon2_R	2	2	2	1.38319e-05	ADGRF5
AA_DRB1_-1_32557434	DRB1	-1	32557434	2	1.78679	0.409029	AA_DRB1_-1_32557434_exon1_A,AA_DRB1_-1_32557434_exon1_S	2	3	3	3.76026e-05	ADGRF5
AA_DPA1_190_33036548	DPA1	190	33036548	1	0.65559	0.417973	AA_DPA1_190_33036548_exon4_A,AA_DPA1_190_33036548_exon4_T	2	2	2	1.38874e-05	ADGRF5
AA_DQB1_231_32628269	DQB1	231	32628269	1	0.654073	0.418511	AA_DQB1_231_32628269_exon5_.,AA_DQB1_231_32628269_exon5_P	2	2	2	1.3075e-05	ADGRF5
AA_DQB1_232_32628266	DQB1	232	32628266	1	0.654073	0.418511	AA_DQB1_232_32628266_exon5_.,AA_DQB1_232_32628266_exon5_P	2	2	2	1.3075e-05	ADGRF5
AA_DQB1_233_32628263	DQB1	233	32628263	1	0.654073	0.418511	AA_DQB1_233_32628263_exon5_.,AA_DQB1_233_32628263_exon5_A	2	2	2	1.3075e-05	ADGRF5
AA_DQB1_234_32627649	DQB1	234	32627649	1	0.651435	0.419451	AA_DQB1_234_32627649_exon6_.,AA_DQB1_234_32627649_exon6_G	2	2	2	1.30215e-05	ADGRF5
AA_DQB1_227_32628281	DQB1	227	32628281	1	0.641453	0.423036	AA_DQB1_227_32628281_exon5_.,AA_DQB1_227_32628281_exon5_P	2	2	2	1.28233e-05	ADGRF5
AA_DQB1_228_32628278	DQB1	228	32628278	1	0.641453	0.423036	AA_DQB1_228_32628278_exon5_.,AA_DQB1_228_32628278_exon5_Q	2	2	2	1.28233e-05	ADGRF5
AA_DQB1_229_32628275	DQB1	229	32628275	1	0.641453	0.423036	AA_DQB1_229_32628275_exon5_.,AA_DQB1_229_32628275_exon5_G	2	2	2	1.28233e-05	ADGRF5
AA_DQB1_230_32628272	DQB1	230	32628272	1	0.641453	0.423036	AA_DQB1_230_32628272_exon5_.,AA_DQB1_230_32628272_exon5_P	2	2	2	1.28233e-05	ADGRF5
AA_DQB1_197_32628856	DQB1	197	32628856	1	0.55586	0.455789	AA_DQB1_197_32628856_exon4_N,AA_DQB1_197_32628856_exon4_S	2	2	2	1.05508e-05	ADGRF5
AA_DRB1_71_32551949	DRB1	71	32551949	3	2.52724	0.470657	AA_DRB1_71_32551949_exon2_A,AA_DRB1_71_32551949_exon2_AE,AA_DRB1_71_32551949_exon2_AEK,AA_DRB1_71_32551949_exon2_AER,AA_DRB1_71_32551949_exon2_AES,AA_DRB1_71_32551949_exon2_AEx,AA_DRB1_71_32551949_exon2_AK,AA_DRB1_71_32551949_exon2_AKR,AA_DRB1_71_32551949_exon2_AKS,AA_DRB1_71_32551949_exon2_AKx,AA_DRB1_71_32551949_exon2_AR,AA_DRB1_71_32551949_exon2_ARS,AA_DRB1_71_32551949_exon2_ARx,AA_DRB1_71_32551949_exon2_AS,AA_DRB1_71_32551949_exon2_ASx,AA_DRB1_71_32551949_exon2_Ax,AA_DRB1_71_32551949_exon2_E,AA_DRB1_71_32551949_exon2_EK,AA_DRB1_71_32551949_exon2_ER,AA_DRB1_71_32551949_exon2_ES,AA_DRB1_71_32551949_exon2_Ex,AA_DRB1_71_32551949_exon2_K,AA_DRB1_71_32551949_exon2_KR,AA_DRB1_71_32551949_exon2_KS,AA_DRB1_71_32551949_exon2_Kx,AA_DRB1_71_32551949_exon2_R,AA_DRB1_71_32551949_exon2_RS,AA_DRB1_71_32551949_exon2_Rx	28	4	4	5.36427e-05	ADGRF5
AA_DQB1_-17_32634338	DQB1	-17	32634338	1	0.479136	0.488675	AA_DQB1_-17_32634338_exon1_A,AA_DQB1_-17_32634338_exon1_P	2	2	2	9.08449e-06	ADGRF5
AA_DQB1_3_32634281	DQB1	3	32634281	1	0.479136	0.488675	AA_DQB1_3_32634281_exon1_P,AA_DQB1_3_32634281_exon1_S	2	2	2	9.08449e-06	ADGRF5
AA_DQB1_87_32632591	DQB1	87	32632591	2	1.42847	0.489342	AA_DQB1_87_32632591_exon2_F,AA_DQB1_87_32632591_exon2_L,AA_DQB1_87_32632591_exon2_Y	3	3	3	3.00602e-05	ADGRF5
AA_DPB1_178_33052924	DPB1	178	33052924	1	0.466468	0.494386	AA_DPB1_178_33052924_exon3_L,AA_DPB1_178_33052924_exon3_M	2	2	2	9.76131e-06	ADGRF5
AA_A_161_29911255	A	161	29911255	1	0.457866	0.498494	AA_A_161_29911255_exon3_D,AA_A_161_29911255_exon3_DG,AA_A_161_29911255_exon3_Dx,AA_A_161_29911255_exon3_E	4	2	2	9.48459e-06	ADGRF5
AA_C_303_31237785	C	303	31237785	1	0.442526	0.505672	AA_C_303_31237785_exon5_M,AA_C_303_31237785_exon5_V	2	2	2	9.31228e-06	ADGRF5
AA_DPB1_69_33048646	DPB1	69	33048646	2	1.32845	0.514454	AA_DPB1_69_33048646_exon2_E,AA_DPB1_69_33048646_exon2_K,AA_DPB1_69_33048646_exon2_R	3	3	3	2.71565e-05	ADGRF5
AA_DRB1_70_32551952	DRB1	70	32551952	2	1.26295	0.531775	AA_DRB1_70_32551952_exon2_D,AA_DRB1_70_32551952_exon2_DQ,AA_DRB1_70_32551952_exon2_DR,AA_DRB1_70_32551952_exon2_DT,AA_DRB1_70_32551952_exon2_Dx,AA_DRB1_70_32551952_exon2_Q,AA_DRB1_70_32551952_exon2_QR,AA_DRB1_70_32551952_exon2_QT,AA_DRB1_70_32551952_exon2_Qx,AA_DRB1_70_32551952_exon2_R,AA_DRB1_70_32551952_exon2_RT,AA_DRB1_70_32551952_exon2_Rx	12	3	3	2.6048e-05	ADGRF5
AA_A_9_29910558	A	9	29910558	3	2.14363	0.542836	AA_A_9_29910558_exon2_F,AA_A_9_29910558_exon2_FS,AA_A_9_29910558_exon2_FT,AA_A_9_29910558_exon2_FY,AA_A_9_29910558_exon2_S,AA_A_9_29910558_exon2_T,AA_A_9_29910558_exon2_Y	7	4	4	4.51159e-05	ADGRF5
AA_A_245_29912086	A	245	29912086	1	0.302067	0.582402	AA_A_245_29912086_exon4_A,AA_A_245_29912086_exon4_V	2	2	2	6.3486e-06	ADGRF5
AA_DRB1_142_32549509	DRB1	142	32549509	2	1.0123	0.60262	AA_DRB1_142_32549509_exon3_M,AA_DRB1_142_32549509_exon3_V	2	3	3	2.12761e-05	ADGRF5
AA_DRB1_133_32549536	DRB1	133	32549536	2	0.997073	0.607227	AA_DRB1_133_32549536_exon3_L,AA_DRB1_133_32549536_exon3_R	2	3	3	2.09562e-05	ADGRF5
AA_DRB1_4_32557422	DRB1	4	32557422	2	0.961774	0.618046	AA_DRB1_4_32557422_exon1_Q,AA_DRB1_4_32557422_exon1_R	2	3	3	2.015e-05	ADGRF5
AA_B_194_31323336	B	194	31323336	1	0.205383	0.650282	AA_B_194_31323336_exon4_I,AA_B_194_31323336_exon4_V	2	2	2	4.29587e-06	ADGRF5
AA_DPB1_9_33048466	DPB1	9	33048466	2	0.844676	0.655337	AA_DPB1_9_33048466_exon2_F,AA_DPB1_9_33048466_exon2_H,AA_DPB1_9_33048466_exon2_Y	3	3	3	1.76182e-05	ADGRF5
AA_DQA1_207_32610470	DQA1	207	32610470	1	0.177672	0.673284	AA_DQA1_207_32610470_exon4_M,AA_DQA1_207_32610470_exon4_V	2	2	2	3.73977e-06	ADGRF5
AA_DPB1_76_33048667	DPB1	76	33048667	2	0.754926	0.685435	AA_DPB1_76_33048667_exon2_I,AA_DPB1_76_33048667_exon2_M,AA_DPB1_76_33048667_exon2_V	3	3	3	1.55363e-05	ADGRF5
AA_DRB1_181_32549392	DRB1	181	32549392	2	0.719112	0.697828	AA_DRB1_181_32549392_exon3_M,AA_DRB1_181_32549392_exon3_T	2	3	3	1.50274e-05	ADGRF5
AA_DRB1_85_32551907	DRB1	85	32551907	1	0.14283	0.705411	AA_DRB1_85_32551907_exon2_A,AA_DRB1_85_32551907_exon2_AL,AA_DRB1_85_32551907_exon2_AW,AA_DRB1_85_32551907_exon2_Ax,AA_DRB1_85_32551907_exon2_LV,AA_DRB1_85_32551907_exon2_V,AA_DRB1_85_32551907_exon2_VW,AA_DRB1_85_32551907_exon2_Vx	8	2	2	2.63552e-06	ADGRF5
AA_A_82_29910777	A	82	29910777	1	0.131838	0.716453	AA_A_82_29910777_exon2_HL,AA_A_82_29910777_exon2_HR,AA_A_82_29910777_exon2_L,AA_A_82_29910777_exon2_R	4	2	2	2.77123e-06	ADGRF5
AA_DQB1_126_32629585	DQB1	126	32629585	1	0.125218	0.723358	AA_DQB1_126_32629585_exon3_H,AA_DQB1_126_32629585_exon3_Q	2	2	2	2.49273e-06	ADGRF5
AA_A_80_29910771	A	80	29910771	1	0.123274	0.72543	AA_A_80_29910771_exon2_I,AA_A_80_29910771_exon2_IP,AA_A_80_29910771_exon2_Ix,AA_A_80_29910771_exon2_T	4	2	2	2.59069e-06	ADGRF5
AA_A_81_29910774	A	81	29910774	1	0.123274	0.72543	AA_A_81_29910774_exon2_A,AA_A_81_29910774_exon2_L	2	2	2	2.59069e-06	ADGRF5
AA_A_83_29910780	A	83	29910780	1	0.123274	0.72543	AA_A_83_29910780_exon2_G,AA_A_83_29910780_exon2_GL,AA_A_83_29910780_exon2_Gx,AA_A_83_29910780_exon2_R	4	2	2	2.59069e-06	ADGRF5
AA_DRB1_78_32551928	DRB1	78	32551928	1	0.117013	0.73223	AA_DRB1_78_32551928_exon2_LV,AA_DRB1_78_32551928_exon2_LY,AA_DRB1_78_32551928_exon2_TV,AA_DRB1_78_32551928_exon2_TY,AA_DRB1_78_32551928_exon2_V,AA_DRB1_78_32551928_exon2_Vx,AA_DRB1_78_32551928_exon2_Y,AA_DRB1_78_32551928_exon2_Yx	8	2	2	2.43159e-06	ADGRF5
AA_A_79_29910768	A	79	29910768	1	0.115064	0.734383	AA_A_79_29910768_exon2_AG,AA_A_79_29910768_exon2_AR,AA_A_79_29910768_exon2_DG,AA_A_79_29910768_exon2_DR,AA_A_79_29910768_exon2_G,AA_A_79_29910768_exon2_Gx,AA_A_79_29910768_exon2_R,AA_A_79_29910768_exon2_Rx	8	2	2	2.41879e-06	ADGRF5
AA_B_103_31324183	B	103	31324183	1	0.0778795	0.780099	AA_B_103_31324183_exon3_GL,AA_B_103_31324183_exon3_GV,AA_B_103_31324183_exon3_L,AA_B_103_31324183_exon3_V	4	2	2	1.59292e-06	ADGRF5
AA_DQA1_130_32609881	DQA1	130	32609881	1	0.069204	0.792435	AA_DQA1_130_32609881_exon3_A,AA_DQA1_130_32609881_exon3_S	2	2	2	1.45341e-06	ADGRF5
AA_DRB1_60_32551982	DRB1	60	32551982	2	0.458734	0.794895	AA_DRB1_60_32551982_exon2_H,AA_DRB1_60_32551982_exon2_HS,AA_DRB1_60_32551982_exon2_HT,AA_DRB1_60_32551982_exon2_HY,AA_DRB1_60_32551982_exon2_Hx,AA_DRB1_60_32551982_exon2_S,AA_DRB1_60_32551982_exon2_ST,AA_DRB1_60_32551982_exon2_SY,AA_DRB1_60_32551982_exon2_Sx,AA_DRB1_60_32551982_exon2_TY,AA_DRB1_60_32551982_exon2_Y,AA_DRB1_60_32551982_exon2_Yx	12	3	3	9.35457e-06	ADGRF5
AA_DRB1_16_32552114	DRB1	16	32552114	1	0.0621499	0.803065	AA_DRB1_16_32552114_exon2_H,AA_DRB1_16_32552114_exon2_HI,AA_DRB1_16_32552114_exon2_HQ,AA_DRB1_16_32552114_exon2_HY,AA_DRB1_16_32552114_exon2_Q,AA_DRB1_16_32552114_exon2_Y	6	2	2	2.69004e-07	ADGRF5
AA_A_149_29911219	A	149	29911219	1	0.0470927	0.828179	AA_A_149_29911219_exon3_A,AA_A_149_29911219_exon3_AG,AA_A_149_29911219_exon3_Ax,AA_A_149_29911219_exon3_T	4	2	2	9.53322e-07	ADGRF5
AA_DQB1_57_32632681	DQB1	57	32632681	3	0.879624	0.830197	AA_DQB1_57_32632681_exon2_A,AA_DQB1_57_32632681_exon2_AD,AA_DQB1_57_32632681_exon2_AS,AA_DQB1_57_32632681_exon2_AV,AA_DQB1_57_32632681_exon2_D,AA_DQB1_57_32632681_exon2_S,AA_DQB1_57_32632681_exon2_V	7	4	4	1.74801e-05	ADGRF5
AA_DRB1_189_32548667	DRB1	189	32548667	2	0.282129	0.868372	AA_DRB1_189_32548667_exon4_R,AA_DRB1_189_32548667_exon4_S	2	3	3	5.93781e-06	ADGRF5
AA_DRB1_57_32551991	DRB1	57	32551991	3	0.63135	0.889097	AA_DRB1_57_32551991_exon2_A,AA_DRB1_57_32551991_exon2_AD,AA_DRB1_57_32551991_exon2_ADM,AA_DRB1_57_32551991_exon2_ADS,AA_DRB1_57_32551991_exon2_ADV,AA_DRB1_57_32551991_exon2_ADx,AA_DRB1_57_32551991_exon2_AM,AA_DRB1_57_32551991_exon2_AMS,AA_DRB1_57_32551991_exon2_AMV,AA_DRB1_57_32551991_exon2_AMx,AA_DRB1_57_32551991_exon2_AS,AA_DRB1_57_32551991_exon2_ASV,AA_DRB1_57_32551991_exon2_ASx,AA_DRB1_57_32551991_exon2_AV,AA_DRB1_57_32551991_exon2_AVx,AA_DRB1_57_32551991_exon2_Ax,AA_DRB1_57_32551991_exon2_D,AA_DRB1_57_32551991_exon2_DM,AA_DRB1_57_32551991_exon2_DS,AA_DRB1_57_32551991_exon2_DV,AA_DRB1_57_32551991_exon2_Dx,AA_DRB1_57_32551991_exon2_MS,AA_DRB1_57_32551991_exon2_MV,AA_DRB1_57_32551991_exon2_S,AA_DRB1_57_32551991_exon2_SV,AA_DRB1_57_32551991_exon2_Sx,AA_DRB1_57_32551991_exon2_V,AA_DRB1_57_32551991_exon2_Vx	28	4	4	1.28879e-05	ADGRF5
AA_DRB1_58_32551988	DRB1	58	32551988	1	0.0176906	0.894177	AA_DRB1_58_32551988_exon2_A,AA_DRB1_58_32551988_exon2_AP,AA_DRB1_58_32551988_exon2_Ax,AA_DRB1_58_32551988_exon2_E	4	2	2	3.76781e-07	ADGRF5
AA_B_145_31324057	B	145	31324057	1	0.00988271	0.920787	AA_B_145_31324057_exon3_GL,AA_B_145_31324057_exon3_GR,AA_B_145_31324057_exon3_L,AA_B_145_31324057_exon3_R	4	2	2	1.97664e-07	ADGRF5
AA_DQB1_-18_32634341	DQB1	-18	32634341	1	0.0051639	0.942695	AA_DQB1_-18_32634341_exon1_A,AA_DQB1_-18_32634341_exon1_V	2	2	2	1.08669e-07	ADGRF5
AA_A_102_29911078	A	102	29911078				AA_A_102_29911078_exon3_.D,AA_A_102_29911078_exon3_.H,AA_A_102_29911078_exon3_D,AA_A_102_29911078_exon3_DR,AA_A_102_29911078_exon3_Dx,AA_A_102_29911078_exon3_H,AA_A_102_29911078_exon3_HR,AA_A_102_29911078_exon3_Hx	8				ADGRF5
AA_A_171_29911285	A	171	29911285				AA_A_171_29911285_exon3_H,AA_A_171_29911285_exon3_HP,AA_A_171_29911285_exon3_Hx,AA_A_171_29911285_exon3_Y	4				ADGRF5
AA_A_186_29911909	A	186	29911909				AA_A_186_29911909_exon4_NR,AA_A_186_29911909_exon4_R	2				ADGRF5
AA_B_109_31324165	B	109	31324165				AA_B_109_31324165_exon3_F,AA_B_109_31324165_exon3_L	2				ADGRF5
AA_B_245_31323183	B	245	31323183				AA_B_245_31323183_exon4_A,AA_B_245_31323183_exon4_T	2				ADGRF5
AA_B_52_31324581	B	52	31324581				AA_B_52_31324581_exon2_I,AA_B_52_31324581_exon2_V	2				ADGRF5
AA_C_9_31239621	C	9	31239621	3	84.8711	2.59611e-18	AA_C_9_31239621_exon2_D,AA_C_9_31239621_exon2_DF,AA_C_9_31239621_exon2_DS,AA_C_9_31239621_exon2_DY,AA_C_9_31239621_exon2_F,AA_C_9_31239621_exon2_S,AA_C_9_31239621_exon2_Y	7	4	4	0.00177452	ADM
AA_C_-15_31239820	C	-15	31239820	1	70.1435	5.36307e-17	AA_C_-15_31239820_exon1_I,AA_C_-15_31239820_exon1_L	2	2	2	0.00144103	ADM
AA_C_147_31238961	C	147	31238961	1	67.6229	1.89764e-16	AA_C_147_31238961_exon3_L,AA_C_147_31238961_exon3_LX,AA_C_147_31238961_exon3_Lx,AA_C_147_31238961_exon3_W	4	2	2	0.00139346	ADM
AA_C_-17_31239826	C	-17	31239826	1	65.353	6.11152e-16	AA_C_-17_31239826_exon1_A,AA_C_-17_31239826_exon1_T	2	2	2	0.00134538	ADM
AA_C_-9_31239802	C	-9	31239802	1	65.1827	6.66391e-16	AA_C_-9_31239802_exon1_A,AA_C_-9_31239802_exon1_G	2	2	2	0.00134303	ADM
AA_C_253_31238056	C	253	31238056	1	64.5919	8.98148e-16	AA_C_253_31238056_exon4_E,AA_C_253_31238056_exon4_Q	2	2	2	0.00132979	ADM
AA_C_267_31238014	C	267	31238014	1	64.5919	8.98148e-16	AA_C_267_31238014_exon4_P,AA_C_267_31238014_exon4_Q	2	2	2	0.00132979	ADM
AA_C_306_31237776	C	306	31237776	1	64.5822	9.05284e-16	AA_C_306_31237776_exon5_A,AA_C_306_31237776_exon5_V	2	2	2	0.00132953	ADM
AA_C_194_31238233	C	194	31238233	1	64.388	9.96247e-16	AA_C_194_31238233_exon4_L,AA_C_194_31238233_exon4_LP,AA_C_194_31238233_exon4_LX,AA_C_194_31238233_exon4_Lx,AA_C_194_31238233_exon4_PV,AA_C_194_31238233_exon4_V,AA_C_194_31238233_exon4_VX,AA_C_194_31238233_exon4_Vx	8	2	2	0.00132673	ADM
AA_C_261_31238032	C	261	31238032	1	64.388	9.96247e-16	AA_C_261_31238032_exon4_M,AA_C_261_31238032_exon4_V	2	2	2	0.00132673	ADM
AA_C_273_31237996	C	273	31237996	1	64.388	9.96247e-16	AA_C_273_31237996_exon4_R,AA_C_273_31237996_exon4_S	2	2	2	0.00132673	ADM
AA_C_305_31237779	C	305	31237779	1	64.377	1.0048e-15	AA_C_305_31237779_exon5_A,AA_C_305_31237779_exon5_T	2	2	2	0.00132644	ADM
AA_C_307_31237773	C	307	31237773	1	64.377	1.0048e-15	AA_C_307_31237773_exon5_M,AA_C_307_31237773_exon5_V	2	2	2	0.00132644	ADM
AA_C_326_31237170	C	326	31237170	1	64.377	1.0048e-15	AA_C_326_31237170_exon7_C,AA_C_326_31237170_exon7_S	2	2	2	0.00132644	ADM
AA_C_339_31237131	C	339	31237131	1	64.377	1.0048e-15	AA_C_339_31237131_exon7_A,AA_C_339_31237131_exon7_T	2	2	2	0.00132644	ADM
AA_C_295_31237809	C	295	31237809	1	63.9444	1.25191e-15	AA_C_295_31237809_exon5_A,AA_C_295_31237809_exon5_V	2	2	2	0.00131748	ADM
AA_C_184_31238263	C	184	31238263	1	63.7406	1.42065e-15	AA_C_184_31238263_exon4_H,AA_C_184_31238263_exon4_HK,AA_C_184_31238263_exon4_HR,AA_C_184_31238263_exon4_Hx,AA_C_184_31238263_exon4_KP,AA_C_184_31238263_exon4_P,AA_C_184_31238263_exon4_PR,AA_C_184_31238263_exon4_Px	8	2	2	0.00132131	ADM
AA_C_285_31237839	C	285	31237839	1	63.7301	1.43245e-15	AA_C_285_31237839_exon5_LM,AA_C_285_31237839_exon5_LV,AA_C_285_31237839_exon5_M,AA_C_285_31237839_exon5_V	4	2	2	0.00132103	ADM
AA_C_152_31238946	C	152	31238946	2	63.9928	1.22107e-14	AA_C_152_31238946_exon3_A,AA_C_152_31238946_exon3_AE,AA_C_152_31238946_exon3_AT,AA_C_152_31238946_exon3_AV,AA_C_152_31238946_exon3_Ax,AA_C_152_31238946_exon3_E,AA_C_152_31238946_exon3_ET,AA_C_152_31238946_exon3_EV,AA_C_152_31238946_exon3_Ex,AA_C_152_31238946_exon3_T,AA_C_152_31238946_exon3_TV,AA_C_152_31238946_exon3_Tx	12	3	3	0.00131226	ADM
AA_B_97_31324201	B	97	31324201	5	73.7217	1.63807e-14	AA_B_97_31324201_exon3_CN,AA_B_97_31324201_exon3_CNR,AA_B_97_31324201_exon3_CNS,AA_B_97_31324201_exon3_CNT,AA_B_97_31324201_exon3_CNV,AA_B_97_31324201_exon3_CNW,AA_B_97_31324201_exon3_CR,AA_B_97_31324201_exon3_CRS,AA_B_97_31324201_exon3_CRT,AA_B_97_31324201_exon3_CRV,AA_B_97_31324201_exon3_CRW,AA_B_97_31324201_exon3_CS,AA_B_97_31324201_exon3_CST,AA_B_97_31324201_exon3_CSV,AA_B_97_31324201_exon3_CSW,AA_B_97_31324201_exon3_CT,AA_B_97_31324201_exon3_CTV,AA_B_97_31324201_exon3_CTW,AA_B_97_31324201_exon3_CV,AA_B_97_31324201_exon3_CVW,AA_B_97_31324201_exon3_CW,AA_B_97_31324201_exon3_N,AA_B_97_31324201_exon3_NR,AA_B_97_31324201_exon3_NRS,AA_B_97_31324201_exon3_NRT,AA_B_97_31324201_exon3_NRV,AA_B_97_31324201_exon3_NRW,AA_B_97_31324201_exon3_NS,AA_B_97_31324201_exon3_NST,AA_B_97_31324201_exon3_NSV,AA_B_97_31324201_exon3_NSW,AA_B_97_31324201_exon3_NT,AA_B_97_31324201_exon3_NTV,AA_B_97_31324201_exon3_NTW,AA_B_97_31324201_exon3_NV,AA_B_97_31324201_exon3_NVW,AA_B_97_31324201_exon3_NW,AA_B_97_31324201_exon3_R,AA_B_97_31324201_exon3_RS,AA_B_97_31324201_exon3_RST,AA_B_97_31324201_exon3_RSV,AA_B_97_31324201_exon3_RSW,AA_B_97_31324201_exon3_RT,AA_B_97_31324201_exon3_RTV,AA_B_97_31324201_exon3_RTW,AA_B_97_31324201_exon3_RV,AA_B_97_31324201_exon3_RVW,AA_B_97_31324201_exon3_RW,AA_B_97_31324201_exon3_S,AA_B_97_31324201_exon3_ST,AA_B_97_31324201_exon3_STV,AA_B_97_31324201_exon3_STW,AA_B_97_31324201_exon3_SV,AA_B_97_31324201_exon3_SVW,AA_B_97_31324201_exon3_SW,AA_B_97_31324201_exon3_T,AA_B_97_31324201_exon3_TV,AA_B_97_31324201_exon3_TVW,AA_B_97_31324201_exon3_TW,AA_B_97_31324201_exon3_V,AA_B_97_31324201_exon3_VW,AA_B_97_31324201_exon3_W	62	6	6	0.00154065	ADM
AA_C_66_31239450	C	66	31239450	1	53.8515	2.09215e-13	AA_C_66_31239450_exon2_K,AA_C_66_31239450_exon2_N	2	2	2	0.00110816	ADM
AA_B_74_31324515	B	74	31324515	1	52.9936	3.23774e-13	AA_B_74_31324515_exon2_D,AA_B_74_31324515_exon2_Y	2	2	2	0.00109716	ADM
AA_C_116_31239054	C	116	31239054	3	58.8226	1.01575e-12	AA_C_116_31239054_exon3_F,AA_C_116_31239054_exon3_FL,AA_C_116_31239054_exon3_FS,AA_C_116_31239054_exon3_FY,AA_C_116_31239054_exon3_Fx,AA_C_116_31239054_exon3_L,AA_C_116_31239054_exon3_LS,AA_C_116_31239054_exon3_LY,AA_C_116_31239054_exon3_Lx,AA_C_116_31239054_exon3_S,AA_C_116_31239054_exon3_SY,AA_C_116_31239054_exon3_Sx,AA_C_116_31239054_exon3_Y,AA_C_116_31239054_exon3_Yx	14	4	4	0.00122769	ADM
AA_C_1_31239645	C	1	31239645	1	46.0363	1.14651e-11	AA_C_1_31239645_exon2_C,AA_C_1_31239645_exon2_G	2	2	2	0.000963572	ADM
AA_DRB1_13_32552123	DRB1	13	32552123	5	59.4402	1.55693e-11	AA_DRB1_13_32552123_exon2_F,AA_DRB1_13_32552123_exon2_FG,AA_DRB1_13_32552123_exon2_FGH,AA_DRB1_13_32552123_exon2_FGL,AA_DRB1_13_32552123_exon2_FGR,AA_DRB1_13_32552123_exon2_FGS,AA_DRB1_13_32552123_exon2_FGY,AA_DRB1_13_32552123_exon2_FH,AA_DRB1_13_32552123_exon2_FHL,AA_DRB1_13_32552123_exon2_FHR,AA_DRB1_13_32552123_exon2_FHS,AA_DRB1_13_32552123_exon2_FHY,AA_DRB1_13_32552123_exon2_FL,AA_DRB1_13_32552123_exon2_FLR,AA_DRB1_13_32552123_exon2_FLS,AA_DRB1_13_32552123_exon2_FLY,AA_DRB1_13_32552123_exon2_FR,AA_DRB1_13_32552123_exon2_FRS,AA_DRB1_13_32552123_exon2_FRY,AA_DRB1_13_32552123_exon2_FS,AA_DRB1_13_32552123_exon2_FSY,AA_DRB1_13_32552123_exon2_FY,AA_DRB1_13_32552123_exon2_G,AA_DRB1_13_32552123_exon2_GH,AA_DRB1_13_32552123_exon2_GHL,AA_DRB1_13_32552123_exon2_GHR,AA_DRB1_13_32552123_exon2_GHS,AA_DRB1_13_32552123_exon2_GHY,AA_DRB1_13_32552123_exon2_GL,AA_DRB1_13_32552123_exon2_GLR,AA_DRB1_13_32552123_exon2_GLS,AA_DRB1_13_32552123_exon2_GLY,AA_DRB1_13_32552123_exon2_GR,AA_DRB1_13_32552123_exon2_GRS,AA_DRB1_13_32552123_exon2_GRY,AA_DRB1_13_32552123_exon2_GS,AA_DRB1_13_32552123_exon2_GSY,AA_DRB1_13_32552123_exon2_GY,AA_DRB1_13_32552123_exon2_H,AA_DRB1_13_32552123_exon2_HL,AA_DRB1_13_32552123_exon2_HLR,AA_DRB1_13_32552123_exon2_HLS,AA_DRB1_13_32552123_exon2_HLY,AA_DRB1_13_32552123_exon2_HR,AA_DRB1_13_32552123_exon2_HRS,AA_DRB1_13_32552123_exon2_HRY,AA_DRB1_13_32552123_exon2_HS,AA_DRB1_13_32552123_exon2_HSY,AA_DRB1_13_32552123_exon2_HY,AA_DRB1_13_32552123_exon2_LR,AA_DRB1_13_32552123_exon2_LRS,AA_DRB1_13_32552123_exon2_LRY,AA_DRB1_13_32552123_exon2_LS,AA_DRB1_13_32552123_exon2_LSY,AA_DRB1_13_32552123_exon2_LY,AA_DRB1_13_32552123_exon2_R,AA_DRB1_13_32552123_exon2_RS,AA_DRB1_13_32552123_exon2_RSY,AA_DRB1_13_32552123_exon2_RY,AA_DRB1_13_32552123_exon2_S,AA_DRB1_13_32552123_exon2_SY,AA_DRB1_13_32552123_exon2_Y	62	6	6	0.00123182	ADM
AA_B_163_31324003	B	163	31324003	2	48.3239	3.12658e-11	AA_B_163_31324003_exon3_AE,AA_B_163_31324003_exon3_AL,AA_B_163_31324003_exon3_AT,AA_B_163_31324003_exon3_E,AA_B_163_31324003_exon3_EL,AA_B_163_31324003_exon3_ET,AA_B_163_31324003_exon3_Ex,AA_B_163_31324003_exon3_L,AA_B_163_31324003_exon3_LT,AA_B_163_31324003_exon3_Lx,AA_B_163_31324003_exon3_T,AA_B_163_31324003_exon3_Tx	12	3	3	0.00100751	ADM
AA_B_24_31324665	B	24	31324665	2	48.1959	3.33079e-11	AA_B_24_31324665_exon2_A,AA_B_24_31324665_exon2_S,AA_B_24_31324665_exon2_T	3	3	3	0.000968264	ADM
AA_B_-23_31324931	B	-23	31324931	1	42.9572	5.47404e-11	AA_B_-23_31324931_exon1_L,AA_B_-23_31324931_exon1_R	2	2	2	0.000872524	ADM
AA_B_-21_31324925	B	-21	31324925	1	42.944	5.52126e-11	AA_B_-21_31324925_exon1_M,AA_B_-21_31324925_exon1_T	2	2	2	0.000872352	ADM
AA_C_219_31238158	C	219	31238158	1	42.0932	8.60294e-11	AA_C_219_31238158_exon4_R,AA_C_219_31238158_exon4_W	2	2	2	0.000839711	ADM
AA_B_45_31324602	B	45	31324602	3	49.1859	1.1582e-10	AA_B_45_31324602_exon2_E,AA_B_45_31324602_exon2_EG,AA_B_45_31324602_exon2_EK,AA_B_45_31324602_exon2_EM,AA_B_45_31324602_exon2_ET,AA_B_45_31324602_exon2_G,AA_B_45_31324602_exon2_GK,AA_B_45_31324602_exon2_GM,AA_B_45_31324602_exon2_GT,AA_B_45_31324602_exon2_K,AA_B_45_31324602_exon2_KM,AA_B_45_31324602_exon2_KT,AA_B_45_31324602_exon2_M,AA_B_45_31324602_exon2_MT,AA_B_45_31324602_exon2_T	15	4	4	0.00102342	ADM
AA_B_9_31324710	B	9	31324710	2	44.2571	2.39992e-10	AA_B_9_31324710_exon2_D,AA_B_9_31324710_exon2_H,AA_B_9_31324710_exon2_Y	3	3	3	0.000909963	ADM
AA_C_114_31239060	C	114	31239060	1	39.8153	2.73764e-10	AA_C_114_31239060_exon3_D,AA_C_114_31239060_exon3_DV,AA_C_114_31239060_exon3_Dx,AA_C_114_31239060_exon3_N	4	2	2	0.000836648	ADM
AA_B_156_31324024	B	156	31324024	3	46.4844	4.34777e-10	AA_B_156_31324024_exon3_D,AA_B_156_31324024_exon3_DG,AA_B_156_31324024_exon3_DGL,AA_B_156_31324024_exon3_DGR,AA_B_156_31324024_exon3_DGW,AA_B_156_31324024_exon3_DGx,AA_B_156_31324024_exon3_DL,AA_B_156_31324024_exon3_DLR,AA_B_156_31324024_exon3_DLW,AA_B_156_31324024_exon3_DLx,AA_B_156_31324024_exon3_DR,AA_B_156_31324024_exon3_DRW,AA_B_156_31324024_exon3_DRx,AA_B_156_31324024_exon3_DW,AA_B_156_31324024_exon3_DWx,AA_B_156_31324024_exon3_Dx,AA_B_156_31324024_exon3_GL,AA_B_156_31324024_exon3_GR,AA_B_156_31324024_exon3_GW,AA_B_156_31324024_exon3_L,AA_B_156_31324024_exon3_LR,AA_B_156_31324024_exon3_LW,AA_B_156_31324024_exon3_Lx,AA_B_156_31324024_exon3_R,AA_B_156_31324024_exon3_RW,AA_B_156_31324024_exon3_Rx,AA_B_156_31324024_exon3_W,AA_B_156_31324024_exon3_Wx	28	4	4	0.000885264	ADM
AA_C_90_31239378	C	90	31239378	1	38.8041	4.5891e-10	AA_C_90_31239378_exon2_A,AA_C_90_31239378_exon2_D	2	2	2	0.000796602	ADM
AA_A_127_29911153	A	127	29911153	1	37.6086	8.49197e-10	AA_A_127_29911153_exon3_K,AA_A_127_29911153_exon3_KR,AA_A_127_29911153_exon3_Kx,AA_A_127_29911153_exon3_N	4	2	2	0.000791267	ADM
AA_A_158_29911246	A	158	29911246	1	37.0225	1.14465e-09	AA_A_158_29911246_exon3_A,AA_A_158_29911246_exon3_AL,AA_A_158_29911246_exon3_Ax,AA_A_158_29911246_exon3_V	4	2	2	0.000764149	ADM
AA_A_150_29911222	A	150	29911222	1	35.0622	3.13725e-09	AA_A_150_29911222_exon3_A,AA_A_150_29911222_exon3_AP,AA_A_150_29911222_exon3_Ax,AA_A_150_29911222_exon3_V	4	2	2	0.000718422	ADM
AA_DRB1_96_32549647	DRB1	96	32549647	4	45.3047	3.34484e-09	AA_DRB1_96_32549647_exon3_E,AA_DRB1_96_32549647_exon3_EH,AA_DRB1_96_32549647_exon3_EHI,AA_DRB1_96_32549647_exon3_EHQ,AA_DRB1_96_32549647_exon3_EHY,AA_DRB1_96_32549647_exon3_EHx,AA_DRB1_96_32549647_exon3_EI,AA_DRB1_96_32549647_exon3_EIQ,AA_DRB1_96_32549647_exon3_EIY,AA_DRB1_96_32549647_exon3_EQ,AA_DRB1_96_32549647_exon3_EQY,AA_DRB1_96_32549647_exon3_EQx,AA_DRB1_96_32549647_exon3_EY,AA_DRB1_96_32549647_exon3_EYx,AA_DRB1_96_32549647_exon3_H,AA_DRB1_96_32549647_exon3_HI,AA_DRB1_96_32549647_exon3_HQ,AA_DRB1_96_32549647_exon3_HY,AA_DRB1_96_32549647_exon3_Hx,AA_DRB1_96_32549647_exon3_IQ,AA_DRB1_96_32549647_exon3_IY,AA_DRB1_96_32549647_exon3_Q,AA_DRB1_96_32549647_exon3_QY,AA_DRB1_96_32549647_exon3_Qx,AA_DRB1_96_32549647_exon3_Y,AA_DRB1_96_32549647_exon3_Yx	26	5	5	0.000935657	ADM
AA_A_67_29910732	A	67	29910732	1	34.6169	3.94214e-09	AA_A_67_29910732_exon2_.M,AA_A_67_29910732_exon2_.V,AA_A_67_29910732_exon2_M,AA_A_67_29910732_exon2_V	4	2	2	0.000708799	ADM
AA_A_44_29910663	A	44	29910663	1	34.5472	4.08725e-09	AA_A_44_29910663_exon2_K,AA_A_44_29910663_exon2_KM,AA_A_44_29910663_exon2_KS,AA_A_44_29910663_exon2_R	4	2	2	0.00070722	ADM
AA_C_73_31239429	C	73	31239429	1	34.4174	4.36958e-09	AA_C_73_31239429_exon2_A,AA_C_73_31239429_exon2_T	2	2	2	0.000708094	ADM
AA_C_275_31237869	C	275	31237869	2	38.3588	4.64601e-09	AA_C_275_31237869_exon5_E,AA_C_275_31237869_exon5_EG,AA_C_275_31237869_exon5_EK,AA_C_275_31237869_exon5_Ex,AA_C_275_31237869_exon5_G,AA_C_275_31237869_exon5_K	6	3	3	0.000808498	ADM
AA_A_76_29910759	A	76	29910759	2	38.2102	4.93985e-09	AA_A_76_29910759_exon2_A,AA_A_76_29910759_exon2_AE,AA_A_76_29910759_exon2_AG,AA_A_76_29910759_exon2_AV,AA_A_76_29910759_exon2_Ax,AA_A_76_29910759_exon2_E,AA_A_76_29910759_exon2_EG,AA_A_76_29910759_exon2_EV,AA_A_76_29910759_exon2_Ex,AA_A_76_29910759_exon2_GV,AA_A_76_29910759_exon2_V,AA_A_76_29910759_exon2_Vx	12	3	3	0.000779455	ADM
AA_B_67_31324536	B	67	31324536	4	40.9515	2.69623e-08	AA_B_67_31324536_exon2_C,AA_B_67_31324536_exon2_CF,AA_B_67_31324536_exon2_CFM,AA_B_67_31324536_exon2_CFR,AA_B_67_31324536_exon2_CFS,AA_B_67_31324536_exon2_CFY,AA_B_67_31324536_exon2_CM,AA_B_67_31324536_exon2_CMR,AA_B_67_31324536_exon2_CMS,AA_B_67_31324536_exon2_CMY,AA_B_67_31324536_exon2_CR,AA_B_67_31324536_exon2_CRS,AA_B_67_31324536_exon2_CRY,AA_B_67_31324536_exon2_CS,AA_B_67_31324536_exon2_CSY,AA_B_67_31324536_exon2_CY,AA_B_67_31324536_exon2_F,AA_B_67_31324536_exon2_FM,AA_B_67_31324536_exon2_FR,AA_B_67_31324536_exon2_FS,AA_B_67_31324536_exon2_FY,AA_B_67_31324536_exon2_M,AA_B_67_31324536_exon2_MR,AA_B_67_31324536_exon2_MS,AA_B_67_31324536_exon2_MY,AA_B_67_31324536_exon2_RS,AA_B_67_31324536_exon2_RY,AA_B_67_31324536_exon2_S,AA_B_67_31324536_exon2_SY,AA_B_67_31324536_exon2_Y	30	5	5	0.000861451	ADM
AA_A_90_29910801	A	90	29910801	1	30.8528	2.73997e-08	AA_A_90_29910801_exon2_A,AA_A_90_29910801_exon2_AR,AA_A_90_29910801_exon2_AT,AA_A_90_29910801_exon2_Ax,AA_A_90_29910801_exon2_D,AA_A_90_29910801_exon2_DR,AA_A_90_29910801_exon2_DT,AA_A_90_29910801_exon2_Dx	8	2	2	0.00064948	ADM
AA_A_156_29911240	A	156	29911240	3	37.9699	2.80752e-08	AA_A_156_29911240_exon3_EL,AA_A_156_29911240_exon3_ELQ,AA_A_156_29911240_exon3_ELR,AA_A_156_29911240_exon3_ELW,AA_A_156_29911240_exon3_ELx,AA_A_156_29911240_exon3_EQ,AA_A_156_29911240_exon3_EQR,AA_A_156_29911240_exon3_EQW,AA_A_156_29911240_exon3_EQx,AA_A_156_29911240_exon3_ER,AA_A_156_29911240_exon3_ERW,AA_A_156_29911240_exon3_ERx,AA_A_156_29911240_exon3_EW,AA_A_156_29911240_exon3_EWx,AA_A_156_29911240_exon3_L,AA_A_156_29911240_exon3_LQ,AA_A_156_29911240_exon3_LR,AA_A_156_29911240_exon3_LW,AA_A_156_29911240_exon3_Lx,AA_A_156_29911240_exon3_Q,AA_A_156_29911240_exon3_QR,AA_A_156_29911240_exon3_QW,AA_A_156_29911240_exon3_Qx,AA_A_156_29911240_exon3_R,AA_A_156_29911240_exon3_RW,AA_A_156_29911240_exon3_Rx,AA_A_156_29911240_exon3_W,AA_A_156_29911240_exon3_Wx	28	4	4	0.000783358	ADM
AA_A_-15_29910359	A	-15	29910359	1	30.1032	4.04619e-08	AA_A_-15_29910359_exon1_L,AA_A_-15_29910359_exon1_V	2	2	2	0.000633124	ADM
AA_C_156_31238934	C	156	31238934	4	39.2916	5.96788e-08	AA_C_156_31238934_exon3_CD,AA_C_156_31238934_exon3_CDL,AA_C_156_31238934_exon3_CDM,AA_C_156_31238934_exon3_CDQ,AA_C_156_31238934_exon3_CDR,AA_C_156_31238934_exon3_CDW,AA_C_156_31238934_exon3_CDx,AA_C_156_31238934_exon3_CL,AA_C_156_31238934_exon3_CLM,AA_C_156_31238934_exon3_CLQ,AA_C_156_31238934_exon3_CLR,AA_C_156_31238934_exon3_CLW,AA_C_156_31238934_exon3_CLx,AA_C_156_31238934_exon3_CMQ,AA_C_156_31238934_exon3_CMR,AA_C_156_31238934_exon3_CMW,AA_C_156_31238934_exon3_CQ,AA_C_156_31238934_exon3_CQR,AA_C_156_31238934_exon3_CQW,AA_C_156_31238934_exon3_CQx,AA_C_156_31238934_exon3_CR,AA_C_156_31238934_exon3_CRW,AA_C_156_31238934_exon3_CRx,AA_C_156_31238934_exon3_CW,AA_C_156_31238934_exon3_CWx,AA_C_156_31238934_exon3_D,AA_C_156_31238934_exon3_DL,AA_C_156_31238934_exon3_DLM,AA_C_156_31238934_exon3_DLQ,AA_C_156_31238934_exon3_DLR,AA_C_156_31238934_exon3_DLW,AA_C_156_31238934_exon3_DLx,AA_C_156_31238934_exon3_DM,AA_C_156_31238934_exon3_DMQ,AA_C_156_31238934_exon3_DMR,AA_C_156_31238934_exon3_DMW,AA_C_156_31238934_exon3_DMx,AA_C_156_31238934_exon3_DQ,AA_C_156_31238934_exon3_DQR,AA_C_156_31238934_exon3_DQW,AA_C_156_31238934_exon3_DQx,AA_C_156_31238934_exon3_DR,AA_C_156_31238934_exon3_DRW,AA_C_156_31238934_exon3_DRx,AA_C_156_31238934_exon3_DW,AA_C_156_31238934_exon3_DWx,AA_C_156_31238934_exon3_Dx,AA_C_156_31238934_exon3_L,AA_C_156_31238934_exon3_LM,AA_C_156_31238934_exon3_LMQ,AA_C_156_31238934_exon3_LMR,AA_C_156_31238934_exon3_LMW,AA_C_156_31238934_exon3_LMx,AA_C_156_31238934_exon3_LQ,AA_C_156_31238934_exon3_LQR,AA_C_156_31238934_exon3_LQW,AA_C_156_31238934_exon3_LQx,AA_C_156_31238934_exon3_LR,AA_C_156_31238934_exon3_LRW,AA_C_156_31238934_exon3_LRx,AA_C_156_31238934_exon3_LW,AA_C_156_31238934_exon3_LWx,AA_C_156_31238934_exon3_Lx,AA_C_156_31238934_exon3_MQ,AA_C_156_31238934_exon3_MQR,AA_C_156_31238934_exon3_MQW,AA_C_156_31238934_exon3_MQx,AA_C_156_31238934_exon3_MR,AA_C_156_31238934_exon3_MRW,AA_C_156_31238934_exon3_MRx,AA_C_156_31238934_exon3_MW,AA_C_156_31238934_exon3_MWx,AA_C_156_31238934_exon3_Q,AA_C_156_31238934_exon3_QR,AA_C_156_31238934_exon3_QRW,AA_C_156_31238934_exon3_QRx,AA_C_156_31238934_exon3_QW,AA_C_156_31238934_exon3_QWx,AA_C_156_31238934_exon3_Qx,AA_C_156_31238934_exon3_R,AA_C_156_31238934_exon3_RW,AA_C_156_31238934_exon3_RWx,AA_C_156_31238934_exon3_Rx,AA_C_156_31238934_exon3_W,AA_C_156_31238934_exon3_Wx	85	5	5	0.000829023	ADM
AA_B_116_31324144	B	116	31324144	4	39.1416	6.49003e-08	AA_B_116_31324144_exon3_D,AA_B_116_31324144_exon3_DF,AA_B_116_31324144_exon3_DFL,AA_B_116_31324144_exon3_DFN,AA_B_116_31324144_exon3_DFP,AA_B_116_31324144_exon3_DFS,AA_B_116_31324144_exon3_DFY,AA_B_116_31324144_exon3_DL,AA_B_116_31324144_exon3_DLN,AA_B_116_31324144_exon3_DLP,AA_B_116_31324144_exon3_DLS,AA_B_116_31324144_exon3_DLY,AA_B_116_31324144_exon3_DN,AA_B_116_31324144_exon3_DNP,AA_B_116_31324144_exon3_DNS,AA_B_116_31324144_exon3_DNY,AA_B_116_31324144_exon3_DP,AA_B_116_31324144_exon3_DPS,AA_B_116_31324144_exon3_DPY,AA_B_116_31324144_exon3_DS,AA_B_116_31324144_exon3_DSY,AA_B_116_31324144_exon3_DY,AA_B_116_31324144_exon3_F,AA_B_116_31324144_exon3_FL,AA_B_116_31324144_exon3_FLN,AA_B_116_31324144_exon3_FLP,AA_B_116_31324144_exon3_FLS,AA_B_116_31324144_exon3_FLY,AA_B_116_31324144_exon3_FN,AA_B_116_31324144_exon3_FNP,AA_B_116_31324144_exon3_FNS,AA_B_116_31324144_exon3_FNY,AA_B_116_31324144_exon3_FP,AA_B_116_31324144_exon3_FPS,AA_B_116_31324144_exon3_FPY,AA_B_116_31324144_exon3_FS,AA_B_116_31324144_exon3_FSY,AA_B_116_31324144_exon3_FY,AA_B_116_31324144_exon3_L,AA_B_116_31324144_exon3_LN,AA_B_116_31324144_exon3_LNP,AA_B_116_31324144_exon3_LNS,AA_B_116_31324144_exon3_LNY,AA_B_116_31324144_exon3_LP,AA_B_116_31324144_exon3_LPS,AA_B_116_31324144_exon3_LPY,AA_B_116_31324144_exon3_LS,AA_B_116_31324144_exon3_LSY,AA_B_116_31324144_exon3_LY,AA_B_116_31324144_exon3_NPS,AA_B_116_31324144_exon3_NPY,AA_B_116_31324144_exon3_NS,AA_B_116_31324144_exon3_NSY,AA_B_116_31324144_exon3_NY,AA_B_116_31324144_exon3_PS,AA_B_116_31324144_exon3_PSY,AA_B_116_31324144_exon3_PY,AA_B_116_31324144_exon3_S,AA_B_116_31324144_exon3_SY,AA_B_116_31324144_exon3_Y	60	5	5	0.000825817	ADM
AA_DRB1_74_32551940	DRB1	74	32551940	4	39.0934	6.62155e-08	AA_DRB1_74_32551940_exon2_A,AA_DRB1_74_32551940_exon2_AE,AA_DRB1_74_32551940_exon2_AEG,AA_DRB1_74_32551940_exon2_AEL,AA_DRB1_74_32551940_exon2_AEQ,AA_DRB1_74_32551940_exon2_AER,AA_DRB1_74_32551940_exon2_AEx,AA_DRB1_74_32551940_exon2_AG,AA_DRB1_74_32551940_exon2_AGL,AA_DRB1_74_32551940_exon2_AGQ,AA_DRB1_74_32551940_exon2_AGR,AA_DRB1_74_32551940_exon2_AGx,AA_DRB1_74_32551940_exon2_AL,AA_DRB1_74_32551940_exon2_ALQ,AA_DRB1_74_32551940_exon2_ALR,AA_DRB1_74_32551940_exon2_ALx,AA_DRB1_74_32551940_exon2_AQ,AA_DRB1_74_32551940_exon2_AQR,AA_DRB1_74_32551940_exon2_AQx,AA_DRB1_74_32551940_exon2_AR,AA_DRB1_74_32551940_exon2_ARx,AA_DRB1_74_32551940_exon2_Ax,AA_DRB1_74_32551940_exon2_E,AA_DRB1_74_32551940_exon2_EG,AA_DRB1_74_32551940_exon2_EGL,AA_DRB1_74_32551940_exon2_EGQ,AA_DRB1_74_32551940_exon2_EGR,AA_DRB1_74_32551940_exon2_EGx,AA_DRB1_74_32551940_exon2_EL,AA_DRB1_74_32551940_exon2_ELQ,AA_DRB1_74_32551940_exon2_ELR,AA_DRB1_74_32551940_exon2_ELx,AA_DRB1_74_32551940_exon2_EQ,AA_DRB1_74_32551940_exon2_EQR,AA_DRB1_74_32551940_exon2_EQx,AA_DRB1_74_32551940_exon2_ER,AA_DRB1_74_32551940_exon2_ERx,AA_DRB1_74_32551940_exon2_Ex,AA_DRB1_74_32551940_exon2_GL,AA_DRB1_74_32551940_exon2_GLQ,AA_DRB1_74_32551940_exon2_GLR,AA_DRB1_74_32551940_exon2_GLx,AA_DRB1_74_32551940_exon2_GQ,AA_DRB1_74_32551940_exon2_GQR,AA_DRB1_74_32551940_exon2_GQx,AA_DRB1_74_32551940_exon2_GR,AA_DRB1_74_32551940_exon2_GRx,AA_DRB1_74_32551940_exon2_L,AA_DRB1_74_32551940_exon2_LQ,AA_DRB1_74_32551940_exon2_LQR,AA_DRB1_74_32551940_exon2_LQx,AA_DRB1_74_32551940_exon2_LR,AA_DRB1_74_32551940_exon2_LRx,AA_DRB1_74_32551940_exon2_Lx,AA_DRB1_74_32551940_exon2_Q,AA_DRB1_74_32551940_exon2_QR,AA_DRB1_74_32551940_exon2_QRx,AA_DRB1_74_32551940_exon2_Qx,AA_DRB1_74_32551940_exon2_R,AA_DRB1_74_32551940_exon2_Rx	60	5	5	0.000827094	ADM
AA_A_116_29911120	A	116	29911120	2	32.6007	8.20351e-08	AA_A_116_29911120_exon3_D,AA_A_116_29911120_exon3_DF,AA_A_116_29911120_exon3_DFH,AA_A_116_29911120_exon3_DFN,AA_A_116_29911120_exon3_DFR,AA_A_116_29911120_exon3_DFS,AA_A_116_29911120_exon3_DFV,AA_A_116_29911120_exon3_DFY,AA_A_116_29911120_exon3_DFx,AA_A_116_29911120_exon3_DH,AA_A_116_29911120_exon3_DHN,AA_A_116_29911120_exon3_DHR,AA_A_116_29911120_exon3_DHS,AA_A_116_29911120_exon3_DHV,AA_A_116_29911120_exon3_DHx,AA_A_116_29911120_exon3_DN,AA_A_116_29911120_exon3_DNR,AA_A_116_29911120_exon3_DNS,AA_A_116_29911120_exon3_DNV,AA_A_116_29911120_exon3_DNY,AA_A_116_29911120_exon3_DNx,AA_A_116_29911120_exon3_DR,AA_A_116_29911120_exon3_DRS,AA_A_116_29911120_exon3_DRV,AA_A_116_29911120_exon3_DRY,AA_A_116_29911120_exon3_DRx,AA_A_116_29911120_exon3_DS,AA_A_116_29911120_exon3_DSV,AA_A_116_29911120_exon3_DSY,AA_A_116_29911120_exon3_DSx,AA_A_116_29911120_exon3_DV,AA_A_116_29911120_exon3_DVY,AA_A_116_29911120_exon3_DVx,AA_A_116_29911120_exon3_DY,AA_A_116_29911120_exon3_DYx,AA_A_116_29911120_exon3_Dx,AA_A_116_29911120_exon3_FH,AA_A_116_29911120_exon3_FHN,AA_A_116_29911120_exon3_FHR,AA_A_116_29911120_exon3_FHS,AA_A_116_29911120_exon3_FHV,AA_A_116_29911120_exon3_FHY,AA_A_116_29911120_exon3_FHx,AA_A_116_29911120_exon3_FNY,AA_A_116_29911120_exon3_FRY,AA_A_116_29911120_exon3_FSY,AA_A_116_29911120_exon3_FVY,AA_A_116_29911120_exon3_FY,AA_A_116_29911120_exon3_FYx,AA_A_116_29911120_exon3_H,AA_A_116_29911120_exon3_HN,AA_A_116_29911120_exon3_HNR,AA_A_116_29911120_exon3_HNS,AA_A_116_29911120_exon3_HNV,AA_A_116_29911120_exon3_HNY,AA_A_116_29911120_exon3_HNx,AA_A_116_29911120_exon3_HR,AA_A_116_29911120_exon3_HRS,AA_A_116_29911120_exon3_HRV,AA_A_116_29911120_exon3_HRY,AA_A_116_29911120_exon3_HRx,AA_A_116_29911120_exon3_HS,AA_A_116_29911120_exon3_HSV,AA_A_116_29911120_exon3_HSY,AA_A_116_29911120_exon3_HSx,AA_A_116_29911120_exon3_HV,AA_A_116_29911120_exon3_HVY,AA_A_116_29911120_exon3_HVx,AA_A_116_29911120_exon3_HY,AA_A_116_29911120_exon3_HYx,AA_A_116_29911120_exon3_Hx,AA_A_116_29911120_exon3_NRY,AA_A_116_29911120_exon3_NSY,AA_A_116_29911120_exon3_NVY,AA_A_116_29911120_exon3_NY,AA_A_116_29911120_exon3_NYx,AA_A_116_29911120_exon3_RSY,AA_A_116_29911120_exon3_RVY,AA_A_116_29911120_exon3_RY,AA_A_116_29911120_exon3_RYx,AA_A_116_29911120_exon3_SVY,AA_A_116_29911120_exon3_SY,AA_A_116_29911120_exon3_SYx,AA_A_116_29911120_exon3_VY,AA_A_116_29911120_exon3_VYx,AA_A_116_29911120_exon3_Y,AA_A_116_29911120_exon3_Yx	87	3	3	0.000686495	ADM
AA_A_66_29910729	A	66	29910729	1	28.6179	8.69207e-08	AA_A_66_29910729_exon2_.K,AA_A_66_29910729_exon2_.N,AA_A_66_29910729_exon2_K,AA_A_66_29910729_exon2_KQ,AA_A_66_29910729_exon2_Kx,AA_A_66_29910729_exon2_N,AA_A_66_29910729_exon2_NQ,AA_A_66_29910729_exon2_Nx	8	2	2	0.000599006	ADM
AA_A_152_29911228	A	152	29911228	4	38.4681	8.8199e-08	AA_A_152_29911228_exon3_A,AA_A_152_29911228_exon3_AE,AA_A_152_29911228_exon3_AEG,AA_A_152_29911228_exon3_AER,AA_A_152_29911228_exon3_AEV,AA_A_152_29911228_exon3_AEW,AA_A_152_29911228_exon3_AEx,AA_A_152_29911228_exon3_AG,AA_A_152_29911228_exon3_AGR,AA_A_152_29911228_exon3_AGV,AA_A_152_29911228_exon3_AGW,AA_A_152_29911228_exon3_AGx,AA_A_152_29911228_exon3_AR,AA_A_152_29911228_exon3_ARV,AA_A_152_29911228_exon3_ARW,AA_A_152_29911228_exon3_ARx,AA_A_152_29911228_exon3_AV,AA_A_152_29911228_exon3_AVW,AA_A_152_29911228_exon3_AVx,AA_A_152_29911228_exon3_AW,AA_A_152_29911228_exon3_AWx,AA_A_152_29911228_exon3_Ax,AA_A_152_29911228_exon3_E,AA_A_152_29911228_exon3_EG,AA_A_152_29911228_exon3_EGR,AA_A_152_29911228_exon3_EGV,AA_A_152_29911228_exon3_EGW,AA_A_152_29911228_exon3_EGx,AA_A_152_29911228_exon3_ER,AA_A_152_29911228_exon3_ERV,AA_A_152_29911228_exon3_ERW,AA_A_152_29911228_exon3_ERx,AA_A_152_29911228_exon3_EV,AA_A_152_29911228_exon3_EVW,AA_A_152_29911228_exon3_EVx,AA_A_152_29911228_exon3_EW,AA_A_152_29911228_exon3_EWx,AA_A_152_29911228_exon3_Ex,AA_A_152_29911228_exon3_GRV,AA_A_152_29911228_exon3_GRW,AA_A_152_29911228_exon3_GV,AA_A_152_29911228_exon3_GVW,AA_A_152_29911228_exon3_GVx,AA_A_152_29911228_exon3_GW,AA_A_152_29911228_exon3_GWx,AA_A_152_29911228_exon3_RV,AA_A_152_29911228_exon3_RVW,AA_A_152_29911228_exon3_RVx,AA_A_152_29911228_exon3_RW,AA_A_152_29911228_exon3_RWx,AA_A_152_29911228_exon3_V,AA_A_152_29911228_exon3_VW,AA_A_152_29911228_exon3_VWx,AA_A_152_29911228_exon3_Vx,AA_A_152_29911228_exon3_W,AA_A_152_29911228_exon3_Wx	56	5	5	0.000808562	ADM
AA_DRB1_11_32552129	DRB1	11	32552129	5	40.7502	1.04291e-07	AA_DRB1_11_32552129_exon2_D,AA_DRB1_11_32552129_exon2_DG,AA_DRB1_11_32552129_exon2_DGL,AA_DRB1_11_32552129_exon2_DGP,AA_DRB1_11_32552129_exon2_DGS,AA_DRB1_11_32552129_exon2_DGV,AA_DRB1_11_32552129_exon2_DL,AA_DRB1_11_32552129_exon2_DLP,AA_DRB1_11_32552129_exon2_DLS,AA_DRB1_11_32552129_exon2_DLV,AA_DRB1_11_32552129_exon2_DP,AA_DRB1_11_32552129_exon2_DPS,AA_DRB1_11_32552129_exon2_DPV,AA_DRB1_11_32552129_exon2_DS,AA_DRB1_11_32552129_exon2_DSV,AA_DRB1_11_32552129_exon2_DV,AA_DRB1_11_32552129_exon2_G,AA_DRB1_11_32552129_exon2_GL,AA_DRB1_11_32552129_exon2_GP,AA_DRB1_11_32552129_exon2_GS,AA_DRB1_11_32552129_exon2_GV,AA_DRB1_11_32552129_exon2_L,AA_DRB1_11_32552129_exon2_LP,AA_DRB1_11_32552129_exon2_LS,AA_DRB1_11_32552129_exon2_LV,AA_DRB1_11_32552129_exon2_P,AA_DRB1_11_32552129_exon2_PS,AA_DRB1_11_32552129_exon2_PV,AA_DRB1_11_32552129_exon2_S,AA_DRB1_11_32552129_exon2_SV,AA_DRB1_11_32552129_exon2_V	31	6	6	0.000842246	ADM
AA_A_163_29911261	A	163	29911261	1	27.6844	1.41062e-07	AA_A_163_29911261_exon3_ER,AA_A_163_29911261_exon3_ET,AA_A_163_29911261_exon3_R,AA_A_163_29911261_exon3_RV,AA_A_163_29911261_exon3_Rx,AA_A_163_29911261_exon3_T,AA_A_163_29911261_exon3_TV,AA_A_163_29911261_exon3_Tx	8	2	2	0.000584344	ADM
AA_DQA1_56_32609246	DQA1	56	32609246	2	31.5027	1.42178e-07	AA_DQA1_56_32609246_exon2_.,AA_DQA1_56_32609246_exon2_.G,AA_DQA1_56_32609246_exon2_.R,AA_DQA1_56_32609246_exon2_.x,AA_DQA1_56_32609246_exon2_G,AA_DQA1_56_32609246_exon2_R	6	3	3	0.000660769	ADM
AA_DQA1_76_32609306	DQA1	76	32609306	2	31.5027	1.42178e-07	AA_DQA1_76_32609306_exon2_L,AA_DQA1_76_32609306_exon2_LM,AA_DQA1_76_32609306_exon2_LV,AA_DQA1_76_32609306_exon2_Lx,AA_DQA1_76_32609306_exon2_M,AA_DQA1_76_32609306_exon2_V	6	3	3	0.000660769	ADM
AA_A_105_29911087	A	105	29911087	1	27.62	1.45554e-07	AA_A_105_29911087_exon3_GP,AA_A_105_29911087_exon3_GS,AA_A_105_29911087_exon3_P,AA_A_105_29911087_exon3_S	4	2	2	0.00058117	ADM
AA_DQA1_107_32609812	DQA1	107	32609812	1	26.9426	2.06925e-07	AA_DQA1_107_32609812_exon3_I,AA_DQA1_107_32609812_exon3_T	2	2	2	0.000564645	ADM
AA_DQA1_156_32609959	DQA1	156	32609959	1	26.9426	2.06925e-07	AA_DQA1_156_32609959_exon3_F,AA_DQA1_156_32609959_exon3_L	2	2	2	0.000564645	ADM
AA_DQA1_161_32609974	DQA1	161	32609974	1	26.9426	2.06925e-07	AA_DQA1_161_32609974_exon3_D,AA_DQA1_161_32609974_exon3_E	2	2	2	0.000564645	ADM
AA_DQA1_163_32609980	DQA1	163	32609980	1	26.9426	2.06925e-07	AA_DQA1_163_32609980_exon3_I,AA_DQA1_163_32609980_exon3_S	2	2	2	0.000564645	ADM
AA_DQA1_75_32609303	DQA1	75	32609303	1	26.4318	2.69622e-07	AA_DQA1_75_32609303_exon2_I,AA_DQA1_75_32609303_exon2_S	2	2	2	0.000553931	ADM
AA_A_114_29911114	A	114	29911114	3	33.1342	2.9643e-07	AA_A_114_29911114_exon3_DE,AA_A_114_29911114_exon3_DEH,AA_A_114_29911114_exon3_DEP,AA_A_114_29911114_exon3_DEQ,AA_A_114_29911114_exon3_DER,AA_A_114_29911114_exon3_DEx,AA_A_114_29911114_exon3_DH,AA_A_114_29911114_exon3_DHP,AA_A_114_29911114_exon3_DHQ,AA_A_114_29911114_exon3_DHR,AA_A_114_29911114_exon3_DHx,AA_A_114_29911114_exon3_DPQ,AA_A_114_29911114_exon3_DPR,AA_A_114_29911114_exon3_DQ,AA_A_114_29911114_exon3_DQR,AA_A_114_29911114_exon3_DQx,AA_A_114_29911114_exon3_DR,AA_A_114_29911114_exon3_DRx,AA_A_114_29911114_exon3_E,AA_A_114_29911114_exon3_EH,AA_A_114_29911114_exon3_EHP,AA_A_114_29911114_exon3_EHQ,AA_A_114_29911114_exon3_EHR,AA_A_114_29911114_exon3_EHx,AA_A_114_29911114_exon3_EP,AA_A_114_29911114_exon3_EPQ,AA_A_114_29911114_exon3_EPR,AA_A_114_29911114_exon3_EPx,AA_A_114_29911114_exon3_EQ,AA_A_114_29911114_exon3_EQR,AA_A_114_29911114_exon3_EQx,AA_A_114_29911114_exon3_ER,AA_A_114_29911114_exon3_ERx,AA_A_114_29911114_exon3_Ex,AA_A_114_29911114_exon3_H,AA_A_114_29911114_exon3_HP,AA_A_114_29911114_exon3_HPQ,AA_A_114_29911114_exon3_HPR,AA_A_114_29911114_exon3_HPx,AA_A_114_29911114_exon3_HQ,AA_A_114_29911114_exon3_HQR,AA_A_114_29911114_exon3_HQx,AA_A_114_29911114_exon3_HR,AA_A_114_29911114_exon3_HRx,AA_A_114_29911114_exon3_Hx,AA_A_114_29911114_exon3_PQ,AA_A_114_29911114_exon3_PQR,AA_A_114_29911114_exon3_PQx,AA_A_114_29911114_exon3_PR,AA_A_114_29911114_exon3_PRx,AA_A_114_29911114_exon3_Q,AA_A_114_29911114_exon3_QR,AA_A_114_29911114_exon3_QRx,AA_A_114_29911114_exon3_Qx,AA_A_114_29911114_exon3_R,AA_A_114_29911114_exon3_Rx	56	4	4	0.000695519	ADM
AA_DRB1_33_32552063	DRB1	33	32552063	1	25.9102	3.55337e-07	AA_DRB1_33_32552063_exon2_H,AA_DRB1_33_32552063_exon2_HT,AA_DRB1_33_32552063_exon2_Hx,AA_DRB1_33_32552063_exon2_N	4	2	2	0.000549218	ADM
AA_A_95_29911057	A	95	29911057	2	29.0386	4.87684e-07	AA_A_95_29911057_exon3_I,AA_A_95_29911057_exon3_IL,AA_A_95_29911057_exon3_IP,AA_A_95_29911057_exon3_IV,AA_A_95_29911057_exon3_Ix,AA_A_95_29911057_exon3_L,AA_A_95_29911057_exon3_LP,AA_A_95_29911057_exon3_LV,AA_A_95_29911057_exon3_Lx,AA_A_95_29911057_exon3_PV,AA_A_95_29911057_exon3_V,AA_A_95_29911057_exon3_Vx	12	3	3	0.000607118	ADM
AA_DQA1_47_32609219	DQA1	47	32609219	3	31.8001	5.68595e-07	AA_DQA1_47_32609219_exon2_C,AA_DQA1_47_32609219_exon2_CK,AA_DQA1_47_32609219_exon2_CQ,AA_DQA1_47_32609219_exon2_CR,AA_DQA1_47_32609219_exon2_K,AA_DQA1_47_32609219_exon2_Q,AA_DQA1_47_32609219_exon2_R	7	4	4	0.000667529	ADM
AA_B_131_31324099	B	131	31324099	1	24.7603	6.41921e-07	AA_B_131_31324099_exon3_R,AA_B_131_31324099_exon3_S	2	2	2	0.000514856	ADM
AA_A_62_29910717	A	62	29910717	4	34.1582	6.80748e-07	AA_A_62_29910717_exon2_E,AA_A_62_29910717_exon2_EG,AA_A_62_29910717_exon2_EGL,AA_A_62_29910717_exon2_EGQ,AA_A_62_29910717_exon2_EGR,AA_A_62_29910717_exon2_EGx,AA_A_62_29910717_exon2_EL,AA_A_62_29910717_exon2_ELQ,AA_A_62_29910717_exon2_ELR,AA_A_62_29910717_exon2_ELx,AA_A_62_29910717_exon2_EQ,AA_A_62_29910717_exon2_EQR,AA_A_62_29910717_exon2_EQx,AA_A_62_29910717_exon2_ER,AA_A_62_29910717_exon2_ERx,AA_A_62_29910717_exon2_Ex,AA_A_62_29910717_exon2_G,AA_A_62_29910717_exon2_GL,AA_A_62_29910717_exon2_GQ,AA_A_62_29910717_exon2_GR,AA_A_62_29910717_exon2_Gx,AA_A_62_29910717_exon2_L,AA_A_62_29910717_exon2_LQ,AA_A_62_29910717_exon2_LR,AA_A_62_29910717_exon2_Lx,AA_A_62_29910717_exon2_Q,AA_A_62_29910717_exon2_QR,AA_A_62_29910717_exon2_Qx,AA_A_62_29910717_exon2_R,AA_A_62_29910717_exon2_Rx	30	5	5	0.000711484	ADM
AA_A_276_29912281	A	276	29912281	1	24.4588	7.49663e-07	AA_A_276_29912281_exon5_L,AA_A_276_29912281_exon5_P	2	2	2	0.000513412	ADM
AA_A_321_29912858	A	321	29912858	1	24.3027	8.13723e-07	AA_A_321_29912858_exon6_S,AA_A_321_29912858_exon6_T	2	2	2	0.000510565	ADM
AA_DQA1_175_32610016	DQA1	175	32610016	2	27.7101	9.49377e-07	AA_DQA1_175_32610016_exon3_E,AA_DQA1_175_32610016_exon3_EK,AA_DQA1_175_32610016_exon3_EQ,AA_DQA1_175_32610016_exon3_Ex,AA_DQA1_175_32610016_exon3_K,AA_DQA1_175_32610016_exon3_Q	6	3	3	0.000580409	ADM
AA_B_177_31323961	B	177	31323961	1	23.9246	9.91282e-07	AA_B_177_31323961_exon3_D,AA_B_177_31323961_exon3_DR,AA_B_177_31323961_exon3_Dx,AA_B_177_31323961_exon3_E	4	2	2	0.000492391	ADM
AA_B_180_31323952	B	180	31323952	1	23.9246	9.91282e-07	AA_B_180_31323952_exon3_E,AA_B_180_31323952_exon3_EP,AA_B_180_31323952_exon3_Ex,AA_B_180_31323952_exon3_Q	4	2	2	0.000492391	ADM
AA_DRB1_180_32549395	DRB1	180	32549395	2	26.5047	1.73531e-06	AA_DRB1_180_32549395_exon3_L,AA_DRB1_180_32549395_exon3_V	2	3	3	0.000554459	ADM
AA_A_142_29911198	A	142	29911198	1	22.6299	1.94787e-06	AA_A_142_29911198_exon3_HI,AA_A_142_29911198_exon3_HT,AA_A_142_29911198_exon3_I,AA_A_142_29911198_exon3_T	4	2	2	0.000477158	ADM
AA_A_145_29911207	A	145	29911207	1	22.6299	1.94787e-06	AA_A_145_29911207_exon3_H,AA_A_145_29911207_exon3_HQ,AA_A_145_29911207_exon3_Hx,AA_A_145_29911207_exon3_R	4	2	2	0.000477158	ADM
AA_C_103_31239093	C	103	31239093	1	22.5903	1.9855e-06	AA_C_103_31239093_exon3_GL,AA_C_103_31239093_exon3_GV,AA_C_103_31239093_exon3_L,AA_C_103_31239093_exon3_V	4	2	2	0.000468576	ADM
AA_C_173_31238883	C	173	31238883	1	22.5621	2.0149e-06	AA_C_173_31238883_exon3_E,AA_C_173_31238883_exon3_EI,AA_C_173_31238883_exon3_Ex,AA_C_173_31238883_exon3_K	4	2	2	0.000467965	ADM
AA_C_99_31239105	C	99	31239105	3	29.1768	2.03056e-06	AA_C_99_31239105_exon3_C,AA_C_99_31239105_exon3_CF,AA_C_99_31239105_exon3_CFS,AA_C_99_31239105_exon3_CFW,AA_C_99_31239105_exon3_CFY,AA_C_99_31239105_exon3_CFx,AA_C_99_31239105_exon3_CS,AA_C_99_31239105_exon3_CSW,AA_C_99_31239105_exon3_CSY,AA_C_99_31239105_exon3_CSx,AA_C_99_31239105_exon3_CW,AA_C_99_31239105_exon3_CWY,AA_C_99_31239105_exon3_CWx,AA_C_99_31239105_exon3_CY,AA_C_99_31239105_exon3_CYx,AA_C_99_31239105_exon3_Cx,AA_C_99_31239105_exon3_F,AA_C_99_31239105_exon3_FS,AA_C_99_31239105_exon3_FW,AA_C_99_31239105_exon3_FY,AA_C_99_31239105_exon3_Fx,AA_C_99_31239105_exon3_S,AA_C_99_31239105_exon3_SW,AA_C_99_31239105_exon3_SY,AA_C_99_31239105_exon3_Sx,AA_C_99_31239105_exon3_WY,AA_C_99_31239105_exon3_Y,AA_C_99_31239105_exon3_Yx	28	4	4	0.000614269	ADM
AA_DRB1_26_32552084	DRB1	26	32552084	2	25.9872	2.24966e-06	AA_DRB1_26_32552084_exon2_CF,AA_DRB1_26_32552084_exon2_CL,AA_DRB1_26_32552084_exon2_CY,AA_DRB1_26_32552084_exon2_F,AA_DRB1_26_32552084_exon2_L,AA_DRB1_26_32552084_exon2_Y	6	3	3	0.00054698	ADM
AA_DRB1_73_32551943	DRB1	73	32551943	1	22.2302	2.40879e-06	AA_DRB1_73_32551943_exon2_A,AA_DRB1_73_32551943_exon2_AP,AA_DRB1_73_32551943_exon2_AR,AA_DRB1_73_32551943_exon2_Ax,AA_DRB1_73_32551943_exon2_G,AA_DRB1_73_32551943_exon2_GP,AA_DRB1_73_32551943_exon2_GR,AA_DRB1_73_32551943_exon2_Gx	8	2	2	0.000460784	ADM
AA_DRB1_-24_32557503	DRB1	-24	32557503	2	25.8044	2.46389e-06	AA_DRB1_-24_32557503_exon1_F,AA_DRB1_-24_32557503_exon1_L	2	3	3	0.00054	ADM
AA_DRB1_37_32552051	DRB1	37	32552051	4	31.1786	2.7939e-06	AA_DRB1_37_32552051_exon2_F,AA_DRB1_37_32552051_exon2_FL,AA_DRB1_37_32552051_exon2_FLN,AA_DRB1_37_32552051_exon2_FLP,AA_DRB1_37_32552051_exon2_FLS,AA_DRB1_37_32552051_exon2_FLY,AA_DRB1_37_32552051_exon2_FLx,AA_DRB1_37_32552051_exon2_FN,AA_DRB1_37_32552051_exon2_FNP,AA_DRB1_37_32552051_exon2_FNS,AA_DRB1_37_32552051_exon2_FNY,AA_DRB1_37_32552051_exon2_FNx,AA_DRB1_37_32552051_exon2_FP,AA_DRB1_37_32552051_exon2_FPS,AA_DRB1_37_32552051_exon2_FPY,AA_DRB1_37_32552051_exon2_FPx,AA_DRB1_37_32552051_exon2_FS,AA_DRB1_37_32552051_exon2_FSY,AA_DRB1_37_32552051_exon2_FSx,AA_DRB1_37_32552051_exon2_FY,AA_DRB1_37_32552051_exon2_FYx,AA_DRB1_37_32552051_exon2_Fx,AA_DRB1_37_32552051_exon2_L,AA_DRB1_37_32552051_exon2_LN,AA_DRB1_37_32552051_exon2_LNP,AA_DRB1_37_32552051_exon2_LNS,AA_DRB1_37_32552051_exon2_LNY,AA_DRB1_37_32552051_exon2_LNx,AA_DRB1_37_32552051_exon2_LP,AA_DRB1_37_32552051_exon2_LPS,AA_DRB1_37_32552051_exon2_LPY,AA_DRB1_37_32552051_exon2_LPx,AA_DRB1_37_32552051_exon2_LS,AA_DRB1_37_32552051_exon2_LSY,AA_DRB1_37_32552051_exon2_LSx,AA_DRB1_37_32552051_exon2_LY,AA_DRB1_37_32552051_exon2_LYx,AA_DRB1_37_32552051_exon2_Lx,AA_DRB1_37_32552051_exon2_N,AA_DRB1_37_32552051_exon2_NP,AA_DRB1_37_32552051_exon2_NPS,AA_DRB1_37_32552051_exon2_NPY,AA_DRB1_37_32552051_exon2_NPx,AA_DRB1_37_32552051_exon2_NS,AA_DRB1_37_32552051_exon2_NSY,AA_DRB1_37_32552051_exon2_NSx,AA_DRB1_37_32552051_exon2_NY,AA_DRB1_37_32552051_exon2_NYx,AA_DRB1_37_32552051_exon2_Nx,AA_DRB1_37_32552051_exon2_PS,AA_DRB1_37_32552051_exon2_PSY,AA_DRB1_37_32552051_exon2_PSx,AA_DRB1_37_32552051_exon2_PY,AA_DRB1_37_32552051_exon2_PYx,AA_DRB1_37_32552051_exon2_S,AA_DRB1_37_32552051_exon2_SY,AA_DRB1_37_32552051_exon2_SYx,AA_DRB1_37_32552051_exon2_Sx,AA_DRB1_37_32552051_exon2_Y,AA_DRB1_37_32552051_exon2_Yx	60	5	5	0.000653141	ADM
AA_A_97_29911063	A	97	29911063	2	25.2683	3.21642e-06	AA_A_97_29911063_exon3_DI,AA_A_97_29911063_exon3_DIK,AA_A_97_29911063_exon3_DIM,AA_A_97_29911063_exon3_DIR,AA_A_97_29911063_exon3_DIV,AA_A_97_29911063_exon3_DIx,AA_A_97_29911063_exon3_DKM,AA_A_97_29911063_exon3_DKR,AA_A_97_29911063_exon3_DM,AA_A_97_29911063_exon3_DMR,AA_A_97_29911063_exon3_DMV,AA_A_97_29911063_exon3_DMx,AA_A_97_29911063_exon3_DR,AA_A_97_29911063_exon3_DRV,AA_A_97_29911063_exon3_DRx,AA_A_97_29911063_exon3_I,AA_A_97_29911063_exon3_IK,AA_A_97_29911063_exon3_IKM,AA_A_97_29911063_exon3_IKR,AA_A_97_29911063_exon3_IKV,AA_A_97_29911063_exon3_IKx,AA_A_97_29911063_exon3_IM,AA_A_97_29911063_exon3_IMV,AA_A_97_29911063_exon3_IMx,AA_A_97_29911063_exon3_IR,AA_A_97_29911063_exon3_IRV,AA_A_97_29911063_exon3_IRx,AA_A_97_29911063_exon3_IV,AA_A_97_29911063_exon3_IVx,AA_A_97_29911063_exon3_Ix,AA_A_97_29911063_exon3_KM,AA_A_97_29911063_exon3_KMR,AA_A_97_29911063_exon3_KMV,AA_A_97_29911063_exon3_KMx,AA_A_97_29911063_exon3_KR,AA_A_97_29911063_exon3_KRV,AA_A_97_29911063_exon3_KRx,AA_A_97_29911063_exon3_M,AA_A_97_29911063_exon3_MR,AA_A_97_29911063_exon3_MRV,AA_A_97_29911063_exon3_MRx,AA_A_97_29911063_exon3_MV,AA_A_97_29911063_exon3_MVx,AA_A_97_29911063_exon3_Mx,AA_A_97_29911063_exon3_R,AA_A_97_29911063_exon3_RV,AA_A_97_29911063_exon3_RVx,AA_A_97_29911063_exon3_Rx	48	3	3	0.000530604	ADM
AA_DQB1_-10_32634317	DQB1	-10	32634317	1	21.5541	3.40858e-06	AA_DQB1_-10_32634317_exon1_A,AA_DQB1_-10_32634317_exon1_S	2	2	2	0.00044739	ADM
AA_B_147_31324051	B	147	31324051	1	20.6814	5.37574e-06	AA_B_147_31324051_exon3_CL,AA_B_147_31324051_exon3_CW,AA_B_147_31324051_exon3_L,AA_B_147_31324051_exon3_W	4	2	2	0.000428306	ADM
AA_B_143_31324063	B	143	31324063	1	20.5544	5.74467e-06	AA_B_143_31324063_exon3_GS,AA_B_143_31324063_exon3_GT,AA_B_143_31324063_exon3_S,AA_B_143_31324063_exon3_T	4	2	2	0.00042568	ADM
AA_DQB1_37_32632741	DQB1	37	32632741	2	23.5379	7.66203e-06	AA_DQB1_37_32632741_exon2_D,AA_DQB1_37_32632741_exon2_I,AA_DQB1_37_32632741_exon2_Y	3	3	3	0.000475754	ADM
AA_DQB1_30_32632762	DQB1	30	32632762	2	23.3363	8.47067e-06	AA_DQB1_30_32632762_exon2_H,AA_DQB1_30_32632762_exon2_S,AA_DQB1_30_32632762_exon2_Y	3	3	3	0.000487157	ADM
AA_DQB1_74_32632630	DQB1	74	32632630	2	22.8909	1.05938e-05	AA_DQB1_74_32632630_exon2_A,AA_DQB1_74_32632630_exon2_E,AA_DQB1_74_32632630_exon2_S	3	3	3	0.000474555	ADM
AA_DRB1_77_32551931	DRB1	77	32551931	1	19.1416	1.20669e-05	AA_DRB1_77_32551931_exon2_LN,AA_DRB1_77_32551931_exon2_LT,AA_DRB1_77_32551931_exon2_N,AA_DRB1_77_32551931_exon2_NP,AA_DRB1_77_32551931_exon2_Nx,AA_DRB1_77_32551931_exon2_PT,AA_DRB1_77_32551931_exon2_T,AA_DRB1_77_32551931_exon2_Tx	8	2	2	0.000399922	ADM
AA_C_163_31238913	C	163	31238913	2	22.1006	1.57516e-05	AA_C_163_31238913_exon3_E,AA_C_163_31238913_exon3_EL,AA_C_163_31238913_exon3_ET,AA_C_163_31238913_exon3_Ex,AA_C_163_31238913_exon3_L,AA_C_163_31238913_exon3_T	6	3	3	0.000458766	ADM
AA_DRB1_120_32549575	DRB1	120	32549575	2	21.8613	1.77345e-05	AA_DRB1_120_32549575_exon3_N,AA_DRB1_120_32549575_exon3_S	2	3	3	0.000458091	ADM
AA_DQB1_55_32632687	DQB1	55	32632687	2	21.506	2.11816e-05	AA_DQB1_55_32632687_exon2_L,AA_DQB1_55_32632687_exon2_LP,AA_DQB1_55_32632687_exon2_LQ,AA_DQB1_55_32632687_exon2_LR,AA_DQB1_55_32632687_exon2_P,AA_DQB1_55_32632687_exon2_R	6	3	3	0.000446174	ADM
AA_DQA1_187_32610410	DQA1	187	32610410	1	17.9309	2.27301e-05	AA_DQA1_187_32610410_exon4_A,AA_DQA1_187_32610410_exon4_T	2	2	2	0.000376152	ADM
AA_DQB1_71_32632639	DQB1	71	32632639	3	23.9258	2.56336e-05	AA_DQB1_71_32632639_exon2_A,AA_DQB1_71_32632639_exon2_AD,AA_DQB1_71_32632639_exon2_AK,AA_DQB1_71_32632639_exon2_AT,AA_DQB1_71_32632639_exon2_D,AA_DQB1_71_32632639_exon2_K,AA_DQB1_71_32632639_exon2_T	7	4	4	0.000493585	ADM
AA_B_-10_31324892	B	-10	31324892	1	17.1687	3.39941e-05	AA_B_-10_31324892_exon1_A,AA_B_-10_31324892_exon1_G	2	2	2	0.000353008	ADM
AA_C_303_31237785	C	303	31237785	1	16.9705	3.78997e-05	AA_C_303_31237785_exon5_M,AA_C_303_31237785_exon5_V	2	2	2	0.000358062	ADM
AA_DRB1_57_32551991	DRB1	57	32551991	3	23.0967	3.83738e-05	AA_DRB1_57_32551991_exon2_A,AA_DRB1_57_32551991_exon2_AD,AA_DRB1_57_32551991_exon2_ADM,AA_DRB1_57_32551991_exon2_ADS,AA_DRB1_57_32551991_exon2_ADV,AA_DRB1_57_32551991_exon2_ADx,AA_DRB1_57_32551991_exon2_AM,AA_DRB1_57_32551991_exon2_AMS,AA_DRB1_57_32551991_exon2_AMV,AA_DRB1_57_32551991_exon2_AMx,AA_DRB1_57_32551991_exon2_AS,AA_DRB1_57_32551991_exon2_ASV,AA_DRB1_57_32551991_exon2_ASx,AA_DRB1_57_32551991_exon2_AV,AA_DRB1_57_32551991_exon2_AVx,AA_DRB1_57_32551991_exon2_Ax,AA_DRB1_57_32551991_exon2_D,AA_DRB1_57_32551991_exon2_DM,AA_DRB1_57_32551991_exon2_DS,AA_DRB1_57_32551991_exon2_DV,AA_DRB1_57_32551991_exon2_Dx,AA_DRB1_57_32551991_exon2_MS,AA_DRB1_57_32551991_exon2_MV,AA_DRB1_57_32551991_exon2_S,AA_DRB1_57_32551991_exon2_SV,AA_DRB1_57_32551991_exon2_Sx,AA_DRB1_57_32551991_exon2_V,AA_DRB1_57_32551991_exon2_Vx	28	4	4	0.000489361	ADM
AA_C_138_31238988	C	138	31238988	1	16.8359	4.04796e-05	AA_C_138_31238988_exon3_K,AA_C_138_31238988_exon3_KY,AA_C_138_31238988_exon3_Kx,AA_C_138_31238988_exon3_T	4	2	2	0.000346096	ADM
AA_DRB1_233_32548048	DRB1	233	32548048	2	20.0826	4.32623e-05	AA_DRB1_233_32548048_exon5_R,AA_DRB1_233_32548048_exon5_T	2	3	3	0.000422736	ADM
AA_A_107_29911093	A	107	29911093	1	16.557	4.68903e-05	AA_A_107_29911093_exon3_AG,AA_A_107_29911093_exon3_AW,AA_A_107_29911093_exon3_G,AA_A_107_29911093_exon3_W	4	2	2	0.000348636	ADM
AA_A_74_29910753	A	74	29910753	1	16.1657	5.76199e-05	AA_A_74_29910753_exon2_D,AA_A_74_29910753_exon2_DN,AA_A_74_29910753_exon2_DP,AA_A_74_29910753_exon2_Dx,AA_A_74_29910753_exon2_H,AA_A_74_29910753_exon2_HN,AA_A_74_29910753_exon2_HP,AA_A_74_29910753_exon2_Hx	8	2	2	0.000340321	ADM
AA_DRB1_47_32552021	DRB1	47	32552021	1	16.0643	6.13535e-05	AA_DRB1_47_32552021_exon2_F,AA_DRB1_47_32552021_exon2_FT,AA_DRB1_47_32552021_exon2_Fx,AA_DRB1_47_32552021_exon2_Y	4	2	2	0.000340137	ADM
AA_B_94_31324210	B	94	31324210	1	15.6504	7.59668e-05	AA_B_94_31324210_exon3_.I,AA_B_94_31324210_exon3_.T,AA_B_94_31324210_exon3_I,AA_B_94_31324210_exon3_T	4	2	2	0.000329765	ADM
AA_B_70_31324527	B	70	31324527	3	21.6605	7.61328e-05	AA_B_70_31324527_exon2_HK,AA_B_70_31324527_exon2_HN,AA_B_70_31324527_exon2_HQ,AA_B_70_31324527_exon2_HS,AA_B_70_31324527_exon2_K,AA_B_70_31324527_exon2_KN,AA_B_70_31324527_exon2_KQ,AA_B_70_31324527_exon2_KS,AA_B_70_31324527_exon2_N,AA_B_70_31324527_exon2_NQ,AA_B_70_31324527_exon2_NS,AA_B_70_31324527_exon2_Q,AA_B_70_31324527_exon2_QS,AA_B_70_31324527_exon2_S	14	4	4	0.000455345	ADM
AA_C_94_31239120	C	94	31239120	1	14.768	0.000120855	AA_C_94_31239120_exon3_I,AA_C_94_31239120_exon3_IP,AA_C_94_31239120_exon3_Ix,AA_C_94_31239120_exon3_T	4	2	2	0.000305678	ADM
AA_C_95_31239117	C	95	31239117	2	17.6127	0.000148808	AA_C_95_31239117_exon3_F,AA_C_95_31239117_exon3_FI,AA_C_95_31239117_exon3_FL,AA_C_95_31239117_exon3_FP,AA_C_95_31239117_exon3_Fx,AA_C_95_31239117_exon3_I,AA_C_95_31239117_exon3_IL,AA_C_95_31239117_exon3_IP,AA_C_95_31239117_exon3_Ix,AA_C_95_31239117_exon3_L,AA_C_95_31239117_exon3_LP,AA_C_95_31239117_exon3_Lx	12	3	3	0.000369118	ADM
AA_DRB1_58_32551988	DRB1	58	32551988	1	14.3785	0.00014911	AA_DRB1_58_32551988_exon2_A,AA_DRB1_58_32551988_exon2_AP,AA_DRB1_58_32551988_exon2_Ax,AA_DRB1_58_32551988_exon2_E	4	2	2	0.000304692	ADM
AA_DQA1_50_32609228	DQA1	50	32609228	2	17.1966	0.000183144	AA_DQA1_50_32609228_exon2_E,AA_DQA1_50_32609228_exon2_L,AA_DQA1_50_32609228_exon2_V	3	3	3	0.000361976	ADM
AA_DQA1_53_32609237	DQA1	53	32609237	2	17.1966	0.000183144	AA_DQA1_53_32609237_exon2_K,AA_DQA1_53_32609237_exon2_KQ,AA_DQA1_53_32609237_exon2_KR,AA_DQA1_53_32609237_exon2_KX,AA_DQA1_53_32609237_exon2_Q,AA_DQA1_53_32609237_exon2_R	6	3	3	0.000361976	ADM
AA_DRB1_60_32551982	DRB1	60	32551982	2	17.0996	0.000192954	AA_DRB1_60_32551982_exon2_H,AA_DRB1_60_32551982_exon2_HS,AA_DRB1_60_32551982_exon2_HT,AA_DRB1_60_32551982_exon2_HY,AA_DRB1_60_32551982_exon2_Hx,AA_DRB1_60_32551982_exon2_S,AA_DRB1_60_32551982_exon2_ST,AA_DRB1_60_32551982_exon2_SY,AA_DRB1_60_32551982_exon2_Sx,AA_DRB1_60_32551982_exon2_TY,AA_DRB1_60_32551982_exon2_Y,AA_DRB1_60_32551982_exon2_Yx	12	3	3	0.000360471	ADM
AA_A_77_29910762	A	77	29910762	2	16.8383	0.000219092	AA_A_77_29910762_exon2_D,AA_A_77_29910762_exon2_DN,AA_A_77_29910762_exon2_DP,AA_A_77_29910762_exon2_DS,AA_A_77_29910762_exon2_Dx,AA_A_77_29910762_exon2_N,AA_A_77_29910762_exon2_NP,AA_A_77_29910762_exon2_NS,AA_A_77_29910762_exon2_Nx,AA_A_77_29910762_exon2_PS,AA_A_77_29910762_exon2_S,AA_A_77_29910762_exon2_Sx	12	3	3	0.000348849	ADM
AA_DRB1_10_32552132	DRB1	10	32552132	2	16.4751	0.000262731	AA_DRB1_10_32552132_exon2_E,AA_DRB1_10_32552132_exon2_EL,AA_DRB1_10_32552132_exon2_EQ,AA_DRB1_10_32552132_exon2_EY,AA_DRB1_10_32552132_exon2_Q,AA_DRB1_10_32552132_exon2_Y	6	3	3	0.000345554	ADM
AA_DRB1_70_32551952	DRB1	70	32551952	2	16.1363	0.000311334	AA_DRB1_70_32551952_exon2_D,AA_DRB1_70_32551952_exon2_DQ,AA_DRB1_70_32551952_exon2_DR,AA_DRB1_70_32551952_exon2_DT,AA_DRB1_70_32551952_exon2_Dx,AA_DRB1_70_32551952_exon2_Q,AA_DRB1_70_32551952_exon2_QR,AA_DRB1_70_32551952_exon2_QT,AA_DRB1_70_32551952_exon2_Qx,AA_DRB1_70_32551952_exon2_R,AA_DRB1_70_32551952_exon2_RT,AA_DRB1_70_32551952_exon2_Rx	12	3	3	0.000314388	ADM
AA_DRB1_16_32552114	DRB1	16	32552114	1	12.536	0.000396756	AA_DRB1_16_32552114_exon2_H,AA_DRB1_16_32552114_exon2_HI,AA_DRB1_16_32552114_exon2_HQ,AA_DRB1_16_32552114_exon2_HY,AA_DRB1_16_32552114_exon2_Q,AA_DRB1_16_32552114_exon2_Y	6	2	2	0.000243634	ADM
AA_B_71_31324524	B	71	31324524	1	12.5062	0.000403481	AA_B_71_31324524_exon2_A,AA_B_71_31324524_exon2_T	2	2	2	0.000262821	ADM
AA_DRB1_30_32552072	DRB1	30	32552072	5	22.443	0.00042778	AA_DRB1_30_32552072_exon2_AC,AA_DRB1_30_32552072_exon2_ACF,AA_DRB1_30_32552072_exon2_ACG,AA_DRB1_30_32552072_exon2_ACH,AA_DRB1_30_32552072_exon2_ACL,AA_DRB1_30_32552072_exon2_ACR,AA_DRB1_30_32552072_exon2_ACY,AA_DRB1_30_32552072_exon2_AFG,AA_DRB1_30_32552072_exon2_AFH,AA_DRB1_30_32552072_exon2_AFL,AA_DRB1_30_32552072_exon2_AFR,AA_DRB1_30_32552072_exon2_AFY,AA_DRB1_30_32552072_exon2_AG,AA_DRB1_30_32552072_exon2_AGH,AA_DRB1_30_32552072_exon2_AGL,AA_DRB1_30_32552072_exon2_AGR,AA_DRB1_30_32552072_exon2_AGY,AA_DRB1_30_32552072_exon2_AH,AA_DRB1_30_32552072_exon2_AHL,AA_DRB1_30_32552072_exon2_AHR,AA_DRB1_30_32552072_exon2_AHY,AA_DRB1_30_32552072_exon2_AL,AA_DRB1_30_32552072_exon2_ALR,AA_DRB1_30_32552072_exon2_ALY,AA_DRB1_30_32552072_exon2_AR,AA_DRB1_30_32552072_exon2_ARY,AA_DRB1_30_32552072_exon2_AY,AA_DRB1_30_32552072_exon2_C,AA_DRB1_30_32552072_exon2_CF,AA_DRB1_30_32552072_exon2_CFG,AA_DRB1_30_32552072_exon2_CFH,AA_DRB1_30_32552072_exon2_CFL,AA_DRB1_30_32552072_exon2_CFR,AA_DRB1_30_32552072_exon2_CFY,AA_DRB1_30_32552072_exon2_CG,AA_DRB1_30_32552072_exon2_CGH,AA_DRB1_30_32552072_exon2_CGL,AA_DRB1_30_32552072_exon2_CGR,AA_DRB1_30_32552072_exon2_CGY,AA_DRB1_30_32552072_exon2_CH,AA_DRB1_30_32552072_exon2_CHL,AA_DRB1_30_32552072_exon2_CHR,AA_DRB1_30_32552072_exon2_CHY,AA_DRB1_30_32552072_exon2_CL,AA_DRB1_30_32552072_exon2_CLR,AA_DRB1_30_32552072_exon2_CLY,AA_DRB1_30_32552072_exon2_CR,AA_DRB1_30_32552072_exon2_CRY,AA_DRB1_30_32552072_exon2_CY,AA_DRB1_30_32552072_exon2_FG,AA_DRB1_30_32552072_exon2_FGH,AA_DRB1_30_32552072_exon2_FGL,AA_DRB1_30_32552072_exon2_FGR,AA_DRB1_30_32552072_exon2_FGY,AA_DRB1_30_32552072_exon2_FH,AA_DRB1_30_32552072_exon2_FHL,AA_DRB1_30_32552072_exon2_FHR,AA_DRB1_30_32552072_exon2_FHY,AA_DRB1_30_32552072_exon2_FL,AA_DRB1_30_32552072_exon2_FLR,AA_DRB1_30_32552072_exon2_FLY,AA_DRB1_30_32552072_exon2_FR,AA_DRB1_30_32552072_exon2_FRY,AA_DRB1_30_32552072_exon2_FY,AA_DRB1_30_32552072_exon2_G,AA_DRB1_30_32552072_exon2_GH,AA_DRB1_30_32552072_exon2_GHL,AA_DRB1_30_32552072_exon2_GHR,AA_DRB1_30_32552072_exon2_GHY,AA_DRB1_30_32552072_exon2_GL,AA_DRB1_30_32552072_exon2_GLR,AA_DRB1_30_32552072_exon2_GLY,AA_DRB1_30_32552072_exon2_GR,AA_DRB1_30_32552072_exon2_GRY,AA_DRB1_30_32552072_exon2_GY,AA_DRB1_30_32552072_exon2_H,AA_DRB1_30_32552072_exon2_HL,AA_DRB1_30_32552072_exon2_HLR,AA_DRB1_30_32552072_exon2_HLY,AA_DRB1_30_32552072_exon2_HR,AA_DRB1_30_32552072_exon2_HRY,AA_DRB1_30_32552072_exon2_HY,AA_DRB1_30_32552072_exon2_L,AA_DRB1_30_32552072_exon2_LR,AA_DRB1_30_32552072_exon2_LRY,AA_DRB1_30_32552072_exon2_LY,AA_DRB1_30_32552072_exon2_R,AA_DRB1_30_32552072_exon2_RY,AA_DRB1_30_32552072_exon2_Y	89	6	6	0.000472441	ADM
AA_B_325_31322303	B	325	31322303	1	12.3885	0.000430511	AA_B_325_31322303_exon7_C,AA_B_325_31322303_exon7_S	2	2	2	0.000251859	ADM
AA_DQB1_-18_32634341	DQB1	-18	32634341	1	12.2394	0.00046556	AA_DQB1_-18_32634341_exon1_A,AA_DQB1_-18_32634341_exon1_V	2	2	2	0.000257566	ADM
AA_DRB1_85_32551907	DRB1	85	32551907	1	12.2367	0.000466471	AA_DRB1_85_32551907_exon2_A,AA_DRB1_85_32551907_exon2_AL,AA_DRB1_85_32551907_exon2_AW,AA_DRB1_85_32551907_exon2_Ax,AA_DRB1_85_32551907_exon2_LV,AA_DRB1_85_32551907_exon2_V,AA_DRB1_85_32551907_exon2_VW,AA_DRB1_85_32551907_exon2_Vx	8	2	2	0.0002438	ADM
AA_DRB1_-16_32557479	DRB1	-16	32557479	2	15.1479	0.000510686	AA_DRB1_-16_32557479_exon1_A,AA_DRB1_-16_32557479_exon1_V	2	3	3	0.000318016	ADM
AA_DRB1_-25_32557506	DRB1	-25	32557506	2	15.1479	0.000510686	AA_DRB1_-25_32557506_exon1_K,AA_DRB1_-25_32557506_exon1_R	2	3	3	0.000318016	ADM
AA_B_114_31324150	B	114	31324150	2	14.8346	0.000599818	AA_B_114_31324150_exon3_D,AA_B_114_31324150_exon3_DH,AA_B_114_31324150_exon3_DK,AA_B_114_31324150_exon3_DN,AA_B_114_31324150_exon3_DS,AA_B_114_31324150_exon3_H,AA_B_114_31324150_exon3_HK,AA_B_114_31324150_exon3_HN,AA_B_114_31324150_exon3_HS,AA_B_114_31324150_exon3_KN,AA_B_114_31324150_exon3_N,AA_B_114_31324150_exon3_NS	12	3	3	0.000309347	ADM
AA_DQB1_67_32632651	DQB1	67	32632651	1	11.759	0.000602603	AA_DQB1_67_32632651_exon2_I,AA_DQB1_67_32632651_exon2_V	2	2	2	0.000247504	ADM
AA_DRB1_12_32552126	DRB1	12	32552126	1	11.6318	0.000646039	AA_DRB1_12_32552126_exon2_K,AA_DRB1_12_32552126_exon2_T	2	2	2	0.000244639	ADM
AA_A_166_29911270	A	166	29911270	1	11.1647	0.000829354	AA_A_166_29911270_exon3_D,AA_A_166_29911270_exon3_DV,AA_A_166_29911270_exon3_Dx,AA_A_166_29911270_exon3_E	4	2	2	0.000233846	ADM
AA_A_167_29911273	A	167	29911273	1	11.1033	0.000857302	AA_A_167_29911273_exon3_AG,AA_A_167_29911273_exon3_AW,AA_A_167_29911273_exon3_G,AA_A_167_29911273_exon3_W	4	2	2	0.00023269	ADM
AA_A_184_29911903	A	184	29911903	1	10.9263	0.00094414	AA_A_184_29911903_exon4_A,AA_A_184_29911903_exon4_AR,AA_A_184_29911903_exon4_Ax,AA_A_184_29911903_exon4_P	4	2	2	0.000229535	ADM
AA_C_77_31239417	C	77	31239417	1	10.827	0.000995947	AA_C_77_31239417_exon2_N,AA_C_77_31239417_exon2_S	2	2	2	0.000224606	ADM
AA_C_80_31239408	C	80	31239408	1	10.8212	0.000999068	AA_C_80_31239408_exon2_K,AA_C_80_31239408_exon2_N	2	2	2	0.000224488	ADM
AA_B_95_31324207	B	95	31324207	2	13.7301	0.00103901	AA_B_95_31324207_exon3_I,AA_B_95_31324207_exon3_IL,AA_B_95_31324207_exon3_IR,AA_B_95_31324207_exon3_IW,AA_B_95_31324207_exon3_L,AA_B_95_31324207_exon3_W	6	3	3	0.000287375	ADM
AA_C_177_31238871	C	177	31238871	1	10.7369	0.00104609	AA_C_177_31238871_exon3_E,AA_C_177_31238871_exon3_ER,AA_C_177_31238871_exon3_Ex,AA_C_177_31238871_exon3_K	4	2	2	0.00022574	ADM
AA_A_294_29912335	A	294	29912335	1	10.6372	0.00110307	AA_A_294_29912335_exon5_F,AA_A_294_29912335_exon5_L	2	2	2	0.000224254	ADM
AA_A_194_29911933	A	194	29911933	1	10.528	0.00117047	AA_A_194_29911933_exon4_I,AA_A_194_29911933_exon4_IL,AA_A_194_29911933_exon4_Ix,AA_A_194_29911933_exon4_V	4	2	2	0.000221783	ADM
AA_A_193_29911930	A	193	29911930	1	10.5266	0.00117185	AA_A_193_29911930_exon4_A,AA_A_193_29911930_exon4_AC,AA_A_193_29911930_exon4_AH,AA_A_193_29911930_exon4_Ax,AA_A_193_29911930_exon4_CP,AA_A_193_29911930_exon4_HP,AA_A_193_29911930_exon4_P,AA_A_193_29911930_exon4_Px	8	2	2	0.000221755	ADM
AA_DRB1_86_32551904	DRB1	86	32551904	1	10.4589	0.00121615	AA_DRB1_86_32551904_exon2_DG,AA_DRB1_86_32551904_exon2_DGW,AA_DRB1_86_32551904_exon2_DGX,AA_DRB1_86_32551904_exon2_DGx,AA_DRB1_86_32551904_exon2_DV,AA_DRB1_86_32551904_exon2_DVW,AA_DRB1_86_32551904_exon2_DVX,AA_DRB1_86_32551904_exon2_DVx,AA_DRB1_86_32551904_exon2_G,AA_DRB1_86_32551904_exon2_GW,AA_DRB1_86_32551904_exon2_GX,AA_DRB1_86_32551904_exon2_Gx,AA_DRB1_86_32551904_exon2_V,AA_DRB1_86_32551904_exon2_VW,AA_DRB1_86_32551904_exon2_VX,AA_DRB1_86_32551904_exon2_Vx	16	2	2	0.000221197	ADM
AA_A_253_29912110	A	253	29912110	1	10.457	0.00121696	AA_A_253_29912110_exon4_E,AA_A_253_29912110_exon4_EK,AA_A_253_29912110_exon4_Ex,AA_A_253_29912110_exon4_Q	4	2	2	0.000220387	ADM
AA_A_207_29911972	A	207	29911972	1	10.3978	0.00125625	AA_A_207_29911972_exon4_G,AA_A_207_29911972_exon4_S	2	2	2	0.000219069	ADM
AA_DRB1_32_32552066	DRB1	32	32552066	1	10.3053	0.00132505	AA_DRB1_32_32552066_exon2_H,AA_DRB1_32_32552066_exon2_HI,AA_DRB1_32_32552066_exon2_HX,AA_DRB1_32_32552066_exon2_Y	4	2	2	0.000218757	ADM
AA_DQB1_185_32629408	DQB1	185	32629408	1	10.0428	0.0015233	AA_DQB1_185_32629408_exon3_I,AA_DQB1_185_32629408_exon3_T	2	2	2	0.000208315	ADM
AA_DRB1_149_32549488	DRB1	149	32549488	2	12.6114	0.0018172	AA_DRB1_149_32549488_exon3_H,AA_DRB1_149_32549488_exon3_Q	2	3	3	0.00026491	ADM
AA_B_69_31324530	B	69	31324530	2	12.5093	0.00191199	AA_B_69_31324530_exon2_A,AA_B_69_31324530_exon2_R,AA_B_69_31324530_exon2_T	3	3	3	0.000262658	ADM
AA_B_194_31323336	B	194	31323336	1	9.48724	0.00206293	AA_B_194_31323336_exon4_I,AA_B_194_31323336_exon4_V	2	2	2	0.000198181	ADM
AA_B_46_31324599	B	46	31324599	1	9.41086	0.00214899	AA_B_46_31324599_exon2_A,AA_B_46_31324599_exon2_E	2	2	2	0.000186553	ADM
AA_B_305_31322910	B	305	31322910	1	8.70068	0.00317247	AA_B_305_31322910_exon5_A,AA_B_305_31322910_exon5_T	2	2	2	0.00017632	ADM
AA_A_311_29912386	A	311	29912386	1	7.74726	0.00536215	AA_A_311_29912386_exon5_K,AA_A_311_29912386_exon5_N	2	2	2	0.000161363	ADM
AA_A_282_29912299	A	282	29912299	1	7.72293	0.00543417	AA_A_282_29912299_exon5_I,AA_A_282_29912299_exon5_V	2	2	2	0.000160526	ADM
AA_A_65_29910726	A	65	29910726	1	7.13198	0.00755006	AA_A_65_29910726_exon2_.G,AA_A_65_29910726_exon2_.R,AA_A_65_29910726_exon2_G,AA_A_65_29910726_exon2_GQ,AA_A_65_29910726_exon2_Gx,AA_A_65_29910726_exon2_QR,AA_A_65_29910726_exon2_R,AA_A_65_29910726_exon2_Rx	8	2	2	0.000148519	ADM
AA_B_282_31322979	B	282	31322979	1	7.07554	0.00779768	AA_B_282_31322979_exon5_I,AA_B_282_31322979_exon5_V	2	2	2	0.000143138	ADM
AA_DRB1_31_32552069	DRB1	31	32552069	2	9.67347	0.00794099	AA_DRB1_31_32552069_exon2_F,AA_DRB1_31_32552069_exon2_FI,AA_DRB1_31_32552069_exon2_FL,AA_DRB1_31_32552069_exon2_FS,AA_DRB1_31_32552069_exon2_FV,AA_DRB1_31_32552069_exon2_I,AA_DRB1_31_32552069_exon2_IL,AA_DRB1_31_32552069_exon2_IS,AA_DRB1_31_32552069_exon2_IV,AA_DRB1_31_32552069_exon2_LV,AA_DRB1_31_32552069_exon2_SV,AA_DRB1_31_32552069_exon2_V	12	3	3	0.000204659	ADM
AA_DQB1_140_32629543	DQB1	140	32629543	1	6.99581	0.00814749	AA_DQB1_140_32629543_exon3_A,AA_DQB1_140_32629543_exon3_T	2	2	2	0.000145395	ADM
AA_DQB1_182_32629417	DQB1	182	32629417	1	6.99581	0.00814749	AA_DQB1_182_32629417_exon3_N,AA_DQB1_182_32629417_exon3_S	2	2	2	0.000145395	ADM
AA_B_-8_31324886	B	-8	31324886	1	6.83635	0.00891061	AA_B_-8_31324886_exon1_L,AA_B_-8_31324886_exon1_V	2	2	2	0.000143942	ADM
AA_DRB1_38_32552048	DRB1	38	32552048	2	8.6906	0.0129497	AA_DRB1_38_32552048_exon2_A,AA_DRB1_38_32552048_exon2_AC,AA_DRB1_38_32552048_exon2_AL,AA_DRB1_38_32552048_exon2_AV,AA_DRB1_38_32552048_exon2_Ax,AA_DRB1_38_32552048_exon2_CL,AA_DRB1_38_32552048_exon2_CV,AA_DRB1_38_32552048_exon2_L,AA_DRB1_38_32552048_exon2_LV,AA_DRB1_38_32552048_exon2_Lx,AA_DRB1_38_32552048_exon2_V,AA_DRB1_38_32552048_exon2_Vx	12	3	3	0.000177393	ADM
AA_B_167_31323991	B	167	31323991	1	5.79402	0.0160332	AA_B_167_31323991_exon3_GS,AA_B_167_31323991_exon3_GW,AA_B_167_31323991_exon3_PS,AA_B_167_31323991_exon3_PW,AA_B_167_31323991_exon3_S,AA_B_167_31323991_exon3_Sx,AA_B_167_31323991_exon3_W,AA_B_167_31323991_exon3_Wx	8	2	2	0.000120264	ADM
AA_DQA1_130_32609881	DQA1	130	32609881	1	5.68636	0.0170589	AA_DQA1_130_32609881_exon3_A,AA_DQA1_130_32609881_exon3_S	2	2	2	0.000119424	ADM
AA_DQA1_69_32609285	DQA1	69	32609285	2	8.0148	0.0181304	AA_DQA1_69_32609285_exon2_A,AA_DQA1_69_32609285_exon2_AL,AA_DQA1_69_32609285_exon2_AT,AA_DQA1_69_32609285_exon2_Ax,AA_DQA1_69_32609285_exon2_L,AA_DQA1_69_32609285_exon2_T	6	3	3	0.00016484	ADM
AA_A_245_29912086	A	245	29912086	1	5.53009	0.0186494	AA_A_245_29912086_exon4_A,AA_A_245_29912086_exon4_V	2	2	2	0.000116318	ADM
AA_B_199_31323321	B	199	31323321	1	5.24589	0.0219636	AA_B_199_31323321_exon4_A,AA_B_199_31323321_exon4_V	2	2	2	0.000107878	ADM
AA_DQA1_215_32610494	DQA1	215	32610494	1	5.01803	0.0250348	AA_DQA1_215_32610494_exon4_F,AA_DQA1_215_32610494_exon4_L	2	2	2	0.000105624	ADM
AA_DQB1_26_32632774	DQB1	26	32632774	2	7.3272	0.0255742	AA_DQB1_26_32632774_exon2_FG,AA_DQB1_26_32632774_exon2_FL,AA_DQB1_26_32632774_exon2_FY,AA_DQB1_26_32632774_exon2_G,AA_DQB1_26_32632774_exon2_L,AA_DQB1_26_32632774_exon2_Y	6	3	3	0.000152132	ADM
AA_B_99_31324195	B	99	31324195	1	4.81354	0.0281772	AA_B_99_31324195_exon3_AS,AA_B_99_31324195_exon3_AY,AA_B_99_31324195_exon3_CS,AA_B_99_31324195_exon3_CY,AA_B_99_31324195_exon3_FS,AA_B_99_31324195_exon3_FY,AA_B_99_31324195_exon3_S,AA_B_99_31324195_exon3_Y	8	2	2	0.000102074	ADM
AA_DQB1_57_32632681	DQB1	57	32632681	3	9.02957	0.0288178	AA_DQB1_57_32632681_exon2_A,AA_DQB1_57_32632681_exon2_AD,AA_DQB1_57_32632681_exon2_AS,AA_DQB1_57_32632681_exon2_AV,AA_DQB1_57_32632681_exon2_D,AA_DQB1_57_32632681_exon2_S,AA_DQB1_57_32632681_exon2_V	7	4	4	0.000189563	ADM
AA_DQA1_-16_32605258	DQA1	-16	32605258	1	4.71853	0.0297832	AA_DQA1_-16_32605258_exon1_L,AA_DQA1_-16_32605258_exon1_M	2	2	2	9.89864e-05	ADM
AA_A_99_29911069	A	99	29911069	2	7.01295	0.0299222	AA_A_99_29911069_exon3_C,AA_A_99_29911069_exon3_CF,AA_A_99_29911069_exon3_CFH,AA_A_99_29911069_exon3_CFS,AA_A_99_29911069_exon3_CFW,AA_A_99_29911069_exon3_CFx,AA_A_99_29911069_exon3_CH,AA_A_99_29911069_exon3_CHS,AA_A_99_29911069_exon3_CHW,AA_A_99_29911069_exon3_CHY,AA_A_99_29911069_exon3_CHx,AA_A_99_29911069_exon3_CS,AA_A_99_29911069_exon3_CSW,AA_A_99_29911069_exon3_CSY,AA_A_99_29911069_exon3_CSx,AA_A_99_29911069_exon3_CW,AA_A_99_29911069_exon3_CWY,AA_A_99_29911069_exon3_CWx,AA_A_99_29911069_exon3_CY,AA_A_99_29911069_exon3_CYx,AA_A_99_29911069_exon3_Cx,AA_A_99_29911069_exon3_F,AA_A_99_29911069_exon3_FH,AA_A_99_29911069_exon3_FHS,AA_A_99_29911069_exon3_FHW,AA_A_99_29911069_exon3_FHY,AA_A_99_29911069_exon3_FHx,AA_A_99_29911069_exon3_FS,AA_A_99_29911069_exon3_FSW,AA_A_99_29911069_exon3_FSY,AA_A_99_29911069_exon3_FSx,AA_A_99_29911069_exon3_FW,AA_A_99_29911069_exon3_FWY,AA_A_99_29911069_exon3_FWx,AA_A_99_29911069_exon3_FY,AA_A_99_29911069_exon3_FYx,AA_A_99_29911069_exon3_Fx,AA_A_99_29911069_exon3_HSY,AA_A_99_29911069_exon3_HWY,AA_A_99_29911069_exon3_HY,AA_A_99_29911069_exon3_HYx,AA_A_99_29911069_exon3_SWY,AA_A_99_29911069_exon3_SY,AA_A_99_29911069_exon3_SYx,AA_A_99_29911069_exon3_WY,AA_A_99_29911069_exon3_WYx,AA_A_99_29911069_exon3_Y,AA_A_99_29911069_exon3_Yx	48	3	3	0.000147289	ADM
AA_A_56_29910699	A	56	29910699	1	4.6352	0.0312642	AA_A_56_29910699_exon2_DG,AA_A_56_29910699_exon2_DR,AA_A_56_29910699_exon2_G,AA_A_56_29910699_exon2_R	4	2	2	9.73178e-05	ADM
AA_DRB1_189_32548667	DRB1	189	32548667	2	6.84925	0.0324999	AA_DRB1_189_32548667_exon4_R,AA_DRB1_189_32548667_exon4_S	2	3	3	0.000142661	ADM
AA_DRB1_78_32551928	DRB1	78	32551928	1	4.54794	0.032925	AA_DRB1_78_32551928_exon2_LV,AA_DRB1_78_32551928_exon2_LY,AA_DRB1_78_32551928_exon2_TV,AA_DRB1_78_32551928_exon2_TY,AA_DRB1_78_32551928_exon2_V,AA_DRB1_78_32551928_exon2_Vx,AA_DRB1_78_32551928_exon2_Y,AA_DRB1_78_32551928_exon2_Yx	8	2	2	9.57601e-05	ADM
AA_DRB1_181_32549392	DRB1	181	32549392	2	6.64691	0.0359452	AA_DRB1_181_32549392_exon3_M,AA_DRB1_181_32549392_exon3_T	2	3	3	0.000138751	ADM
AA_B_113_31324153	B	113	31324153	1	4.22732	0.0397379	AA_B_113_31324153_exon3_H,AA_B_113_31324153_exon3_Y	2	2	2	8.72318e-05	ADM
AA_DRB1_25_32552087	DRB1	25	32552087	1	4.08205	0.043271	AA_DRB1_25_32552087_exon2_Q,AA_DRB1_25_32552087_exon2_R	2	2	2	8.55034e-05	ADM
AA_DPA1_111_33036999	DPA1	111	33036999	2	6.14143	0.0462898	AA_DPA1_111_33036999_exon3_K,AA_DPA1_111_33036999_exon3_R	2	3	3	0.000118452	ADM
AA_DRB1_98_32549641	DRB1	98	32549641	2	6.08673	0.0475646	AA_DRB1_98_32549641_exon3_E,AA_DRB1_98_32549641_exon3_ER,AA_DRB1_98_32549641_exon3_Ex,AA_DRB1_98_32549641_exon3_K	4	3	3	0.000128185	ADM
AA_DRB1_14_32552120	DRB1	14	32552120	1	3.89011	0.048468	AA_DRB1_14_32552120_exon2_E,AA_DRB1_14_32552120_exon2_K	2	2	2	8.2e-05	ADM
AA_C_304_31237782	C	304	31237782	1	3.86294	0.0493574	AA_C_304_31237782_exon5_M,AA_C_304_31237782_exon5_V	2	2	2	8.15604e-05	ADM
AA_DRB1_104_32549623	DRB1	104	32549623	2	5.98012	0.0501813	AA_DRB1_104_32549623_exon3_A,AA_DRB1_104_32549623_exon3_S	2	3	3	0.000125875	ADM
AA_DPA1_127_33036951	DPA1	127	33036951	2	5.92135	0.0516788	AA_DPA1_127_33036951_exon3_L,AA_DPA1_127_33036951_exon3_P	2	3	3	0.000112702	ADM
AA_DPA1_160_33036852	DPA1	160	33036852	2	5.92135	0.0516788	AA_DPA1_160_33036852_exon3_F,AA_DPA1_160_33036852_exon3_V	2	3	3	0.000112702	ADM
AA_DPA1_228_33036434	DPA1	228	33036434	2	5.92135	0.0516788	AA_DPA1_228_33036434_exon4_P,AA_DPA1_228_33036434_exon4_T	2	3	3	0.000112702	ADM
AA_DRB1_40_32552042	DRB1	40	32552042	1	3.77291	0.0520627	AA_DRB1_40_32552042_exon2_F,AA_DRB1_40_32552042_exon2_FS,AA_DRB1_40_32552042_exon2_Fx,AA_DRB1_40_32552042_exon2_Y	4	2	2	7.95864e-05	ADM
AA_C_113_31239063	C	113	31239063	1	3.75421	0.0526003	AA_C_113_31239063_exon3_CH,AA_C_113_31239063_exon3_CY,AA_C_113_31239063_exon3_H,AA_C_113_31239063_exon3_HX,AA_C_113_31239063_exon3_Hx,AA_C_113_31239063_exon3_XY,AA_C_113_31239063_exon3_Y,AA_C_113_31239063_exon3_Yx	8	2	2	7.89384e-05	ADM
AA_DQA1_54_32609240	DQA1	54	32609240	1	3.71954	0.0536986	AA_DQA1_54_32609240_exon2_F,AA_DQA1_54_32609240_exon2_L	2	2	2	7.78993e-05	ADM
AA_DQB1_-27_32634368	DQB1	-27	32634368	1	3.66253	0.0555668	AA_DQB1_-27_32634368_exon1_A,AA_DQB1_-27_32634368_exon1_S	2	2	2	7.70585e-05	ADM
AA_A_82_29910777	A	82	29910777	1	3.38503	0.0656978	AA_A_82_29910777_exon2_HL,AA_A_82_29910777_exon2_HR,AA_A_82_29910777_exon2_L,AA_A_82_29910777_exon2_R	4	2	2	7.11209e-05	ADM
AA_DRB1_67_32551961	DRB1	67	32551961	2	5.41657	0.0666318	AA_DRB1_67_32551961_exon2_F,AA_DRB1_67_32551961_exon2_FI,AA_DRB1_67_32551961_exon2_FL,AA_DRB1_67_32551961_exon2_FS,AA_DRB1_67_32551961_exon2_Fx,AA_DRB1_67_32551961_exon2_I,AA_DRB1_67_32551961_exon2_IL,AA_DRB1_67_32551961_exon2_IS,AA_DRB1_67_32551961_exon2_Ix,AA_DRB1_67_32551961_exon2_L,AA_DRB1_67_32551961_exon2_LS,AA_DRB1_67_32551961_exon2_Lx	12	3	3	0.00011028	ADM
AA_A_80_29910771	A	80	29910771	1	3.35026	0.0670959	AA_A_80_29910771_exon2_I,AA_A_80_29910771_exon2_IP,AA_A_80_29910771_exon2_Ix,AA_A_80_29910771_exon2_T	4	2	2	7.0386e-05	ADM
AA_A_81_29910774	A	81	29910774	1	3.35026	0.0670959	AA_A_81_29910774_exon2_A,AA_A_81_29910774_exon2_L	2	2	2	7.0386e-05	ADM
AA_A_83_29910780	A	83	29910780	1	3.35026	0.0670959	AA_A_83_29910780_exon2_G,AA_A_83_29910780_exon2_GL,AA_A_83_29910780_exon2_Gx,AA_A_83_29910780_exon2_R	4	2	2	7.0386e-05	ADM
AA_C_91_31239129	C	91	31239129	1	3.33591	0.0676907	AA_C_91_31239129_exon3_G,AA_C_91_31239129_exon3_R	2	2	2	7.02013e-05	ADM
AA_A_79_29910768	A	79	29910768	1	3.31854	0.0683732	AA_A_79_29910768_exon2_AG,AA_A_79_29910768_exon2_AR,AA_A_79_29910768_exon2_DG,AA_A_79_29910768_exon2_DR,AA_A_79_29910768_exon2_G,AA_A_79_29910768_exon2_Gx,AA_A_79_29910768_exon2_R,AA_A_79_29910768_exon2_Rx	8	2	2	6.97565e-05	ADM
AA_DQB1_116_32629615	DQB1	116	32629615	1	3.31729	0.0684559	AA_DQB1_116_32629615_exon3_I,AA_DQB1_116_32629615_exon3_V	2	2	2	6.981e-05	ADM
AA_DQB1_14_32632810	DQB1	14	32632810	1	3.28143	0.069974	AA_DQB1_14_32632810_exon2_L,AA_DQB1_14_32632810_exon2_M	2	2	2	6.90443e-05	ADM
AA_DQB1_-9_32634314	DQB1	-9	32634314	1	3.25943	0.0709193	AA_DQB1_-9_32634314_exon1_I,AA_DQB1_-9_32634314_exon1_M	2	2	2	6.85815e-05	ADM
AA_DQB1_224_32628775	DQB1	224	32628775	1	3.1409	0.0762535	AA_DQB1_224_32628775_exon4_Q,AA_DQB1_224_32628775_exon4_R	2	2	2	6.60866e-05	ADM
AA_DQB1_70_32632642	DQB1	70	32632642	2	5.00158	0.0818814	AA_DQB1_70_32632642_exon2_E,AA_DQB1_70_32632642_exon2_G,AA_DQB1_70_32632642_exon2_R	3	3	3	0.000104973	ADM
AA_B_171_31323979	B	171	31323979	1	3.0021	0.0830563	AA_B_171_31323979_exon3_EH,AA_B_171_31323979_exon3_EY,AA_B_171_31323979_exon3_H,AA_B_171_31323979_exon3_Y	4	2	2	6.30816e-05	ADM
AA_DRB1_4_32557422	DRB1	4	32557422	2	4.85701	0.0880242	AA_DRB1_4_32557422_exon1_Q,AA_DRB1_4_32557422_exon1_R	2	3	3	0.000101598	ADM
AA_DQB1_197_32628856	DQB1	197	32628856	1	2.82497	0.0926999	AA_DQB1_197_32628856_exon4_N,AA_DQB1_197_32628856_exon4_S	2	2	2	5.36209e-05	ADM
AA_DQB1_227_32628281	DQB1	227	32628281	1	2.7733	0.0957383	AA_DQB1_227_32628281_exon5_.,AA_DQB1_227_32628281_exon5_P	2	2	2	5.54412e-05	ADM
AA_DQB1_228_32628278	DQB1	228	32628278	1	2.7733	0.0957383	AA_DQB1_228_32628278_exon5_.,AA_DQB1_228_32628278_exon5_Q	2	2	2	5.54412e-05	ADM
AA_DQB1_229_32628275	DQB1	229	32628275	1	2.7733	0.0957383	AA_DQB1_229_32628275_exon5_.,AA_DQB1_229_32628275_exon5_G	2	2	2	5.54412e-05	ADM
AA_DQB1_230_32628272	DQB1	230	32628272	1	2.7733	0.0957383	AA_DQB1_230_32628272_exon5_.,AA_DQB1_230_32628272_exon5_P	2	2	2	5.54412e-05	ADM
AA_DQB1_234_32627649	DQB1	234	32627649	1	2.77206	0.0958126	AA_DQB1_234_32627649_exon6_.,AA_DQB1_234_32627649_exon6_G	2	2	2	5.54102e-05	ADM
AA_DQB1_-17_32634338	DQB1	-17	32634338	1	2.75306	0.0969578	AA_DQB1_-17_32634338_exon1_A,AA_DQB1_-17_32634338_exon1_P	2	2	2	5.21984e-05	ADM
AA_DQB1_3_32634281	DQB1	3	32634281	1	2.75306	0.0969578	AA_DQB1_3_32634281_exon1_P,AA_DQB1_3_32634281_exon1_S	2	2	2	5.21984e-05	ADM
AA_DQA1_52_32609234	DQA1	52	32609234	2	4.56204	0.102031	AA_DQA1_52_32609234_exon2_H,AA_DQA1_52_32609234_exon2_R,AA_DQA1_52_32609234_exon2_S	3	3	3	9.57526e-05	ADM
AA_A_299_29912350	A	299	29912350	1	2.64883	0.1035	AA_A_299_29912350_exon5_A,AA_A_299_29912350_exon5_T	2	2	2	5.58464e-05	ADM
AA_DQB1_231_32628269	DQB1	231	32628269	1	2.63416	0.104473	AA_DQB1_231_32628269_exon5_.,AA_DQB1_231_32628269_exon5_P	2	2	2	5.2657e-05	ADM
AA_DQB1_232_32628266	DQB1	232	32628266	1	2.63416	0.104473	AA_DQB1_232_32628266_exon5_.,AA_DQB1_232_32628266_exon5_P	2	2	2	5.2657e-05	ADM
AA_DQB1_233_32628263	DQB1	233	32628263	1	2.63416	0.104473	AA_DQB1_233_32628263_exon5_.,AA_DQB1_233_32628263_exon5_A	2	2	2	5.2657e-05	ADM
AA_DPA1_96_33037044	DPA1	96	33037044	1	2.62881	0.104851	AA_DPA1_96_33037044_exon3_A,AA_DPA1_96_33037044_exon3_P	2	2	2	5.55457e-05	ADM
AA_B_-11_31324895	B	-11	31324895	1	2.61062	0.106048	AA_B_-11_31324895_exon1_S,AA_B_-11_31324895_exon1_W	2	2	2	5.49699e-05	ADM
AA_A_334_29913039	A	334	29913039	1	2.56899	0.108852	AA_A_334_29913039_exon7_M,AA_A_334_29913039_exon7_V	2	2	2	5.41627e-05	ADM
AA_A_246_29912089	A	246	29912089	1	2.50975	0.113022	AA_A_246_29912089_exon4_A,AA_A_246_29912089_exon4_S	2	2	2	5.28862e-05	ADM
AA_A_144_29911204	A	144	29911204	1	2.42177	0.119439	AA_A_144_29911204_exon3_AK,AA_A_144_29911204_exon3_AQ,AA_A_144_29911204_exon3_EK,AA_A_144_29911204_exon3_EQ,AA_A_144_29911204_exon3_K,AA_A_144_29911204_exon3_Kx,AA_A_144_29911204_exon3_Q,AA_A_144_29911204_exon3_Qx	8	2	2	5.10553e-05	ADM
AA_DPA1_190_33036548	DPA1	190	33036548	1	2.38803	0.122172	AA_DPA1_190_33036548_exon4_A,AA_DPA1_190_33036548_exon4_T	2	2	2	5.04583e-05	ADM
AA_DQA1_218_32610503	DQA1	218	32610503	1	2.32767	0.126967	AA_DQA1_218_32610503_exon4_Q,AA_DQA1_218_32610503_exon4_R	2	2	2	4.89947e-05	ADM
AA_DQA1_55_32609243	DQA1	55	32609243	1	2.26766	0.131972	AA_DQA1_55_32609243_exon2_G,AA_DQA1_55_32609243_exon2_R	2	2	2	4.77316e-05	ADM
AA_DQA1_61_32609261	DQA1	61	32609261	1	2.26766	0.131972	AA_DQA1_61_32609261_exon2_F,AA_DQA1_61_32609261_exon2_G	2	2	2	4.77316e-05	ADM
AA_DQA1_64_32609270	DQA1	64	32609270	1	2.26766	0.131972	AA_DQA1_64_32609270_exon2_R,AA_DQA1_64_32609270_exon2_T	2	2	2	4.77316e-05	ADM
AA_DQA1_66_32609276	DQA1	66	32609276	1	2.26766	0.131972	AA_DQA1_66_32609276_exon2_I,AA_DQA1_66_32609276_exon2_M	2	2	2	4.77316e-05	ADM
AA_DQA1_80_32609318	DQA1	80	32609318	1	2.26766	0.131972	AA_DQA1_80_32609318_exon2_S,AA_DQA1_80_32609318_exon2_Y	2	2	2	4.77316e-05	ADM
AA_B_77_31324506	B	77	31324506	2	3.97238	0.137066	AA_B_77_31324506_exon2_CD,AA_B_77_31324506_exon2_CN,AA_B_77_31324506_exon2_CS,AA_B_77_31324506_exon2_D,AA_B_77_31324506_exon2_DG,AA_B_77_31324506_exon2_DN,AA_B_77_31324506_exon2_DS,AA_B_77_31324506_exon2_GN,AA_B_77_31324506_exon2_GS,AA_B_77_31324506_exon2_N,AA_B_77_31324506_exon2_NS,AA_B_77_31324506_exon2_S	12	3	3	8.31481e-05	ADM
AA_DQB1_220_32628787	DQB1	220	32628787	1	2.00964	0.156167	AA_DQB1_220_32628787_exon4_H,AA_DQB1_220_32628787_exon4_R	2	2	2	4.22978e-05	ADM
AA_DQB1_221_32628784	DQB1	221	32628784	1	2.00964	0.156167	AA_DQB1_221_32628784_exon4_H,AA_DQB1_221_32628784_exon4_Q	2	2	2	4.22978e-05	ADM
AA_DQB1_89_32632585	DQB1	89	32632585	1	1.95821	0.161567	AA_DQB1_89_32632585_exon2_AG,AA_DQB1_89_32632585_exon2_AT,AA_DQB1_89_32632585_exon2_G,AA_DQB1_89_32632585_exon2_GM,AA_DQB1_89_32632585_exon2_GR,AA_DQB1_89_32632585_exon2_MT,AA_DQB1_89_32632585_exon2_RT,AA_DQB1_89_32632585_exon2_T	8	2	2	4.12159e-05	ADM
AA_B_82_31324491	B	82	31324491	1	1.92092	0.165621	AA_B_82_31324491_exon2_L,AA_B_82_31324491_exon2_R	2	2	2	4.04307e-05	ADM
AA_B_83_31324488	B	83	31324488	1	1.92092	0.165621	AA_B_83_31324488_exon2_G,AA_B_83_31324488_exon2_R	2	2	2	4.04307e-05	ADM
AA_DPB1_84_33048691	DPB1	84	33048691	2	3.58068	0.166706	AA_DPB1_84_33048691_exon2_D,AA_DPB1_84_33048691_exon2_G,AA_DPB1_84_33048691_exon2_V	3	3	3	7.47999e-05	ADM
AA_DQB1_125_32629588	DQB1	125	32629588	2	3.55752	0.168636	AA_DQB1_125_32629588_exon3_A,AA_DQB1_125_32629588_exon3_AG,AA_DQB1_125_32629588_exon3_AS,AA_DQB1_125_32629588_exon3_Ax,AA_DQB1_125_32629588_exon3_G,AA_DQB1_125_32629588_exon3_S	6	3	3	7.48795e-05	ADM
AA_DPB1_69_33048646	DPB1	69	33048646	2	3.43374	0.179424	AA_DPB1_69_33048646_exon2_E,AA_DPB1_69_33048646_exon2_K,AA_DPB1_69_33048646_exon2_R	3	3	3	7.06152e-05	ADM
AA_DPB1_178_33052924	DPB1	178	33052924	1	1.70536	0.191327	AA_DPB1_178_33052924_exon3_L,AA_DPB1_178_33052924_exon3_M	2	2	2	3.53089e-05	ADM
AA_DQB1_-5_32634302	DQB1	-5	32634302	2	3.26321	0.195406	AA_DQB1_-5_32634302_exon1_L,AA_DQB1_-5_32634302_exon1_LP,AA_DQB1_-5_32634302_exon1_LS,AA_DQB1_-5_32634302_exon1_Lx,AA_DQB1_-5_32634302_exon1_P,AA_DQB1_-5_32634302_exon1_S	6	3	3	6.86701e-05	ADM
AA_DQB1_9_32632825	DQB1	9	32632825	2	3.08883	0.21322	AA_DQB1_9_32632825_exon2_CF,AA_DQB1_9_32632825_exon2_CFH,AA_DQB1_9_32632825_exon2_CFL,AA_DQB1_9_32632825_exon2_CFN,AA_DQB1_9_32632825_exon2_CFY,AA_DQB1_9_32632825_exon2_CHL,AA_DQB1_9_32632825_exon2_CHY,AA_DQB1_9_32632825_exon2_CL,AA_DQB1_9_32632825_exon2_CLN,AA_DQB1_9_32632825_exon2_CLY,AA_DQB1_9_32632825_exon2_CNY,AA_DQB1_9_32632825_exon2_CY,AA_DQB1_9_32632825_exon2_F,AA_DQB1_9_32632825_exon2_FH,AA_DQB1_9_32632825_exon2_FL,AA_DQB1_9_32632825_exon2_FN,AA_DQB1_9_32632825_exon2_FY,AA_DQB1_9_32632825_exon2_HL,AA_DQB1_9_32632825_exon2_HY,AA_DQB1_9_32632825_exon2_L,AA_DQB1_9_32632825_exon2_LN,AA_DQB1_9_32632825_exon2_LY,AA_DQB1_9_32632825_exon2_NY,AA_DQB1_9_32632825_exon2_Y	24	3	3	5.91363e-05	ADM
AA_DPB1_205_33053552	DPB1	205	33053552	1	1.48811	0.222218	AA_DPB1_205_33053552_exon4_M,AA_DPB1_205_33053552_exon4_V	2	2	2	2.43953e-05	ADM
AA_B_145_31324057	B	145	31324057	1	1.45797	0.227109	AA_B_145_31324057_exon3_GL,AA_B_145_31324057_exon3_GR,AA_B_145_31324057_exon3_L,AA_B_145_31324057_exon3_R	4	2	2	2.9315e-05	ADM
AA_DPB1_76_33048667	DPB1	76	33048667	2	2.84799	0.240526	AA_DPB1_76_33048667_exon2_I,AA_DPB1_76_33048667_exon2_M,AA_DPB1_76_33048667_exon2_V	3	3	3	5.89859e-05	ADM
AA_DRB1_-17_32557482	DRB1	-17	32557482	2	2.75424	0.252078	AA_DRB1_-17_32557482_exon1_A,AA_DRB1_-17_32557482_exon1_T	2	3	3	5.77872e-05	ADM
AA_A_149_29911219	A	149	29911219	1	1.30095	0.253836	AA_A_149_29911219_exon3_A,AA_A_149_29911219_exon3_AG,AA_A_149_29911219_exon3_Ax,AA_A_149_29911219_exon3_T	4	2	2	2.73269e-05	ADM
AA_DRB1_28_32552078	DRB1	28	32552078	2	2.68057	0.261634	AA_DRB1_28_32552078_exon2_D,AA_DRB1_28_32552078_exon2_DE,AA_DRB1_28_32552078_exon2_DH,AA_DRB1_28_32552078_exon2_DK,AA_DRB1_28_32552078_exon2_E,AA_DRB1_28_32552078_exon2_H	6	3	3	5.58176e-05	ADM
AA_DQB1_87_32632591	DQB1	87	32632591	2	2.60246	0.271966	AA_DQB1_87_32632591_exon2_F,AA_DQB1_87_32632591_exon2_L,AA_DQB1_87_32632591_exon2_Y	3	3	3	5.4779e-05	ADM
AA_DQA1_207_32610470	DQA1	207	32610470	1	1.19363	0.274444	AA_DQA1_207_32610470_exon4_M,AA_DQA1_207_32610470_exon4_V	2	2	2	2.51243e-05	ADM
AA_DQB1_86_32632594	DQB1	86	32632594	2	2.49688	0.286718	AA_DQB1_86_32632594_exon2_A,AA_DQB1_86_32632594_exon2_E,AA_DQB1_86_32632594_exon2_G	3	3	3	5.25565e-05	ADM
AA_DQB1_203_32628838	DQB1	203	32628838	1	1.12545	0.288592	AA_DQB1_203_32628838_exon4_I,AA_DQB1_203_32628838_exon4_V	2	2	2	2.35372e-05	ADM
AA_DQB1_-21_32634350	DQB1	-21	32634350	1	1.10256	0.293549	AA_DQB1_-21_32634350_exon1_D,AA_DQB1_-21_32634350_exon1_G	2	2	2	2.30593e-05	ADM
AA_DQB1_-4_32634299	DQB1	-4	32634299	1	1.0863	0.297136	AA_DQB1_-4_32634299_exon1_L,AA_DQB1_-4_32634299_exon1_V	2	2	2	2.27193e-05	ADM
AA_DQB1_-6_32634305	DQB1	-6	32634305	1	1.0863	0.297136	AA_DQB1_-6_32634305_exon1_S,AA_DQB1_-6_32634305_exon1_T	2	2	2	2.27193e-05	ADM
AA_DPA1_11_33037639	DPA1	11	33037639	1	1.03303	0.309302	AA_DPA1_11_33037639_exon2_A,AA_DPA1_11_33037639_exon2_M	2	2	2	1.29298e-05	ADM
AA_A_151_29911225	A	151	29911225	1	1.01942	0.312407	AA_A_151_29911225_exon3_CH,AA_A_151_29911225_exon3_CR,AA_A_151_29911225_exon3_H,AA_A_151_29911225_exon3_R	4	2	2	2.13947e-05	ADM
AA_A_298_29912347	A	298	29912347	1	0.892214	0.344707	AA_A_298_29912347_exon5_F,AA_A_298_29912347_exon5_I	2	2	2	1.88384e-05	ADM
AA_A_307_29912374	A	307	29912374	1	0.884488	0.346808	AA_A_307_29912374_exon5_M,AA_A_307_29912374_exon5_R	2	2	2	1.86532e-05	ADM
AA_A_-11_29910371	A	-11	29910371	1	0.854357	0.355199	AA_A_-11_29910371_exon1_L,AA_A_-11_29910371_exon1_S	2	2	2	1.80134e-05	ADM
AA_A_9_29910558	A	9	29910558	3	3.16767	0.366172	AA_A_9_29910558_exon2_F,AA_A_9_29910558_exon2_FS,AA_A_9_29910558_exon2_FT,AA_A_9_29910558_exon2_FY,AA_A_9_29910558_exon2_S,AA_A_9_29910558_exon2_T,AA_A_9_29910558_exon2_Y	7	4	4	6.4827e-05	ADM
AA_B_80_31324497	B	80	31324497	2	1.99369	0.368834	AA_B_80_31324497_exon2_CI,AA_B_80_31324497_exon2_CN,AA_B_80_31324497_exon2_CT,AA_B_80_31324497_exon2_I,AA_B_80_31324497_exon2_N,AA_B_80_31324497_exon2_T	6	3	3	4.19479e-05	ADM
AA_A_63_29910720	A	63	29910720	2	1.9098	0.384601	AA_A_63_29910720_exon2_E,AA_A_63_29910720_exon2_EN,AA_A_63_29910720_exon2_EQ,AA_A_63_29910720_exon2_Ex,AA_A_63_29910720_exon2_N,AA_A_63_29910720_exon2_Q	6	3	3	3.99025e-05	ADM
AA_C_6_31239630	C	6	31239630	1	0.7003	0.402532	AA_C_6_31239630_exon2_K,AA_C_6_31239630_exon2_R	2	2	2	1.39034e-05	ADM
AA_C_248_31238071	C	248	31238071	1	0.680829	0.409275	AA_C_248_31238071_exon4_M,AA_C_248_31238071_exon4_V	2	2	2	1.40537e-05	ADM
AA_DPB1_55_33048604	DPB1	55	33048604	2	1.7142	0.424174	AA_DPB1_55_33048604_exon2_A,AA_DPB1_55_33048604_exon2_D,AA_DPB1_55_33048604_exon2_E	3	3	3	3.1557e-05	ADM
AA_C_97_31239111	C	97	31239111	1	0.629289	0.427477	AA_C_97_31239111_exon3_DNR,AA_C_97_31239111_exon3_DNW,AA_C_97_31239111_exon3_DR,AA_C_97_31239111_exon3_DRS,AA_C_97_31239111_exon3_DRx,AA_C_97_31239111_exon3_DSW,AA_C_97_31239111_exon3_DW,AA_C_97_31239111_exon3_DWx,AA_C_97_31239111_exon3_NR,AA_C_97_31239111_exon3_NW,AA_C_97_31239111_exon3_R,AA_C_97_31239111_exon3_RS,AA_C_97_31239111_exon3_Rx,AA_C_97_31239111_exon3_SW,AA_C_97_31239111_exon3_W,AA_C_97_31239111_exon3_Wx	16	2	2	1.31147e-05	ADM
AA_A_43_29910660	A	43	29910660	1	0.577997	0.446953	AA_A_43_29910660_exon2_Q,AA_A_43_29910660_exon2_R	2	2	2	1.21608e-05	ADM
AA_DPB1_35_33048544	DPB1	35	33048544	2	1.60735	0.447449	AA_DPB1_35_33048544_exon2_F,AA_DPB1_35_33048544_exon2_L,AA_DPB1_35_33048544_exon2_Y	3	3	3	3.32145e-05	ADM
AA_B_-16_31324910	B	-16	31324910	1	0.444792	0.504702	AA_B_-16_31324910_exon1_L,AA_B_-16_31324910_exon1_V	2	2	2	9.3558e-06	ADM
AA_DQB1_167_32629462	DQB1	167	32629462	1	0.333735	0.563343	AA_DQB1_167_32629462_exon3_H,AA_DQB1_167_32629462_exon3_R	2	2	2	6.94402e-06	ADM
AA_DRB1_142_32549509	DRB1	142	32549509	2	0.943321	0.623779	AA_DRB1_142_32549509_exon3_M,AA_DRB1_142_32549509_exon3_V	2	3	3	1.98292e-05	ADM
AA_DRB1_9_32552135	DRB1	9	32552135	2	0.93935	0.625043	AA_DRB1_9_32552135_exon2_E,AA_DRB1_9_32552135_exon2_K,AA_DRB1_9_32552135_exon2_W	3	3	3	1.86568e-05	ADM
AA_DPB1_65_33048634	DPB1	65	33048634	1	0.238055	0.625519	AA_DPB1_65_33048634_exon2_I,AA_DPB1_65_33048634_exon2_L	2	2	2	5.00413e-06	ADM
AA_DRB1_133_32549536	DRB1	133	32549536	2	0.932015	0.627317	AA_DRB1_133_32549536_exon3_L,AA_DRB1_133_32549536_exon3_R	2	3	3	1.95922e-05	ADM
AA_DRB1_-1_32557434	DRB1	-1	32557434	2	0.887293	0.641512	AA_DRB1_-1_32557434_exon1_A,AA_DRB1_-1_32557434_exon1_S	2	3	3	1.86755e-05	ADM
AA_B_65_31324542	B	65	31324542	1	0.216645	0.641527	AA_B_65_31324542_exon2_Q,AA_B_65_31324542_exon2_R	2	2	2	4.54406e-06	ADM
AA_B_76_31324509	B	76	31324509	1	0.211937	0.645152	AA_B_76_31324509_exon2_E,AA_B_76_31324509_exon2_V	2	2	2	3.73832e-06	ADM
AA_DQA1_129_32609878	DQA1	129	32609878	1	0.158263	0.690667	AA_DQA1_129_32609878_exon3_H,AA_DQA1_129_32609878_exon3_Q	2	2	2	3.32908e-06	ADM
AA_A_297_29912344	A	297	29912344	1	0.13684	0.711344	AA_A_297_29912344_exon5_M,AA_A_297_29912344_exon5_V	2	2	2	2.8356e-06	ADM
AA_DRB1_71_32551949	DRB1	71	32551949	3	1.3595	0.714604	AA_DRB1_71_32551949_exon2_A,AA_DRB1_71_32551949_exon2_AE,AA_DRB1_71_32551949_exon2_AEK,AA_DRB1_71_32551949_exon2_AER,AA_DRB1_71_32551949_exon2_AES,AA_DRB1_71_32551949_exon2_AEx,AA_DRB1_71_32551949_exon2_AK,AA_DRB1_71_32551949_exon2_AKR,AA_DRB1_71_32551949_exon2_AKS,AA_DRB1_71_32551949_exon2_AKx,AA_DRB1_71_32551949_exon2_AR,AA_DRB1_71_32551949_exon2_ARS,AA_DRB1_71_32551949_exon2_ARx,AA_DRB1_71_32551949_exon2_AS,AA_DRB1_71_32551949_exon2_ASx,AA_DRB1_71_32551949_exon2_Ax,AA_DRB1_71_32551949_exon2_E,AA_DRB1_71_32551949_exon2_EK,AA_DRB1_71_32551949_exon2_ER,AA_DRB1_71_32551949_exon2_ES,AA_DRB1_71_32551949_exon2_Ex,AA_DRB1_71_32551949_exon2_K,AA_DRB1_71_32551949_exon2_KR,AA_DRB1_71_32551949_exon2_KS,AA_DRB1_71_32551949_exon2_Kx,AA_DRB1_71_32551949_exon2_R,AA_DRB1_71_32551949_exon2_RS,AA_DRB1_71_32551949_exon2_Rx	28	4	4	2.92502e-05	ADM
AA_B_66_31324539	B	66	31324539	2	0.649036	0.722758	AA_B_66_31324539_exon2_I,AA_B_66_31324539_exon2_IK,AA_B_66_31324539_exon2_IN,AA_B_66_31324539_exon2_IS,AA_B_66_31324539_exon2_K,AA_B_66_31324539_exon2_N	6	3	3	1.24386e-05	ADM
AA_A_109_29911099	A	109	29911099	1	0.102708	0.748518	AA_A_109_29911099_exon3_F,AA_A_109_29911099_exon3_FP,AA_A_109_29911099_exon3_Fx,AA_A_109_29911099_exon3_L	4	2	2	2.15467e-06	ADM
AA_A_161_29911255	A	161	29911255	1	0.0843661	0.771398	AA_A_161_29911255_exon3_D,AA_A_161_29911255_exon3_DG,AA_A_161_29911255_exon3_Dx,AA_A_161_29911255_exon3_E	4	2	2	1.74494e-06	ADM
AA_DQB1_130_32629573	DQB1	130	32629573	1	0.056902	0.811402	AA_DQB1_130_32629573_exon3_Q,AA_DQB1_130_32629573_exon3_R	2	2	2	1.19726e-06	ADM
AA_B_178_31323958	B	178	31323958	1	0.0389665	0.843469	AA_B_178_31323958_exon3_GK,AA_B_178_31323958_exon3_GT,AA_B_178_31323958_exon3_K,AA_B_178_31323958_exon3_T	4	2	2	8.18234e-07	ADM
AA_B_103_31324183	B	103	31324183	1	0.0231583	0.879032	AA_B_103_31324183_exon3_GL,AA_B_103_31324183_exon3_GV,AA_B_103_31324183_exon3_L,AA_B_103_31324183_exon3_V	4	2	2	5.55455e-07	ADM
AA_B_152_31324036	B	152	31324036	1	0.0174758	0.894798	AA_B_152_31324036_exon3_E,AA_B_152_31324036_exon3_EQ,AA_B_152_31324036_exon3_ET,AA_B_152_31324036_exon3_Ex,AA_B_152_31324036_exon3_QV,AA_B_152_31324036_exon3_TV,AA_B_152_31324036_exon3_V,AA_B_152_31324036_exon3_Vx	8	2	2	3.7071e-07	ADM
AA_B_158_31324018	B	158	31324018	1	0.0137155	0.906742	AA_B_158_31324018_exon3_A,AA_B_158_31324018_exon3_AP,AA_B_158_31324018_exon3_Ax,AA_B_158_31324018_exon3_T	4	2	2	2.87195e-07	ADM
AA_C_193_31238236	C	193	31238236	1	0.0129847	0.909272	AA_C_193_31238236_exon4_L,AA_C_193_31238236_exon4_P	2	2	2	2.97291e-07	ADM
AA_DRB1_140_32549515	DRB1	140	32549515	2	0.167517	0.919605	AA_DRB1_140_32549515_exon3_A,AA_DRB1_140_32549515_exon3_T	2	3	3	3.52473e-06	ADM
AA_A_73_29910750	A	73	29910750	1	0.00663516	0.935055	AA_A_73_29910750_exon2_.I,AA_A_73_29910750_exon2_.T,AA_A_73_29910750_exon2_I,AA_A_73_29910750_exon2_IS,AA_A_73_29910750_exon2_Ix,AA_A_73_29910750_exon2_ST,AA_A_73_29910750_exon2_T,AA_A_73_29910750_exon2_Tx	8	2	2	1.41044e-07	ADM
AA_DPB1_170_33052900	DPB1	170	33052900	1	0.00217335	0.962795	AA_DPB1_170_33052900_exon3_I,AA_DPB1_170_33052900_exon3_T	2	2	2	1.07417e-07	ADM
AA_DPB1_96_33052678	DPB1	96	33052678	1	0.00187039	0.965484	AA_DPB1_96_33052678_exon3_K,AA_DPB1_96_33052678_exon3_R	2	2	2	9.87129e-08	ADM
AA_C_211_31238182	C	211	31238182	1	0.00111957	0.973306	AA_C_211_31238182_exon4_A,AA_C_211_31238182_exon4_T	2	2	2	1.82869e-08	ADM
AA_A_70_29910741	A	70	29910741	1	0.000418003	0.983682	AA_A_70_29910741_exon2_.H,AA_A_70_29910741_exon2_.Q,AA_A_70_29910741_exon2_H,AA_A_70_29910741_exon2_Q	4	2	2	8.92947e-09	ADM
AA_DPB1_9_33048466	DPB1	9	33048466	2	0.0282849	0.985948	AA_DPB1_9_33048466_exon2_F,AA_DPB1_9_33048466_exon2_H,AA_DPB1_9_33048466_exon2_Y	3	3	3	5.8972e-07	ADM
AA_DQB1_126_32629585	DQB1	126	32629585	1	0.000179099	0.989319	AA_DQB1_126_32629585_exon3_H,AA_DQB1_126_32629585_exon3_Q	2	2	2	3.56534e-09	ADM
AA_A_102_29911078	A	102	29911078				AA_A_102_29911078_exon3_.D,AA_A_102_29911078_exon3_.H,AA_A_102_29911078_exon3_D,AA_A_102_29911078_exon3_DR,AA_A_102_29911078_exon3_Dx,AA_A_102_29911078_exon3_H,AA_A_102_29911078_exon3_HR,AA_A_102_29911078_exon3_Hx	8				ADM
AA_A_171_29911285	A	171	29911285				AA_A_171_29911285_exon3_H,AA_A_171_29911285_exon3_HP,AA_A_171_29911285_exon3_Hx,AA_A_171_29911285_exon3_Y	4				ADM
AA_A_186_29911909	A	186	29911909				AA_A_186_29911909_exon4_NR,AA_A_186_29911909_exon4_R	2				ADM
AA_B_109_31324165	B	109	31324165				AA_B_109_31324165_exon3_F,AA_B_109_31324165_exon3_L	2				ADM
AA_B_245_31323183	B	245	31323183				AA_B_245_31323183_exon4_A,AA_B_245_31323183_exon4_T	2				ADM
AA_B_52_31324581	B	52	31324581				AA_B_52_31324581_exon2_I,AA_B_52_31324581_exon2_V	2				ADM
AA_C_147_31238961	C	147	31238961	1	66.3982	3.53445e-16	AA_C_147_31238961_exon3_L,AA_C_147_31238961_exon3_LX,AA_C_147_31238961_exon3_Lx,AA_C_147_31238961_exon3_W	4	2	2	0.00136909	AFP
AA_C_253_31238056	C	253	31238056	1	65.8171	4.66716e-16	AA_C_253_31238056_exon4_E,AA_C_253_31238056_exon4_Q	2	2	2	0.00135698	AFP
AA_C_267_31238014	C	267	31238014	1	65.8171	4.66716e-16	AA_C_267_31238014_exon4_P,AA_C_267_31238014_exon4_Q	2	2	2	0.00135698	AFP
AA_C_306_31237776	C	306	31237776	1	65.4364	5.65187e-16	AA_C_306_31237776_exon5_A,AA_C_306_31237776_exon5_V	2	2	2	0.00134962	AFP
AA_C_-17_31239826	C	-17	31239826	1	63.8364	1.27297e-15	AA_C_-17_31239826_exon1_A,AA_C_-17_31239826_exon1_T	2	2	2	0.00131652	AFP
AA_C_184_31238263	C	184	31238263	1	63.7012	1.32088e-15	AA_C_184_31238263_exon4_H,AA_C_184_31238263_exon4_HK,AA_C_184_31238263_exon4_HR,AA_C_184_31238263_exon4_Hx,AA_C_184_31238263_exon4_KP,AA_C_184_31238263_exon4_P,AA_C_184_31238263_exon4_PR,AA_C_184_31238263_exon4_Px	8	2	2	0.00132659	AFP
AA_C_194_31238233	C	194	31238233	1	63.5545	1.4755e-15	AA_C_194_31238233_exon4_L,AA_C_194_31238233_exon4_LP,AA_C_194_31238233_exon4_LX,AA_C_194_31238233_exon4_Lx,AA_C_194_31238233_exon4_PV,AA_C_194_31238233_exon4_V,AA_C_194_31238233_exon4_VX,AA_C_194_31238233_exon4_Vx	8	2	2	0.00131141	AFP
AA_C_261_31238032	C	261	31238032	1	63.5545	1.4755e-15	AA_C_261_31238032_exon4_M,AA_C_261_31238032_exon4_V	2	2	2	0.00131141	AFP
AA_C_273_31237996	C	273	31237996	1	63.5545	1.4755e-15	AA_C_273_31237996_exon4_R,AA_C_273_31237996_exon4_S	2	2	2	0.00131141	AFP
AA_C_285_31237839	C	285	31237839	1	63.3269	1.59491e-15	AA_C_285_31237839_exon5_LM,AA_C_285_31237839_exon5_LV,AA_C_285_31237839_exon5_M,AA_C_285_31237839_exon5_V	4	2	2	0.00131927	AFP
AA_C_305_31237779	C	305	31237779	1	63.1835	1.77827e-15	AA_C_305_31237779_exon5_A,AA_C_305_31237779_exon5_T	2	2	2	0.00130422	AFP
AA_C_307_31237773	C	307	31237773	1	63.1835	1.77827e-15	AA_C_307_31237773_exon5_M,AA_C_307_31237773_exon5_V	2	2	2	0.00130422	AFP
AA_C_326_31237170	C	326	31237170	1	63.1835	1.77827e-15	AA_C_326_31237170_exon7_C,AA_C_326_31237170_exon7_S	2	2	2	0.00130422	AFP
AA_C_339_31237131	C	339	31237131	1	63.1835	1.77827e-15	AA_C_339_31237131_exon7_A,AA_C_339_31237131_exon7_T	2	2	2	0.00130422	AFP
AA_C_295_31237809	C	295	31237809	1	62.7157	2.25632e-15	AA_C_295_31237809_exon5_A,AA_C_295_31237809_exon5_V	2	2	2	0.00129452	AFP
AA_C_-9_31239802	C	-9	31239802	1	61.5086	4.16302e-15	AA_C_-9_31239802_exon1_A,AA_C_-9_31239802_exon1_G	2	2	2	0.00126956	AFP
AA_C_73_31239429	C	73	31239429	1	57.2593	3.68455e-14	AA_C_73_31239429_exon2_A,AA_C_73_31239429_exon2_T	2	2	2	0.00117804	AFP
AA_C_9_31239621	C	9	31239621	3	62.0268	2.08418e-13	AA_C_9_31239621_exon2_D,AA_C_9_31239621_exon2_DF,AA_C_9_31239621_exon2_DS,AA_C_9_31239621_exon2_DY,AA_C_9_31239621_exon2_F,AA_C_9_31239621_exon2_S,AA_C_9_31239621_exon2_Y	7	4	4	0.00129072	AFP
AA_C_116_31239054	C	116	31239054	3	60.4087	4.62794e-13	AA_C_116_31239054_exon3_F,AA_C_116_31239054_exon3_FL,AA_C_116_31239054_exon3_FS,AA_C_116_31239054_exon3_FY,AA_C_116_31239054_exon3_Fx,AA_C_116_31239054_exon3_L,AA_C_116_31239054_exon3_LS,AA_C_116_31239054_exon3_LY,AA_C_116_31239054_exon3_Lx,AA_C_116_31239054_exon3_S,AA_C_116_31239054_exon3_SY,AA_C_116_31239054_exon3_Sx,AA_C_116_31239054_exon3_Y,AA_C_116_31239054_exon3_Yx	14	4	4	0.00126358	AFP
AA_C_-15_31239820	C	-15	31239820	1	47.8475	4.42101e-12	AA_C_-15_31239820_exon1_I,AA_C_-15_31239820_exon1_L	2	2	2	0.000984422	AFP
AA_C_90_31239378	C	90	31239378	1	43.6225	3.88636e-11	AA_C_90_31239378_exon2_A,AA_C_90_31239378_exon2_D	2	2	2	0.000895517	AFP
AA_C_152_31238946	C	152	31238946	2	46.8733	6.49533e-11	AA_C_152_31238946_exon3_A,AA_C_152_31238946_exon3_AE,AA_C_152_31238946_exon3_AT,AA_C_152_31238946_exon3_AV,AA_C_152_31238946_exon3_Ax,AA_C_152_31238946_exon3_E,AA_C_152_31238946_exon3_ET,AA_C_152_31238946_exon3_EV,AA_C_152_31238946_exon3_Ex,AA_C_152_31238946_exon3_T,AA_C_152_31238946_exon3_TV,AA_C_152_31238946_exon3_Tx	12	3	3	0.000967308	AFP
AA_B_177_31323961	B	177	31323961	1	37.9952	6.95521e-10	AA_B_177_31323961_exon3_D,AA_B_177_31323961_exon3_DR,AA_B_177_31323961_exon3_Dx,AA_B_177_31323961_exon3_E	4	2	2	0.000782024	AFP
AA_B_180_31323952	B	180	31323952	1	37.9952	6.95521e-10	AA_B_180_31323952_exon3_E,AA_B_180_31323952_exon3_EP,AA_B_180_31323952_exon3_Ex,AA_B_180_31323952_exon3_Q	4	2	2	0.000782024	AFP
AA_B_97_31324201	B	97	31324201	5	50.3667	1.14062e-09	AA_B_97_31324201_exon3_CN,AA_B_97_31324201_exon3_CNR,AA_B_97_31324201_exon3_CNS,AA_B_97_31324201_exon3_CNT,AA_B_97_31324201_exon3_CNV,AA_B_97_31324201_exon3_CNW,AA_B_97_31324201_exon3_CR,AA_B_97_31324201_exon3_CRS,AA_B_97_31324201_exon3_CRT,AA_B_97_31324201_exon3_CRV,AA_B_97_31324201_exon3_CRW,AA_B_97_31324201_exon3_CS,AA_B_97_31324201_exon3_CST,AA_B_97_31324201_exon3_CSV,AA_B_97_31324201_exon3_CSW,AA_B_97_31324201_exon3_CT,AA_B_97_31324201_exon3_CTV,AA_B_97_31324201_exon3_CTW,AA_B_97_31324201_exon3_CV,AA_B_97_31324201_exon3_CVW,AA_B_97_31324201_exon3_CW,AA_B_97_31324201_exon3_N,AA_B_97_31324201_exon3_NR,AA_B_97_31324201_exon3_NRS,AA_B_97_31324201_exon3_NRT,AA_B_97_31324201_exon3_NRV,AA_B_97_31324201_exon3_NRW,AA_B_97_31324201_exon3_NS,AA_B_97_31324201_exon3_NST,AA_B_97_31324201_exon3_NSV,AA_B_97_31324201_exon3_NSW,AA_B_97_31324201_exon3_NT,AA_B_97_31324201_exon3_NTV,AA_B_97_31324201_exon3_NTW,AA_B_97_31324201_exon3_NV,AA_B_97_31324201_exon3_NVW,AA_B_97_31324201_exon3_NW,AA_B_97_31324201_exon3_R,AA_B_97_31324201_exon3_RS,AA_B_97_31324201_exon3_RST,AA_B_97_31324201_exon3_RSV,AA_B_97_31324201_exon3_RSW,AA_B_97_31324201_exon3_RT,AA_B_97_31324201_exon3_RTV,AA_B_97_31324201_exon3_RTW,AA_B_97_31324201_exon3_RV,AA_B_97_31324201_exon3_RVW,AA_B_97_31324201_exon3_RW,AA_B_97_31324201_exon3_S,AA_B_97_31324201_exon3_ST,AA_B_97_31324201_exon3_STV,AA_B_97_31324201_exon3_STW,AA_B_97_31324201_exon3_SV,AA_B_97_31324201_exon3_SVW,AA_B_97_31324201_exon3_SW,AA_B_97_31324201_exon3_T,AA_B_97_31324201_exon3_TV,AA_B_97_31324201_exon3_TVW,AA_B_97_31324201_exon3_TW,AA_B_97_31324201_exon3_V,AA_B_97_31324201_exon3_VW,AA_B_97_31324201_exon3_W	62	6	6	0.00104469	AFP
AA_C_99_31239105	C	99	31239105	3	40.7856	7.10072e-09	AA_C_99_31239105_exon3_C,AA_C_99_31239105_exon3_CF,AA_C_99_31239105_exon3_CFS,AA_C_99_31239105_exon3_CFW,AA_C_99_31239105_exon3_CFY,AA_C_99_31239105_exon3_CFx,AA_C_99_31239105_exon3_CS,AA_C_99_31239105_exon3_CSW,AA_C_99_31239105_exon3_CSY,AA_C_99_31239105_exon3_CSx,AA_C_99_31239105_exon3_CW,AA_C_99_31239105_exon3_CWY,AA_C_99_31239105_exon3_CWx,AA_C_99_31239105_exon3_CY,AA_C_99_31239105_exon3_CYx,AA_C_99_31239105_exon3_Cx,AA_C_99_31239105_exon3_F,AA_C_99_31239105_exon3_FS,AA_C_99_31239105_exon3_FW,AA_C_99_31239105_exon3_FY,AA_C_99_31239105_exon3_Fx,AA_C_99_31239105_exon3_S,AA_C_99_31239105_exon3_SW,AA_C_99_31239105_exon3_SY,AA_C_99_31239105_exon3_Sx,AA_C_99_31239105_exon3_WY,AA_C_99_31239105_exon3_Y,AA_C_99_31239105_exon3_Yx	28	4	4	0.000858857	AFP
AA_C_114_31239060	C	114	31239060	1	32.6603	1.07821e-08	AA_C_114_31239060_exon3_D,AA_C_114_31239060_exon3_DV,AA_C_114_31239060_exon3_Dx,AA_C_114_31239060_exon3_N	4	2	2	0.000686798	AFP
AA_B_-10_31324892	B	-10	31324892	1	31.4011	2.05925e-08	AA_B_-10_31324892_exon1_A,AA_B_-10_31324892_exon1_G	2	2	2	0.000647658	AFP
AA_C_275_31237869	C	275	31237869	2	35.1387	2.28191e-08	AA_C_275_31237869_exon5_E,AA_C_275_31237869_exon5_EG,AA_C_275_31237869_exon5_EK,AA_C_275_31237869_exon5_Ex,AA_C_275_31237869_exon5_G,AA_C_275_31237869_exon5_K	6	3	3	0.000741394	AFP
AA_C_138_31238988	C	138	31238988	1	30.7799	2.84301e-08	AA_C_138_31238988_exon3_K,AA_C_138_31238988_exon3_KY,AA_C_138_31238988_exon3_Kx,AA_C_138_31238988_exon3_T	4	2	2	0.00063219	AFP
AA_B_-21_31324925	B	-21	31324925	1	29.9585	4.33871e-08	AA_B_-21_31324925_exon1_M,AA_B_-21_31324925_exon1_T	2	2	2	0.000610873	AFP
AA_B_-23_31324931	B	-23	31324931	1	29.862	4.56122e-08	AA_B_-23_31324931_exon1_L,AA_B_-23_31324931_exon1_R	2	2	2	0.000608906	AFP
AA_B_156_31324024	B	156	31324024	3	35.4117	9.80075e-08	AA_B_156_31324024_exon3_D,AA_B_156_31324024_exon3_DG,AA_B_156_31324024_exon3_DGL,AA_B_156_31324024_exon3_DGR,AA_B_156_31324024_exon3_DGW,AA_B_156_31324024_exon3_DGx,AA_B_156_31324024_exon3_DL,AA_B_156_31324024_exon3_DLR,AA_B_156_31324024_exon3_DLW,AA_B_156_31324024_exon3_DLx,AA_B_156_31324024_exon3_DR,AA_B_156_31324024_exon3_DRW,AA_B_156_31324024_exon3_DRx,AA_B_156_31324024_exon3_DW,AA_B_156_31324024_exon3_DWx,AA_B_156_31324024_exon3_Dx,AA_B_156_31324024_exon3_GL,AA_B_156_31324024_exon3_GR,AA_B_156_31324024_exon3_GW,AA_B_156_31324024_exon3_L,AA_B_156_31324024_exon3_LR,AA_B_156_31324024_exon3_LW,AA_B_156_31324024_exon3_Lx,AA_B_156_31324024_exon3_R,AA_B_156_31324024_exon3_RW,AA_B_156_31324024_exon3_Rx,AA_B_156_31324024_exon3_W,AA_B_156_31324024_exon3_Wx	28	4	4	0.000709593	AFP
AA_B_24_31324665	B	24	31324665	2	31.7266	1.26878e-07	AA_B_24_31324665_exon2_A,AA_B_24_31324665_exon2_S,AA_B_24_31324665_exon2_T	3	3	3	0.00063753	AFP
AA_B_131_31324099	B	131	31324099	1	27.1692	1.84057e-07	AA_B_131_31324099_exon3_R,AA_B_131_31324099_exon3_S	2	2	2	0.000564958	AFP
AA_B_45_31324602	B	45	31324602	3	33.9593	1.99223e-07	AA_B_45_31324602_exon2_E,AA_B_45_31324602_exon2_EG,AA_B_45_31324602_exon2_EK,AA_B_45_31324602_exon2_EM,AA_B_45_31324602_exon2_ET,AA_B_45_31324602_exon2_G,AA_B_45_31324602_exon2_GK,AA_B_45_31324602_exon2_GM,AA_B_45_31324602_exon2_GT,AA_B_45_31324602_exon2_K,AA_B_45_31324602_exon2_KM,AA_B_45_31324602_exon2_KT,AA_B_45_31324602_exon2_M,AA_B_45_31324602_exon2_MT,AA_B_45_31324602_exon2_T	15	4	4	0.000703352	AFP
AA_C_156_31238934	C	156	31238934	4	36.4703	2.2934e-07	AA_C_156_31238934_exon3_CD,AA_C_156_31238934_exon3_CDL,AA_C_156_31238934_exon3_CDM,AA_C_156_31238934_exon3_CDQ,AA_C_156_31238934_exon3_CDR,AA_C_156_31238934_exon3_CDW,AA_C_156_31238934_exon3_CDx,AA_C_156_31238934_exon3_CL,AA_C_156_31238934_exon3_CLM,AA_C_156_31238934_exon3_CLQ,AA_C_156_31238934_exon3_CLR,AA_C_156_31238934_exon3_CLW,AA_C_156_31238934_exon3_CLx,AA_C_156_31238934_exon3_CMQ,AA_C_156_31238934_exon3_CMR,AA_C_156_31238934_exon3_CMW,AA_C_156_31238934_exon3_CQ,AA_C_156_31238934_exon3_CQR,AA_C_156_31238934_exon3_CQW,AA_C_156_31238934_exon3_CQx,AA_C_156_31238934_exon3_CR,AA_C_156_31238934_exon3_CRW,AA_C_156_31238934_exon3_CRx,AA_C_156_31238934_exon3_CW,AA_C_156_31238934_exon3_CWx,AA_C_156_31238934_exon3_D,AA_C_156_31238934_exon3_DL,AA_C_156_31238934_exon3_DLM,AA_C_156_31238934_exon3_DLQ,AA_C_156_31238934_exon3_DLR,AA_C_156_31238934_exon3_DLW,AA_C_156_31238934_exon3_DLx,AA_C_156_31238934_exon3_DM,AA_C_156_31238934_exon3_DMQ,AA_C_156_31238934_exon3_DMR,AA_C_156_31238934_exon3_DMW,AA_C_156_31238934_exon3_DMx,AA_C_156_31238934_exon3_DQ,AA_C_156_31238934_exon3_DQR,AA_C_156_31238934_exon3_DQW,AA_C_156_31238934_exon3_DQx,AA_C_156_31238934_exon3_DR,AA_C_156_31238934_exon3_DRW,AA_C_156_31238934_exon3_DRx,AA_C_156_31238934_exon3_DW,AA_C_156_31238934_exon3_DWx,AA_C_156_31238934_exon3_Dx,AA_C_156_31238934_exon3_L,AA_C_156_31238934_exon3_LM,AA_C_156_31238934_exon3_LMQ,AA_C_156_31238934_exon3_LMR,AA_C_156_31238934_exon3_LMW,AA_C_156_31238934_exon3_LMx,AA_C_156_31238934_exon3_LQ,AA_C_156_31238934_exon3_LQR,AA_C_156_31238934_exon3_LQW,AA_C_156_31238934_exon3_LQx,AA_C_156_31238934_exon3_LR,AA_C_156_31238934_exon3_LRW,AA_C_156_31238934_exon3_LRx,AA_C_156_31238934_exon3_LW,AA_C_156_31238934_exon3_LWx,AA_C_156_31238934_exon3_Lx,AA_C_156_31238934_exon3_MQ,AA_C_156_31238934_exon3_MQR,AA_C_156_31238934_exon3_MQW,AA_C_156_31238934_exon3_MQx,AA_C_156_31238934_exon3_MR,AA_C_156_31238934_exon3_MRW,AA_C_156_31238934_exon3_MRx,AA_C_156_31238934_exon3_MW,AA_C_156_31238934_exon3_MWx,AA_C_156_31238934_exon3_Q,AA_C_156_31238934_exon3_QR,AA_C_156_31238934_exon3_QRW,AA_C_156_31238934_exon3_QRx,AA_C_156_31238934_exon3_QW,AA_C_156_31238934_exon3_QWx,AA_C_156_31238934_exon3_Qx,AA_C_156_31238934_exon3_R,AA_C_156_31238934_exon3_RW,AA_C_156_31238934_exon3_RWx,AA_C_156_31238934_exon3_Rx,AA_C_156_31238934_exon3_W,AA_C_156_31238934_exon3_Wx	85	5	5	0.000768065	AFP
AA_B_74_31324515	B	74	31324515	1	26.5068	2.59125e-07	AA_B_74_31324515_exon2_D,AA_B_74_31324515_exon2_Y	2	2	2	0.000549035	AFP
AA_C_177_31238871	C	177	31238871	1	26.1251	3.15942e-07	AA_C_177_31238871_exon3_E,AA_C_177_31238871_exon3_ER,AA_C_177_31238871_exon3_Ex,AA_C_177_31238871_exon3_K	4	2	2	0.000549139	AFP
AA_B_69_31324530	B	69	31324530	2	29.8862	3.19095e-07	AA_B_69_31324530_exon2_A,AA_B_69_31324530_exon2_R,AA_B_69_31324530_exon2_T	3	3	3	0.000619462	AFP
AA_DQA1_187_32610410	DQA1	187	32610410	1	25.5254	4.31406e-07	AA_DQA1_187_32610410_exon4_A,AA_DQA1_187_32610410_exon4_T	2	2	2	0.000535468	AFP
AA_B_71_31324524	B	71	31324524	1	25.442	4.50368e-07	AA_B_71_31324524_exon2_A,AA_B_71_31324524_exon2_T	2	2	2	0.000534733	AFP
AA_DRB1_33_32552063	DRB1	33	32552063	1	23.9438	9.72467e-07	AA_DRB1_33_32552063_exon2_H,AA_DRB1_33_32552063_exon2_HT,AA_DRB1_33_32552063_exon2_Hx,AA_DRB1_33_32552063_exon2_N	4	2	2	0.000509858	AFP
AA_DRB1_-24_32557503	DRB1	-24	32557503	2	25.6271	2.6926e-06	AA_DRB1_-24_32557503_exon1_F,AA_DRB1_-24_32557503_exon1_L	2	3	3	0.000536603	AFP
AA_DQA1_56_32609246	DQA1	56	32609246	2	25.3784	3.0517e-06	AA_DQA1_56_32609246_exon2_.,AA_DQA1_56_32609246_exon2_.G,AA_DQA1_56_32609246_exon2_.R,AA_DQA1_56_32609246_exon2_.x,AA_DQA1_56_32609246_exon2_G,AA_DQA1_56_32609246_exon2_R	6	3	3	0.000532373	AFP
AA_DQA1_76_32609306	DQA1	76	32609306	2	25.3784	3.0517e-06	AA_DQA1_76_32609306_exon2_L,AA_DQA1_76_32609306_exon2_LM,AA_DQA1_76_32609306_exon2_LV,AA_DQA1_76_32609306_exon2_Lx,AA_DQA1_76_32609306_exon2_M,AA_DQA1_76_32609306_exon2_V	6	3	3	0.000532373	AFP
AA_B_70_31324527	B	70	31324527	3	27.7542	4.03174e-06	AA_B_70_31324527_exon2_HK,AA_B_70_31324527_exon2_HN,AA_B_70_31324527_exon2_HQ,AA_B_70_31324527_exon2_HS,AA_B_70_31324527_exon2_K,AA_B_70_31324527_exon2_KN,AA_B_70_31324527_exon2_KQ,AA_B_70_31324527_exon2_KS,AA_B_70_31324527_exon2_N,AA_B_70_31324527_exon2_NQ,AA_B_70_31324527_exon2_NS,AA_B_70_31324527_exon2_Q,AA_B_70_31324527_exon2_QS,AA_B_70_31324527_exon2_S	14	4	4	0.000584009	AFP
AA_DRB1_180_32549395	DRB1	180	32549395	2	24.6943	4.29489e-06	AA_DRB1_180_32549395_exon3_L,AA_DRB1_180_32549395_exon3_V	2	3	3	0.000517418	AFP
AA_B_-11_31324895	B	-11	31324895	1	20.3849	6.26151e-06	AA_B_-11_31324895_exon1_S,AA_B_-11_31324895_exon1_W	2	2	2	0.000429445	AFP
AA_B_178_31323958	B	178	31323958	1	19.8849	8.1559e-06	AA_B_178_31323958_exon3_GK,AA_B_178_31323958_exon3_GT,AA_B_178_31323958_exon3_K,AA_B_178_31323958_exon3_T	4	2	2	0.000417889	AFP
AA_DQA1_47_32609219	DQA1	47	32609219	3	25.6104	1.14028e-05	AA_DQA1_47_32609219_exon2_C,AA_DQA1_47_32609219_exon2_CK,AA_DQA1_47_32609219_exon2_CQ,AA_DQA1_47_32609219_exon2_CR,AA_DQA1_47_32609219_exon2_K,AA_DQA1_47_32609219_exon2_Q,AA_DQA1_47_32609219_exon2_R	7	4	4	0.000537556	AFP
AA_B_94_31324210	B	94	31324210	1	18.8036	1.44503e-05	AA_B_94_31324210_exon3_.I,AA_B_94_31324210_exon3_.T,AA_B_94_31324210_exon3_I,AA_B_94_31324210_exon3_T	4	2	2	0.000396166	AFP
AA_B_-8_31324886	B	-8	31324886	1	18.5725	1.61912e-05	AA_B_-8_31324886_exon1_L,AA_B_-8_31324886_exon1_V	2	2	2	0.000391084	AFP
AA_DRB1_120_32549575	DRB1	120	32549575	2	21.746	1.87879e-05	AA_DRB1_120_32549575_exon3_N,AA_DRB1_120_32549575_exon3_S	2	3	3	0.000456311	AFP
AA_C_77_31239417	C	77	31239417	1	17.8515	2.36995e-05	AA_C_77_31239417_exon2_N,AA_C_77_31239417_exon2_S	2	2	2	0.00037033	AFP
AA_C_80_31239408	C	80	31239408	1	17.847	2.3755e-05	AA_C_80_31239408_exon2_K,AA_C_80_31239408_exon2_N	2	2	2	0.000370242	AFP
AA_B_163_31324003	B	163	31324003	2	21.2211	2.44387e-05	AA_B_163_31324003_exon3_AE,AA_B_163_31324003_exon3_AL,AA_B_163_31324003_exon3_AT,AA_B_163_31324003_exon3_E,AA_B_163_31324003_exon3_EL,AA_B_163_31324003_exon3_ET,AA_B_163_31324003_exon3_Ex,AA_B_163_31324003_exon3_L,AA_B_163_31324003_exon3_LT,AA_B_163_31324003_exon3_Lx,AA_B_163_31324003_exon3_T,AA_B_163_31324003_exon3_Tx	12	3	3	0.0004465	AFP
AA_DRB1_96_32549647	DRB1	96	32549647	4	26.2767	2.75554e-05	AA_DRB1_96_32549647_exon3_E,AA_DRB1_96_32549647_exon3_EH,AA_DRB1_96_32549647_exon3_EHI,AA_DRB1_96_32549647_exon3_EHQ,AA_DRB1_96_32549647_exon3_EHY,AA_DRB1_96_32549647_exon3_EHx,AA_DRB1_96_32549647_exon3_EI,AA_DRB1_96_32549647_exon3_EIQ,AA_DRB1_96_32549647_exon3_EIY,AA_DRB1_96_32549647_exon3_EQ,AA_DRB1_96_32549647_exon3_EQY,AA_DRB1_96_32549647_exon3_EQx,AA_DRB1_96_32549647_exon3_EY,AA_DRB1_96_32549647_exon3_EYx,AA_DRB1_96_32549647_exon3_H,AA_DRB1_96_32549647_exon3_HI,AA_DRB1_96_32549647_exon3_HQ,AA_DRB1_96_32549647_exon3_HY,AA_DRB1_96_32549647_exon3_Hx,AA_DRB1_96_32549647_exon3_IQ,AA_DRB1_96_32549647_exon3_IY,AA_DRB1_96_32549647_exon3_Q,AA_DRB1_96_32549647_exon3_QY,AA_DRB1_96_32549647_exon3_Qx,AA_DRB1_96_32549647_exon3_Y,AA_DRB1_96_32549647_exon3_Yx	26	5	5	0.000550751	AFP
AA_B_116_31324144	B	116	31324144	4	26.1975	2.85691e-05	AA_B_116_31324144_exon3_D,AA_B_116_31324144_exon3_DF,AA_B_116_31324144_exon3_DFL,AA_B_116_31324144_exon3_DFN,AA_B_116_31324144_exon3_DFP,AA_B_116_31324144_exon3_DFS,AA_B_116_31324144_exon3_DFY,AA_B_116_31324144_exon3_DL,AA_B_116_31324144_exon3_DLN,AA_B_116_31324144_exon3_DLP,AA_B_116_31324144_exon3_DLS,AA_B_116_31324144_exon3_DLY,AA_B_116_31324144_exon3_DN,AA_B_116_31324144_exon3_DNP,AA_B_116_31324144_exon3_DNS,AA_B_116_31324144_exon3_DNY,AA_B_116_31324144_exon3_DP,AA_B_116_31324144_exon3_DPS,AA_B_116_31324144_exon3_DPY,AA_B_116_31324144_exon3_DS,AA_B_116_31324144_exon3_DSY,AA_B_116_31324144_exon3_DY,AA_B_116_31324144_exon3_F,AA_B_116_31324144_exon3_FL,AA_B_116_31324144_exon3_FLN,AA_B_116_31324144_exon3_FLP,AA_B_116_31324144_exon3_FLS,AA_B_116_31324144_exon3_FLY,AA_B_116_31324144_exon3_FN,AA_B_116_31324144_exon3_FNP,AA_B_116_31324144_exon3_FNS,AA_B_116_31324144_exon3_FNY,AA_B_116_31324144_exon3_FP,AA_B_116_31324144_exon3_FPS,AA_B_116_31324144_exon3_FPY,AA_B_116_31324144_exon3_FS,AA_B_116_31324144_exon3_FSY,AA_B_116_31324144_exon3_FY,AA_B_116_31324144_exon3_L,AA_B_116_31324144_exon3_LN,AA_B_116_31324144_exon3_LNP,AA_B_116_31324144_exon3_LNS,AA_B_116_31324144_exon3_LNY,AA_B_116_31324144_exon3_LP,AA_B_116_31324144_exon3_LPS,AA_B_116_31324144_exon3_LPY,AA_B_116_31324144_exon3_LS,AA_B_116_31324144_exon3_LSY,AA_B_116_31324144_exon3_LY,AA_B_116_31324144_exon3_NPS,AA_B_116_31324144_exon3_NPY,AA_B_116_31324144_exon3_NS,AA_B_116_31324144_exon3_NSY,AA_B_116_31324144_exon3_NY,AA_B_116_31324144_exon3_PS,AA_B_116_31324144_exon3_PSY,AA_B_116_31324144_exon3_PY,AA_B_116_31324144_exon3_S,AA_B_116_31324144_exon3_SY,AA_B_116_31324144_exon3_Y	60	5	5	0.000552761	AFP
AA_B_67_31324536	B	67	31324536	4	25.0416	4.87549e-05	AA_B_67_31324536_exon2_C,AA_B_67_31324536_exon2_CF,AA_B_67_31324536_exon2_CFM,AA_B_67_31324536_exon2_CFR,AA_B_67_31324536_exon2_CFS,AA_B_67_31324536_exon2_CFY,AA_B_67_31324536_exon2_CM,AA_B_67_31324536_exon2_CMR,AA_B_67_31324536_exon2_CMS,AA_B_67_31324536_exon2_CMY,AA_B_67_31324536_exon2_CR,AA_B_67_31324536_exon2_CRS,AA_B_67_31324536_exon2_CRY,AA_B_67_31324536_exon2_CS,AA_B_67_31324536_exon2_CSY,AA_B_67_31324536_exon2_CY,AA_B_67_31324536_exon2_F,AA_B_67_31324536_exon2_FM,AA_B_67_31324536_exon2_FR,AA_B_67_31324536_exon2_FS,AA_B_67_31324536_exon2_FY,AA_B_67_31324536_exon2_M,AA_B_67_31324536_exon2_MR,AA_B_67_31324536_exon2_MS,AA_B_67_31324536_exon2_MY,AA_B_67_31324536_exon2_RS,AA_B_67_31324536_exon2_RY,AA_B_67_31324536_exon2_S,AA_B_67_31324536_exon2_SY,AA_B_67_31324536_exon2_Y	30	5	5	0.000527359	AFP
AA_DRB1_13_32552123	DRB1	13	32552123	5	26.5666	6.84348e-05	AA_DRB1_13_32552123_exon2_F,AA_DRB1_13_32552123_exon2_FG,AA_DRB1_13_32552123_exon2_FGH,AA_DRB1_13_32552123_exon2_FGL,AA_DRB1_13_32552123_exon2_FGR,AA_DRB1_13_32552123_exon2_FGS,AA_DRB1_13_32552123_exon2_FGY,AA_DRB1_13_32552123_exon2_FH,AA_DRB1_13_32552123_exon2_FHL,AA_DRB1_13_32552123_exon2_FHR,AA_DRB1_13_32552123_exon2_FHS,AA_DRB1_13_32552123_exon2_FHY,AA_DRB1_13_32552123_exon2_FL,AA_DRB1_13_32552123_exon2_FLR,AA_DRB1_13_32552123_exon2_FLS,AA_DRB1_13_32552123_exon2_FLY,AA_DRB1_13_32552123_exon2_FR,AA_DRB1_13_32552123_exon2_FRS,AA_DRB1_13_32552123_exon2_FRY,AA_DRB1_13_32552123_exon2_FS,AA_DRB1_13_32552123_exon2_FSY,AA_DRB1_13_32552123_exon2_FY,AA_DRB1_13_32552123_exon2_G,AA_DRB1_13_32552123_exon2_GH,AA_DRB1_13_32552123_exon2_GHL,AA_DRB1_13_32552123_exon2_GHR,AA_DRB1_13_32552123_exon2_GHS,AA_DRB1_13_32552123_exon2_GHY,AA_DRB1_13_32552123_exon2_GL,AA_DRB1_13_32552123_exon2_GLR,AA_DRB1_13_32552123_exon2_GLS,AA_DRB1_13_32552123_exon2_GLY,AA_DRB1_13_32552123_exon2_GR,AA_DRB1_13_32552123_exon2_GRS,AA_DRB1_13_32552123_exon2_GRY,AA_DRB1_13_32552123_exon2_GS,AA_DRB1_13_32552123_exon2_GSY,AA_DRB1_13_32552123_exon2_GY,AA_DRB1_13_32552123_exon2_H,AA_DRB1_13_32552123_exon2_HL,AA_DRB1_13_32552123_exon2_HLR,AA_DRB1_13_32552123_exon2_HLS,AA_DRB1_13_32552123_exon2_HLY,AA_DRB1_13_32552123_exon2_HR,AA_DRB1_13_32552123_exon2_HRS,AA_DRB1_13_32552123_exon2_HRY,AA_DRB1_13_32552123_exon2_HS,AA_DRB1_13_32552123_exon2_HSY,AA_DRB1_13_32552123_exon2_HY,AA_DRB1_13_32552123_exon2_LR,AA_DRB1_13_32552123_exon2_LRS,AA_DRB1_13_32552123_exon2_LRY,AA_DRB1_13_32552123_exon2_LS,AA_DRB1_13_32552123_exon2_LSY,AA_DRB1_13_32552123_exon2_LY,AA_DRB1_13_32552123_exon2_R,AA_DRB1_13_32552123_exon2_RS,AA_DRB1_13_32552123_exon2_RSY,AA_DRB1_13_32552123_exon2_RY,AA_DRB1_13_32552123_exon2_S,AA_DRB1_13_32552123_exon2_SY,AA_DRB1_13_32552123_exon2_Y	62	6	6	0.000560792	AFP
AA_C_1_31239645	C	1	31239645	1	15.1561	9.79197e-05	AA_C_1_31239645_exon2_C,AA_C_1_31239645_exon2_G	2	2	2	0.000317472	AFP
AA_B_95_31324207	B	95	31324207	2	18.455	9.81992e-05	AA_B_95_31324207_exon3_I,AA_B_95_31324207_exon3_IL,AA_B_95_31324207_exon3_IR,AA_B_95_31324207_exon3_IW,AA_B_95_31324207_exon3_L,AA_B_95_31324207_exon3_W	6	3	3	0.000389225	AFP
AA_C_94_31239120	C	94	31239120	1	14.496	0.000139652	AA_C_94_31239120_exon3_I,AA_C_94_31239120_exon3_IP,AA_C_94_31239120_exon3_Ix,AA_C_94_31239120_exon3_T	4	2	2	0.00030006	AFP
AA_DQA1_215_32610494	DQA1	215	32610494	1	14.3361	0.000151991	AA_DQA1_215_32610494_exon4_F,AA_DQA1_215_32610494_exon4_L	2	2	2	0.000301759	AFP
AA_DRB1_11_32552129	DRB1	11	32552129	5	23.9544	0.000219233	AA_DRB1_11_32552129_exon2_D,AA_DRB1_11_32552129_exon2_DG,AA_DRB1_11_32552129_exon2_DGL,AA_DRB1_11_32552129_exon2_DGP,AA_DRB1_11_32552129_exon2_DGS,AA_DRB1_11_32552129_exon2_DGV,AA_DRB1_11_32552129_exon2_DL,AA_DRB1_11_32552129_exon2_DLP,AA_DRB1_11_32552129_exon2_DLS,AA_DRB1_11_32552129_exon2_DLV,AA_DRB1_11_32552129_exon2_DP,AA_DRB1_11_32552129_exon2_DPS,AA_DRB1_11_32552129_exon2_DPV,AA_DRB1_11_32552129_exon2_DS,AA_DRB1_11_32552129_exon2_DSV,AA_DRB1_11_32552129_exon2_DV,AA_DRB1_11_32552129_exon2_G,AA_DRB1_11_32552129_exon2_GL,AA_DRB1_11_32552129_exon2_GP,AA_DRB1_11_32552129_exon2_GS,AA_DRB1_11_32552129_exon2_GV,AA_DRB1_11_32552129_exon2_L,AA_DRB1_11_32552129_exon2_LP,AA_DRB1_11_32552129_exon2_LS,AA_DRB1_11_32552129_exon2_LV,AA_DRB1_11_32552129_exon2_P,AA_DRB1_11_32552129_exon2_PS,AA_DRB1_11_32552129_exon2_PV,AA_DRB1_11_32552129_exon2_S,AA_DRB1_11_32552129_exon2_SV,AA_DRB1_11_32552129_exon2_V	31	6	6	0.00050539	AFP
AA_C_304_31237782	C	304	31237782	1	12.78	0.000347317	AA_C_304_31237782_exon5_M,AA_C_304_31237782_exon5_V	2	2	2	0.000270055	AFP
AA_DRB1_104_32549623	DRB1	104	32549623	2	15.3881	0.000452774	AA_DRB1_104_32549623_exon3_A,AA_DRB1_104_32549623_exon3_S	2	3	3	0.000323895	AFP
AA_DRB1_98_32549641	DRB1	98	32549641	2	15.3127	0.000470842	AA_DRB1_98_32549641_exon3_E,AA_DRB1_98_32549641_exon3_ER,AA_DRB1_98_32549641_exon3_Ex,AA_DRB1_98_32549641_exon3_K	4	3	3	0.000322396	AFP
AA_C_219_31238158	C	219	31238158	1	11.9531	0.000541462	AA_C_219_31238158_exon4_R,AA_C_219_31238158_exon4_W	2	2	2	0.000238169	AFP
AA_B_167_31323991	B	167	31323991	1	11.9106	0.00055543	AA_B_167_31323991_exon3_GS,AA_B_167_31323991_exon3_GW,AA_B_167_31323991_exon3_PS,AA_B_167_31323991_exon3_PW,AA_B_167_31323991_exon3_S,AA_B_167_31323991_exon3_Sx,AA_B_167_31323991_exon3_W,AA_B_167_31323991_exon3_Wx	8	2	2	0.000244699	AFP
AA_B_199_31323321	B	199	31323321	1	11.8601	0.000570579	AA_B_199_31323321_exon4_A,AA_B_199_31323321_exon4_V	2	2	2	0.000244003	AFP
AA_B_-16_31324910	B	-16	31324910	1	11.486	0.000697308	AA_B_-16_31324910_exon1_L,AA_B_-16_31324910_exon1_V	2	2	2	0.000241733	AFP
AA_DQA1_50_32609228	DQA1	50	32609228	2	14.377	0.000751225	AA_DQA1_50_32609228_exon2_E,AA_DQA1_50_32609228_exon2_L,AA_DQA1_50_32609228_exon2_V	3	3	3	0.00030262	AFP
AA_DQA1_53_32609237	DQA1	53	32609237	2	14.377	0.000751225	AA_DQA1_53_32609237_exon2_K,AA_DQA1_53_32609237_exon2_KQ,AA_DQA1_53_32609237_exon2_KR,AA_DQA1_53_32609237_exon2_KX,AA_DQA1_53_32609237_exon2_Q,AA_DQA1_53_32609237_exon2_R	6	3	3	0.00030262	AFP
AA_C_173_31238883	C	173	31238883	1	11.1086	0.000855046	AA_C_173_31238883_exon3_E,AA_C_173_31238883_exon3_EI,AA_C_173_31238883_exon3_Ex,AA_C_173_31238883_exon3_K	4	2	2	0.000230599	AFP
AA_C_103_31239093	C	103	31239093	1	10.6426	0.00109987	AA_C_103_31239093_exon3_GL,AA_C_103_31239093_exon3_GV,AA_C_103_31239093_exon3_L,AA_C_103_31239093_exon3_V	4	2	2	0.000220939	AFP
AA_B_325_31322303	B	325	31322303	1	10.5812	0.00113751	AA_B_325_31322303_exon7_C,AA_B_325_31322303_exon7_S	2	2	2	0.000215752	AFP
AA_DQB1_140_32629543	DQB1	140	32629543	1	9.92772	0.0016216	AA_DQB1_140_32629543_exon3_A,AA_DQB1_140_32629543_exon3_T	2	2	2	0.00020633	AFP
AA_DQB1_182_32629417	DQB1	182	32629417	1	9.92772	0.0016216	AA_DQB1_182_32629417_exon3_N,AA_DQB1_182_32629417_exon3_S	2	2	2	0.00020633	AFP
AA_DQB1_86_32632594	DQB1	86	32632594	2	12.0199	0.00244311	AA_DQB1_86_32632594_exon2_A,AA_DQB1_86_32632594_exon2_E,AA_DQB1_86_32632594_exon2_G	3	3	3	0.000252981	AFP
AA_B_113_31324153	B	113	31324153	1	9.15237	0.00247476	AA_B_113_31324153_exon3_H,AA_B_113_31324153_exon3_Y	2	2	2	0.000188686	AFP
AA_C_66_31239450	C	66	31239450	1	8.98084	0.00271849	AA_C_66_31239450_exon2_K,AA_C_66_31239450_exon2_N	2	2	2	0.000184809	AFP
AA_C_163_31238913	C	163	31238913	2	11.704	0.0028617	AA_C_163_31238913_exon3_E,AA_C_163_31238913_exon3_EL,AA_C_163_31238913_exon3_ET,AA_C_163_31238913_exon3_Ex,AA_C_163_31238913_exon3_L,AA_C_163_31238913_exon3_T	6	3	3	0.000243841	AFP
AA_C_95_31239117	C	95	31239117	2	11.2782	0.00354057	AA_C_95_31239117_exon3_F,AA_C_95_31239117_exon3_FI,AA_C_95_31239117_exon3_FL,AA_C_95_31239117_exon3_FP,AA_C_95_31239117_exon3_Fx,AA_C_95_31239117_exon3_I,AA_C_95_31239117_exon3_IL,AA_C_95_31239117_exon3_IP,AA_C_95_31239117_exon3_Ix,AA_C_95_31239117_exon3_L,AA_C_95_31239117_exon3_LP,AA_C_95_31239117_exon3_Lx	12	3	3	0.000236653	AFP
AA_A_151_29911225	A	151	29911225	1	8.20076	0.00416768	AA_A_151_29911225_exon3_CH,AA_A_151_29911225_exon3_CR,AA_A_151_29911225_exon3_H,AA_A_151_29911225_exon3_R	4	2	2	0.000172453	AFP
AA_DQA1_-16_32605258	DQA1	-16	32605258	1	7.77435	0.005283	AA_DQA1_-16_32605258_exon1_L,AA_DQA1_-16_32605258_exon1_M	2	2	2	0.000163092	AFP
AA_DQA1_69_32609285	DQA1	69	32609285	2	10.4778	0.00528621	AA_DQA1_69_32609285_exon2_A,AA_DQA1_69_32609285_exon2_AL,AA_DQA1_69_32609285_exon2_AT,AA_DQA1_69_32609285_exon2_Ax,AA_DQA1_69_32609285_exon2_L,AA_DQA1_69_32609285_exon2_T	6	3	3	0.000216443	AFP
AA_A_307_29912374	A	307	29912374	1	7.67854	0.00557721	AA_A_307_29912374_exon5_M,AA_A_307_29912374_exon5_R	2	2	2	0.00016155	AFP
AA_A_298_29912347	A	298	29912347	1	7.64401	0.0056838	AA_A_298_29912347_exon5_F,AA_A_298_29912347_exon5_I	2	2	2	0.000160962	AFP
AA_A_-11_29910371	A	-11	29910371	1	7.58925	0.00585905	AA_A_-11_29910371_exon1_L,AA_A_-11_29910371_exon1_S	2	2	2	0.000159756	AFP
AA_DQB1_55_32632687	DQB1	55	32632687	2	10.1163	0.00633351	AA_DQB1_55_32632687_exon2_L,AA_DQB1_55_32632687_exon2_LP,AA_DQB1_55_32632687_exon2_LQ,AA_DQB1_55_32632687_exon2_LR,AA_DQB1_55_32632687_exon2_P,AA_DQB1_55_32632687_exon2_R	6	3	3	0.000211991	AFP
AA_B_9_31324710	B	9	31324710	2	10.0153	0.00666442	AA_B_9_31324710_exon2_D,AA_B_9_31324710_exon2_H,AA_B_9_31324710_exon2_Y	3	3	3	0.000205934	AFP
AA_DRB1_37_32552051	DRB1	37	32552051	4	13.7951	0.00792278	AA_DRB1_37_32552051_exon2_F,AA_DRB1_37_32552051_exon2_FL,AA_DRB1_37_32552051_exon2_FLN,AA_DRB1_37_32552051_exon2_FLP,AA_DRB1_37_32552051_exon2_FLS,AA_DRB1_37_32552051_exon2_FLY,AA_DRB1_37_32552051_exon2_FLx,AA_DRB1_37_32552051_exon2_FN,AA_DRB1_37_32552051_exon2_FNP,AA_DRB1_37_32552051_exon2_FNS,AA_DRB1_37_32552051_exon2_FNY,AA_DRB1_37_32552051_exon2_FNx,AA_DRB1_37_32552051_exon2_FP,AA_DRB1_37_32552051_exon2_FPS,AA_DRB1_37_32552051_exon2_FPY,AA_DRB1_37_32552051_exon2_FPx,AA_DRB1_37_32552051_exon2_FS,AA_DRB1_37_32552051_exon2_FSY,AA_DRB1_37_32552051_exon2_FSx,AA_DRB1_37_32552051_exon2_FY,AA_DRB1_37_32552051_exon2_FYx,AA_DRB1_37_32552051_exon2_Fx,AA_DRB1_37_32552051_exon2_L,AA_DRB1_37_32552051_exon2_LN,AA_DRB1_37_32552051_exon2_LNP,AA_DRB1_37_32552051_exon2_LNS,AA_DRB1_37_32552051_exon2_LNY,AA_DRB1_37_32552051_exon2_LNx,AA_DRB1_37_32552051_exon2_LP,AA_DRB1_37_32552051_exon2_LPS,AA_DRB1_37_32552051_exon2_LPY,AA_DRB1_37_32552051_exon2_LPx,AA_DRB1_37_32552051_exon2_LS,AA_DRB1_37_32552051_exon2_LSY,AA_DRB1_37_32552051_exon2_LSx,AA_DRB1_37_32552051_exon2_LY,AA_DRB1_37_32552051_exon2_LYx,AA_DRB1_37_32552051_exon2_Lx,AA_DRB1_37_32552051_exon2_N,AA_DRB1_37_32552051_exon2_NP,AA_DRB1_37_32552051_exon2_NPS,AA_DRB1_37_32552051_exon2_NPY,AA_DRB1_37_32552051_exon2_NPx,AA_DRB1_37_32552051_exon2_NS,AA_DRB1_37_32552051_exon2_NSY,AA_DRB1_37_32552051_exon2_NSx,AA_DRB1_37_32552051_exon2_NY,AA_DRB1_37_32552051_exon2_NYx,AA_DRB1_37_32552051_exon2_Nx,AA_DRB1_37_32552051_exon2_PS,AA_DRB1_37_32552051_exon2_PSY,AA_DRB1_37_32552051_exon2_PSx,AA_DRB1_37_32552051_exon2_PY,AA_DRB1_37_32552051_exon2_PYx,AA_DRB1_37_32552051_exon2_S,AA_DRB1_37_32552051_exon2_SY,AA_DRB1_37_32552051_exon2_SYx,AA_DRB1_37_32552051_exon2_Sx,AA_DRB1_37_32552051_exon2_Y,AA_DRB1_37_32552051_exon2_Yx	60	5	5	0.000293402	AFP
AA_B_305_31322910	B	305	31322910	1	6.7973	0.00910141	AA_B_305_31322910_exon5_A,AA_B_305_31322910_exon5_T	2	2	2	0.000138294	AFP
AA_B_282_31322979	B	282	31322979	1	6.78348	0.0091722	AA_B_282_31322979_exon5_I,AA_B_282_31322979_exon5_V	2	2	2	0.000137742	AFP
AA_DQA1_175_32610016	DQA1	175	32610016	2	8.83029	0.0120569	AA_DQA1_175_32610016_exon3_E,AA_DQA1_175_32610016_exon3_EK,AA_DQA1_175_32610016_exon3_EQ,AA_DQA1_175_32610016_exon3_Ex,AA_DQA1_175_32610016_exon3_K,AA_DQA1_175_32610016_exon3_Q	6	3	3	0.00018531	AFP
AA_DQB1_70_32632642	DQB1	70	32632642	2	8.26538	0.0159926	AA_DQB1_70_32632642_exon2_E,AA_DQB1_70_32632642_exon2_G,AA_DQB1_70_32632642_exon2_R	3	3	3	0.000173217	AFP
AA_B_194_31323336	B	194	31323336	1	5.70939	0.0168349	AA_B_194_31323336_exon4_I,AA_B_194_31323336_exon4_V	2	2	2	0.000119323	AFP
AA_C_193_31238236	C	193	31238236	1	5.58856	0.0180131	AA_C_193_31238236_exon4_L,AA_C_193_31238236_exon4_P	2	2	2	0.000117641	AFP
AA_B_171_31323979	B	171	31323979	1	5.46929	0.0193125	AA_B_171_31323979_exon3_EH,AA_B_171_31323979_exon3_EY,AA_B_171_31323979_exon3_H,AA_B_171_31323979_exon3_Y	4	2	2	0.000114919	AFP
AA_B_80_31324497	B	80	31324497	2	7.81629	0.0200156	AA_B_80_31324497_exon2_CI,AA_B_80_31324497_exon2_CN,AA_B_80_31324497_exon2_CT,AA_B_80_31324497_exon2_I,AA_B_80_31324497_exon2_N,AA_B_80_31324497_exon2_T	6	3	3	0.000163883	AFP
AA_A_109_29911099	A	109	29911099	1	5.40597	0.0200249	AA_A_109_29911099_exon3_F,AA_A_109_29911099_exon3_FP,AA_A_109_29911099_exon3_Fx,AA_A_109_29911099_exon3_L	4	2	2	0.000113498	AFP
AA_A_297_29912344	A	297	29912344	1	5.38345	0.0202972	AA_A_297_29912344_exon5_M,AA_A_297_29912344_exon5_V	2	2	2	0.00011325	AFP
AA_C_303_31237785	C	303	31237785	1	5.28407	0.0214436	AA_C_303_31237785_exon5_M,AA_C_303_31237785_exon5_V	2	2	2	0.000111647	AFP
AA_DQB1_130_32629573	DQB1	130	32629573	1	5.22767	0.0221842	AA_DQB1_130_32629573_exon3_Q,AA_DQB1_130_32629573_exon3_R	2	2	2	0.000109995	AFP
AA_DRB1_140_32549515	DRB1	140	32549515	2	7.54217	0.0229661	AA_DRB1_140_32549515_exon3_A,AA_DRB1_140_32549515_exon3_T	2	3	3	0.000158753	AFP
AA_DQB1_220_32628787	DQB1	220	32628787	1	5.13714	0.0233715	AA_DQB1_220_32628787_exon4_H,AA_DQB1_220_32628787_exon4_R	2	2	2	0.000108124	AFP
AA_DQB1_221_32628784	DQB1	221	32628784	1	5.13714	0.0233715	AA_DQB1_221_32628784_exon4_H,AA_DQB1_221_32628784_exon4_Q	2	2	2	0.000108124	AFP
AA_DQB1_89_32632585	DQB1	89	32632585	1	4.89927	0.0268158	AA_DQB1_89_32632585_exon2_AG,AA_DQB1_89_32632585_exon2_AT,AA_DQB1_89_32632585_exon2_G,AA_DQB1_89_32632585_exon2_GM,AA_DQB1_89_32632585_exon2_GR,AA_DQB1_89_32632585_exon2_MT,AA_DQB1_89_32632585_exon2_RT,AA_DQB1_89_32632585_exon2_T	8	2	2	0.000103118	AFP
AA_DRB1_77_32551931	DRB1	77	32551931	1	4.80076	0.0283548	AA_DRB1_77_32551931_exon2_LN,AA_DRB1_77_32551931_exon2_LT,AA_DRB1_77_32551931_exon2_N,AA_DRB1_77_32551931_exon2_NP,AA_DRB1_77_32551931_exon2_Nx,AA_DRB1_77_32551931_exon2_PT,AA_DRB1_77_32551931_exon2_T,AA_DRB1_77_32551931_exon2_Tx	8	2	2	9.99759e-05	AFP
AA_DRB1_73_32551943	DRB1	73	32551943	1	4.76824	0.0288716	AA_DRB1_73_32551943_exon2_A,AA_DRB1_73_32551943_exon2_AP,AA_DRB1_73_32551943_exon2_AR,AA_DRB1_73_32551943_exon2_Ax,AA_DRB1_73_32551943_exon2_G,AA_DRB1_73_32551943_exon2_GP,AA_DRB1_73_32551943_exon2_GR,AA_DRB1_73_32551943_exon2_Gx	8	2	2	9.84306e-05	AFP
AA_DRB1_142_32549509	DRB1	142	32549509	2	6.75465	0.0340586	AA_DRB1_142_32549509_exon3_M,AA_DRB1_142_32549509_exon3_V	2	3	3	0.000142119	AFP
AA_DRB1_9_32552135	DRB1	9	32552135	2	6.70647	0.0348864	AA_DRB1_9_32552135_exon2_E,AA_DRB1_9_32552135_exon2_K,AA_DRB1_9_32552135_exon2_W	3	3	3	0.000137653	AFP
AA_DRB1_133_32549536	DRB1	133	32549536	2	6.62486	0.036344	AA_DRB1_133_32549536_exon3_L,AA_DRB1_133_32549536_exon3_R	2	3	3	0.000139385	AFP
AA_DRB1_74_32551940	DRB1	74	32551940	4	10.2195	0.0366411	AA_DRB1_74_32551940_exon2_A,AA_DRB1_74_32551940_exon2_AE,AA_DRB1_74_32551940_exon2_AEG,AA_DRB1_74_32551940_exon2_AEL,AA_DRB1_74_32551940_exon2_AEQ,AA_DRB1_74_32551940_exon2_AER,AA_DRB1_74_32551940_exon2_AEx,AA_DRB1_74_32551940_exon2_AG,AA_DRB1_74_32551940_exon2_AGL,AA_DRB1_74_32551940_exon2_AGQ,AA_DRB1_74_32551940_exon2_AGR,AA_DRB1_74_32551940_exon2_AGx,AA_DRB1_74_32551940_exon2_AL,AA_DRB1_74_32551940_exon2_ALQ,AA_DRB1_74_32551940_exon2_ALR,AA_DRB1_74_32551940_exon2_ALx,AA_DRB1_74_32551940_exon2_AQ,AA_DRB1_74_32551940_exon2_AQR,AA_DRB1_74_32551940_exon2_AQx,AA_DRB1_74_32551940_exon2_AR,AA_DRB1_74_32551940_exon2_ARx,AA_DRB1_74_32551940_exon2_Ax,AA_DRB1_74_32551940_exon2_E,AA_DRB1_74_32551940_exon2_EG,AA_DRB1_74_32551940_exon2_EGL,AA_DRB1_74_32551940_exon2_EGQ,AA_DRB1_74_32551940_exon2_EGR,AA_DRB1_74_32551940_exon2_EGx,AA_DRB1_74_32551940_exon2_EL,AA_DRB1_74_32551940_exon2_ELQ,AA_DRB1_74_32551940_exon2_ELR,AA_DRB1_74_32551940_exon2_ELx,AA_DRB1_74_32551940_exon2_EQ,AA_DRB1_74_32551940_exon2_EQR,AA_DRB1_74_32551940_exon2_EQx,AA_DRB1_74_32551940_exon2_ER,AA_DRB1_74_32551940_exon2_ERx,AA_DRB1_74_32551940_exon2_Ex,AA_DRB1_74_32551940_exon2_GL,AA_DRB1_74_32551940_exon2_GLQ,AA_DRB1_74_32551940_exon2_GLR,AA_DRB1_74_32551940_exon2_GLx,AA_DRB1_74_32551940_exon2_GQ,AA_DRB1_74_32551940_exon2_GQR,AA_DRB1_74_32551940_exon2_GQx,AA_DRB1_74_32551940_exon2_GR,AA_DRB1_74_32551940_exon2_GRx,AA_DRB1_74_32551940_exon2_L,AA_DRB1_74_32551940_exon2_LQ,AA_DRB1_74_32551940_exon2_LQR,AA_DRB1_74_32551940_exon2_LQx,AA_DRB1_74_32551940_exon2_LR,AA_DRB1_74_32551940_exon2_LRx,AA_DRB1_74_32551940_exon2_Lx,AA_DRB1_74_32551940_exon2_Q,AA_DRB1_74_32551940_exon2_QR,AA_DRB1_74_32551940_exon2_QRx,AA_DRB1_74_32551940_exon2_Qx,AA_DRB1_74_32551940_exon2_R,AA_DRB1_74_32551940_exon2_Rx	60	5	5	0.000204552	AFP
AA_DQA1_55_32609243	DQA1	55	32609243	1	4.34512	0.0370506	AA_DQA1_55_32609243_exon2_G,AA_DQA1_55_32609243_exon2_R	2	2	2	9.14598e-05	AFP
AA_DQA1_61_32609261	DQA1	61	32609261	1	4.34512	0.0370506	AA_DQA1_61_32609261_exon2_F,AA_DQA1_61_32609261_exon2_G	2	2	2	9.14598e-05	AFP
AA_DQA1_64_32609270	DQA1	64	32609270	1	4.34512	0.0370506	AA_DQA1_64_32609270_exon2_R,AA_DQA1_64_32609270_exon2_T	2	2	2	9.14598e-05	AFP
AA_DQA1_66_32609276	DQA1	66	32609276	1	4.34512	0.0370506	AA_DQA1_66_32609276_exon2_I,AA_DQA1_66_32609276_exon2_M	2	2	2	9.14598e-05	AFP
AA_DQA1_80_32609318	DQA1	80	32609318	1	4.34512	0.0370506	AA_DQA1_80_32609318_exon2_S,AA_DQA1_80_32609318_exon2_Y	2	2	2	9.14598e-05	AFP
AA_A_166_29911270	A	166	29911270	1	4.33619	0.0372363	AA_A_166_29911270_exon3_D,AA_A_166_29911270_exon3_DV,AA_A_166_29911270_exon3_Dx,AA_A_166_29911270_exon3_E	4	2	2	9.09688e-05	AFP
AA_DQA1_218_32610503	DQA1	218	32610503	1	4.30373	0.0379634	AA_DQA1_218_32610503_exon4_Q,AA_DQA1_218_32610503_exon4_R	2	2	2	9.05886e-05	AFP
AA_DPA1_96_33037044	DPA1	96	33037044	1	4.28946	0.0382985	AA_DPA1_96_33037044_exon3_A,AA_DPA1_96_33037044_exon3_P	2	2	2	9.06427e-05	AFP
AA_DQA1_52_32609234	DQA1	52	32609234	2	6.50294	0.038636	AA_DQA1_52_32609234_exon2_H,AA_DQA1_52_32609234_exon2_R,AA_DQA1_52_32609234_exon2_S	3	3	3	0.000136612	AFP
AA_A_167_29911273	A	167	29911273	1	4.26588	0.0388067	AA_A_167_29911273_exon3_AG,AA_A_167_29911273_exon3_AW,AA_A_167_29911273_exon3_G,AA_A_167_29911273_exon3_W	4	2	2	8.96454e-05	AFP
AA_DQB1_203_32628838	DQB1	203	32628838	1	4.25066	0.0391685	AA_DQB1_203_32628838_exon4_I,AA_DQB1_203_32628838_exon4_V	2	2	2	8.88965e-05	AFP
AA_B_158_31324018	B	158	31324018	1	4.22852	0.0396833	AA_B_158_31324018_exon3_A,AA_B_158_31324018_exon3_AP,AA_B_158_31324018_exon3_Ax,AA_B_158_31324018_exon3_T	4	2	2	8.83596e-05	AFP
AA_B_103_31324183	B	103	31324183	1	4.22528	0.0397447	AA_B_103_31324183_exon3_GL,AA_B_103_31324183_exon3_GV,AA_B_103_31324183_exon3_L,AA_B_103_31324183_exon3_V	4	2	2	8.62463e-05	AFP
AA_DPA1_190_33036548	DPA1	190	33036548	1	4.18111	0.040824	AA_DPA1_190_33036548_exon4_A,AA_DPA1_190_33036548_exon4_T	2	2	2	8.83535e-05	AFP
AA_C_113_31239063	C	113	31239063	1	4.10207	0.0427523	AA_C_113_31239063_exon3_CH,AA_C_113_31239063_exon3_CY,AA_C_113_31239063_exon3_H,AA_C_113_31239063_exon3_HX,AA_C_113_31239063_exon3_Hx,AA_C_113_31239063_exon3_XY,AA_C_113_31239063_exon3_Y,AA_C_113_31239063_exon3_Yx	8	2	2	8.62245e-05	AFP
AA_DQB1_-4_32634299	DQB1	-4	32634299	1	4.07948	0.043336	AA_DQB1_-4_32634299_exon1_L,AA_DQB1_-4_32634299_exon1_V	2	2	2	8.53194e-05	AFP
AA_DQB1_-6_32634305	DQB1	-6	32634305	1	4.07948	0.043336	AA_DQB1_-6_32634305_exon1_S,AA_DQB1_-6_32634305_exon1_T	2	2	2	8.53194e-05	AFP
AA_DQB1_-21_32634350	DQB1	-21	32634350	1	4.03771	0.0444222	AA_DQB1_-21_32634350_exon1_D,AA_DQB1_-21_32634350_exon1_G	2	2	2	8.44459e-05	AFP
AA_DQB1_30_32632762	DQB1	30	32632762	2	6.21686	0.0445737	AA_DQB1_30_32632762_exon2_H,AA_DQB1_30_32632762_exon2_S,AA_DQB1_30_32632762_exon2_Y	3	3	3	0.000129201	AFP
AA_A_90_29910801	A	90	29910801	1	3.97935	0.0459884	AA_A_90_29910801_exon2_A,AA_A_90_29910801_exon2_AR,AA_A_90_29910801_exon2_AT,AA_A_90_29910801_exon2_Ax,AA_A_90_29910801_exon2_D,AA_A_90_29910801_exon2_DR,AA_A_90_29910801_exon2_DT,AA_A_90_29910801_exon2_Dx	8	2	2	8.37649e-05	AFP
AA_DRB1_-17_32557482	DRB1	-17	32557482	2	5.9647	0.0505699	AA_DRB1_-17_32557482_exon1_A,AA_DRB1_-17_32557482_exon1_T	2	3	3	0.000125126	AFP
AA_A_150_29911222	A	150	29911222	1	3.69178	0.0545791	AA_A_150_29911222_exon3_A,AA_A_150_29911222_exon3_AP,AA_A_150_29911222_exon3_Ax,AA_A_150_29911222_exon3_V	4	2	2	7.57101e-05	AFP
AA_A_158_29911246	A	158	29911246	1	3.685	0.0548001	AA_A_158_29911246_exon3_A,AA_A_158_29911246_exon3_AL,AA_A_158_29911246_exon3_Ax,AA_A_158_29911246_exon3_V	4	2	2	7.57997e-05	AFP
AA_DQB1_87_32632591	DQB1	87	32632591	2	5.79332	0.0550979	AA_DQB1_87_32632591_exon2_F,AA_DQB1_87_32632591_exon2_L,AA_DQB1_87_32632591_exon2_Y	3	3	3	0.000121922	AFP
AA_A_163_29911261	A	163	29911261	1	3.64531	0.0560928	AA_A_163_29911261_exon3_ER,AA_A_163_29911261_exon3_ET,AA_A_163_29911261_exon3_R,AA_A_163_29911261_exon3_RV,AA_A_163_29911261_exon3_Rx,AA_A_163_29911261_exon3_T,AA_A_163_29911261_exon3_TV,AA_A_163_29911261_exon3_Tx	8	2	2	7.69642e-05	AFP
AA_A_67_29910732	A	67	29910732	1	3.6034	0.0575905	AA_A_67_29910732_exon2_.M,AA_A_67_29910732_exon2_.V,AA_A_67_29910732_exon2_M,AA_A_67_29910732_exon2_V	4	2	2	7.37934e-05	AFP
AA_A_144_29911204	A	144	29911204	1	3.55369	0.0592711	AA_A_144_29911204_exon3_AK,AA_A_144_29911204_exon3_AQ,AA_A_144_29911204_exon3_EK,AA_A_144_29911204_exon3_EQ,AA_A_144_29911204_exon3_K,AA_A_144_29911204_exon3_Kx,AA_A_144_29911204_exon3_Q,AA_A_144_29911204_exon3_Qx	8	2	2	7.49741e-05	AFP
AA_A_44_29910663	A	44	29910663	1	3.54855	0.0595119	AA_A_44_29910663_exon2_K,AA_A_44_29910663_exon2_KM,AA_A_44_29910663_exon2_KS,AA_A_44_29910663_exon2_R	4	2	2	7.26428e-05	AFP
AA_DQB1_125_32629588	DQB1	125	32629588	2	5.50258	0.0637265	AA_DQB1_125_32629588_exon3_A,AA_DQB1_125_32629588_exon3_AG,AA_DQB1_125_32629588_exon3_AS,AA_DQB1_125_32629588_exon3_Ax,AA_DQB1_125_32629588_exon3_G,AA_DQB1_125_32629588_exon3_S	6	3	3	0.000115828	AFP
AA_DQB1_167_32629462	DQB1	167	32629462	1	3.37604	0.06606	AA_DQB1_167_32629462_exon3_H,AA_DQB1_167_32629462_exon3_R	2	2	2	7.02451e-05	AFP
AA_DRB1_47_32552021	DRB1	47	32552021	1	3.33485	0.0676534	AA_DRB1_47_32552021_exon2_F,AA_DRB1_47_32552021_exon2_FT,AA_DRB1_47_32552021_exon2_Fx,AA_DRB1_47_32552021_exon2_Y	4	2	2	7.05724e-05	AFP
AA_DPA1_111_33036999	DPA1	111	33036999	2	5.18942	0.0745362	AA_DPA1_111_33036999_exon3_K,AA_DPA1_111_33036999_exon3_R	2	3	3	0.000106979	AFP
AA_DQB1_185_32629408	DQB1	185	32629408	1	3.08606	0.078866	AA_DQB1_185_32629408_exon3_I,AA_DQB1_185_32629408_exon3_T	2	2	2	6.40135e-05	AFP
AA_DPA1_127_33036951	DPA1	127	33036951	2	5.0484	0.0799854	AA_DPA1_127_33036951_exon3_L,AA_DPA1_127_33036951_exon3_P	2	3	3	0.000103913	AFP
AA_DPA1_160_33036852	DPA1	160	33036852	2	5.0484	0.0799854	AA_DPA1_160_33036852_exon3_F,AA_DPA1_160_33036852_exon3_V	2	3	3	0.000103913	AFP
AA_DPA1_228_33036434	DPA1	228	33036434	2	5.0484	0.0799854	AA_DPA1_228_33036434_exon4_P,AA_DPA1_228_33036434_exon4_T	2	3	3	0.000103913	AFP
AA_DQB1_116_32629615	DQB1	116	32629615	1	3.03335	0.0814649	AA_DQB1_116_32629615_exon3_I,AA_DQB1_116_32629615_exon3_V	2	2	2	6.38269e-05	AFP
AA_B_152_31324036	B	152	31324036	1	2.98538	0.0839153	AA_B_152_31324036_exon3_E,AA_B_152_31324036_exon3_EQ,AA_B_152_31324036_exon3_ET,AA_B_152_31324036_exon3_Ex,AA_B_152_31324036_exon3_QV,AA_B_152_31324036_exon3_TV,AA_B_152_31324036_exon3_V,AA_B_152_31324036_exon3_Vx	8	2	2	6.28317e-05	AFP
AA_DQB1_-9_32634314	DQB1	-9	32634314	1	2.95498	0.085509	AA_DQB1_-9_32634314_exon1_I,AA_DQB1_-9_32634314_exon1_M	2	2	2	6.21756e-05	AFP
AA_DQB1_224_32628775	DQB1	224	32628775	1	2.95239	0.0856462	AA_DQB1_224_32628775_exon4_Q,AA_DQB1_224_32628775_exon4_R	2	2	2	6.21202e-05	AFP
AA_DQB1_14_32632810	DQB1	14	32632810	1	2.91757	0.0875142	AA_DQB1_14_32632810_exon2_L,AA_DQB1_14_32632810_exon2_M	2	2	2	6.13884e-05	AFP
AA_DQB1_74_32632630	DQB1	74	32632630	2	4.66916	0.0966967	AA_DQB1_74_32632630_exon2_A,AA_DQB1_74_32632630_exon2_E,AA_DQB1_74_32632630_exon2_S	3	3	3	9.82223e-05	AFP
AA_A_246_29912089	A	246	29912089	1	2.72368	0.0987472	AA_A_246_29912089_exon4_A,AA_A_246_29912089_exon4_S	2	2	2	5.73839e-05	AFP
AA_DQB1_-5_32634302	DQB1	-5	32634302	2	4.61276	0.0994668	AA_DQB1_-5_32634302_exon1_L,AA_DQB1_-5_32634302_exon1_LP,AA_DQB1_-5_32634302_exon1_LS,AA_DQB1_-5_32634302_exon1_Lx,AA_DQB1_-5_32634302_exon1_P,AA_DQB1_-5_32634302_exon1_S	6	3	3	9.68576e-05	AFP
AA_A_334_29913039	A	334	29913039	1	2.70149	0.10018	AA_A_334_29913039_exon7_M,AA_A_334_29913039_exon7_V	2	2	2	5.69218e-05	AFP
AA_A_77_29910762	A	77	29910762	2	4.58456	0.1009	AA_A_77_29910762_exon2_D,AA_A_77_29910762_exon2_DN,AA_A_77_29910762_exon2_DP,AA_A_77_29910762_exon2_DS,AA_A_77_29910762_exon2_Dx,AA_A_77_29910762_exon2_N,AA_A_77_29910762_exon2_NP,AA_A_77_29910762_exon2_NS,AA_A_77_29910762_exon2_Nx,AA_A_77_29910762_exon2_PS,AA_A_77_29910762_exon2_S,AA_A_77_29910762_exon2_Sx	12	3	3	9.64875e-05	AFP
AA_DQB1_26_32632774	DQB1	26	32632774	2	4.56579	0.101832	AA_DQB1_26_32632774_exon2_FG,AA_DQB1_26_32632774_exon2_FL,AA_DQB1_26_32632774_exon2_FY,AA_DQB1_26_32632774_exon2_G,AA_DQB1_26_32632774_exon2_L,AA_DQB1_26_32632774_exon2_Y	6	3	3	9.5948e-05	AFP
AA_DPB1_35_33048544	DPB1	35	33048544	2	4.53919	0.103196	AA_DPB1_35_33048544_exon2_F,AA_DPB1_35_33048544_exon2_L,AA_DPB1_35_33048544_exon2_Y	3	3	3	5.90233e-05	AFP
AA_B_46_31324599	B	46	31324599	1	2.65107	0.10337	AA_B_46_31324599_exon2_A,AA_B_46_31324599_exon2_E	2	2	2	5.21636e-05	AFP
AA_A_99_29911069	A	99	29911069	2	4.52582	0.103879	AA_A_99_29911069_exon3_C,AA_A_99_29911069_exon3_CF,AA_A_99_29911069_exon3_CFH,AA_A_99_29911069_exon3_CFS,AA_A_99_29911069_exon3_CFW,AA_A_99_29911069_exon3_CFx,AA_A_99_29911069_exon3_CH,AA_A_99_29911069_exon3_CHS,AA_A_99_29911069_exon3_CHW,AA_A_99_29911069_exon3_CHY,AA_A_99_29911069_exon3_CHx,AA_A_99_29911069_exon3_CS,AA_A_99_29911069_exon3_CSW,AA_A_99_29911069_exon3_CSY,AA_A_99_29911069_exon3_CSx,AA_A_99_29911069_exon3_CW,AA_A_99_29911069_exon3_CWY,AA_A_99_29911069_exon3_CWx,AA_A_99_29911069_exon3_CY,AA_A_99_29911069_exon3_CYx,AA_A_99_29911069_exon3_Cx,AA_A_99_29911069_exon3_F,AA_A_99_29911069_exon3_FH,AA_A_99_29911069_exon3_FHS,AA_A_99_29911069_exon3_FHW,AA_A_99_29911069_exon3_FHY,AA_A_99_29911069_exon3_FHx,AA_A_99_29911069_exon3_FS,AA_A_99_29911069_exon3_FSW,AA_A_99_29911069_exon3_FSY,AA_A_99_29911069_exon3_FSx,AA_A_99_29911069_exon3_FW,AA_A_99_29911069_exon3_FWY,AA_A_99_29911069_exon3_FWx,AA_A_99_29911069_exon3_FY,AA_A_99_29911069_exon3_FYx,AA_A_99_29911069_exon3_Fx,AA_A_99_29911069_exon3_HSY,AA_A_99_29911069_exon3_HWY,AA_A_99_29911069_exon3_HY,AA_A_99_29911069_exon3_HYx,AA_A_99_29911069_exon3_SWY,AA_A_99_29911069_exon3_SY,AA_A_99_29911069_exon3_SYx,AA_A_99_29911069_exon3_WY,AA_A_99_29911069_exon3_WYx,AA_A_99_29911069_exon3_Y,AA_A_99_29911069_exon3_Yx	48	3	3	8.6202e-05	AFP
AA_DRB1_-1_32557434	DRB1	-1	32557434	2	4.49939	0.105272	AA_DRB1_-1_32557434_exon1_A,AA_DRB1_-1_32557434_exon1_S	2	3	3	9.47068e-05	AFP
AA_DQB1_-27_32634368	DQB1	-27	32634368	1	2.61046	0.106045	AA_DQB1_-27_32634368_exon1_A,AA_DQB1_-27_32634368_exon1_S	2	2	2	5.49234e-05	AFP
AA_A_299_29912350	A	299	29912350	1	2.5739	0.108559	AA_A_299_29912350_exon5_A,AA_A_299_29912350_exon5_T	2	2	2	5.42322e-05	AFP
AA_B_77_31324506	B	77	31324506	2	4.2018	0.122127	AA_B_77_31324506_exon2_CD,AA_B_77_31324506_exon2_CN,AA_B_77_31324506_exon2_CS,AA_B_77_31324506_exon2_D,AA_B_77_31324506_exon2_DG,AA_B_77_31324506_exon2_DN,AA_B_77_31324506_exon2_DS,AA_B_77_31324506_exon2_GN,AA_B_77_31324506_exon2_GS,AA_B_77_31324506_exon2_N,AA_B_77_31324506_exon2_NS,AA_B_77_31324506_exon2_S	12	3	3	8.80102e-05	AFP
AA_DQA1_130_32609881	DQA1	130	32609881	1	2.36518	0.123946	AA_DQA1_130_32609881_exon3_A,AA_DQA1_130_32609881_exon3_S	2	2	2	4.96731e-05	AFP
AA_DRB1_10_32552132	DRB1	10	32552132	2	4.12543	0.126916	AA_DRB1_10_32552132_exon2_E,AA_DRB1_10_32552132_exon2_EL,AA_DRB1_10_32552132_exon2_EQ,AA_DRB1_10_32552132_exon2_EY,AA_DRB1_10_32552132_exon2_Q,AA_DRB1_10_32552132_exon2_Y	6	3	3	8.66442e-05	AFP
AA_DRB1_40_32552042	DRB1	40	32552042	1	2.28425	0.130437	AA_DRB1_40_32552042_exon2_F,AA_DRB1_40_32552042_exon2_FS,AA_DRB1_40_32552042_exon2_Fx,AA_DRB1_40_32552042_exon2_Y	4	2	2	4.83781e-05	AFP
AA_A_114_29911114	A	114	29911114	3	5.45813	0.140949	AA_A_114_29911114_exon3_DE,AA_A_114_29911114_exon3_DEH,AA_A_114_29911114_exon3_DEP,AA_A_114_29911114_exon3_DEQ,AA_A_114_29911114_exon3_DER,AA_A_114_29911114_exon3_DEx,AA_A_114_29911114_exon3_DH,AA_A_114_29911114_exon3_DHP,AA_A_114_29911114_exon3_DHQ,AA_A_114_29911114_exon3_DHR,AA_A_114_29911114_exon3_DHx,AA_A_114_29911114_exon3_DPQ,AA_A_114_29911114_exon3_DPR,AA_A_114_29911114_exon3_DQ,AA_A_114_29911114_exon3_DQR,AA_A_114_29911114_exon3_DQx,AA_A_114_29911114_exon3_DR,AA_A_114_29911114_exon3_DRx,AA_A_114_29911114_exon3_E,AA_A_114_29911114_exon3_EH,AA_A_114_29911114_exon3_EHP,AA_A_114_29911114_exon3_EHQ,AA_A_114_29911114_exon3_EHR,AA_A_114_29911114_exon3_EHx,AA_A_114_29911114_exon3_EP,AA_A_114_29911114_exon3_EPQ,AA_A_114_29911114_exon3_EPR,AA_A_114_29911114_exon3_EPx,AA_A_114_29911114_exon3_EQ,AA_A_114_29911114_exon3_EQR,AA_A_114_29911114_exon3_EQx,AA_A_114_29911114_exon3_ER,AA_A_114_29911114_exon3_ERx,AA_A_114_29911114_exon3_Ex,AA_A_114_29911114_exon3_H,AA_A_114_29911114_exon3_HP,AA_A_114_29911114_exon3_HPQ,AA_A_114_29911114_exon3_HPR,AA_A_114_29911114_exon3_HPx,AA_A_114_29911114_exon3_HQ,AA_A_114_29911114_exon3_HQR,AA_A_114_29911114_exon3_HQx,AA_A_114_29911114_exon3_HR,AA_A_114_29911114_exon3_HRx,AA_A_114_29911114_exon3_Hx,AA_A_114_29911114_exon3_PQ,AA_A_114_29911114_exon3_PQR,AA_A_114_29911114_exon3_PQx,AA_A_114_29911114_exon3_PR,AA_A_114_29911114_exon3_PRx,AA_A_114_29911114_exon3_Q,AA_A_114_29911114_exon3_QR,AA_A_114_29911114_exon3_QRx,AA_A_114_29911114_exon3_Qx,AA_A_114_29911114_exon3_R,AA_A_114_29911114_exon3_Rx	56	4	4	0.000113888	AFP
AA_DQB1_71_32632639	DQB1	71	32632639	3	5.18704	0.158363	AA_DQB1_71_32632639_exon2_A,AA_DQB1_71_32632639_exon2_AD,AA_DQB1_71_32632639_exon2_AK,AA_DQB1_71_32632639_exon2_AT,AA_DQB1_71_32632639_exon2_D,AA_DQB1_71_32632639_exon2_K,AA_DQB1_71_32632639_exon2_T	7	4	4	0.000108838	AFP
AA_A_294_29912335	A	294	29912335	1	1.94887	0.162625	AA_A_294_29912335_exon5_F,AA_A_294_29912335_exon5_L	2	2	2	4.10705e-05	AFP
AA_DRB1_32_32552066	DRB1	32	32552066	1	1.92322	0.165365	AA_DRB1_32_32552066_exon2_H,AA_DRB1_32_32552066_exon2_HI,AA_DRB1_32_32552066_exon2_HX,AA_DRB1_32_32552066_exon2_Y	4	2	2	4.08727e-05	AFP
AA_A_194_29911933	A	194	29911933	1	1.92145	0.165568	AA_A_194_29911933_exon4_I,AA_A_194_29911933_exon4_IL,AA_A_194_29911933_exon4_Ix,AA_A_194_29911933_exon4_V	4	2	2	4.04741e-05	AFP
AA_DQB1_9_32632825	DQB1	9	32632825	2	3.59432	0.165572	AA_DQB1_9_32632825_exon2_CF,AA_DQB1_9_32632825_exon2_CFH,AA_DQB1_9_32632825_exon2_CFL,AA_DQB1_9_32632825_exon2_CFN,AA_DQB1_9_32632825_exon2_CFY,AA_DQB1_9_32632825_exon2_CHL,AA_DQB1_9_32632825_exon2_CHY,AA_DQB1_9_32632825_exon2_CL,AA_DQB1_9_32632825_exon2_CLN,AA_DQB1_9_32632825_exon2_CLY,AA_DQB1_9_32632825_exon2_CNY,AA_DQB1_9_32632825_exon2_CY,AA_DQB1_9_32632825_exon2_F,AA_DQB1_9_32632825_exon2_FH,AA_DQB1_9_32632825_exon2_FL,AA_DQB1_9_32632825_exon2_FN,AA_DQB1_9_32632825_exon2_FY,AA_DQB1_9_32632825_exon2_HL,AA_DQB1_9_32632825_exon2_HY,AA_DQB1_9_32632825_exon2_L,AA_DQB1_9_32632825_exon2_LN,AA_DQB1_9_32632825_exon2_LY,AA_DQB1_9_32632825_exon2_NY,AA_DQB1_9_32632825_exon2_Y	24	3	3	7.37956e-05	AFP
AA_A_193_29911930	A	193	29911930	1	1.91887	0.165851	AA_A_193_29911930_exon4_A,AA_A_193_29911930_exon4_AC,AA_A_193_29911930_exon4_AH,AA_A_193_29911930_exon4_Ax,AA_A_193_29911930_exon4_CP,AA_A_193_29911930_exon4_HP,AA_A_193_29911930_exon4_P,AA_A_193_29911930_exon4_Px	8	2	2	4.04276e-05	AFP
AA_DQA1_129_32609878	DQA1	129	32609878	1	1.91765	0.165978	AA_DQA1_129_32609878_exon3_H,AA_DQA1_129_32609878_exon3_Q	2	2	2	4.03378e-05	AFP
AA_A_207_29911972	A	207	29911972	1	1.85992	0.17248	AA_A_207_29911972_exon4_G,AA_A_207_29911972_exon4_S	2	2	2	3.91751e-05	AFP
AA_A_253_29912110	A	253	29912110	1	1.84679	0.173987	AA_A_253_29912110_exon4_E,AA_A_253_29912110_exon4_EK,AA_A_253_29912110_exon4_Ex,AA_A_253_29912110_exon4_Q	4	2	2	3.89221e-05	AFP
AA_A_116_29911120	A	116	29911120	2	3.49224	0.174086	AA_A_116_29911120_exon3_D,AA_A_116_29911120_exon3_DF,AA_A_116_29911120_exon3_DFH,AA_A_116_29911120_exon3_DFN,AA_A_116_29911120_exon3_DFR,AA_A_116_29911120_exon3_DFS,AA_A_116_29911120_exon3_DFV,AA_A_116_29911120_exon3_DFY,AA_A_116_29911120_exon3_DFx,AA_A_116_29911120_exon3_DH,AA_A_116_29911120_exon3_DHN,AA_A_116_29911120_exon3_DHR,AA_A_116_29911120_exon3_DHS,AA_A_116_29911120_exon3_DHV,AA_A_116_29911120_exon3_DHx,AA_A_116_29911120_exon3_DN,AA_A_116_29911120_exon3_DNR,AA_A_116_29911120_exon3_DNS,AA_A_116_29911120_exon3_DNV,AA_A_116_29911120_exon3_DNY,AA_A_116_29911120_exon3_DNx,AA_A_116_29911120_exon3_DR,AA_A_116_29911120_exon3_DRS,AA_A_116_29911120_exon3_DRV,AA_A_116_29911120_exon3_DRY,AA_A_116_29911120_exon3_DRx,AA_A_116_29911120_exon3_DS,AA_A_116_29911120_exon3_DSV,AA_A_116_29911120_exon3_DSY,AA_A_116_29911120_exon3_DSx,AA_A_116_29911120_exon3_DV,AA_A_116_29911120_exon3_DVY,AA_A_116_29911120_exon3_DVx,AA_A_116_29911120_exon3_DY,AA_A_116_29911120_exon3_DYx,AA_A_116_29911120_exon3_Dx,AA_A_116_29911120_exon3_FH,AA_A_116_29911120_exon3_FHN,AA_A_116_29911120_exon3_FHR,AA_A_116_29911120_exon3_FHS,AA_A_116_29911120_exon3_FHV,AA_A_116_29911120_exon3_FHY,AA_A_116_29911120_exon3_FHx,AA_A_116_29911120_exon3_FNY,AA_A_116_29911120_exon3_FRY,AA_A_116_29911120_exon3_FSY,AA_A_116_29911120_exon3_FVY,AA_A_116_29911120_exon3_FY,AA_A_116_29911120_exon3_FYx,AA_A_116_29911120_exon3_H,AA_A_116_29911120_exon3_HN,AA_A_116_29911120_exon3_HNR,AA_A_116_29911120_exon3_HNS,AA_A_116_29911120_exon3_HNV,AA_A_116_29911120_exon3_HNY,AA_A_116_29911120_exon3_HNx,AA_A_116_29911120_exon3_HR,AA_A_116_29911120_exon3_HRS,AA_A_116_29911120_exon3_HRV,AA_A_116_29911120_exon3_HRY,AA_A_116_29911120_exon3_HRx,AA_A_116_29911120_exon3_HS,AA_A_116_29911120_exon3_HSV,AA_A_116_29911120_exon3_HSY,AA_A_116_29911120_exon3_HSx,AA_A_116_29911120_exon3_HV,AA_A_116_29911120_exon3_HVY,AA_A_116_29911120_exon3_HVx,AA_A_116_29911120_exon3_HY,AA_A_116_29911120_exon3_HYx,AA_A_116_29911120_exon3_Hx,AA_A_116_29911120_exon3_NRY,AA_A_116_29911120_exon3_NSY,AA_A_116_29911120_exon3_NVY,AA_A_116_29911120_exon3_NY,AA_A_116_29911120_exon3_NYx,AA_A_116_29911120_exon3_RSY,AA_A_116_29911120_exon3_RVY,AA_A_116_29911120_exon3_RY,AA_A_116_29911120_exon3_RYx,AA_A_116_29911120_exon3_SVY,AA_A_116_29911120_exon3_SY,AA_A_116_29911120_exon3_SYx,AA_A_116_29911120_exon3_VY,AA_A_116_29911120_exon3_VYx,AA_A_116_29911120_exon3_Y,AA_A_116_29911120_exon3_Yx	87	3	3	7.33992e-05	AFP
AA_DRB1_26_32552084	DRB1	26	32552084	2	3.46951	0.176218	AA_DRB1_26_32552084_exon2_CF,AA_DRB1_26_32552084_exon2_CL,AA_DRB1_26_32552084_exon2_CY,AA_DRB1_26_32552084_exon2_F,AA_DRB1_26_32552084_exon2_L,AA_DRB1_26_32552084_exon2_Y	6	3	3	7.27405e-05	AFP
AA_DRB1_12_32552126	DRB1	12	32552126	1	1.79881	0.179721	AA_DRB1_12_32552126_exon2_K,AA_DRB1_12_32552126_exon2_T	2	2	2	3.76527e-05	AFP
AA_A_56_29910699	A	56	29910699	1	1.79425	0.180248	AA_A_56_29910699_exon2_DG,AA_A_56_29910699_exon2_DR,AA_A_56_29910699_exon2_G,AA_A_56_29910699_exon2_R	4	2	2	3.76478e-05	AFP
AA_DQB1_126_32629585	DQB1	126	32629585	1	1.77002	0.183237	AA_DQB1_126_32629585_exon3_H,AA_DQB1_126_32629585_exon3_Q	2	2	2	3.5236e-05	AFP
AA_A_156_29911240	A	156	29911240	3	4.7402	0.191528	AA_A_156_29911240_exon3_EL,AA_A_156_29911240_exon3_ELQ,AA_A_156_29911240_exon3_ELR,AA_A_156_29911240_exon3_ELW,AA_A_156_29911240_exon3_ELx,AA_A_156_29911240_exon3_EQ,AA_A_156_29911240_exon3_EQR,AA_A_156_29911240_exon3_EQW,AA_A_156_29911240_exon3_EQx,AA_A_156_29911240_exon3_ER,AA_A_156_29911240_exon3_ERW,AA_A_156_29911240_exon3_ERx,AA_A_156_29911240_exon3_EW,AA_A_156_29911240_exon3_EWx,AA_A_156_29911240_exon3_L,AA_A_156_29911240_exon3_LQ,AA_A_156_29911240_exon3_LR,AA_A_156_29911240_exon3_LW,AA_A_156_29911240_exon3_Lx,AA_A_156_29911240_exon3_Q,AA_A_156_29911240_exon3_QR,AA_A_156_29911240_exon3_QW,AA_A_156_29911240_exon3_Qx,AA_A_156_29911240_exon3_R,AA_A_156_29911240_exon3_RW,AA_A_156_29911240_exon3_Rx,AA_A_156_29911240_exon3_W,AA_A_156_29911240_exon3_Wx	28	4	4	9.95386e-05	AFP
AA_A_152_29911228	A	152	29911228	4	6.08197	0.192808	AA_A_152_29911228_exon3_A,AA_A_152_29911228_exon3_AE,AA_A_152_29911228_exon3_AEG,AA_A_152_29911228_exon3_AER,AA_A_152_29911228_exon3_AEV,AA_A_152_29911228_exon3_AEW,AA_A_152_29911228_exon3_AEx,AA_A_152_29911228_exon3_AG,AA_A_152_29911228_exon3_AGR,AA_A_152_29911228_exon3_AGV,AA_A_152_29911228_exon3_AGW,AA_A_152_29911228_exon3_AGx,AA_A_152_29911228_exon3_AR,AA_A_152_29911228_exon3_ARV,AA_A_152_29911228_exon3_ARW,AA_A_152_29911228_exon3_ARx,AA_A_152_29911228_exon3_AV,AA_A_152_29911228_exon3_AVW,AA_A_152_29911228_exon3_AVx,AA_A_152_29911228_exon3_AW,AA_A_152_29911228_exon3_AWx,AA_A_152_29911228_exon3_Ax,AA_A_152_29911228_exon3_E,AA_A_152_29911228_exon3_EG,AA_A_152_29911228_exon3_EGR,AA_A_152_29911228_exon3_EGV,AA_A_152_29911228_exon3_EGW,AA_A_152_29911228_exon3_EGx,AA_A_152_29911228_exon3_ER,AA_A_152_29911228_exon3_ERV,AA_A_152_29911228_exon3_ERW,AA_A_152_29911228_exon3_ERx,AA_A_152_29911228_exon3_EV,AA_A_152_29911228_exon3_EVW,AA_A_152_29911228_exon3_EVx,AA_A_152_29911228_exon3_EW,AA_A_152_29911228_exon3_EWx,AA_A_152_29911228_exon3_Ex,AA_A_152_29911228_exon3_GRV,AA_A_152_29911228_exon3_GRW,AA_A_152_29911228_exon3_GV,AA_A_152_29911228_exon3_GVW,AA_A_152_29911228_exon3_GVx,AA_A_152_29911228_exon3_GW,AA_A_152_29911228_exon3_GWx,AA_A_152_29911228_exon3_RV,AA_A_152_29911228_exon3_RVW,AA_A_152_29911228_exon3_RVx,AA_A_152_29911228_exon3_RW,AA_A_152_29911228_exon3_RWx,AA_A_152_29911228_exon3_V,AA_A_152_29911228_exon3_VW,AA_A_152_29911228_exon3_VWx,AA_A_152_29911228_exon3_Vx,AA_A_152_29911228_exon3_W,AA_A_152_29911228_exon3_Wx	56	5	5	0.000127696	AFP
AA_DPB1_9_33048466	DPB1	9	33048466	2	3.25008	0.196693	AA_DPB1_9_33048466_exon2_F,AA_DPB1_9_33048466_exon2_H,AA_DPB1_9_33048466_exon2_Y	3	3	3	6.79156e-05	AFP
AA_DRB1_149_32549488	DRB1	149	32549488	2	3.24334	0.197358	AA_DRB1_149_32549488_exon3_H,AA_DRB1_149_32549488_exon3_Q	2	3	3	6.82417e-05	AFP
AA_DPB1_205_33053552	DPB1	205	33053552	1	1.53421	0.215427	AA_DPB1_205_33053552_exon4_M,AA_DPB1_205_33053552_exon4_V	2	2	2	2.22827e-05	AFP
AA_B_76_31324509	B	76	31324509	1	1.48819	0.222351	AA_B_76_31324509_exon2_E,AA_B_76_31324509_exon2_V	2	2	2	2.62278e-05	AFP
AA_DPB1_65_33048634	DPB1	65	33048634	1	1.44292	0.229493	AA_DPB1_65_33048634_exon2_I,AA_DPB1_65_33048634_exon2_L	2	2	2	3.00947e-05	AFP
AA_DRB1_38_32552048	DRB1	38	32552048	2	2.92901	0.23071	AA_DRB1_38_32552048_exon2_A,AA_DRB1_38_32552048_exon2_AC,AA_DRB1_38_32552048_exon2_AL,AA_DRB1_38_32552048_exon2_AV,AA_DRB1_38_32552048_exon2_Ax,AA_DRB1_38_32552048_exon2_CL,AA_DRB1_38_32552048_exon2_CV,AA_DRB1_38_32552048_exon2_L,AA_DRB1_38_32552048_exon2_LV,AA_DRB1_38_32552048_exon2_Lx,AA_DRB1_38_32552048_exon2_V,AA_DRB1_38_32552048_exon2_Vx	12	3	3	6.10664e-05	AFP
AA_DPB1_55_33048604	DPB1	55	33048604	2	2.86722	0.238235	AA_DPB1_55_33048604_exon2_A,AA_DPB1_55_33048604_exon2_D,AA_DPB1_55_33048604_exon2_E	3	3	3	3.75435e-05	AFP
AA_DRB1_181_32549392	DRB1	181	32549392	2	2.86358	0.238657	AA_DRB1_181_32549392_exon3_M,AA_DRB1_181_32549392_exon3_T	2	3	3	6.02703e-05	AFP
AA_A_70_29910741	A	70	29910741	1	1.36846	0.241948	AA_A_70_29910741_exon2_.H,AA_A_70_29910741_exon2_.Q,AA_A_70_29910741_exon2_H,AA_A_70_29910741_exon2_Q	4	2	2	2.87785e-05	AFP
AA_DQB1_234_32627649	DQB1	234	32627649	1	1.33927	0.247009	AA_DQB1_234_32627649_exon6_.,AA_DQB1_234_32627649_exon6_G	2	2	2	2.67705e-05	AFP
AA_DQB1_67_32632651	DQB1	67	32632651	1	1.33909	0.247041	AA_DQB1_67_32632651_exon2_I,AA_DQB1_67_32632651_exon2_V	2	2	2	2.81853e-05	AFP
AA_DQB1_227_32628281	DQB1	227	32628281	1	1.33828	0.247184	AA_DQB1_227_32628281_exon5_.,AA_DQB1_227_32628281_exon5_P	2	2	2	2.67537e-05	AFP
AA_DQB1_228_32628278	DQB1	228	32628278	1	1.33828	0.247184	AA_DQB1_228_32628278_exon5_.,AA_DQB1_228_32628278_exon5_Q	2	2	2	2.67537e-05	AFP
AA_DQB1_229_32628275	DQB1	229	32628275	1	1.33828	0.247184	AA_DQB1_229_32628275_exon5_.,AA_DQB1_229_32628275_exon5_G	2	2	2	2.67537e-05	AFP
AA_DQB1_230_32628272	DQB1	230	32628272	1	1.33828	0.247184	AA_DQB1_230_32628272_exon5_.,AA_DQB1_230_32628272_exon5_P	2	2	2	2.67537e-05	AFP
AA_C_91_31239129	C	91	31239129	1	1.33589	0.247606	AA_C_91_31239129_exon3_G,AA_C_91_31239129_exon3_R	2	2	2	2.81127e-05	AFP
AA_A_149_29911219	A	149	29911219	1	1.32007	0.250438	AA_A_149_29911219_exon3_A,AA_A_149_29911219_exon3_AG,AA_A_149_29911219_exon3_Ax,AA_A_149_29911219_exon3_T	4	2	2	2.79399e-05	AFP
AA_DQB1_231_32628269	DQB1	231	32628269	1	1.31592	0.251171	AA_DQB1_231_32628269_exon5_.,AA_DQB1_231_32628269_exon5_P	2	2	2	2.63054e-05	AFP
AA_DQB1_232_32628266	DQB1	232	32628266	1	1.31592	0.251171	AA_DQB1_232_32628266_exon5_.,AA_DQB1_232_32628266_exon5_P	2	2	2	2.63054e-05	AFP
AA_DQB1_233_32628263	DQB1	233	32628263	1	1.31592	0.251171	AA_DQB1_233_32628263_exon5_.,AA_DQB1_233_32628263_exon5_A	2	2	2	2.63054e-05	AFP
AA_DRB1_-16_32557479	DRB1	-16	32557479	2	2.73179	0.254932	AA_DRB1_-16_32557479_exon1_A,AA_DRB1_-16_32557479_exon1_V	2	3	3	5.73995e-05	AFP
AA_DRB1_-25_32557506	DRB1	-25	32557506	2	2.73179	0.254932	AA_DRB1_-25_32557506_exon1_K,AA_DRB1_-25_32557506_exon1_R	2	3	3	5.73995e-05	AFP
AA_A_97_29911063	A	97	29911063	2	2.68802	0.260553	AA_A_97_29911063_exon3_DI,AA_A_97_29911063_exon3_DIK,AA_A_97_29911063_exon3_DIM,AA_A_97_29911063_exon3_DIR,AA_A_97_29911063_exon3_DIV,AA_A_97_29911063_exon3_DIx,AA_A_97_29911063_exon3_DKM,AA_A_97_29911063_exon3_DKR,AA_A_97_29911063_exon3_DM,AA_A_97_29911063_exon3_DMR,AA_A_97_29911063_exon3_DMV,AA_A_97_29911063_exon3_DMx,AA_A_97_29911063_exon3_DR,AA_A_97_29911063_exon3_DRV,AA_A_97_29911063_exon3_DRx,AA_A_97_29911063_exon3_I,AA_A_97_29911063_exon3_IK,AA_A_97_29911063_exon3_IKM,AA_A_97_29911063_exon3_IKR,AA_A_97_29911063_exon3_IKV,AA_A_97_29911063_exon3_IKx,AA_A_97_29911063_exon3_IM,AA_A_97_29911063_exon3_IMV,AA_A_97_29911063_exon3_IMx,AA_A_97_29911063_exon3_IR,AA_A_97_29911063_exon3_IRV,AA_A_97_29911063_exon3_IRx,AA_A_97_29911063_exon3_IV,AA_A_97_29911063_exon3_IVx,AA_A_97_29911063_exon3_Ix,AA_A_97_29911063_exon3_KM,AA_A_97_29911063_exon3_KMR,AA_A_97_29911063_exon3_KMV,AA_A_97_29911063_exon3_KMx,AA_A_97_29911063_exon3_KR,AA_A_97_29911063_exon3_KRV,AA_A_97_29911063_exon3_KRx,AA_A_97_29911063_exon3_M,AA_A_97_29911063_exon3_MR,AA_A_97_29911063_exon3_MRV,AA_A_97_29911063_exon3_MRx,AA_A_97_29911063_exon3_MV,AA_A_97_29911063_exon3_MVx,AA_A_97_29911063_exon3_Mx,AA_A_97_29911063_exon3_R,AA_A_97_29911063_exon3_RV,AA_A_97_29911063_exon3_RVx,AA_A_97_29911063_exon3_Rx	48	3	3	5.64476e-05	AFP
AA_B_114_31324150	B	114	31324150	2	2.60782	0.271176	AA_B_114_31324150_exon3_D,AA_B_114_31324150_exon3_DH,AA_B_114_31324150_exon3_DK,AA_B_114_31324150_exon3_DN,AA_B_114_31324150_exon3_DS,AA_B_114_31324150_exon3_H,AA_B_114_31324150_exon3_HK,AA_B_114_31324150_exon3_HN,AA_B_114_31324150_exon3_HS,AA_B_114_31324150_exon3_KN,AA_B_114_31324150_exon3_N,AA_B_114_31324150_exon3_NS	12	3	3	5.50071e-05	AFP
AA_DRB1_86_32551904	DRB1	86	32551904	1	1.20203	0.27271	AA_DRB1_86_32551904_exon2_DG,AA_DRB1_86_32551904_exon2_DGW,AA_DRB1_86_32551904_exon2_DGX,AA_DRB1_86_32551904_exon2_DGx,AA_DRB1_86_32551904_exon2_DV,AA_DRB1_86_32551904_exon2_DVW,AA_DRB1_86_32551904_exon2_DVX,AA_DRB1_86_32551904_exon2_DVx,AA_DRB1_86_32551904_exon2_G,AA_DRB1_86_32551904_exon2_GW,AA_DRB1_86_32551904_exon2_GX,AA_DRB1_86_32551904_exon2_Gx,AA_DRB1_86_32551904_exon2_V,AA_DRB1_86_32551904_exon2_VW,AA_DRB1_86_32551904_exon2_VX,AA_DRB1_86_32551904_exon2_Vx	16	2	2	2.54122e-05	AFP
AA_B_82_31324491	B	82	31324491	1	1.10751	0.292473	AA_B_82_31324491_exon2_L,AA_B_82_31324491_exon2_R	2	2	2	2.33105e-05	AFP
AA_B_83_31324488	B	83	31324488	1	1.10751	0.292473	AA_B_83_31324488_exon2_G,AA_B_83_31324488_exon2_R	2	2	2	2.33105e-05	AFP
AA_DQA1_75_32609303	DQA1	75	32609303	1	1.06095	0.302844	AA_DQA1_75_32609303_exon2_I,AA_DQA1_75_32609303_exon2_S	2	2	2	2.22343e-05	AFP
AA_DRB1_67_32551961	DRB1	67	32551961	2	2.37346	0.305001	AA_DRB1_67_32551961_exon2_F,AA_DRB1_67_32551961_exon2_FI,AA_DRB1_67_32551961_exon2_FL,AA_DRB1_67_32551961_exon2_FS,AA_DRB1_67_32551961_exon2_Fx,AA_DRB1_67_32551961_exon2_I,AA_DRB1_67_32551961_exon2_IL,AA_DRB1_67_32551961_exon2_IS,AA_DRB1_67_32551961_exon2_Ix,AA_DRB1_67_32551961_exon2_L,AA_DRB1_67_32551961_exon2_LS,AA_DRB1_67_32551961_exon2_Lx	12	3	3	5.14896e-05	AFP
AA_C_211_31238182	C	211	31238182	1	1.03338	0.309104	AA_C_211_31238182_exon4_A,AA_C_211_31238182_exon4_T	2	2	2	2.18757e-05	AFP
AA_DRB1_189_32548667	DRB1	189	32548667	2	2.34204	0.309803	AA_DRB1_189_32548667_exon4_R,AA_DRB1_189_32548667_exon4_S	2	3	3	4.92213e-05	AFP
AA_DRB1_31_32552069	DRB1	31	32552069	2	2.33234	0.31102	AA_DRB1_31_32552069_exon2_F,AA_DRB1_31_32552069_exon2_FI,AA_DRB1_31_32552069_exon2_FL,AA_DRB1_31_32552069_exon2_FS,AA_DRB1_31_32552069_exon2_FV,AA_DRB1_31_32552069_exon2_I,AA_DRB1_31_32552069_exon2_IL,AA_DRB1_31_32552069_exon2_IS,AA_DRB1_31_32552069_exon2_IV,AA_DRB1_31_32552069_exon2_LV,AA_DRB1_31_32552069_exon2_SV,AA_DRB1_31_32552069_exon2_V	12	3	3	4.9768e-05	AFP
AA_DQB1_197_32628856	DQB1	197	32628856	1	1.02534	0.3111	AA_DQB1_197_32628856_exon4_N,AA_DQB1_197_32628856_exon4_S	2	2	2	1.94619e-05	AFP
AA_DQB1_-10_32634317	DQB1	-10	32634317	1	1.02362	0.311511	AA_DQB1_-10_32634317_exon1_A,AA_DQB1_-10_32634317_exon1_S	2	2	2	2.12366e-05	AFP
AA_DPB1_178_33052924	DPB1	178	33052924	1	1.01318	0.314059	AA_DPB1_178_33052924_exon3_L,AA_DPB1_178_33052924_exon3_M	2	2	2	2.12273e-05	AFP
AA_DQA1_107_32609812	DQA1	107	32609812	1	1.01098	0.314512	AA_DQA1_107_32609812_exon3_I,AA_DQA1_107_32609812_exon3_T	2	2	2	2.11875e-05	AFP
AA_DQA1_156_32609959	DQA1	156	32609959	1	1.01098	0.314512	AA_DQA1_156_32609959_exon3_F,AA_DQA1_156_32609959_exon3_L	2	2	2	2.11875e-05	AFP
AA_DQA1_161_32609974	DQA1	161	32609974	1	1.01098	0.314512	AA_DQA1_161_32609974_exon3_D,AA_DQA1_161_32609974_exon3_E	2	2	2	2.11875e-05	AFP
AA_DQA1_163_32609980	DQA1	163	32609980	1	1.01098	0.314512	AA_DQA1_163_32609980_exon3_I,AA_DQA1_163_32609980_exon3_S	2	2	2	2.11875e-05	AFP
AA_DQB1_-17_32634338	DQB1	-17	32634338	1	0.992048	0.319086	AA_DQB1_-17_32634338_exon1_A,AA_DQB1_-17_32634338_exon1_P	2	2	2	1.88094e-05	AFP
AA_DQB1_3_32634281	DQB1	3	32634281	1	0.992048	0.319086	AA_DQB1_3_32634281_exon1_P,AA_DQB1_3_32634281_exon1_S	2	2	2	1.88094e-05	AFP
AA_DQB1_57_32632681	DQB1	57	32632681	3	3.5036	0.319995	AA_DQB1_57_32632681_exon2_A,AA_DQB1_57_32632681_exon2_AD,AA_DQB1_57_32632681_exon2_AS,AA_DQB1_57_32632681_exon2_AV,AA_DQB1_57_32632681_exon2_D,AA_DQB1_57_32632681_exon2_S,AA_DQB1_57_32632681_exon2_V	7	4	4	6.81078e-05	AFP
AA_A_184_29911903	A	184	29911903	1	0.988016	0.320067	AA_A_184_29911903_exon4_A,AA_A_184_29911903_exon4_AR,AA_A_184_29911903_exon4_Ax,AA_A_184_29911903_exon4_P	4	2	2	2.07054e-05	AFP
AA_DRB1_71_32551949	DRB1	71	32551949	3	3.48562	0.321969	AA_DRB1_71_32551949_exon2_A,AA_DRB1_71_32551949_exon2_AE,AA_DRB1_71_32551949_exon2_AEK,AA_DRB1_71_32551949_exon2_AER,AA_DRB1_71_32551949_exon2_AES,AA_DRB1_71_32551949_exon2_AEx,AA_DRB1_71_32551949_exon2_AK,AA_DRB1_71_32551949_exon2_AKR,AA_DRB1_71_32551949_exon2_AKS,AA_DRB1_71_32551949_exon2_AKx,AA_DRB1_71_32551949_exon2_AR,AA_DRB1_71_32551949_exon2_ARS,AA_DRB1_71_32551949_exon2_ARx,AA_DRB1_71_32551949_exon2_AS,AA_DRB1_71_32551949_exon2_ASx,AA_DRB1_71_32551949_exon2_Ax,AA_DRB1_71_32551949_exon2_E,AA_DRB1_71_32551949_exon2_EK,AA_DRB1_71_32551949_exon2_ER,AA_DRB1_71_32551949_exon2_ES,AA_DRB1_71_32551949_exon2_Ex,AA_DRB1_71_32551949_exon2_K,AA_DRB1_71_32551949_exon2_KR,AA_DRB1_71_32551949_exon2_KS,AA_DRB1_71_32551949_exon2_Kx,AA_DRB1_71_32551949_exon2_R,AA_DRB1_71_32551949_exon2_RS,AA_DRB1_71_32551949_exon2_Rx	28	4	4	7.47401e-05	AFP
AA_DRB1_233_32548048	DRB1	233	32548048	2	2.24576	0.325092	AA_DRB1_233_32548048_exon5_R,AA_DRB1_233_32548048_exon5_T	2	3	3	4.72805e-05	AFP
AA_A_73_29910750	A	73	29910750	1	0.948785	0.329889	AA_A_73_29910750_exon2_.I,AA_A_73_29910750_exon2_.T,AA_A_73_29910750_exon2_I,AA_A_73_29910750_exon2_IS,AA_A_73_29910750_exon2_Ix,AA_A_73_29910750_exon2_ST,AA_A_73_29910750_exon2_T,AA_A_73_29910750_exon2_Tx	8	2	2	1.94116e-05	AFP
AA_A_282_29912299	A	282	29912299	1	0.92854	0.335136	AA_A_282_29912299_exon5_I,AA_A_282_29912299_exon5_V	2	2	2	1.94087e-05	AFP
AA_A_311_29912386	A	311	29912386	1	0.908883	0.340321	AA_A_311_29912386_exon5_K,AA_A_311_29912386_exon5_N	2	2	2	1.91539e-05	AFP
AA_DQB1_37_32632741	DQB1	37	32632741	2	2.12835	0.344776	AA_DQB1_37_32632741_exon2_D,AA_DQB1_37_32632741_exon2_I,AA_DQB1_37_32632741_exon2_Y	3	3	3	4.38913e-05	AFP
AA_DRB1_85_32551907	DRB1	85	32551907	1	0.883688	0.346966	AA_DRB1_85_32551907_exon2_A,AA_DRB1_85_32551907_exon2_AL,AA_DRB1_85_32551907_exon2_AW,AA_DRB1_85_32551907_exon2_Ax,AA_DRB1_85_32551907_exon2_LV,AA_DRB1_85_32551907_exon2_V,AA_DRB1_85_32551907_exon2_VW,AA_DRB1_85_32551907_exon2_Vx	8	2	2	1.73829e-05	AFP
AA_A_-15_29910359	A	-15	29910359	1	0.878282	0.348554	AA_A_-15_29910359_exon1_L,AA_A_-15_29910359_exon1_V	2	2	2	1.85342e-05	AFP
AA_A_76_29910759	A	76	29910759	2	2.06514	0.355874	AA_A_76_29910759_exon2_A,AA_A_76_29910759_exon2_AE,AA_A_76_29910759_exon2_AG,AA_A_76_29910759_exon2_AV,AA_A_76_29910759_exon2_Ax,AA_A_76_29910759_exon2_E,AA_A_76_29910759_exon2_EG,AA_A_76_29910759_exon2_EV,AA_A_76_29910759_exon2_Ex,AA_A_76_29910759_exon2_GV,AA_A_76_29910759_exon2_V,AA_A_76_29910759_exon2_Vx	12	3	3	4.21159e-05	AFP
AA_A_65_29910726	A	65	29910726	1	0.805389	0.369349	AA_A_65_29910726_exon2_.G,AA_A_65_29910726_exon2_.R,AA_A_65_29910726_exon2_G,AA_A_65_29910726_exon2_GQ,AA_A_65_29910726_exon2_Gx,AA_A_65_29910726_exon2_QR,AA_A_65_29910726_exon2_R,AA_A_65_29910726_exon2_Rx	8	2	2	1.67873e-05	AFP
AA_DRB1_14_32552120	DRB1	14	32552120	1	0.786233	0.375046	AA_DRB1_14_32552120_exon2_E,AA_DRB1_14_32552120_exon2_K	2	2	2	1.66167e-05	AFP
AA_A_63_29910720	A	63	29910720	2	1.93835	0.37916	AA_A_63_29910720_exon2_E,AA_A_63_29910720_exon2_EN,AA_A_63_29910720_exon2_EQ,AA_A_63_29910720_exon2_Ex,AA_A_63_29910720_exon2_N,AA_A_63_29910720_exon2_Q	6	3	3	4.06571e-05	AFP
AA_DRB1_25_32552087	DRB1	25	32552087	1	0.754028	0.385055	AA_DRB1_25_32552087_exon2_Q,AA_DRB1_25_32552087_exon2_R	2	2	2	1.57909e-05	AFP
AA_A_105_29911087	A	105	29911087	1	0.748685	0.38674	AA_A_105_29911087_exon3_GP,AA_A_105_29911087_exon3_GS,AA_A_105_29911087_exon3_P,AA_A_105_29911087_exon3_S	4	2	2	1.57539e-05	AFP
AA_B_145_31324057	B	145	31324057	1	0.74174	0.388953	AA_B_145_31324057_exon3_GL,AA_B_145_31324057_exon3_GR,AA_B_145_31324057_exon3_L,AA_B_145_31324057_exon3_R	4	2	2	1.48929e-05	AFP
AA_DRB1_28_32552078	DRB1	28	32552078	2	1.86703	0.392846	AA_DRB1_28_32552078_exon2_D,AA_DRB1_28_32552078_exon2_DE,AA_DRB1_28_32552078_exon2_DH,AA_DRB1_28_32552078_exon2_DK,AA_DRB1_28_32552078_exon2_E,AA_DRB1_28_32552078_exon2_H	6	3	3	3.71803e-05	AFP
AA_A_245_29912086	A	245	29912086	1	0.701772	0.402035	AA_A_245_29912086_exon4_A,AA_A_245_29912086_exon4_V	2	2	2	1.46882e-05	AFP
AA_A_9_29910558	A	9	29910558	3	2.91487	0.404681	AA_A_9_29910558_exon2_F,AA_A_9_29910558_exon2_FS,AA_A_9_29910558_exon2_FT,AA_A_9_29910558_exon2_FY,AA_A_9_29910558_exon2_S,AA_A_9_29910558_exon2_T,AA_A_9_29910558_exon2_Y	7	4	4	6.11075e-05	AFP
AA_B_66_31324539	B	66	31324539	2	1.79608	0.407112	AA_B_66_31324539_exon2_I,AA_B_66_31324539_exon2_IK,AA_B_66_31324539_exon2_IN,AA_B_66_31324539_exon2_IS,AA_B_66_31324539_exon2_K,AA_B_66_31324539_exon2_N	6	3	3	3.27419e-05	AFP
AA_A_321_29912858	A	321	29912858	1	0.645504	0.421655	AA_A_321_29912858_exon6_S,AA_A_321_29912858_exon6_T	2	2	2	1.3469e-05	AFP
AA_A_43_29910660	A	43	29910660	1	0.635637	0.425147	AA_A_43_29910660_exon2_Q,AA_A_43_29910660_exon2_R	2	2	2	1.33736e-05	AFP
AA_A_276_29912281	A	276	29912281	1	0.634672	0.425554	AA_A_276_29912281_exon5_L,AA_A_276_29912281_exon5_P	2	2	2	1.32933e-05	AFP
AA_DRB1_57_32551991	DRB1	57	32551991	3	2.70916	0.438318	AA_DRB1_57_32551991_exon2_A,AA_DRB1_57_32551991_exon2_AD,AA_DRB1_57_32551991_exon2_ADM,AA_DRB1_57_32551991_exon2_ADS,AA_DRB1_57_32551991_exon2_ADV,AA_DRB1_57_32551991_exon2_ADx,AA_DRB1_57_32551991_exon2_AM,AA_DRB1_57_32551991_exon2_AMS,AA_DRB1_57_32551991_exon2_AMV,AA_DRB1_57_32551991_exon2_AMx,AA_DRB1_57_32551991_exon2_AS,AA_DRB1_57_32551991_exon2_ASV,AA_DRB1_57_32551991_exon2_ASx,AA_DRB1_57_32551991_exon2_AV,AA_DRB1_57_32551991_exon2_AVx,AA_DRB1_57_32551991_exon2_Ax,AA_DRB1_57_32551991_exon2_D,AA_DRB1_57_32551991_exon2_DM,AA_DRB1_57_32551991_exon2_DS,AA_DRB1_57_32551991_exon2_DV,AA_DRB1_57_32551991_exon2_Dx,AA_DRB1_57_32551991_exon2_MS,AA_DRB1_57_32551991_exon2_MV,AA_DRB1_57_32551991_exon2_S,AA_DRB1_57_32551991_exon2_SV,AA_DRB1_57_32551991_exon2_Sx,AA_DRB1_57_32551991_exon2_V,AA_DRB1_57_32551991_exon2_Vx	28	4	4	5.56816e-05	AFP
AA_DPB1_76_33048667	DPB1	76	33048667	2	1.61798	0.445076	AA_DPB1_76_33048667_exon2_I,AA_DPB1_76_33048667_exon2_M,AA_DPB1_76_33048667_exon2_V	3	3	3	3.40302e-05	AFP
AA_DRB1_30_32552072	DRB1	30	32552072	5	4.59797	0.466515	AA_DRB1_30_32552072_exon2_AC,AA_DRB1_30_32552072_exon2_ACF,AA_DRB1_30_32552072_exon2_ACG,AA_DRB1_30_32552072_exon2_ACH,AA_DRB1_30_32552072_exon2_ACL,AA_DRB1_30_32552072_exon2_ACR,AA_DRB1_30_32552072_exon2_ACY,AA_DRB1_30_32552072_exon2_AFG,AA_DRB1_30_32552072_exon2_AFH,AA_DRB1_30_32552072_exon2_AFL,AA_DRB1_30_32552072_exon2_AFR,AA_DRB1_30_32552072_exon2_AFY,AA_DRB1_30_32552072_exon2_AG,AA_DRB1_30_32552072_exon2_AGH,AA_DRB1_30_32552072_exon2_AGL,AA_DRB1_30_32552072_exon2_AGR,AA_DRB1_30_32552072_exon2_AGY,AA_DRB1_30_32552072_exon2_AH,AA_DRB1_30_32552072_exon2_AHL,AA_DRB1_30_32552072_exon2_AHR,AA_DRB1_30_32552072_exon2_AHY,AA_DRB1_30_32552072_exon2_AL,AA_DRB1_30_32552072_exon2_ALR,AA_DRB1_30_32552072_exon2_ALY,AA_DRB1_30_32552072_exon2_AR,AA_DRB1_30_32552072_exon2_ARY,AA_DRB1_30_32552072_exon2_AY,AA_DRB1_30_32552072_exon2_C,AA_DRB1_30_32552072_exon2_CF,AA_DRB1_30_32552072_exon2_CFG,AA_DRB1_30_32552072_exon2_CFH,AA_DRB1_30_32552072_exon2_CFL,AA_DRB1_30_32552072_exon2_CFR,AA_DRB1_30_32552072_exon2_CFY,AA_DRB1_30_32552072_exon2_CG,AA_DRB1_30_32552072_exon2_CGH,AA_DRB1_30_32552072_exon2_CGL,AA_DRB1_30_32552072_exon2_CGR,AA_DRB1_30_32552072_exon2_CGY,AA_DRB1_30_32552072_exon2_CH,AA_DRB1_30_32552072_exon2_CHL,AA_DRB1_30_32552072_exon2_CHR,AA_DRB1_30_32552072_exon2_CHY,AA_DRB1_30_32552072_exon2_CL,AA_DRB1_30_32552072_exon2_CLR,AA_DRB1_30_32552072_exon2_CLY,AA_DRB1_30_32552072_exon2_CR,AA_DRB1_30_32552072_exon2_CRY,AA_DRB1_30_32552072_exon2_CY,AA_DRB1_30_32552072_exon2_FG,AA_DRB1_30_32552072_exon2_FGH,AA_DRB1_30_32552072_exon2_FGL,AA_DRB1_30_32552072_exon2_FGR,AA_DRB1_30_32552072_exon2_FGY,AA_DRB1_30_32552072_exon2_FH,AA_DRB1_30_32552072_exon2_FHL,AA_DRB1_30_32552072_exon2_FHR,AA_DRB1_30_32552072_exon2_FHY,AA_DRB1_30_32552072_exon2_FL,AA_DRB1_30_32552072_exon2_FLR,AA_DRB1_30_32552072_exon2_FLY,AA_DRB1_30_32552072_exon2_FR,AA_DRB1_30_32552072_exon2_FRY,AA_DRB1_30_32552072_exon2_FY,AA_DRB1_30_32552072_exon2_G,AA_DRB1_30_32552072_exon2_GH,AA_DRB1_30_32552072_exon2_GHL,AA_DRB1_30_32552072_exon2_GHR,AA_DRB1_30_32552072_exon2_GHY,AA_DRB1_30_32552072_exon2_GL,AA_DRB1_30_32552072_exon2_GLR,AA_DRB1_30_32552072_exon2_GLY,AA_DRB1_30_32552072_exon2_GR,AA_DRB1_30_32552072_exon2_GRY,AA_DRB1_30_32552072_exon2_GY,AA_DRB1_30_32552072_exon2_H,AA_DRB1_30_32552072_exon2_HL,AA_DRB1_30_32552072_exon2_HLR,AA_DRB1_30_32552072_exon2_HLY,AA_DRB1_30_32552072_exon2_HR,AA_DRB1_30_32552072_exon2_HRY,AA_DRB1_30_32552072_exon2_HY,AA_DRB1_30_32552072_exon2_L,AA_DRB1_30_32552072_exon2_LR,AA_DRB1_30_32552072_exon2_LRY,AA_DRB1_30_32552072_exon2_LY,AA_DRB1_30_32552072_exon2_R,AA_DRB1_30_32552072_exon2_RY,AA_DRB1_30_32552072_exon2_Y	89	6	6	9.13442e-05	AFP
AA_A_66_29910729	A	66	29910729	1	0.505484	0.476974	AA_A_66_29910729_exon2_.K,AA_A_66_29910729_exon2_.N,AA_A_66_29910729_exon2_K,AA_A_66_29910729_exon2_KQ,AA_A_66_29910729_exon2_Kx,AA_A_66_29910729_exon2_N,AA_A_66_29910729_exon2_NQ,AA_A_66_29910729_exon2_Nx	8	2	2	1.05867e-05	AFP
AA_DQA1_54_32609240	DQA1	54	32609240	1	0.499332	0.479653	AA_DQA1_54_32609240_exon2_F,AA_DQA1_54_32609240_exon2_L	2	2	2	1.04577e-05	AFP
AA_DPB1_170_33052900	DPB1	170	33052900	1	0.470073	0.492876	AA_DPB1_170_33052900_exon3_I,AA_DPB1_170_33052900_exon3_T	2	2	2	9.58641e-06	AFP
AA_DPB1_84_33048691	DPB1	84	33048691	2	1.41262	0.493238	AA_DPB1_84_33048691_exon2_D,AA_DPB1_84_33048691_exon2_G,AA_DPB1_84_33048691_exon2_V	3	3	3	2.96794e-05	AFP
AA_DPB1_96_33052678	DPB1	96	33052678	1	0.466561	0.494496	AA_DPB1_96_33052678_exon3_K,AA_DPB1_96_33052678_exon3_R	2	2	2	9.52248e-06	AFP
AA_A_95_29911057	A	95	29911057	2	1.40282	0.495646	AA_A_95_29911057_exon3_I,AA_A_95_29911057_exon3_IL,AA_A_95_29911057_exon3_IP,AA_A_95_29911057_exon3_IV,AA_A_95_29911057_exon3_Ix,AA_A_95_29911057_exon3_L,AA_A_95_29911057_exon3_LP,AA_A_95_29911057_exon3_LV,AA_A_95_29911057_exon3_Lx,AA_A_95_29911057_exon3_PV,AA_A_95_29911057_exon3_V,AA_A_95_29911057_exon3_Vx	12	3	3	2.9104e-05	AFP
AA_DQA1_207_32610470	DQA1	207	32610470	1	0.408146	0.522779	AA_DQA1_207_32610470_exon4_M,AA_DQA1_207_32610470_exon4_V	2	2	2	8.59096e-06	AFP
AA_DPB1_69_33048646	DPB1	69	33048646	2	1.29051	0.524313	AA_DPB1_69_33048646_exon2_E,AA_DPB1_69_33048646_exon2_K,AA_DPB1_69_33048646_exon2_R	3	3	3	2.63687e-05	AFP
AA_DRB1_58_32551988	DRB1	58	32551988	1	0.401943	0.525989	AA_DRB1_58_32551988_exon2_A,AA_DRB1_58_32551988_exon2_AP,AA_DRB1_58_32551988_exon2_Ax,AA_DRB1_58_32551988_exon2_E	4	2	2	8.51268e-06	AFP
AA_B_147_31324051	B	147	31324051	1	0.387999	0.533222	AA_B_147_31324051_exon3_CL,AA_B_147_31324051_exon3_CW,AA_B_147_31324051_exon3_L,AA_B_147_31324051_exon3_W	4	2	2	8.02596e-06	AFP
AA_B_143_31324063	B	143	31324063	1	0.387221	0.533633	AA_B_143_31324063_exon3_GS,AA_B_143_31324063_exon3_GT,AA_B_143_31324063_exon3_S,AA_B_143_31324063_exon3_T	4	2	2	8.00992e-06	AFP
AA_DQB1_-18_32634341	DQB1	-18	32634341	1	0.281571	0.595556	AA_DQB1_-18_32634341_exon1_A,AA_DQB1_-18_32634341_exon1_V	2	2	2	5.92536e-06	AFP
AA_DRB1_70_32551952	DRB1	70	32551952	2	1.02032	0.600155	AA_DRB1_70_32551952_exon2_D,AA_DRB1_70_32551952_exon2_DQ,AA_DRB1_70_32551952_exon2_DR,AA_DRB1_70_32551952_exon2_DT,AA_DRB1_70_32551952_exon2_Dx,AA_DRB1_70_32551952_exon2_Q,AA_DRB1_70_32551952_exon2_QR,AA_DRB1_70_32551952_exon2_QT,AA_DRB1_70_32551952_exon2_Qx,AA_DRB1_70_32551952_exon2_R,AA_DRB1_70_32551952_exon2_RT,AA_DRB1_70_32551952_exon2_Rx	12	3	3	2.12985e-05	AFP
AA_A_62_29910717	A	62	29910717	4	2.65491	0.616842	AA_A_62_29910717_exon2_E,AA_A_62_29910717_exon2_EG,AA_A_62_29910717_exon2_EGL,AA_A_62_29910717_exon2_EGQ,AA_A_62_29910717_exon2_EGR,AA_A_62_29910717_exon2_EGx,AA_A_62_29910717_exon2_EL,AA_A_62_29910717_exon2_ELQ,AA_A_62_29910717_exon2_ELR,AA_A_62_29910717_exon2_ELx,AA_A_62_29910717_exon2_EQ,AA_A_62_29910717_exon2_EQR,AA_A_62_29910717_exon2_EQx,AA_A_62_29910717_exon2_ER,AA_A_62_29910717_exon2_ERx,AA_A_62_29910717_exon2_Ex,AA_A_62_29910717_exon2_G,AA_A_62_29910717_exon2_GL,AA_A_62_29910717_exon2_GQ,AA_A_62_29910717_exon2_GR,AA_A_62_29910717_exon2_Gx,AA_A_62_29910717_exon2_L,AA_A_62_29910717_exon2_LQ,AA_A_62_29910717_exon2_LR,AA_A_62_29910717_exon2_Lx,AA_A_62_29910717_exon2_Q,AA_A_62_29910717_exon2_QR,AA_A_62_29910717_exon2_Qx,AA_A_62_29910717_exon2_R,AA_A_62_29910717_exon2_Rx	30	5	5	5.52433e-05	AFP
AA_B_65_31324542	B	65	31324542	1	0.207403	0.648694	AA_B_65_31324542_exon2_Q,AA_B_65_31324542_exon2_R	2	2	2	4.34555e-06	AFP
AA_DRB1_4_32557422	DRB1	4	32557422	2	0.845804	0.654967	AA_DRB1_4_32557422_exon1_Q,AA_DRB1_4_32557422_exon1_R	2	3	3	1.77985e-05	AFP
AA_A_127_29911153	A	127	29911153	1	0.170152	0.679874	AA_A_127_29911153_exon3_K,AA_A_127_29911153_exon3_KR,AA_A_127_29911153_exon3_Kx,AA_A_127_29911153_exon3_N	4	2	2	3.5048e-06	AFP
AA_B_99_31324195	B	99	31324195	1	0.13035	0.718016	AA_B_99_31324195_exon3_AS,AA_B_99_31324195_exon3_AY,AA_B_99_31324195_exon3_CS,AA_B_99_31324195_exon3_CY,AA_B_99_31324195_exon3_FS,AA_B_99_31324195_exon3_FY,AA_B_99_31324195_exon3_S,AA_B_99_31324195_exon3_Y	8	2	2	2.74006e-06	AFP
AA_DRB1_60_32551982	DRB1	60	32551982	2	0.612535	0.736046	AA_DRB1_60_32551982_exon2_H,AA_DRB1_60_32551982_exon2_HS,AA_DRB1_60_32551982_exon2_HT,AA_DRB1_60_32551982_exon2_HY,AA_DRB1_60_32551982_exon2_Hx,AA_DRB1_60_32551982_exon2_S,AA_DRB1_60_32551982_exon2_ST,AA_DRB1_60_32551982_exon2_SY,AA_DRB1_60_32551982_exon2_Sx,AA_DRB1_60_32551982_exon2_TY,AA_DRB1_60_32551982_exon2_Y,AA_DRB1_60_32551982_exon2_Yx	12	3	3	1.30796e-05	AFP
AA_A_79_29910768	A	79	29910768	1	0.112587	0.737116	AA_A_79_29910768_exon2_AG,AA_A_79_29910768_exon2_AR,AA_A_79_29910768_exon2_DG,AA_A_79_29910768_exon2_DR,AA_A_79_29910768_exon2_G,AA_A_79_29910768_exon2_Gx,AA_A_79_29910768_exon2_R,AA_A_79_29910768_exon2_Rx	8	2	2	2.36005e-06	AFP
AA_A_82_29910777	A	82	29910777	1	0.105472	0.745285	AA_A_82_29910777_exon2_HL,AA_A_82_29910777_exon2_HR,AA_A_82_29910777_exon2_L,AA_A_82_29910777_exon2_R	4	2	2	2.20977e-06	AFP
AA_A_80_29910771	A	80	29910771	1	0.102697	0.748541	AA_A_80_29910771_exon2_I,AA_A_80_29910771_exon2_IP,AA_A_80_29910771_exon2_Ix,AA_A_80_29910771_exon2_T	4	2	2	2.15163e-06	AFP
AA_A_81_29910774	A	81	29910774	1	0.102697	0.748541	AA_A_81_29910774_exon2_A,AA_A_81_29910774_exon2_L	2	2	2	2.15163e-06	AFP
AA_A_83_29910780	A	83	29910780	1	0.102697	0.748541	AA_A_83_29910780_exon2_G,AA_A_83_29910780_exon2_GL,AA_A_83_29910780_exon2_Gx,AA_A_83_29910780_exon2_R	4	2	2	2.15163e-06	AFP
AA_DRB1_16_32552114	DRB1	16	32552114	1	0.0752599	0.783854	AA_DRB1_16_32552114_exon2_H,AA_DRB1_16_32552114_exon2_HI,AA_DRB1_16_32552114_exon2_HQ,AA_DRB1_16_32552114_exon2_HY,AA_DRB1_16_32552114_exon2_Q,AA_DRB1_16_32552114_exon2_Y	6	2	2	9.20515e-07	AFP
AA_DPA1_11_33037639	DPA1	11	33037639	1	0.064926	0.798805	AA_DPA1_11_33037639_exon2_A,AA_DPA1_11_33037639_exon2_M	2	2	2	1.01301e-06	AFP
AA_DRB1_78_32551928	DRB1	78	32551928	1	0.049713	0.823469	AA_DRB1_78_32551928_exon2_LV,AA_DRB1_78_32551928_exon2_LY,AA_DRB1_78_32551928_exon2_TV,AA_DRB1_78_32551928_exon2_TY,AA_DRB1_78_32551928_exon2_V,AA_DRB1_78_32551928_exon2_Vx,AA_DRB1_78_32551928_exon2_Y,AA_DRB1_78_32551928_exon2_Yx	8	2	2	1.07687e-06	AFP
AA_A_74_29910753	A	74	29910753	1	0.0485429	0.825557	AA_A_74_29910753_exon2_D,AA_A_74_29910753_exon2_DN,AA_A_74_29910753_exon2_DP,AA_A_74_29910753_exon2_Dx,AA_A_74_29910753_exon2_H,AA_A_74_29910753_exon2_HN,AA_A_74_29910753_exon2_HP,AA_A_74_29910753_exon2_Hx	8	2	2	1.02228e-06	AFP
AA_C_6_31239630	C	6	31239630	1	0.0338429	0.853995	AA_C_6_31239630_exon2_K,AA_C_6_31239630_exon2_R	2	2	2	6.71901e-07	AFP
AA_A_142_29911198	A	142	29911198	1	0.0329374	0.855931	AA_A_142_29911198_exon3_HI,AA_A_142_29911198_exon3_HT,AA_A_142_29911198_exon3_I,AA_A_142_29911198_exon3_T	4	2	2	6.90692e-07	AFP
AA_A_145_29911207	A	145	29911207	1	0.0329374	0.855931	AA_A_145_29911207_exon3_H,AA_A_145_29911207_exon3_HQ,AA_A_145_29911207_exon3_Hx,AA_A_145_29911207_exon3_R	4	2	2	6.90692e-07	AFP
AA_C_248_31238071	C	248	31238071	1	0.0283218	0.866284	AA_C_248_31238071_exon4_M,AA_C_248_31238071_exon4_V	2	2	2	4.86354e-07	AFP
AA_A_107_29911093	A	107	29911093	1	0.0236852	0.877656	AA_A_107_29911093_exon3_AG,AA_A_107_29911093_exon3_AW,AA_A_107_29911093_exon3_G,AA_A_107_29911093_exon3_W	4	2	2	4.9488e-07	AFP
AA_A_161_29911255	A	161	29911255	1	0.010799	0.917212	AA_A_161_29911255_exon3_D,AA_A_161_29911255_exon3_DG,AA_A_161_29911255_exon3_Dx,AA_A_161_29911255_exon3_E	4	2	2	2.22504e-07	AFP
AA_C_97_31239111	C	97	31239111	1	0.00374524	0.951184	AA_C_97_31239111_exon3_DNR,AA_C_97_31239111_exon3_DNW,AA_C_97_31239111_exon3_DR,AA_C_97_31239111_exon3_DRS,AA_C_97_31239111_exon3_DRx,AA_C_97_31239111_exon3_DSW,AA_C_97_31239111_exon3_DW,AA_C_97_31239111_exon3_DWx,AA_C_97_31239111_exon3_NR,AA_C_97_31239111_exon3_NW,AA_C_97_31239111_exon3_R,AA_C_97_31239111_exon3_RS,AA_C_97_31239111_exon3_Rx,AA_C_97_31239111_exon3_SW,AA_C_97_31239111_exon3_W,AA_C_97_31239111_exon3_Wx	16	2	2	8.44324e-08	AFP
AA_A_102_29911078	A	102	29911078				AA_A_102_29911078_exon3_.D,AA_A_102_29911078_exon3_.H,AA_A_102_29911078_exon3_D,AA_A_102_29911078_exon3_DR,AA_A_102_29911078_exon3_Dx,AA_A_102_29911078_exon3_H,AA_A_102_29911078_exon3_HR,AA_A_102_29911078_exon3_Hx	8				AFP
AA_A_171_29911285	A	171	29911285				AA_A_171_29911285_exon3_H,AA_A_171_29911285_exon3_HP,AA_A_171_29911285_exon3_Hx,AA_A_171_29911285_exon3_Y	4				AFP
AA_A_186_29911909	A	186	29911909				AA_A_186_29911909_exon4_NR,AA_A_186_29911909_exon4_R	2				AFP
AA_B_109_31324165	B	109	31324165				AA_B_109_31324165_exon3_F,AA_B_109_31324165_exon3_L	2				AFP
AA_B_245_31323183	B	245	31323183				AA_B_245_31323183_exon4_A,AA_B_245_31323183_exon4_T	2				AFP
AA_B_52_31324581	B	52	31324581				AA_B_52_31324581_exon2_I,AA_B_52_31324581_exon2_V	2				AFP
AA_DQB1_55_32632687	DQB1	55	32632687	2	397.579	1.77403e-87	AA_DQB1_55_32632687_exon2_L,AA_DQB1_55_32632687_exon2_LP,AA_DQB1_55_32632687_exon2_LQ,AA_DQB1_55_32632687_exon2_LR,AA_DQB1_55_32632687_exon2_P,AA_DQB1_55_32632687_exon2_R	6	3	3	0.00832376	AGER
AA_DQA1_-16_32605258	DQA1	-16	32605258	1	377.509	1.80597e-84	AA_DQA1_-16_32605258_exon1_L,AA_DQA1_-16_32605258_exon1_M	2	2	2	0.00791946	AGER
AA_DQA1_69_32609285	DQA1	69	32609285	2	379.594	1.54685e-83	AA_DQA1_69_32609285_exon2_A,AA_DQA1_69_32609285_exon2_AL,AA_DQA1_69_32609285_exon2_AT,AA_DQA1_69_32609285_exon2_Ax,AA_DQA1_69_32609285_exon2_L,AA_DQA1_69_32609285_exon2_T	6	3	3	0.00795313	AGER
AA_DRB1_71_32551949	DRB1	71	32551949	3	375.708	1.42158e-81	AA_DRB1_71_32551949_exon2_A,AA_DRB1_71_32551949_exon2_AE,AA_DRB1_71_32551949_exon2_AEK,AA_DRB1_71_32551949_exon2_AER,AA_DRB1_71_32551949_exon2_AES,AA_DRB1_71_32551949_exon2_AEx,AA_DRB1_71_32551949_exon2_AK,AA_DRB1_71_32551949_exon2_AKR,AA_DRB1_71_32551949_exon2_AKS,AA_DRB1_71_32551949_exon2_AKx,AA_DRB1_71_32551949_exon2_AR,AA_DRB1_71_32551949_exon2_ARS,AA_DRB1_71_32551949_exon2_ARx,AA_DRB1_71_32551949_exon2_AS,AA_DRB1_71_32551949_exon2_ASx,AA_DRB1_71_32551949_exon2_Ax,AA_DRB1_71_32551949_exon2_E,AA_DRB1_71_32551949_exon2_EK,AA_DRB1_71_32551949_exon2_ER,AA_DRB1_71_32551949_exon2_ES,AA_DRB1_71_32551949_exon2_Ex,AA_DRB1_71_32551949_exon2_K,AA_DRB1_71_32551949_exon2_KR,AA_DRB1_71_32551949_exon2_KS,AA_DRB1_71_32551949_exon2_Kx,AA_DRB1_71_32551949_exon2_R,AA_DRB1_71_32551949_exon2_RS,AA_DRB1_71_32551949_exon2_Rx	28	4	4	0.00792228	AGER
AA_B_156_31324024	B	156	31324024	3	357.902	1.29981e-77	AA_B_156_31324024_exon3_D,AA_B_156_31324024_exon3_DG,AA_B_156_31324024_exon3_DGL,AA_B_156_31324024_exon3_DGR,AA_B_156_31324024_exon3_DGW,AA_B_156_31324024_exon3_DGx,AA_B_156_31324024_exon3_DL,AA_B_156_31324024_exon3_DLR,AA_B_156_31324024_exon3_DLW,AA_B_156_31324024_exon3_DLx,AA_B_156_31324024_exon3_DR,AA_B_156_31324024_exon3_DRW,AA_B_156_31324024_exon3_DRx,AA_B_156_31324024_exon3_DW,AA_B_156_31324024_exon3_DWx,AA_B_156_31324024_exon3_Dx,AA_B_156_31324024_exon3_GL,AA_B_156_31324024_exon3_GR,AA_B_156_31324024_exon3_GW,AA_B_156_31324024_exon3_L,AA_B_156_31324024_exon3_LR,AA_B_156_31324024_exon3_LW,AA_B_156_31324024_exon3_Lx,AA_B_156_31324024_exon3_R,AA_B_156_31324024_exon3_RW,AA_B_156_31324024_exon3_Rx,AA_B_156_31324024_exon3_W,AA_B_156_31324024_exon3_Wx	28	4	4	0.00737959	AGER
AA_DQB1_-21_32634350	DQB1	-21	32634350	1	330.82	3.20763e-74	AA_DQB1_-21_32634350_exon1_D,AA_DQB1_-21_32634350_exon1_G	2	2	2	0.00691889	AGER
AA_DQB1_-4_32634299	DQB1	-4	32634299	1	330.486	3.79825e-74	AA_DQB1_-4_32634299_exon1_L,AA_DQB1_-4_32634299_exon1_V	2	2	2	0.00691187	AGER
AA_DQB1_-6_32634305	DQB1	-6	32634305	1	330.486	3.79825e-74	AA_DQB1_-6_32634305_exon1_S,AA_DQB1_-6_32634305_exon1_T	2	2	2	0.00691187	AGER
AA_DQB1_203_32628838	DQB1	203	32628838	1	330.319	4.13174e-74	AA_DQB1_203_32628838_exon4_I,AA_DQB1_203_32628838_exon4_V	2	2	2	0.00690816	AGER
AA_DRB1_74_32551940	DRB1	74	32551940	4	345.12	9.20819e-74	AA_DRB1_74_32551940_exon2_A,AA_DRB1_74_32551940_exon2_AE,AA_DRB1_74_32551940_exon2_AEG,AA_DRB1_74_32551940_exon2_AEL,AA_DRB1_74_32551940_exon2_AEQ,AA_DRB1_74_32551940_exon2_AER,AA_DRB1_74_32551940_exon2_AEx,AA_DRB1_74_32551940_exon2_AG,AA_DRB1_74_32551940_exon2_AGL,AA_DRB1_74_32551940_exon2_AGQ,AA_DRB1_74_32551940_exon2_AGR,AA_DRB1_74_32551940_exon2_AGx,AA_DRB1_74_32551940_exon2_AL,AA_DRB1_74_32551940_exon2_ALQ,AA_DRB1_74_32551940_exon2_ALR,AA_DRB1_74_32551940_exon2_ALx,AA_DRB1_74_32551940_exon2_AQ,AA_DRB1_74_32551940_exon2_AQR,AA_DRB1_74_32551940_exon2_AQx,AA_DRB1_74_32551940_exon2_AR,AA_DRB1_74_32551940_exon2_ARx,AA_DRB1_74_32551940_exon2_Ax,AA_DRB1_74_32551940_exon2_E,AA_DRB1_74_32551940_exon2_EG,AA_DRB1_74_32551940_exon2_EGL,AA_DRB1_74_32551940_exon2_EGQ,AA_DRB1_74_32551940_exon2_EGR,AA_DRB1_74_32551940_exon2_EGx,AA_DRB1_74_32551940_exon2_EL,AA_DRB1_74_32551940_exon2_ELQ,AA_DRB1_74_32551940_exon2_ELR,AA_DRB1_74_32551940_exon2_ELx,AA_DRB1_74_32551940_exon2_EQ,AA_DRB1_74_32551940_exon2_EQR,AA_DRB1_74_32551940_exon2_EQx,AA_DRB1_74_32551940_exon2_ER,AA_DRB1_74_32551940_exon2_ERx,AA_DRB1_74_32551940_exon2_Ex,AA_DRB1_74_32551940_exon2_GL,AA_DRB1_74_32551940_exon2_GLQ,AA_DRB1_74_32551940_exon2_GLR,AA_DRB1_74_32551940_exon2_GLx,AA_DRB1_74_32551940_exon2_GQ,AA_DRB1_74_32551940_exon2_GQR,AA_DRB1_74_32551940_exon2_GQx,AA_DRB1_74_32551940_exon2_GR,AA_DRB1_74_32551940_exon2_GRx,AA_DRB1_74_32551940_exon2_L,AA_DRB1_74_32551940_exon2_LQ,AA_DRB1_74_32551940_exon2_LQR,AA_DRB1_74_32551940_exon2_LQx,AA_DRB1_74_32551940_exon2_LR,AA_DRB1_74_32551940_exon2_LRx,AA_DRB1_74_32551940_exon2_Lx,AA_DRB1_74_32551940_exon2_Q,AA_DRB1_74_32551940_exon2_QR,AA_DRB1_74_32551940_exon2_QRx,AA_DRB1_74_32551940_exon2_Qx,AA_DRB1_74_32551940_exon2_R,AA_DRB1_74_32551940_exon2_Rx	60	5	5	0.00725257	AGER
AA_DQB1_89_32632585	DQB1	89	32632585	1	327.614	1.62143e-73	AA_DQB1_89_32632585_exon2_AG,AA_DQB1_89_32632585_exon2_AT,AA_DQB1_89_32632585_exon2_G,AA_DQB1_89_32632585_exon2_GM,AA_DQB1_89_32632585_exon2_GR,AA_DQB1_89_32632585_exon2_MT,AA_DQB1_89_32632585_exon2_RT,AA_DQB1_89_32632585_exon2_T	8	2	2	0.00689552	AGER
AA_DQB1_220_32628787	DQB1	220	32628787	1	326.121	3.44777e-73	AA_DQB1_220_32628787_exon4_H,AA_DQB1_220_32628787_exon4_R	2	2	2	0.00686402	AGER
AA_DQB1_221_32628784	DQB1	221	32628784	1	326.121	3.44777e-73	AA_DQB1_221_32628784_exon4_H,AA_DQB1_221_32628784_exon4_Q	2	2	2	0.00686402	AGER
AA_DRB1_26_32552084	DRB1	26	32552084	2	331.842	4.41389e-73	AA_DRB1_26_32552084_exon2_CF,AA_DRB1_26_32552084_exon2_CL,AA_DRB1_26_32552084_exon2_CY,AA_DRB1_26_32552084_exon2_F,AA_DRB1_26_32552084_exon2_L,AA_DRB1_26_32552084_exon2_Y	6	3	3	0.00698264	AGER
AA_DQA1_50_32609228	DQA1	50	32609228	2	331.62	4.94434e-73	AA_DQA1_50_32609228_exon2_E,AA_DQA1_50_32609228_exon2_L,AA_DQA1_50_32609228_exon2_V	3	3	3	0.00698032	AGER
AA_DQA1_53_32609237	DQA1	53	32609237	2	331.62	4.94434e-73	AA_DQA1_53_32609237_exon2_K,AA_DQA1_53_32609237_exon2_KQ,AA_DQA1_53_32609237_exon2_KR,AA_DQA1_53_32609237_exon2_KX,AA_DQA1_53_32609237_exon2_Q,AA_DQA1_53_32609237_exon2_R	6	3	3	0.00698032	AGER
AA_DQB1_86_32632594	DQB1	86	32632594	2	331.252	5.92315e-73	AA_DQB1_86_32632594_exon2_A,AA_DQB1_86_32632594_exon2_E,AA_DQB1_86_32632594_exon2_G	3	3	3	0.00697228	AGER
AA_DQB1_-5_32634302	DQB1	-5	32634302	2	330.7	7.82189e-73	AA_DQB1_-5_32634302_exon1_L,AA_DQB1_-5_32634302_exon1_LP,AA_DQB1_-5_32634302_exon1_LS,AA_DQB1_-5_32634302_exon1_Lx,AA_DQB1_-5_32634302_exon1_P,AA_DQB1_-5_32634302_exon1_S	6	3	3	0.00691874	AGER
AA_DQA1_218_32610503	DQA1	218	32610503	1	324.133	9.41363e-73	AA_DQA1_218_32610503_exon4_Q,AA_DQA1_218_32610503_exon4_R	2	2	2	0.00682262	AGER
AA_DQA1_52_32609234	DQA1	52	32609234	2	329.699	1.27116e-72	AA_DQA1_52_32609234_exon2_H,AA_DQA1_52_32609234_exon2_R,AA_DQA1_52_32609234_exon2_S	3	3	3	0.00694051	AGER
AA_DQA1_55_32609243	DQA1	55	32609243	1	322.4	2.26004e-72	AA_DQA1_55_32609243_exon2_G,AA_DQA1_55_32609243_exon2_R	2	2	2	0.00678614	AGER
AA_DQA1_61_32609261	DQA1	61	32609261	1	322.4	2.26004e-72	AA_DQA1_61_32609261_exon2_F,AA_DQA1_61_32609261_exon2_G	2	2	2	0.00678614	AGER
AA_DQA1_64_32609270	DQA1	64	32609270	1	322.4	2.26004e-72	AA_DQA1_64_32609270_exon2_R,AA_DQA1_64_32609270_exon2_T	2	2	2	0.00678614	AGER
AA_DQA1_66_32609276	DQA1	66	32609276	1	322.4	2.26004e-72	AA_DQA1_66_32609276_exon2_I,AA_DQA1_66_32609276_exon2_M	2	2	2	0.00678614	AGER
AA_DQA1_80_32609318	DQA1	80	32609318	1	322.4	2.26004e-72	AA_DQA1_80_32609318_exon2_S,AA_DQA1_80_32609318_exon2_Y	2	2	2	0.00678614	AGER
AA_DQA1_47_32609219	DQA1	47	32609219	3	333.248	3.14244e-72	AA_DQA1_47_32609219_exon2_C,AA_DQA1_47_32609219_exon2_CK,AA_DQA1_47_32609219_exon2_CQ,AA_DQA1_47_32609219_exon2_CR,AA_DQA1_47_32609219_exon2_K,AA_DQA1_47_32609219_exon2_Q,AA_DQA1_47_32609219_exon2_R	7	4	4	0.00701604	AGER
AA_DQB1_87_32632591	DQB1	87	32632591	2	327.692	3.55981e-72	AA_DQB1_87_32632591_exon2_F,AA_DQB1_87_32632591_exon2_L,AA_DQB1_87_32632591_exon2_Y	3	3	3	0.00689714	AGER
AA_DQB1_125_32629588	DQB1	125	32629588	2	326.656	6.00823e-72	AA_DQB1_125_32629588_exon3_A,AA_DQB1_125_32629588_exon3_AG,AA_DQB1_125_32629588_exon3_AS,AA_DQB1_125_32629588_exon3_Ax,AA_DQB1_125_32629588_exon3_G,AA_DQB1_125_32629588_exon3_S	6	3	3	0.0068757	AGER
AA_DQA1_175_32610016	DQA1	175	32610016	2	324.065	2.21567e-71	AA_DQA1_175_32610016_exon3_E,AA_DQA1_175_32610016_exon3_EK,AA_DQA1_175_32610016_exon3_EQ,AA_DQA1_175_32610016_exon3_Ex,AA_DQA1_175_32610016_exon3_K,AA_DQA1_175_32610016_exon3_Q	6	3	3	0.00682159	AGER
AA_DQA1_56_32609246	DQA1	56	32609246	2	322.854	4.10642e-71	AA_DQA1_56_32609246_exon2_.,AA_DQA1_56_32609246_exon2_.G,AA_DQA1_56_32609246_exon2_.R,AA_DQA1_56_32609246_exon2_.x,AA_DQA1_56_32609246_exon2_G,AA_DQA1_56_32609246_exon2_R	6	3	3	0.00679568	AGER
AA_DQA1_76_32609306	DQA1	76	32609306	2	322.854	4.10642e-71	AA_DQA1_76_32609306_exon2_L,AA_DQA1_76_32609306_exon2_LM,AA_DQA1_76_32609306_exon2_LV,AA_DQA1_76_32609306_exon2_Lx,AA_DQA1_76_32609306_exon2_M,AA_DQA1_76_32609306_exon2_V	6	3	3	0.00679568	AGER
AA_DQB1_70_32632642	DQB1	70	32632642	2	320.143	1.59571e-70	AA_DQB1_70_32632642_exon2_E,AA_DQB1_70_32632642_exon2_G,AA_DQB1_70_32632642_exon2_R	3	3	3	0.00672081	AGER
AA_DRB1_73_32551943	DRB1	73	32551943	1	310.433	8.95887e-70	AA_DRB1_73_32551943_exon2_A,AA_DRB1_73_32551943_exon2_AP,AA_DRB1_73_32551943_exon2_AR,AA_DRB1_73_32551943_exon2_Ax,AA_DRB1_73_32551943_exon2_G,AA_DRB1_73_32551943_exon2_GP,AA_DRB1_73_32551943_exon2_GR,AA_DRB1_73_32551943_exon2_Gx	8	2	2	0.00645192	AGER
AA_DRB1_37_32552051	DRB1	37	32552051	4	312.966	9.81714e-67	AA_DRB1_37_32552051_exon2_F,AA_DRB1_37_32552051_exon2_FL,AA_DRB1_37_32552051_exon2_FLN,AA_DRB1_37_32552051_exon2_FLP,AA_DRB1_37_32552051_exon2_FLS,AA_DRB1_37_32552051_exon2_FLY,AA_DRB1_37_32552051_exon2_FLx,AA_DRB1_37_32552051_exon2_FN,AA_DRB1_37_32552051_exon2_FNP,AA_DRB1_37_32552051_exon2_FNS,AA_DRB1_37_32552051_exon2_FNY,AA_DRB1_37_32552051_exon2_FNx,AA_DRB1_37_32552051_exon2_FP,AA_DRB1_37_32552051_exon2_FPS,AA_DRB1_37_32552051_exon2_FPY,AA_DRB1_37_32552051_exon2_FPx,AA_DRB1_37_32552051_exon2_FS,AA_DRB1_37_32552051_exon2_FSY,AA_DRB1_37_32552051_exon2_FSx,AA_DRB1_37_32552051_exon2_FY,AA_DRB1_37_32552051_exon2_FYx,AA_DRB1_37_32552051_exon2_Fx,AA_DRB1_37_32552051_exon2_L,AA_DRB1_37_32552051_exon2_LN,AA_DRB1_37_32552051_exon2_LNP,AA_DRB1_37_32552051_exon2_LNS,AA_DRB1_37_32552051_exon2_LNY,AA_DRB1_37_32552051_exon2_LNx,AA_DRB1_37_32552051_exon2_LP,AA_DRB1_37_32552051_exon2_LPS,AA_DRB1_37_32552051_exon2_LPY,AA_DRB1_37_32552051_exon2_LPx,AA_DRB1_37_32552051_exon2_LS,AA_DRB1_37_32552051_exon2_LSY,AA_DRB1_37_32552051_exon2_LSx,AA_DRB1_37_32552051_exon2_LY,AA_DRB1_37_32552051_exon2_LYx,AA_DRB1_37_32552051_exon2_Lx,AA_DRB1_37_32552051_exon2_N,AA_DRB1_37_32552051_exon2_NP,AA_DRB1_37_32552051_exon2_NPS,AA_DRB1_37_32552051_exon2_NPY,AA_DRB1_37_32552051_exon2_NPx,AA_DRB1_37_32552051_exon2_NS,AA_DRB1_37_32552051_exon2_NSY,AA_DRB1_37_32552051_exon2_NSx,AA_DRB1_37_32552051_exon2_NY,AA_DRB1_37_32552051_exon2_NYx,AA_DRB1_37_32552051_exon2_Nx,AA_DRB1_37_32552051_exon2_PS,AA_DRB1_37_32552051_exon2_PSY,AA_DRB1_37_32552051_exon2_PSx,AA_DRB1_37_32552051_exon2_PY,AA_DRB1_37_32552051_exon2_PYx,AA_DRB1_37_32552051_exon2_S,AA_DRB1_37_32552051_exon2_SY,AA_DRB1_37_32552051_exon2_SYx,AA_DRB1_37_32552051_exon2_Sx,AA_DRB1_37_32552051_exon2_Y,AA_DRB1_37_32552051_exon2_Yx	60	5	5	0.0066612	AGER
AA_DQB1_30_32632762	DQB1	30	32632762	2	295.18	4.60175e-65	AA_DQB1_30_32632762_exon2_H,AA_DQB1_30_32632762_exon2_S,AA_DQB1_30_32632762_exon2_Y	3	3	3	0.00617597	AGER
AA_DRB1_11_32552129	DRB1	11	32552129	5	307.191	1.66618e-64	AA_DRB1_11_32552129_exon2_D,AA_DRB1_11_32552129_exon2_DG,AA_DRB1_11_32552129_exon2_DGL,AA_DRB1_11_32552129_exon2_DGP,AA_DRB1_11_32552129_exon2_DGS,AA_DRB1_11_32552129_exon2_DGV,AA_DRB1_11_32552129_exon2_DL,AA_DRB1_11_32552129_exon2_DLP,AA_DRB1_11_32552129_exon2_DLS,AA_DRB1_11_32552129_exon2_DLV,AA_DRB1_11_32552129_exon2_DP,AA_DRB1_11_32552129_exon2_DPS,AA_DRB1_11_32552129_exon2_DPV,AA_DRB1_11_32552129_exon2_DS,AA_DRB1_11_32552129_exon2_DSV,AA_DRB1_11_32552129_exon2_DV,AA_DRB1_11_32552129_exon2_G,AA_DRB1_11_32552129_exon2_GL,AA_DRB1_11_32552129_exon2_GP,AA_DRB1_11_32552129_exon2_GS,AA_DRB1_11_32552129_exon2_GV,AA_DRB1_11_32552129_exon2_L,AA_DRB1_11_32552129_exon2_LP,AA_DRB1_11_32552129_exon2_LS,AA_DRB1_11_32552129_exon2_LV,AA_DRB1_11_32552129_exon2_P,AA_DRB1_11_32552129_exon2_PS,AA_DRB1_11_32552129_exon2_PV,AA_DRB1_11_32552129_exon2_S,AA_DRB1_11_32552129_exon2_SV,AA_DRB1_11_32552129_exon2_V	31	6	6	0.00637277	AGER
AA_DQB1_74_32632630	DQB1	74	32632630	2	285.69	5.44062e-63	AA_DQB1_74_32632630_exon2_A,AA_DQB1_74_32632630_exon2_E,AA_DQB1_74_32632630_exon2_S	3	3	3	0.00592357	AGER
AA_DQB1_71_32632639	DQB1	71	32632639	3	290.499	6.6217e-63	AA_DQB1_71_32632639_exon2_A,AA_DQB1_71_32632639_exon2_AD,AA_DQB1_71_32632639_exon2_AK,AA_DQB1_71_32632639_exon2_AT,AA_DQB1_71_32632639_exon2_D,AA_DQB1_71_32632639_exon2_K,AA_DQB1_71_32632639_exon2_T	7	4	4	0.00604436	AGER
AA_DQA1_129_32609878	DQA1	129	32609878	1	278.829	8.18639e-63	AA_DQA1_129_32609878_exon3_H,AA_DQA1_129_32609878_exon3_Q	2	2	2	0.00586519	AGER
AA_DRB1_13_32552123	DRB1	13	32552123	5	278.069	3.34955e-58	AA_DRB1_13_32552123_exon2_F,AA_DRB1_13_32552123_exon2_FG,AA_DRB1_13_32552123_exon2_FGH,AA_DRB1_13_32552123_exon2_FGL,AA_DRB1_13_32552123_exon2_FGR,AA_DRB1_13_32552123_exon2_FGS,AA_DRB1_13_32552123_exon2_FGY,AA_DRB1_13_32552123_exon2_FH,AA_DRB1_13_32552123_exon2_FHL,AA_DRB1_13_32552123_exon2_FHR,AA_DRB1_13_32552123_exon2_FHS,AA_DRB1_13_32552123_exon2_FHY,AA_DRB1_13_32552123_exon2_FL,AA_DRB1_13_32552123_exon2_FLR,AA_DRB1_13_32552123_exon2_FLS,AA_DRB1_13_32552123_exon2_FLY,AA_DRB1_13_32552123_exon2_FR,AA_DRB1_13_32552123_exon2_FRS,AA_DRB1_13_32552123_exon2_FRY,AA_DRB1_13_32552123_exon2_FS,AA_DRB1_13_32552123_exon2_FSY,AA_DRB1_13_32552123_exon2_FY,AA_DRB1_13_32552123_exon2_G,AA_DRB1_13_32552123_exon2_GH,AA_DRB1_13_32552123_exon2_GHL,AA_DRB1_13_32552123_exon2_GHR,AA_DRB1_13_32552123_exon2_GHS,AA_DRB1_13_32552123_exon2_GHY,AA_DRB1_13_32552123_exon2_GL,AA_DRB1_13_32552123_exon2_GLR,AA_DRB1_13_32552123_exon2_GLS,AA_DRB1_13_32552123_exon2_GLY,AA_DRB1_13_32552123_exon2_GR,AA_DRB1_13_32552123_exon2_GRS,AA_DRB1_13_32552123_exon2_GRY,AA_DRB1_13_32552123_exon2_GS,AA_DRB1_13_32552123_exon2_GSY,AA_DRB1_13_32552123_exon2_GY,AA_DRB1_13_32552123_exon2_H,AA_DRB1_13_32552123_exon2_HL,AA_DRB1_13_32552123_exon2_HLR,AA_DRB1_13_32552123_exon2_HLS,AA_DRB1_13_32552123_exon2_HLY,AA_DRB1_13_32552123_exon2_HR,AA_DRB1_13_32552123_exon2_HRS,AA_DRB1_13_32552123_exon2_HRY,AA_DRB1_13_32552123_exon2_HS,AA_DRB1_13_32552123_exon2_HSY,AA_DRB1_13_32552123_exon2_HY,AA_DRB1_13_32552123_exon2_LR,AA_DRB1_13_32552123_exon2_LRS,AA_DRB1_13_32552123_exon2_LRY,AA_DRB1_13_32552123_exon2_LS,AA_DRB1_13_32552123_exon2_LSY,AA_DRB1_13_32552123_exon2_LY,AA_DRB1_13_32552123_exon2_R,AA_DRB1_13_32552123_exon2_RS,AA_DRB1_13_32552123_exon2_RSY,AA_DRB1_13_32552123_exon2_RY,AA_DRB1_13_32552123_exon2_S,AA_DRB1_13_32552123_exon2_SY,AA_DRB1_13_32552123_exon2_Y	62	6	6	0.00563236	AGER
AA_DRB1_96_32549647	DRB1	96	32549647	4	268.172	5.0961e-57	AA_DRB1_96_32549647_exon3_E,AA_DRB1_96_32549647_exon3_EH,AA_DRB1_96_32549647_exon3_EHI,AA_DRB1_96_32549647_exon3_EHQ,AA_DRB1_96_32549647_exon3_EHY,AA_DRB1_96_32549647_exon3_EHx,AA_DRB1_96_32549647_exon3_EI,AA_DRB1_96_32549647_exon3_EIQ,AA_DRB1_96_32549647_exon3_EIY,AA_DRB1_96_32549647_exon3_EQ,AA_DRB1_96_32549647_exon3_EQY,AA_DRB1_96_32549647_exon3_EQx,AA_DRB1_96_32549647_exon3_EY,AA_DRB1_96_32549647_exon3_EYx,AA_DRB1_96_32549647_exon3_H,AA_DRB1_96_32549647_exon3_HI,AA_DRB1_96_32549647_exon3_HQ,AA_DRB1_96_32549647_exon3_HY,AA_DRB1_96_32549647_exon3_Hx,AA_DRB1_96_32549647_exon3_IQ,AA_DRB1_96_32549647_exon3_IY,AA_DRB1_96_32549647_exon3_Q,AA_DRB1_96_32549647_exon3_QY,AA_DRB1_96_32549647_exon3_Qx,AA_DRB1_96_32549647_exon3_Y,AA_DRB1_96_32549647_exon3_Yx	26	5	5	0.00563948	AGER
AA_DQB1_-10_32634317	DQB1	-10	32634317	1	245.653	1.54861e-55	AA_DQB1_-10_32634317_exon1_A,AA_DQB1_-10_32634317_exon1_S	2	2	2	0.00509928	AGER
AA_DQB1_-18_32634341	DQB1	-18	32634341	1	243.342	4.96549e-55	AA_DQB1_-18_32634341_exon1_A,AA_DQB1_-18_32634341_exon1_V	2	2	2	0.00512086	AGER
AA_DRB1_-17_32557482	DRB1	-17	32557482	2	248.956	5.80738e-55	AA_DRB1_-17_32557482_exon1_A,AA_DRB1_-17_32557482_exon1_T	2	3	3	0.00522373	AGER
AA_DQB1_37_32632741	DQB1	37	32632741	2	245.414	3.44804e-54	AA_DQB1_37_32632741_exon2_D,AA_DQB1_37_32632741_exon2_I,AA_DQB1_37_32632741_exon2_Y	3	3	3	0.00511214	AGER
AA_DQB1_67_32632651	DQB1	67	32632651	1	208.44	2.23471e-47	AA_DQB1_67_32632651_exon2_I,AA_DQB1_67_32632651_exon2_V	2	2	2	0.00438725	AGER
AA_DRB1_30_32552072	DRB1	30	32552072	5	221.305	5.61811e-46	AA_DRB1_30_32552072_exon2_AC,AA_DRB1_30_32552072_exon2_ACF,AA_DRB1_30_32552072_exon2_ACG,AA_DRB1_30_32552072_exon2_ACH,AA_DRB1_30_32552072_exon2_ACL,AA_DRB1_30_32552072_exon2_ACR,AA_DRB1_30_32552072_exon2_ACY,AA_DRB1_30_32552072_exon2_AFG,AA_DRB1_30_32552072_exon2_AFH,AA_DRB1_30_32552072_exon2_AFL,AA_DRB1_30_32552072_exon2_AFR,AA_DRB1_30_32552072_exon2_AFY,AA_DRB1_30_32552072_exon2_AG,AA_DRB1_30_32552072_exon2_AGH,AA_DRB1_30_32552072_exon2_AGL,AA_DRB1_30_32552072_exon2_AGR,AA_DRB1_30_32552072_exon2_AGY,AA_DRB1_30_32552072_exon2_AH,AA_DRB1_30_32552072_exon2_AHL,AA_DRB1_30_32552072_exon2_AHR,AA_DRB1_30_32552072_exon2_AHY,AA_DRB1_30_32552072_exon2_AL,AA_DRB1_30_32552072_exon2_ALR,AA_DRB1_30_32552072_exon2_ALY,AA_DRB1_30_32552072_exon2_AR,AA_DRB1_30_32552072_exon2_ARY,AA_DRB1_30_32552072_exon2_AY,AA_DRB1_30_32552072_exon2_C,AA_DRB1_30_32552072_exon2_CF,AA_DRB1_30_32552072_exon2_CFG,AA_DRB1_30_32552072_exon2_CFH,AA_DRB1_30_32552072_exon2_CFL,AA_DRB1_30_32552072_exon2_CFR,AA_DRB1_30_32552072_exon2_CFY,AA_DRB1_30_32552072_exon2_CG,AA_DRB1_30_32552072_exon2_CGH,AA_DRB1_30_32552072_exon2_CGL,AA_DRB1_30_32552072_exon2_CGR,AA_DRB1_30_32552072_exon2_CGY,AA_DRB1_30_32552072_exon2_CH,AA_DRB1_30_32552072_exon2_CHL,AA_DRB1_30_32552072_exon2_CHR,AA_DRB1_30_32552072_exon2_CHY,AA_DRB1_30_32552072_exon2_CL,AA_DRB1_30_32552072_exon2_CLR,AA_DRB1_30_32552072_exon2_CLY,AA_DRB1_30_32552072_exon2_CR,AA_DRB1_30_32552072_exon2_CRY,AA_DRB1_30_32552072_exon2_CY,AA_DRB1_30_32552072_exon2_FG,AA_DRB1_30_32552072_exon2_FGH,AA_DRB1_30_32552072_exon2_FGL,AA_DRB1_30_32552072_exon2_FGR,AA_DRB1_30_32552072_exon2_FGY,AA_DRB1_30_32552072_exon2_FH,AA_DRB1_30_32552072_exon2_FHL,AA_DRB1_30_32552072_exon2_FHR,AA_DRB1_30_32552072_exon2_FHY,AA_DRB1_30_32552072_exon2_FL,AA_DRB1_30_32552072_exon2_FLR,AA_DRB1_30_32552072_exon2_FLY,AA_DRB1_30_32552072_exon2_FR,AA_DRB1_30_32552072_exon2_FRY,AA_DRB1_30_32552072_exon2_FY,AA_DRB1_30_32552072_exon2_G,AA_DRB1_30_32552072_exon2_GH,AA_DRB1_30_32552072_exon2_GHL,AA_DRB1_30_32552072_exon2_GHR,AA_DRB1_30_32552072_exon2_GHY,AA_DRB1_30_32552072_exon2_GL,AA_DRB1_30_32552072_exon2_GLR,AA_DRB1_30_32552072_exon2_GLY,AA_DRB1_30_32552072_exon2_GR,AA_DRB1_30_32552072_exon2_GRY,AA_DRB1_30_32552072_exon2_GY,AA_DRB1_30_32552072_exon2_H,AA_DRB1_30_32552072_exon2_HL,AA_DRB1_30_32552072_exon2_HLR,AA_DRB1_30_32552072_exon2_HLY,AA_DRB1_30_32552072_exon2_HR,AA_DRB1_30_32552072_exon2_HRY,AA_DRB1_30_32552072_exon2_HY,AA_DRB1_30_32552072_exon2_L,AA_DRB1_30_32552072_exon2_LR,AA_DRB1_30_32552072_exon2_LRY,AA_DRB1_30_32552072_exon2_LY,AA_DRB1_30_32552072_exon2_R,AA_DRB1_30_32552072_exon2_RY,AA_DRB1_30_32552072_exon2_Y	89	6	6	0.0046086	AGER
AA_DRB1_77_32551931	DRB1	77	32551931	1	199.735	1.79448e-45	AA_DRB1_77_32551931_exon2_LN,AA_DRB1_77_32551931_exon2_LT,AA_DRB1_77_32551931_exon2_N,AA_DRB1_77_32551931_exon2_NP,AA_DRB1_77_32551931_exon2_Nx,AA_DRB1_77_32551931_exon2_PT,AA_DRB1_77_32551931_exon2_T,AA_DRB1_77_32551931_exon2_Tx	8	2	2	0.00417497	AGER
AA_DQB1_57_32632681	DQB1	57	32632681	3	201.795	1.30792e-43	AA_DQB1_57_32632681_exon2_A,AA_DQB1_57_32632681_exon2_AD,AA_DQB1_57_32632681_exon2_AS,AA_DQB1_57_32632681_exon2_AV,AA_DQB1_57_32632681_exon2_D,AA_DQB1_57_32632681_exon2_S,AA_DQB1_57_32632681_exon2_V	7	4	4	0.00423825	AGER
AA_C_99_31239105	C	99	31239105	3	194.394	5.33013e-42	AA_C_99_31239105_exon3_C,AA_C_99_31239105_exon3_CF,AA_C_99_31239105_exon3_CFS,AA_C_99_31239105_exon3_CFW,AA_C_99_31239105_exon3_CFY,AA_C_99_31239105_exon3_CFx,AA_C_99_31239105_exon3_CS,AA_C_99_31239105_exon3_CSW,AA_C_99_31239105_exon3_CSY,AA_C_99_31239105_exon3_CSx,AA_C_99_31239105_exon3_CW,AA_C_99_31239105_exon3_CWY,AA_C_99_31239105_exon3_CWx,AA_C_99_31239105_exon3_CY,AA_C_99_31239105_exon3_CYx,AA_C_99_31239105_exon3_Cx,AA_C_99_31239105_exon3_F,AA_C_99_31239105_exon3_FS,AA_C_99_31239105_exon3_FW,AA_C_99_31239105_exon3_FY,AA_C_99_31239105_exon3_Fx,AA_C_99_31239105_exon3_S,AA_C_99_31239105_exon3_SW,AA_C_99_31239105_exon3_SY,AA_C_99_31239105_exon3_Sx,AA_C_99_31239105_exon3_WY,AA_C_99_31239105_exon3_Y,AA_C_99_31239105_exon3_Yx	28	4	4	0.00408417	AGER
AA_B_9_31324710	B	9	31324710	2	178.91	1.1153e-39	AA_B_9_31324710_exon2_D,AA_B_9_31324710_exon2_H,AA_B_9_31324710_exon2_Y	3	3	3	0.00368283	AGER
AA_DQA1_215_32610494	DQA1	215	32610494	1	170.78	4.05466e-39	AA_DQA1_215_32610494_exon4_F,AA_DQA1_215_32610494_exon4_L	2	2	2	0.00359471	AGER
AA_B_69_31324530	B	69	31324530	2	176.329	4.13017e-39	AA_B_69_31324530_exon2_A,AA_B_69_31324530_exon2_R,AA_B_69_31324530_exon2_T	3	3	3	0.00339722	AGER
AA_DRB1_104_32549623	DRB1	104	32549623	2	175.744	5.53515e-39	AA_DRB1_104_32549623_exon3_A,AA_DRB1_104_32549623_exon3_S	2	3	3	0.00369922	AGER
AA_DRB1_98_32549641	DRB1	98	32549641	2	175.702	5.57414e-39	AA_DRB1_98_32549641_exon3_E,AA_DRB1_98_32549641_exon3_ER,AA_DRB1_98_32549641_exon3_Ex,AA_DRB1_98_32549641_exon3_K	4	3	3	0.00370063	AGER
AA_C_275_31237869	C	275	31237869	2	173.152	2.00888e-38	AA_C_275_31237869_exon5_E,AA_C_275_31237869_exon5_EG,AA_C_275_31237869_exon5_EK,AA_C_275_31237869_exon5_Ex,AA_C_275_31237869_exon5_G,AA_C_275_31237869_exon5_K	6	3	3	0.00365608	AGER
AA_B_282_31322979	B	282	31322979	1	142.927	5.30411e-33	AA_B_282_31322979_exon5_I,AA_B_282_31322979_exon5_V	2	2	2	0.00288255	AGER
AA_B_152_31324036	B	152	31324036	1	141.041	1.35012e-32	AA_B_152_31324036_exon3_E,AA_B_152_31324036_exon3_EQ,AA_B_152_31324036_exon3_ET,AA_B_152_31324036_exon3_Ex,AA_B_152_31324036_exon3_QV,AA_B_152_31324036_exon3_TV,AA_B_152_31324036_exon3_V,AA_B_152_31324036_exon3_Vx	8	2	2	0.00296523	AGER
AA_B_45_31324602	B	45	31324602	3	138.262	8.0261e-30	AA_B_45_31324602_exon2_E,AA_B_45_31324602_exon2_EG,AA_B_45_31324602_exon2_EK,AA_B_45_31324602_exon2_EM,AA_B_45_31324602_exon2_ET,AA_B_45_31324602_exon2_G,AA_B_45_31324602_exon2_GK,AA_B_45_31324602_exon2_GM,AA_B_45_31324602_exon2_GT,AA_B_45_31324602_exon2_K,AA_B_45_31324602_exon2_KM,AA_B_45_31324602_exon2_KT,AA_B_45_31324602_exon2_M,AA_B_45_31324602_exon2_MT,AA_B_45_31324602_exon2_T	15	4	4	0.00292507	AGER
AA_C_138_31238988	C	138	31238988	1	128.272	8.64123e-30	AA_C_138_31238988_exon3_K,AA_C_138_31238988_exon3_KY,AA_C_138_31238988_exon3_Kx,AA_C_138_31238988_exon3_T	4	2	2	0.0026348	AGER
AA_B_305_31322910	B	305	31322910	1	127.035	1.62928e-29	AA_B_305_31322910_exon5_A,AA_B_305_31322910_exon5_T	2	2	2	0.00256759	AGER
AA_DRB1_78_32551928	DRB1	78	32551928	1	118.859	9.86778e-28	AA_DRB1_78_32551928_exon2_LV,AA_DRB1_78_32551928_exon2_LY,AA_DRB1_78_32551928_exon2_TV,AA_DRB1_78_32551928_exon2_TY,AA_DRB1_78_32551928_exon2_V,AA_DRB1_78_32551928_exon2_Vx,AA_DRB1_78_32551928_exon2_Y,AA_DRB1_78_32551928_exon2_Yx	8	2	2	0.00249938	AGER
AA_DRB1_-1_32557434	DRB1	-1	32557434	2	122.163	2.6422e-27	AA_DRB1_-1_32557434_exon1_A,AA_DRB1_-1_32557434_exon1_S	2	3	3	0.00257138	AGER
AA_DRB1_4_32557422	DRB1	4	32557422	2	120.097	7.44525e-27	AA_DRB1_4_32557422_exon1_Q,AA_DRB1_4_32557422_exon1_R	2	3	3	0.00251211	AGER
AA_DQB1_9_32632825	DQB1	9	32632825	2	118.794	1.43171e-26	AA_DQB1_9_32632825_exon2_CF,AA_DQB1_9_32632825_exon2_CFH,AA_DQB1_9_32632825_exon2_CFL,AA_DQB1_9_32632825_exon2_CFN,AA_DQB1_9_32632825_exon2_CFY,AA_DQB1_9_32632825_exon2_CHL,AA_DQB1_9_32632825_exon2_CHY,AA_DQB1_9_32632825_exon2_CL,AA_DQB1_9_32632825_exon2_CLN,AA_DQB1_9_32632825_exon2_CLY,AA_DQB1_9_32632825_exon2_CNY,AA_DQB1_9_32632825_exon2_CY,AA_DQB1_9_32632825_exon2_F,AA_DQB1_9_32632825_exon2_FH,AA_DQB1_9_32632825_exon2_FL,AA_DQB1_9_32632825_exon2_FN,AA_DQB1_9_32632825_exon2_FY,AA_DQB1_9_32632825_exon2_HL,AA_DQB1_9_32632825_exon2_HY,AA_DQB1_9_32632825_exon2_L,AA_DQB1_9_32632825_exon2_LN,AA_DQB1_9_32632825_exon2_LY,AA_DQB1_9_32632825_exon2_NY,AA_DQB1_9_32632825_exon2_Y	24	3	3	0.00250042	AGER
AA_B_325_31322303	B	325	31322303	1	111.66	3.84509e-26	AA_B_325_31322303_exon7_C,AA_B_325_31322303_exon7_S	2	2	2	0.00226535	AGER
AA_B_167_31323991	B	167	31323991	1	110.368	7.34761e-26	AA_B_167_31323991_exon3_GS,AA_B_167_31323991_exon3_GW,AA_B_167_31323991_exon3_PS,AA_B_167_31323991_exon3_PW,AA_B_167_31323991_exon3_S,AA_B_167_31323991_exon3_Sx,AA_B_167_31323991_exon3_W,AA_B_167_31323991_exon3_Wx	8	2	2	0.00226307	AGER
AA_DQA1_207_32610470	DQA1	207	32610470	1	110.318	7.55158e-26	AA_DQA1_207_32610470_exon4_M,AA_DQA1_207_32610470_exon4_V	2	2	2	0.00232206	AGER
AA_DQB1_224_32628775	DQB1	224	32628775	1	108.27	2.12848e-25	AA_DQB1_224_32628775_exon4_Q,AA_DQB1_224_32628775_exon4_R	2	2	2	0.00227807	AGER
AA_DQB1_116_32629615	DQB1	116	32629615	1	108.207	2.19938e-25	AA_DQB1_116_32629615_exon3_I,AA_DQB1_116_32629615_exon3_V	2	2	2	0.00227683	AGER
AA_C_177_31238871	C	177	31238871	1	107.823	2.67987e-25	AA_C_177_31238871_exon3_E,AA_C_177_31238871_exon3_ER,AA_C_177_31238871_exon3_Ex,AA_C_177_31238871_exon3_K	4	2	2	0.00226627	AGER
AA_DQB1_14_32632810	DQB1	14	32632810	1	107.694	2.84902e-25	AA_DQB1_14_32632810_exon2_L,AA_DQB1_14_32632810_exon2_M	2	2	2	0.00226598	AGER
AA_DQB1_-27_32634368	DQB1	-27	32634368	1	107.658	2.9007e-25	AA_DQB1_-27_32634368_exon1_A,AA_DQB1_-27_32634368_exon1_S	2	2	2	0.0022651	AGER
AA_DQB1_-9_32634314	DQB1	-9	32634314	1	107.428	3.2599e-25	AA_DQB1_-9_32634314_exon1_I,AA_DQB1_-9_32634314_exon1_M	2	2	2	0.00226038	AGER
AA_B_194_31323336	B	194	31323336	1	107.26	3.57015e-25	AA_B_194_31323336_exon4_I,AA_B_194_31323336_exon4_V	2	2	2	0.00223878	AGER
AA_DRB1_142_32549509	DRB1	142	32549509	2	111.28	6.19921e-25	AA_DRB1_142_32549509_exon3_M,AA_DRB1_142_32549509_exon3_V	2	3	3	0.0023397	AGER
AA_DRB1_133_32549536	DRB1	133	32549536	2	111.269	6.23367e-25	AA_DRB1_133_32549536_exon3_L,AA_DRB1_133_32549536_exon3_R	2	3	3	0.00233946	AGER
AA_A_156_29911240	A	156	29911240	3	114.1	1.29006e-24	AA_A_156_29911240_exon3_EL,AA_A_156_29911240_exon3_ELQ,AA_A_156_29911240_exon3_ELR,AA_A_156_29911240_exon3_ELW,AA_A_156_29911240_exon3_ELx,AA_A_156_29911240_exon3_EQ,AA_A_156_29911240_exon3_EQR,AA_A_156_29911240_exon3_EQW,AA_A_156_29911240_exon3_EQx,AA_A_156_29911240_exon3_ER,AA_A_156_29911240_exon3_ERW,AA_A_156_29911240_exon3_ERx,AA_A_156_29911240_exon3_EW,AA_A_156_29911240_exon3_EWx,AA_A_156_29911240_exon3_L,AA_A_156_29911240_exon3_LQ,AA_A_156_29911240_exon3_LR,AA_A_156_29911240_exon3_LW,AA_A_156_29911240_exon3_Lx,AA_A_156_29911240_exon3_Q,AA_A_156_29911240_exon3_QR,AA_A_156_29911240_exon3_QW,AA_A_156_29911240_exon3_Qx,AA_A_156_29911240_exon3_R,AA_A_156_29911240_exon3_RW,AA_A_156_29911240_exon3_Rx,AA_A_156_29911240_exon3_W,AA_A_156_29911240_exon3_Wx	28	4	4	0.00226889	AGER
AA_B_199_31323321	B	199	31323321	1	104.425	1.50633e-24	AA_B_199_31323321_exon4_A,AA_B_199_31323321_exon4_V	2	2	2	0.00214948	AGER
AA_DQB1_26_32632774	DQB1	26	32632774	2	105.366	1.20312e-23	AA_DQB1_26_32632774_exon2_FG,AA_DQB1_26_32632774_exon2_FL,AA_DQB1_26_32632774_exon2_FY,AA_DQB1_26_32632774_exon2_G,AA_DQB1_26_32632774_exon2_L,AA_DQB1_26_32632774_exon2_Y	6	3	3	0.00220905	AGER
AA_C_1_31239645	C	1	31239645	1	99.0756	2.21738e-23	AA_C_1_31239645_exon2_C,AA_C_1_31239645_exon2_G	2	2	2	0.00207647	AGER
AA_DRB1_9_32552135	DRB1	9	32552135	2	102.326	5.69203e-23	AA_DRB1_9_32552135_exon2_E,AA_DRB1_9_32552135_exon2_K,AA_DRB1_9_32552135_exon2_W	3	3	3	0.00203296	AGER
AA_C_219_31238158	C	219	31238158	1	97.1373	5.92614e-23	AA_C_219_31238158_exon4_R,AA_C_219_31238158_exon4_W	2	2	2	0.00194229	AGER
AA_B_178_31323958	B	178	31323958	1	97.002	6.35099e-23	AA_B_178_31323958_exon3_GK,AA_B_178_31323958_exon3_GT,AA_B_178_31323958_exon3_K,AA_B_178_31323958_exon3_T	4	2	2	0.00203899	AGER
AA_B_163_31324003	B	163	31324003	2	101.471	8.49938e-23	AA_B_163_31324003_exon3_AE,AA_B_163_31324003_exon3_AL,AA_B_163_31324003_exon3_AT,AA_B_163_31324003_exon3_E,AA_B_163_31324003_exon3_EL,AA_B_163_31324003_exon3_ET,AA_B_163_31324003_exon3_Ex,AA_B_163_31324003_exon3_L,AA_B_163_31324003_exon3_LT,AA_B_163_31324003_exon3_Lx,AA_B_163_31324003_exon3_T,AA_B_163_31324003_exon3_Tx	12	3	3	0.00211212	AGER
AA_DRB1_181_32549392	DRB1	181	32549392	2	98.9822	2.95408e-22	AA_DRB1_181_32549392_exon3_M,AA_DRB1_181_32549392_exon3_T	2	3	3	0.00206642	AGER
AA_A_67_29910732	A	67	29910732	1	92.5005	6.28513e-22	AA_A_67_29910732_exon2_.M,AA_A_67_29910732_exon2_.V,AA_A_67_29910732_exon2_M,AA_A_67_29910732_exon2_V	4	2	2	0.00189357	AGER
AA_A_44_29910663	A	44	29910663	1	92.4394	6.43885e-22	AA_A_44_29910663_exon2_K,AA_A_44_29910663_exon2_KM,AA_A_44_29910663_exon2_KS,AA_A_44_29910663_exon2_R	4	2	2	0.00189234	AGER
AA_A_150_29911222	A	150	29911222	1	92.0048	7.97677e-22	AA_A_150_29911222_exon3_A,AA_A_150_29911222_exon3_AP,AA_A_150_29911222_exon3_Ax,AA_A_150_29911222_exon3_V	4	2	2	0.00188546	AGER
AA_A_158_29911246	A	158	29911246	1	90.4119	1.79898e-21	AA_A_158_29911246_exon3_A,AA_A_158_29911246_exon3_AL,AA_A_158_29911246_exon3_Ax,AA_A_158_29911246_exon3_V	4	2	2	0.00185103	AGER
AA_B_70_31324527	B	70	31324527	3	92.1635	7.02184e-20	AA_B_70_31324527_exon2_HK,AA_B_70_31324527_exon2_HN,AA_B_70_31324527_exon2_HQ,AA_B_70_31324527_exon2_HS,AA_B_70_31324527_exon2_K,AA_B_70_31324527_exon2_KN,AA_B_70_31324527_exon2_KQ,AA_B_70_31324527_exon2_KS,AA_B_70_31324527_exon2_N,AA_B_70_31324527_exon2_NQ,AA_B_70_31324527_exon2_NS,AA_B_70_31324527_exon2_Q,AA_B_70_31324527_exon2_QS,AA_B_70_31324527_exon2_S	14	4	4	0.00193994	AGER
AA_B_24_31324665	B	24	31324665	2	84.6255	3.94401e-19	AA_B_24_31324665_exon2_A,AA_B_24_31324665_exon2_S,AA_B_24_31324665_exon2_T	3	3	3	0.00173808	AGER
AA_DRB1_60_32551982	DRB1	60	32551982	2	82.3154	1.25539e-18	AA_DRB1_60_32551982_exon2_H,AA_DRB1_60_32551982_exon2_HS,AA_DRB1_60_32551982_exon2_HT,AA_DRB1_60_32551982_exon2_HY,AA_DRB1_60_32551982_exon2_Hx,AA_DRB1_60_32551982_exon2_S,AA_DRB1_60_32551982_exon2_ST,AA_DRB1_60_32551982_exon2_SY,AA_DRB1_60_32551982_exon2_Sx,AA_DRB1_60_32551982_exon2_TY,AA_DRB1_60_32551982_exon2_Y,AA_DRB1_60_32551982_exon2_Yx	12	3	3	0.00169414	AGER
AA_B_76_31324509	B	76	31324509	1	76.8256	1.76597e-18	AA_B_76_31324509_exon2_E,AA_B_76_31324509_exon2_V	2	2	2	0.00135406	AGER
AA_DRB1_25_32552087	DRB1	25	32552087	1	74.2172	6.64003e-18	AA_DRB1_25_32552087_exon2_Q,AA_DRB1_25_32552087_exon2_R	2	2	2	0.00155443	AGER
AA_B_71_31324524	B	71	31324524	1	74.0485	7.23422e-18	AA_B_71_31324524_exon2_A,AA_B_71_31324524_exon2_T	2	2	2	0.00155693	AGER
AA_B_67_31324536	B	67	31324536	4	85.9766	8.84477e-18	AA_B_67_31324536_exon2_C,AA_B_67_31324536_exon2_CF,AA_B_67_31324536_exon2_CFM,AA_B_67_31324536_exon2_CFR,AA_B_67_31324536_exon2_CFS,AA_B_67_31324536_exon2_CFY,AA_B_67_31324536_exon2_CM,AA_B_67_31324536_exon2_CMR,AA_B_67_31324536_exon2_CMS,AA_B_67_31324536_exon2_CMY,AA_B_67_31324536_exon2_CR,AA_B_67_31324536_exon2_CRS,AA_B_67_31324536_exon2_CRY,AA_B_67_31324536_exon2_CS,AA_B_67_31324536_exon2_CSY,AA_B_67_31324536_exon2_CY,AA_B_67_31324536_exon2_F,AA_B_67_31324536_exon2_FM,AA_B_67_31324536_exon2_FR,AA_B_67_31324536_exon2_FS,AA_B_67_31324536_exon2_FY,AA_B_67_31324536_exon2_M,AA_B_67_31324536_exon2_MR,AA_B_67_31324536_exon2_MS,AA_B_67_31324536_exon2_MY,AA_B_67_31324536_exon2_RS,AA_B_67_31324536_exon2_RY,AA_B_67_31324536_exon2_S,AA_B_67_31324536_exon2_SY,AA_B_67_31324536_exon2_Y	30	5	5	0.0018063	AGER
AA_DRB1_14_32552120	DRB1	14	32552120	1	73.4044	1.00697e-17	AA_DRB1_14_32552120_exon2_E,AA_DRB1_14_32552120_exon2_K	2	2	2	0.00154547	AGER
AA_DRB1_57_32551991	DRB1	57	32551991	3	82.032	1.0565e-17	AA_DRB1_57_32551991_exon2_A,AA_DRB1_57_32551991_exon2_AD,AA_DRB1_57_32551991_exon2_ADM,AA_DRB1_57_32551991_exon2_ADS,AA_DRB1_57_32551991_exon2_ADV,AA_DRB1_57_32551991_exon2_ADx,AA_DRB1_57_32551991_exon2_AM,AA_DRB1_57_32551991_exon2_AMS,AA_DRB1_57_32551991_exon2_AMV,AA_DRB1_57_32551991_exon2_AMx,AA_DRB1_57_32551991_exon2_AS,AA_DRB1_57_32551991_exon2_ASV,AA_DRB1_57_32551991_exon2_ASx,AA_DRB1_57_32551991_exon2_AV,AA_DRB1_57_32551991_exon2_AVx,AA_DRB1_57_32551991_exon2_Ax,AA_DRB1_57_32551991_exon2_D,AA_DRB1_57_32551991_exon2_DM,AA_DRB1_57_32551991_exon2_DS,AA_DRB1_57_32551991_exon2_DV,AA_DRB1_57_32551991_exon2_Dx,AA_DRB1_57_32551991_exon2_MS,AA_DRB1_57_32551991_exon2_MV,AA_DRB1_57_32551991_exon2_S,AA_DRB1_57_32551991_exon2_SV,AA_DRB1_57_32551991_exon2_Sx,AA_DRB1_57_32551991_exon2_V,AA_DRB1_57_32551991_exon2_Vx	28	4	4	0.00168864	AGER
AA_C_303_31237785	C	303	31237785	1	72.9618	1.24848e-17	AA_C_303_31237785_exon5_M,AA_C_303_31237785_exon5_V	2	2	2	0.00153965	AGER
AA_DRB1_67_32551961	DRB1	67	32551961	2	77.4611	1.47463e-17	AA_DRB1_67_32551961_exon2_F,AA_DRB1_67_32551961_exon2_FI,AA_DRB1_67_32551961_exon2_FL,AA_DRB1_67_32551961_exon2_FS,AA_DRB1_67_32551961_exon2_Fx,AA_DRB1_67_32551961_exon2_I,AA_DRB1_67_32551961_exon2_IL,AA_DRB1_67_32551961_exon2_IS,AA_DRB1_67_32551961_exon2_Ix,AA_DRB1_67_32551961_exon2_L,AA_DRB1_67_32551961_exon2_LS,AA_DRB1_67_32551961_exon2_Lx	12	3	3	0.0016251	AGER
AA_DQA1_54_32609240	DQA1	54	32609240	1	72.6358	1.48087e-17	AA_DQA1_54_32609240_exon2_F,AA_DQA1_54_32609240_exon2_L	2	2	2	0.00152123	AGER
AA_B_66_31324539	B	66	31324539	2	74.7449	5.60418e-17	AA_B_66_31324539_exon2_I,AA_B_66_31324539_exon2_IK,AA_B_66_31324539_exon2_IN,AA_B_66_31324539_exon2_IS,AA_B_66_31324539_exon2_K,AA_B_66_31324539_exon2_N	6	3	3	0.00130666	AGER
AA_A_76_29910759	A	76	29910759	2	73.2799	1.16606e-16	AA_A_76_29910759_exon2_A,AA_A_76_29910759_exon2_AE,AA_A_76_29910759_exon2_AG,AA_A_76_29910759_exon2_AV,AA_A_76_29910759_exon2_Ax,AA_A_76_29910759_exon2_E,AA_A_76_29910759_exon2_EG,AA_A_76_29910759_exon2_EV,AA_A_76_29910759_exon2_Ex,AA_A_76_29910759_exon2_GV,AA_A_76_29910759_exon2_V,AA_A_76_29910759_exon2_Vx	12	3	3	0.00149879	AGER
AA_B_80_31324497	B	80	31324497	2	72.805	1.46713e-16	AA_B_80_31324497_exon2_CI,AA_B_80_31324497_exon2_CN,AA_B_80_31324497_exon2_CT,AA_B_80_31324497_exon2_I,AA_B_80_31324497_exon2_N,AA_B_80_31324497_exon2_T	6	3	3	0.00152907	AGER
AA_C_94_31239120	C	94	31239120	1	67.7971	1.73074e-16	AA_C_94_31239120_exon3_I,AA_C_94_31239120_exon3_IP,AA_C_94_31239120_exon3_Ix,AA_C_94_31239120_exon3_T	4	2	2	0.00140317	AGER
AA_C_9_31239621	C	9	31239621	3	74.2347	5.02024e-16	AA_C_9_31239621_exon2_D,AA_C_9_31239621_exon2_DF,AA_C_9_31239621_exon2_DS,AA_C_9_31239621_exon2_DY,AA_C_9_31239621_exon2_F,AA_C_9_31239621_exon2_S,AA_C_9_31239621_exon2_Y	7	4	4	0.00155981	AGER
AA_DQA1_107_32609812	DQA1	107	32609812	1	65.0049	7.15298e-16	AA_DQA1_107_32609812_exon3_I,AA_DQA1_107_32609812_exon3_T	2	2	2	0.00136233	AGER
AA_DQA1_156_32609959	DQA1	156	32609959	1	65.0049	7.15298e-16	AA_DQA1_156_32609959_exon3_F,AA_DQA1_156_32609959_exon3_L	2	2	2	0.00136233	AGER
AA_DQA1_161_32609974	DQA1	161	32609974	1	65.0049	7.15298e-16	AA_DQA1_161_32609974_exon3_D,AA_DQA1_161_32609974_exon3_E	2	2	2	0.00136233	AGER
AA_DQA1_163_32609980	DQA1	163	32609980	1	65.0049	7.15298e-16	AA_DQA1_163_32609980_exon3_I,AA_DQA1_163_32609980_exon3_S	2	2	2	0.00136233	AGER
AA_C_304_31237782	C	304	31237782	1	64.8186	7.82746e-16	AA_C_304_31237782_exon5_M,AA_C_304_31237782_exon5_V	2	2	2	0.00136879	AGER
AA_DQA1_75_32609303	DQA1	75	32609303	1	64.4549	9.46097e-16	AA_DQA1_75_32609303_exon2_I,AA_DQA1_75_32609303_exon2_S	2	2	2	0.00135078	AGER
AA_DQA1_187_32610410	DQA1	187	32610410	1	63.1542	1.83332e-15	AA_DQA1_187_32610410_exon4_A,AA_DQA1_187_32610410_exon4_T	2	2	2	0.00132484	AGER
AA_C_113_31239063	C	113	31239063	1	60.4338	7.33136e-15	AA_C_113_31239063_exon3_CH,AA_C_113_31239063_exon3_CY,AA_C_113_31239063_exon3_H,AA_C_113_31239063_exon3_HX,AA_C_113_31239063_exon3_Hx,AA_C_113_31239063_exon3_XY,AA_C_113_31239063_exon3_Y,AA_C_113_31239063_exon3_Yx	8	2	2	0.00127009	AGER
AA_B_77_31324506	B	77	31324506	2	63.1355	1.86512e-14	AA_B_77_31324506_exon2_CD,AA_B_77_31324506_exon2_CN,AA_B_77_31324506_exon2_CS,AA_B_77_31324506_exon2_D,AA_B_77_31324506_exon2_DG,AA_B_77_31324506_exon2_DN,AA_B_77_31324506_exon2_DS,AA_B_77_31324506_exon2_GN,AA_B_77_31324506_exon2_GS,AA_B_77_31324506_exon2_N,AA_B_77_31324506_exon2_NS,AA_B_77_31324506_exon2_S	12	3	3	0.00132725	AGER
AA_B_116_31324144	B	116	31324144	4	68.2323	5.21183e-14	AA_B_116_31324144_exon3_D,AA_B_116_31324144_exon3_DF,AA_B_116_31324144_exon3_DFL,AA_B_116_31324144_exon3_DFN,AA_B_116_31324144_exon3_DFP,AA_B_116_31324144_exon3_DFS,AA_B_116_31324144_exon3_DFY,AA_B_116_31324144_exon3_DL,AA_B_116_31324144_exon3_DLN,AA_B_116_31324144_exon3_DLP,AA_B_116_31324144_exon3_DLS,AA_B_116_31324144_exon3_DLY,AA_B_116_31324144_exon3_DN,AA_B_116_31324144_exon3_DNP,AA_B_116_31324144_exon3_DNS,AA_B_116_31324144_exon3_DNY,AA_B_116_31324144_exon3_DP,AA_B_116_31324144_exon3_DPS,AA_B_116_31324144_exon3_DPY,AA_B_116_31324144_exon3_DS,AA_B_116_31324144_exon3_DSY,AA_B_116_31324144_exon3_DY,AA_B_116_31324144_exon3_F,AA_B_116_31324144_exon3_FL,AA_B_116_31324144_exon3_FLN,AA_B_116_31324144_exon3_FLP,AA_B_116_31324144_exon3_FLS,AA_B_116_31324144_exon3_FLY,AA_B_116_31324144_exon3_FN,AA_B_116_31324144_exon3_FNP,AA_B_116_31324144_exon3_FNS,AA_B_116_31324144_exon3_FNY,AA_B_116_31324144_exon3_FP,AA_B_116_31324144_exon3_FPS,AA_B_116_31324144_exon3_FPY,AA_B_116_31324144_exon3_FS,AA_B_116_31324144_exon3_FSY,AA_B_116_31324144_exon3_FY,AA_B_116_31324144_exon3_L,AA_B_116_31324144_exon3_LN,AA_B_116_31324144_exon3_LNP,AA_B_116_31324144_exon3_LNS,AA_B_116_31324144_exon3_LNY,AA_B_116_31324144_exon3_LP,AA_B_116_31324144_exon3_LPS,AA_B_116_31324144_exon3_LPY,AA_B_116_31324144_exon3_LS,AA_B_116_31324144_exon3_LSY,AA_B_116_31324144_exon3_LY,AA_B_116_31324144_exon3_NPS,AA_B_116_31324144_exon3_NPY,AA_B_116_31324144_exon3_NS,AA_B_116_31324144_exon3_NSY,AA_B_116_31324144_exon3_NY,AA_B_116_31324144_exon3_PS,AA_B_116_31324144_exon3_PSY,AA_B_116_31324144_exon3_PY,AA_B_116_31324144_exon3_S,AA_B_116_31324144_exon3_SY,AA_B_116_31324144_exon3_Y	60	5	5	0.00140532	AGER
AA_C_66_31239450	C	66	31239450	1	51.7889	5.99038e-13	AA_C_66_31239450_exon2_K,AA_C_66_31239450_exon2_N	2	2	2	0.00106572	AGER
AA_DRB1_31_32552069	DRB1	31	32552069	2	55.1724	1.02491e-12	AA_DRB1_31_32552069_exon2_F,AA_DRB1_31_32552069_exon2_FI,AA_DRB1_31_32552069_exon2_FL,AA_DRB1_31_32552069_exon2_FS,AA_DRB1_31_32552069_exon2_FV,AA_DRB1_31_32552069_exon2_I,AA_DRB1_31_32552069_exon2_IL,AA_DRB1_31_32552069_exon2_IS,AA_DRB1_31_32552069_exon2_IV,AA_DRB1_31_32552069_exon2_LV,AA_DRB1_31_32552069_exon2_SV,AA_DRB1_31_32552069_exon2_V	12	3	3	0.00116305	AGER
AA_C_95_31239117	C	95	31239117	2	54.2846	1.58124e-12	AA_C_95_31239117_exon3_F,AA_C_95_31239117_exon3_FI,AA_C_95_31239117_exon3_FL,AA_C_95_31239117_exon3_FP,AA_C_95_31239117_exon3_Fx,AA_C_95_31239117_exon3_I,AA_C_95_31239117_exon3_IL,AA_C_95_31239117_exon3_IP,AA_C_95_31239117_exon3_Ix,AA_C_95_31239117_exon3_L,AA_C_95_31239117_exon3_LP,AA_C_95_31239117_exon3_Lx	12	3	3	0.00113964	AGER
AA_B_113_31324153	B	113	31324153	1	47.1586	6.42898e-12	AA_B_113_31324153_exon3_H,AA_B_113_31324153_exon3_Y	2	2	2	0.000971156	AGER
AA_DPB1_55_33048604	DPB1	55	33048604	2	51.2925	7.07268e-12	AA_DPB1_55_33048604_exon2_A,AA_DPB1_55_33048604_exon2_D,AA_DPB1_55_33048604_exon2_E	3	3	3	0.00107482	AGER
AA_DRB1_28_32552078	DRB1	28	32552078	2	50.0991	1.29181e-11	AA_DRB1_28_32552078_exon2_D,AA_DRB1_28_32552078_exon2_DE,AA_DRB1_28_32552078_exon2_DH,AA_DRB1_28_32552078_exon2_DK,AA_DRB1_28_32552078_exon2_E,AA_DRB1_28_32552078_exon2_H	6	3	3	0.000979108	AGER
AA_C_116_31239054	C	116	31239054	3	52.7412	2.02456e-11	AA_C_116_31239054_exon3_F,AA_C_116_31239054_exon3_FL,AA_C_116_31239054_exon3_FS,AA_C_116_31239054_exon3_FY,AA_C_116_31239054_exon3_Fx,AA_C_116_31239054_exon3_L,AA_C_116_31239054_exon3_LS,AA_C_116_31239054_exon3_LY,AA_C_116_31239054_exon3_Lx,AA_C_116_31239054_exon3_S,AA_C_116_31239054_exon3_SY,AA_C_116_31239054_exon3_Sx,AA_C_116_31239054_exon3_Y,AA_C_116_31239054_exon3_Yx	14	4	4	0.00109166	AGER
AA_A_99_29911069	A	99	29911069	2	44.8373	1.79211e-10	AA_A_99_29911069_exon3_C,AA_A_99_29911069_exon3_CF,AA_A_99_29911069_exon3_CFH,AA_A_99_29911069_exon3_CFS,AA_A_99_29911069_exon3_CFW,AA_A_99_29911069_exon3_CFx,AA_A_99_29911069_exon3_CH,AA_A_99_29911069_exon3_CHS,AA_A_99_29911069_exon3_CHW,AA_A_99_29911069_exon3_CHY,AA_A_99_29911069_exon3_CHx,AA_A_99_29911069_exon3_CS,AA_A_99_29911069_exon3_CSW,AA_A_99_29911069_exon3_CSY,AA_A_99_29911069_exon3_CSx,AA_A_99_29911069_exon3_CW,AA_A_99_29911069_exon3_CWY,AA_A_99_29911069_exon3_CWx,AA_A_99_29911069_exon3_CY,AA_A_99_29911069_exon3_CYx,AA_A_99_29911069_exon3_Cx,AA_A_99_29911069_exon3_F,AA_A_99_29911069_exon3_FH,AA_A_99_29911069_exon3_FHS,AA_A_99_29911069_exon3_FHW,AA_A_99_29911069_exon3_FHY,AA_A_99_29911069_exon3_FHx,AA_A_99_29911069_exon3_FS,AA_A_99_29911069_exon3_FSW,AA_A_99_29911069_exon3_FSY,AA_A_99_29911069_exon3_FSx,AA_A_99_29911069_exon3_FW,AA_A_99_29911069_exon3_FWY,AA_A_99_29911069_exon3_FWx,AA_A_99_29911069_exon3_FY,AA_A_99_29911069_exon3_FYx,AA_A_99_29911069_exon3_Fx,AA_A_99_29911069_exon3_HSY,AA_A_99_29911069_exon3_HWY,AA_A_99_29911069_exon3_HY,AA_A_99_29911069_exon3_HYx,AA_A_99_29911069_exon3_SWY,AA_A_99_29911069_exon3_SY,AA_A_99_29911069_exon3_SYx,AA_A_99_29911069_exon3_WY,AA_A_99_29911069_exon3_WYx,AA_A_99_29911069_exon3_Y,AA_A_99_29911069_exon3_Yx	48	3	3	0.000895348	AGER
AA_A_9_29910558	A	9	29910558	3	47.9155	2.16722e-10	AA_A_9_29910558_exon2_F,AA_A_9_29910558_exon2_FS,AA_A_9_29910558_exon2_FT,AA_A_9_29910558_exon2_FY,AA_A_9_29910558_exon2_S,AA_A_9_29910558_exon2_T,AA_A_9_29910558_exon2_Y	7	4	4	0.000936067	AGER
AA_B_-16_31324910	B	-16	31324910	1	35.6362	2.34324e-09	AA_B_-16_31324910_exon1_L,AA_B_-16_31324910_exon1_V	2	2	2	0.000750155	AGER
AA_A_152_29911228	A	152	29911228	4	45.7491	2.72026e-09	AA_A_152_29911228_exon3_A,AA_A_152_29911228_exon3_AE,AA_A_152_29911228_exon3_AEG,AA_A_152_29911228_exon3_AER,AA_A_152_29911228_exon3_AEV,AA_A_152_29911228_exon3_AEW,AA_A_152_29911228_exon3_AEx,AA_A_152_29911228_exon3_AG,AA_A_152_29911228_exon3_AGR,AA_A_152_29911228_exon3_AGV,AA_A_152_29911228_exon3_AGW,AA_A_152_29911228_exon3_AGx,AA_A_152_29911228_exon3_AR,AA_A_152_29911228_exon3_ARV,AA_A_152_29911228_exon3_ARW,AA_A_152_29911228_exon3_ARx,AA_A_152_29911228_exon3_AV,AA_A_152_29911228_exon3_AVW,AA_A_152_29911228_exon3_AVx,AA_A_152_29911228_exon3_AW,AA_A_152_29911228_exon3_AWx,AA_A_152_29911228_exon3_Ax,AA_A_152_29911228_exon3_E,AA_A_152_29911228_exon3_EG,AA_A_152_29911228_exon3_EGR,AA_A_152_29911228_exon3_EGV,AA_A_152_29911228_exon3_EGW,AA_A_152_29911228_exon3_EGx,AA_A_152_29911228_exon3_ER,AA_A_152_29911228_exon3_ERV,AA_A_152_29911228_exon3_ERW,AA_A_152_29911228_exon3_ERx,AA_A_152_29911228_exon3_EV,AA_A_152_29911228_exon3_EVW,AA_A_152_29911228_exon3_EVx,AA_A_152_29911228_exon3_EW,AA_A_152_29911228_exon3_EWx,AA_A_152_29911228_exon3_Ex,AA_A_152_29911228_exon3_GRV,AA_A_152_29911228_exon3_GRW,AA_A_152_29911228_exon3_GV,AA_A_152_29911228_exon3_GVW,AA_A_152_29911228_exon3_GVx,AA_A_152_29911228_exon3_GW,AA_A_152_29911228_exon3_GWx,AA_A_152_29911228_exon3_RV,AA_A_152_29911228_exon3_RVW,AA_A_152_29911228_exon3_RVx,AA_A_152_29911228_exon3_RW,AA_A_152_29911228_exon3_RWx,AA_A_152_29911228_exon3_V,AA_A_152_29911228_exon3_VW,AA_A_152_29911228_exon3_VWx,AA_A_152_29911228_exon3_Vx,AA_A_152_29911228_exon3_W,AA_A_152_29911228_exon3_Wx	56	5	5	0.000960998	AGER
AA_DRB1_16_32552114	DRB1	16	32552114	1	35.167	2.97311e-09	AA_DRB1_16_32552114_exon2_H,AA_DRB1_16_32552114_exon2_HI,AA_DRB1_16_32552114_exon2_HQ,AA_DRB1_16_32552114_exon2_HY,AA_DRB1_16_32552114_exon2_Q,AA_DRB1_16_32552114_exon2_Y	6	2	2	0.000699199	AGER
AA_DRB1_140_32549515	DRB1	140	32549515	2	37.5298	6.95349e-09	AA_DRB1_140_32549515_exon3_A,AA_DRB1_140_32549515_exon3_T	2	3	3	0.000789925	AGER
AA_DRB1_33_32552063	DRB1	33	32552063	1	33.1292	8.56971e-09	AA_DRB1_33_32552063_exon2_H,AA_DRB1_33_32552063_exon2_HT,AA_DRB1_33_32552063_exon2_Hx,AA_DRB1_33_32552063_exon2_N	4	2	2	0.000699859	AGER
AA_B_82_31324491	B	82	31324491	1	32.734	1.0396e-08	AA_B_82_31324491_exon2_L,AA_B_82_31324491_exon2_R	2	2	2	0.000688983	AGER
AA_B_83_31324488	B	83	31324488	1	32.734	1.0396e-08	AA_B_83_31324488_exon2_G,AA_B_83_31324488_exon2_R	2	2	2	0.000688983	AGER
AA_DRB1_32_32552066	DRB1	32	32552066	1	31.9895	1.53915e-08	AA_DRB1_32_32552066_exon2_H,AA_DRB1_32_32552066_exon2_HI,AA_DRB1_32_32552066_exon2_HX,AA_DRB1_32_32552066_exon2_Y	4	2	2	0.000678461	AGER
AA_DPB1_35_33048544	DPB1	35	33048544	2	35.7499	1.69526e-08	AA_DPB1_35_33048544_exon2_F,AA_DPB1_35_33048544_exon2_L,AA_DPB1_35_33048544_exon2_Y	3	3	3	0.000697939	AGER
AA_DRB1_-24_32557503	DRB1	-24	32557503	2	35.5139	1.90788e-08	AA_DRB1_-24_32557503_exon1_F,AA_DRB1_-24_32557503_exon1_L	2	3	3	0.000743703	AGER
AA_DRB1_180_32549395	DRB1	180	32549395	2	35.162	2.27545e-08	AA_DRB1_180_32549395_exon3_L,AA_DRB1_180_32549395_exon3_V	2	3	3	0.000735987	AGER
AA_C_173_31238883	C	173	31238883	1	30.4172	3.43559e-08	AA_C_173_31238883_exon3_E,AA_C_173_31238883_exon3_EI,AA_C_173_31238883_exon3_Ex,AA_C_173_31238883_exon3_K	4	2	2	0.00063137	AGER
AA_B_103_31324183	B	103	31324183	1	30.0791	4.10035e-08	AA_B_103_31324183_exon3_GL,AA_B_103_31324183_exon3_GV,AA_B_103_31324183_exon3_L,AA_B_103_31324183_exon3_V	4	2	2	0.000616289	AGER
AA_C_103_31239093	C	103	31239093	1	29.7903	4.74852e-08	AA_C_103_31239093_exon3_GL,AA_C_103_31239093_exon3_GV,AA_C_103_31239093_exon3_L,AA_C_103_31239093_exon3_V	4	2	2	0.000618392	AGER
AA_A_167_29911273	A	167	29911273	1	28.3699	9.86699e-08	AA_A_167_29911273_exon3_AG,AA_A_167_29911273_exon3_AW,AA_A_167_29911273_exon3_G,AA_A_167_29911273_exon3_W	4	2	2	0.000594487	AGER
AA_A_166_29911270	A	166	29911270	1	28.3089	1.01808e-07	AA_A_166_29911270_exon3_D,AA_A_166_29911270_exon3_DV,AA_A_166_29911270_exon3_Dx,AA_A_166_29911270_exon3_E	4	2	2	0.000593342	AGER
AA_B_94_31324210	B	94	31324210	1	27.9197	1.25879e-07	AA_B_94_31324210_exon3_.I,AA_B_94_31324210_exon3_.T,AA_B_94_31324210_exon3_I,AA_B_94_31324210_exon3_T	4	2	2	0.000588822	AGER
AA_C_163_31238913	C	163	31238913	2	31.3881	1.50634e-07	AA_C_163_31238913_exon3_E,AA_C_163_31238913_exon3_EL,AA_C_163_31238913_exon3_ET,AA_C_163_31238913_exon3_Ex,AA_C_163_31238913_exon3_L,AA_C_163_31238913_exon3_T	6	3	3	0.000653197	AGER
AA_DRB1_38_32552048	DRB1	38	32552048	2	31.2115	1.6479e-07	AA_DRB1_38_32552048_exon2_A,AA_DRB1_38_32552048_exon2_AC,AA_DRB1_38_32552048_exon2_AL,AA_DRB1_38_32552048_exon2_AV,AA_DRB1_38_32552048_exon2_Ax,AA_DRB1_38_32552048_exon2_CL,AA_DRB1_38_32552048_exon2_CV,AA_DRB1_38_32552048_exon2_L,AA_DRB1_38_32552048_exon2_LV,AA_DRB1_38_32552048_exon2_Lx,AA_DRB1_38_32552048_exon2_V,AA_DRB1_38_32552048_exon2_Vx	12	3	3	0.000631136	AGER
AA_A_70_29910741	A	70	29910741	1	25.4281	4.54716e-07	AA_A_70_29910741_exon2_.H,AA_A_70_29910741_exon2_.Q,AA_A_70_29910741_exon2_H,AA_A_70_29910741_exon2_Q	4	2	2	0.000534593	AGER
AA_B_114_31324150	B	114	31324150	2	28.5811	6.17471e-07	AA_B_114_31324150_exon3_D,AA_B_114_31324150_exon3_DH,AA_B_114_31324150_exon3_DK,AA_B_114_31324150_exon3_DN,AA_B_114_31324150_exon3_DS,AA_B_114_31324150_exon3_H,AA_B_114_31324150_exon3_HK,AA_B_114_31324150_exon3_HN,AA_B_114_31324150_exon3_HS,AA_B_114_31324150_exon3_KN,AA_B_114_31324150_exon3_N,AA_B_114_31324150_exon3_NS	12	3	3	0.000594682	AGER
AA_DRB1_58_32551988	DRB1	58	32551988	1	24.8105	6.27089e-07	AA_DRB1_58_32551988_exon2_A,AA_DRB1_58_32551988_exon2_AP,AA_DRB1_58_32551988_exon2_Ax,AA_DRB1_58_32551988_exon2_E	4	2	2	0.000525855	AGER
AA_B_97_31324201	B	97	31324201	5	36.3182	8.06952e-07	AA_B_97_31324201_exon3_CN,AA_B_97_31324201_exon3_CNR,AA_B_97_31324201_exon3_CNS,AA_B_97_31324201_exon3_CNT,AA_B_97_31324201_exon3_CNV,AA_B_97_31324201_exon3_CNW,AA_B_97_31324201_exon3_CR,AA_B_97_31324201_exon3_CRS,AA_B_97_31324201_exon3_CRT,AA_B_97_31324201_exon3_CRV,AA_B_97_31324201_exon3_CRW,AA_B_97_31324201_exon3_CS,AA_B_97_31324201_exon3_CST,AA_B_97_31324201_exon3_CSV,AA_B_97_31324201_exon3_CSW,AA_B_97_31324201_exon3_CT,AA_B_97_31324201_exon3_CTV,AA_B_97_31324201_exon3_CTW,AA_B_97_31324201_exon3_CV,AA_B_97_31324201_exon3_CVW,AA_B_97_31324201_exon3_CW,AA_B_97_31324201_exon3_N,AA_B_97_31324201_exon3_NR,AA_B_97_31324201_exon3_NRS,AA_B_97_31324201_exon3_NRT,AA_B_97_31324201_exon3_NRV,AA_B_97_31324201_exon3_NRW,AA_B_97_31324201_exon3_NS,AA_B_97_31324201_exon3_NST,AA_B_97_31324201_exon3_NSV,AA_B_97_31324201_exon3_NSW,AA_B_97_31324201_exon3_NT,AA_B_97_31324201_exon3_NTV,AA_B_97_31324201_exon3_NTW,AA_B_97_31324201_exon3_NV,AA_B_97_31324201_exon3_NVW,AA_B_97_31324201_exon3_NW,AA_B_97_31324201_exon3_R,AA_B_97_31324201_exon3_RS,AA_B_97_31324201_exon3_RST,AA_B_97_31324201_exon3_RSV,AA_B_97_31324201_exon3_RSW,AA_B_97_31324201_exon3_RT,AA_B_97_31324201_exon3_RTV,AA_B_97_31324201_exon3_RTW,AA_B_97_31324201_exon3_RV,AA_B_97_31324201_exon3_RVW,AA_B_97_31324201_exon3_RW,AA_B_97_31324201_exon3_S,AA_B_97_31324201_exon3_ST,AA_B_97_31324201_exon3_STV,AA_B_97_31324201_exon3_STW,AA_B_97_31324201_exon3_SV,AA_B_97_31324201_exon3_SVW,AA_B_97_31324201_exon3_SW,AA_B_97_31324201_exon3_T,AA_B_97_31324201_exon3_TV,AA_B_97_31324201_exon3_TVW,AA_B_97_31324201_exon3_TW,AA_B_97_31324201_exon3_V,AA_B_97_31324201_exon3_VW,AA_B_97_31324201_exon3_W	62	6	6	0.00075421	AGER
AA_B_145_31324057	B	145	31324057	1	24.2341	8.43915e-07	AA_B_145_31324057_exon3_GL,AA_B_145_31324057_exon3_GR,AA_B_145_31324057_exon3_L,AA_B_145_31324057_exon3_R	4	2	2	0.000487039	AGER
AA_C_156_31238934	C	156	31238934	4	32.412	1.56264e-06	AA_C_156_31238934_exon3_CD,AA_C_156_31238934_exon3_CDL,AA_C_156_31238934_exon3_CDM,AA_C_156_31238934_exon3_CDQ,AA_C_156_31238934_exon3_CDR,AA_C_156_31238934_exon3_CDW,AA_C_156_31238934_exon3_CDx,AA_C_156_31238934_exon3_CL,AA_C_156_31238934_exon3_CLM,AA_C_156_31238934_exon3_CLQ,AA_C_156_31238934_exon3_CLR,AA_C_156_31238934_exon3_CLW,AA_C_156_31238934_exon3_CLx,AA_C_156_31238934_exon3_CMQ,AA_C_156_31238934_exon3_CMR,AA_C_156_31238934_exon3_CMW,AA_C_156_31238934_exon3_CQ,AA_C_156_31238934_exon3_CQR,AA_C_156_31238934_exon3_CQW,AA_C_156_31238934_exon3_CQx,AA_C_156_31238934_exon3_CR,AA_C_156_31238934_exon3_CRW,AA_C_156_31238934_exon3_CRx,AA_C_156_31238934_exon3_CW,AA_C_156_31238934_exon3_CWx,AA_C_156_31238934_exon3_D,AA_C_156_31238934_exon3_DL,AA_C_156_31238934_exon3_DLM,AA_C_156_31238934_exon3_DLQ,AA_C_156_31238934_exon3_DLR,AA_C_156_31238934_exon3_DLW,AA_C_156_31238934_exon3_DLx,AA_C_156_31238934_exon3_DM,AA_C_156_31238934_exon3_DMQ,AA_C_156_31238934_exon3_DMR,AA_C_156_31238934_exon3_DMW,AA_C_156_31238934_exon3_DMx,AA_C_156_31238934_exon3_DQ,AA_C_156_31238934_exon3_DQR,AA_C_156_31238934_exon3_DQW,AA_C_156_31238934_exon3_DQx,AA_C_156_31238934_exon3_DR,AA_C_156_31238934_exon3_DRW,AA_C_156_31238934_exon3_DRx,AA_C_156_31238934_exon3_DW,AA_C_156_31238934_exon3_DWx,AA_C_156_31238934_exon3_Dx,AA_C_156_31238934_exon3_L,AA_C_156_31238934_exon3_LM,AA_C_156_31238934_exon3_LMQ,AA_C_156_31238934_exon3_LMR,AA_C_156_31238934_exon3_LMW,AA_C_156_31238934_exon3_LMx,AA_C_156_31238934_exon3_LQ,AA_C_156_31238934_exon3_LQR,AA_C_156_31238934_exon3_LQW,AA_C_156_31238934_exon3_LQx,AA_C_156_31238934_exon3_LR,AA_C_156_31238934_exon3_LRW,AA_C_156_31238934_exon3_LRx,AA_C_156_31238934_exon3_LW,AA_C_156_31238934_exon3_LWx,AA_C_156_31238934_exon3_Lx,AA_C_156_31238934_exon3_MQ,AA_C_156_31238934_exon3_MQR,AA_C_156_31238934_exon3_MQW,AA_C_156_31238934_exon3_MQx,AA_C_156_31238934_exon3_MR,AA_C_156_31238934_exon3_MRW,AA_C_156_31238934_exon3_MRx,AA_C_156_31238934_exon3_MW,AA_C_156_31238934_exon3_MWx,AA_C_156_31238934_exon3_Q,AA_C_156_31238934_exon3_QR,AA_C_156_31238934_exon3_QRW,AA_C_156_31238934_exon3_QRx,AA_C_156_31238934_exon3_QW,AA_C_156_31238934_exon3_QWx,AA_C_156_31238934_exon3_Qx,AA_C_156_31238934_exon3_R,AA_C_156_31238934_exon3_RW,AA_C_156_31238934_exon3_RWx,AA_C_156_31238934_exon3_Rx,AA_C_156_31238934_exon3_W,AA_C_156_31238934_exon3_Wx	85	5	5	0.000680708	AGER
AA_A_97_29911063	A	97	29911063	2	26.4788	1.75858e-06	AA_A_97_29911063_exon3_DI,AA_A_97_29911063_exon3_DIK,AA_A_97_29911063_exon3_DIM,AA_A_97_29911063_exon3_DIR,AA_A_97_29911063_exon3_DIV,AA_A_97_29911063_exon3_DIx,AA_A_97_29911063_exon3_DKM,AA_A_97_29911063_exon3_DKR,AA_A_97_29911063_exon3_DM,AA_A_97_29911063_exon3_DMR,AA_A_97_29911063_exon3_DMV,AA_A_97_29911063_exon3_DMx,AA_A_97_29911063_exon3_DR,AA_A_97_29911063_exon3_DRV,AA_A_97_29911063_exon3_DRx,AA_A_97_29911063_exon3_I,AA_A_97_29911063_exon3_IK,AA_A_97_29911063_exon3_IKM,AA_A_97_29911063_exon3_IKR,AA_A_97_29911063_exon3_IKV,AA_A_97_29911063_exon3_IKx,AA_A_97_29911063_exon3_IM,AA_A_97_29911063_exon3_IMV,AA_A_97_29911063_exon3_IMx,AA_A_97_29911063_exon3_IR,AA_A_97_29911063_exon3_IRV,AA_A_97_29911063_exon3_IRx,AA_A_97_29911063_exon3_IV,AA_A_97_29911063_exon3_IVx,AA_A_97_29911063_exon3_Ix,AA_A_97_29911063_exon3_KM,AA_A_97_29911063_exon3_KMR,AA_A_97_29911063_exon3_KMV,AA_A_97_29911063_exon3_KMx,AA_A_97_29911063_exon3_KR,AA_A_97_29911063_exon3_KRV,AA_A_97_29911063_exon3_KRx,AA_A_97_29911063_exon3_M,AA_A_97_29911063_exon3_MR,AA_A_97_29911063_exon3_MRV,AA_A_97_29911063_exon3_MRx,AA_A_97_29911063_exon3_MV,AA_A_97_29911063_exon3_MVx,AA_A_97_29911063_exon3_Mx,AA_A_97_29911063_exon3_R,AA_A_97_29911063_exon3_RV,AA_A_97_29911063_exon3_RVx,AA_A_97_29911063_exon3_Rx	48	3	3	0.000554766	AGER
AA_A_77_29910762	A	77	29910762	2	25.7319	2.5572e-06	AA_A_77_29910762_exon2_D,AA_A_77_29910762_exon2_DN,AA_A_77_29910762_exon2_DP,AA_A_77_29910762_exon2_DS,AA_A_77_29910762_exon2_Dx,AA_A_77_29910762_exon2_N,AA_A_77_29910762_exon2_NP,AA_A_77_29910762_exon2_NS,AA_A_77_29910762_exon2_Nx,AA_A_77_29910762_exon2_PS,AA_A_77_29910762_exon2_S,AA_A_77_29910762_exon2_Sx	12	3	3	0.000537013	AGER
AA_A_62_29910717	A	62	29910717	4	31.0033	3.01627e-06	AA_A_62_29910717_exon2_E,AA_A_62_29910717_exon2_EG,AA_A_62_29910717_exon2_EGL,AA_A_62_29910717_exon2_EGQ,AA_A_62_29910717_exon2_EGR,AA_A_62_29910717_exon2_EGx,AA_A_62_29910717_exon2_EL,AA_A_62_29910717_exon2_ELQ,AA_A_62_29910717_exon2_ELR,AA_A_62_29910717_exon2_ELx,AA_A_62_29910717_exon2_EQ,AA_A_62_29910717_exon2_EQR,AA_A_62_29910717_exon2_EQx,AA_A_62_29910717_exon2_ER,AA_A_62_29910717_exon2_ERx,AA_A_62_29910717_exon2_Ex,AA_A_62_29910717_exon2_G,AA_A_62_29910717_exon2_GL,AA_A_62_29910717_exon2_GQ,AA_A_62_29910717_exon2_GR,AA_A_62_29910717_exon2_Gx,AA_A_62_29910717_exon2_L,AA_A_62_29910717_exon2_LQ,AA_A_62_29910717_exon2_LR,AA_A_62_29910717_exon2_Lx,AA_A_62_29910717_exon2_Q,AA_A_62_29910717_exon2_QR,AA_A_62_29910717_exon2_Qx,AA_A_62_29910717_exon2_R,AA_A_62_29910717_exon2_Rx	30	5	5	0.000643383	AGER
AA_DRB1_120_32549575	DRB1	120	32549575	2	25.032	3.62689e-06	AA_DRB1_120_32549575_exon3_N,AA_DRB1_120_32549575_exon3_S	2	3	3	0.000524807	AGER
AA_DQB1_140_32629543	DQB1	140	32629543	1	20.624	5.53797e-06	AA_DQB1_140_32629543_exon3_A,AA_DQB1_140_32629543_exon3_T	2	2	2	0.000428633	AGER
AA_DQB1_182_32629417	DQB1	182	32629417	1	20.624	5.53797e-06	AA_DQB1_182_32629417_exon3_N,AA_DQB1_182_32629417_exon3_S	2	2	2	0.000428633	AGER
AA_B_95_31324207	B	95	31324207	2	23.456	8.0205e-06	AA_B_95_31324207_exon3_I,AA_B_95_31324207_exon3_IL,AA_B_95_31324207_exon3_IR,AA_B_95_31324207_exon3_IW,AA_B_95_31324207_exon3_L,AA_B_95_31324207_exon3_W	6	3	3	0.000493385	AGER
AA_A_90_29910801	A	90	29910801	1	19.2329	1.14773e-05	AA_A_90_29910801_exon2_A,AA_A_90_29910801_exon2_AR,AA_A_90_29910801_exon2_AT,AA_A_90_29910801_exon2_Ax,AA_A_90_29910801_exon2_D,AA_A_90_29910801_exon2_DR,AA_A_90_29910801_exon2_DT,AA_A_90_29910801_exon2_Dx	8	2	2	0.000404842	AGER
AA_A_163_29911261	A	163	29911261	1	18.6922	1.51797e-05	AA_A_163_29911261_exon3_ER,AA_A_163_29911261_exon3_ET,AA_A_163_29911261_exon3_R,AA_A_163_29911261_exon3_RV,AA_A_163_29911261_exon3_Rx,AA_A_163_29911261_exon3_T,AA_A_163_29911261_exon3_TV,AA_A_163_29911261_exon3_Tx	8	2	2	0.000394662	AGER
AA_A_82_29910777	A	82	29910777	1	18.5088	1.67807e-05	AA_A_82_29910777_exon2_HL,AA_A_82_29910777_exon2_HR,AA_A_82_29910777_exon2_L,AA_A_82_29910777_exon2_R	4	2	2	0.000389059	AGER
AA_A_80_29910771	A	80	29910771	1	18.4997	1.68599e-05	AA_A_80_29910771_exon2_I,AA_A_80_29910771_exon2_IP,AA_A_80_29910771_exon2_Ix,AA_A_80_29910771_exon2_T	4	2	2	0.000388792	AGER
AA_A_81_29910774	A	81	29910774	1	18.4997	1.68599e-05	AA_A_81_29910774_exon2_A,AA_A_81_29910774_exon2_L	2	2	2	0.000388792	AGER
AA_A_83_29910780	A	83	29910780	1	18.4997	1.68599e-05	AA_A_83_29910780_exon2_G,AA_A_83_29910780_exon2_GL,AA_A_83_29910780_exon2_Gx,AA_A_83_29910780_exon2_R	4	2	2	0.000388792	AGER
AA_A_79_29910768	A	79	29910768	1	18.4653	1.71335e-05	AA_A_79_29910768_exon2_AG,AA_A_79_29910768_exon2_AR,AA_A_79_29910768_exon2_DG,AA_A_79_29910768_exon2_DR,AA_A_79_29910768_exon2_G,AA_A_79_29910768_exon2_Gx,AA_A_79_29910768_exon2_R,AA_A_79_29910768_exon2_Rx	8	2	2	0.000388301	AGER
AA_A_65_29910726	A	65	29910726	1	18.2286	1.94535e-05	AA_A_65_29910726_exon2_.G,AA_A_65_29910726_exon2_.R,AA_A_65_29910726_exon2_G,AA_A_65_29910726_exon2_GQ,AA_A_65_29910726_exon2_Gx,AA_A_65_29910726_exon2_QR,AA_A_65_29910726_exon2_R,AA_A_65_29910726_exon2_Rx	8	2	2	0.000379642	AGER
AA_DRB1_10_32552132	DRB1	10	32552132	2	21.206	2.46218e-05	AA_DRB1_10_32552132_exon2_E,AA_DRB1_10_32552132_exon2_EL,AA_DRB1_10_32552132_exon2_EQ,AA_DRB1_10_32552132_exon2_EY,AA_DRB1_10_32552132_exon2_Q,AA_DRB1_10_32552132_exon2_Y	6	3	3	0.000446234	AGER
AA_A_311_29912386	A	311	29912386	1	17.7267	2.53239e-05	AA_A_311_29912386_exon5_K,AA_A_311_29912386_exon5_N	2	2	2	0.000368465	AGER
AA_A_282_29912299	A	282	29912299	1	17.7118	2.55531e-05	AA_A_282_29912299_exon5_I,AA_A_282_29912299_exon5_V	2	2	2	0.000368663	AGER
AA_DRB1_40_32552042	DRB1	40	32552042	1	17.7057	2.56454e-05	AA_DRB1_40_32552042_exon2_F,AA_DRB1_40_32552042_exon2_FS,AA_DRB1_40_32552042_exon2_Fx,AA_DRB1_40_32552042_exon2_Y	4	2	2	0.000373349	AGER
AA_A_105_29911087	A	105	29911087	1	17.2912	3.18338e-05	AA_A_105_29911087_exon3_GP,AA_A_105_29911087_exon3_GS,AA_A_105_29911087_exon3_P,AA_A_105_29911087_exon3_S	4	2	2	0.000363809	AGER
AA_A_95_29911057	A	95	29911057	2	20.5488	3.42177e-05	AA_A_95_29911057_exon3_I,AA_A_95_29911057_exon3_IL,AA_A_95_29911057_exon3_IP,AA_A_95_29911057_exon3_IV,AA_A_95_29911057_exon3_Ix,AA_A_95_29911057_exon3_L,AA_A_95_29911057_exon3_LP,AA_A_95_29911057_exon3_LV,AA_A_95_29911057_exon3_Lx,AA_A_95_29911057_exon3_PV,AA_A_95_29911057_exon3_V,AA_A_95_29911057_exon3_Vx	12	3	3	0.000429345	AGER
AA_DRB1_189_32548667	DRB1	189	32548667	2	20.3704	3.74152e-05	AA_DRB1_189_32548667_exon4_R,AA_DRB1_189_32548667_exon4_S	2	3	3	0.000424123	AGER
AA_C_114_31239060	C	114	31239060	1	16.07	6.06721e-05	AA_C_114_31239060_exon3_D,AA_C_114_31239060_exon3_DV,AA_C_114_31239060_exon3_Dx,AA_C_114_31239060_exon3_N	4	2	2	0.00033757	AGER
AA_DQA1_130_32609881	DQA1	130	32609881	1	15.2443	9.38552e-05	AA_DQA1_130_32609881_exon3_A,AA_DQA1_130_32609881_exon3_S	2	2	2	0.000320159	AGER
AA_DRB1_85_32551907	DRB1	85	32551907	1	14.4161	0.000145675	AA_DRB1_85_32551907_exon2_A,AA_DRB1_85_32551907_exon2_AL,AA_DRB1_85_32551907_exon2_AW,AA_DRB1_85_32551907_exon2_Ax,AA_DRB1_85_32551907_exon2_LV,AA_DRB1_85_32551907_exon2_V,AA_DRB1_85_32551907_exon2_VW,AA_DRB1_85_32551907_exon2_Vx	8	2	2	0.00028671	AGER
AA_DRB1_47_32552021	DRB1	47	32552021	1	13.8871	0.000193478	AA_DRB1_47_32552021_exon2_F,AA_DRB1_47_32552021_exon2_FT,AA_DRB1_47_32552021_exon2_Fx,AA_DRB1_47_32552021_exon2_Y	4	2	2	0.000295172	AGER
AA_C_91_31239129	C	91	31239129	1	13.0064	0.000308763	AA_C_91_31239129_exon3_G,AA_C_91_31239129_exon3_R	2	2	2	0.000273709	AGER
AA_A_114_29911114	A	114	29911114	3	18.6612	0.000318999	AA_A_114_29911114_exon3_DE,AA_A_114_29911114_exon3_DEH,AA_A_114_29911114_exon3_DEP,AA_A_114_29911114_exon3_DEQ,AA_A_114_29911114_exon3_DER,AA_A_114_29911114_exon3_DEx,AA_A_114_29911114_exon3_DH,AA_A_114_29911114_exon3_DHP,AA_A_114_29911114_exon3_DHQ,AA_A_114_29911114_exon3_DHR,AA_A_114_29911114_exon3_DHx,AA_A_114_29911114_exon3_DPQ,AA_A_114_29911114_exon3_DPR,AA_A_114_29911114_exon3_DQ,AA_A_114_29911114_exon3_DQR,AA_A_114_29911114_exon3_DQx,AA_A_114_29911114_exon3_DR,AA_A_114_29911114_exon3_DRx,AA_A_114_29911114_exon3_E,AA_A_114_29911114_exon3_EH,AA_A_114_29911114_exon3_EHP,AA_A_114_29911114_exon3_EHQ,AA_A_114_29911114_exon3_EHR,AA_A_114_29911114_exon3_EHx,AA_A_114_29911114_exon3_EP,AA_A_114_29911114_exon3_EPQ,AA_A_114_29911114_exon3_EPR,AA_A_114_29911114_exon3_EPx,AA_A_114_29911114_exon3_EQ,AA_A_114_29911114_exon3_EQR,AA_A_114_29911114_exon3_EQx,AA_A_114_29911114_exon3_ER,AA_A_114_29911114_exon3_ERx,AA_A_114_29911114_exon3_Ex,AA_A_114_29911114_exon3_H,AA_A_114_29911114_exon3_HP,AA_A_114_29911114_exon3_HPQ,AA_A_114_29911114_exon3_HPR,AA_A_114_29911114_exon3_HPx,AA_A_114_29911114_exon3_HQ,AA_A_114_29911114_exon3_HQR,AA_A_114_29911114_exon3_HQx,AA_A_114_29911114_exon3_HR,AA_A_114_29911114_exon3_HRx,AA_A_114_29911114_exon3_Hx,AA_A_114_29911114_exon3_PQ,AA_A_114_29911114_exon3_PQR,AA_A_114_29911114_exon3_PQx,AA_A_114_29911114_exon3_PR,AA_A_114_29911114_exon3_PRx,AA_A_114_29911114_exon3_Q,AA_A_114_29911114_exon3_QR,AA_A_114_29911114_exon3_QRx,AA_A_114_29911114_exon3_Qx,AA_A_114_29911114_exon3_R,AA_A_114_29911114_exon3_Rx	56	4	4	0.000392768	AGER
AA_DRB1_233_32548048	DRB1	233	32548048	2	15.1645	0.000506504	AA_DRB1_233_32548048_exon5_R,AA_DRB1_233_32548048_exon5_T	2	3	3	0.000319371	AGER
AA_DPA1_127_33036951	DPA1	127	33036951	2	15.0071	0.000547905	AA_DPA1_127_33036951_exon3_L,AA_DPA1_127_33036951_exon3_P	2	3	3	0.000264119	AGER
AA_DPA1_160_33036852	DPA1	160	33036852	2	15.0071	0.000547905	AA_DPA1_160_33036852_exon3_F,AA_DPA1_160_33036852_exon3_V	2	3	3	0.000264119	AGER
AA_DPA1_228_33036434	DPA1	228	33036434	2	15.0071	0.000547905	AA_DPA1_228_33036434_exon4_P,AA_DPA1_228_33036434_exon4_T	2	3	3	0.000264119	AGER
AA_A_321_29912858	A	321	29912858	1	11.8027	0.00058896	AA_A_321_29912858_exon6_S,AA_A_321_29912858_exon6_T	2	2	2	0.000247298	AGER
AA_DPA1_111_33036999	DPA1	111	33036999	2	14.7872	0.000611631	AA_DPA1_111_33036999_exon3_K,AA_DPA1_111_33036999_exon3_R	2	3	3	0.000264691	AGER
AA_A_276_29912281	A	276	29912281	1	11.7151	0.000617852	AA_A_276_29912281_exon5_L,AA_A_276_29912281_exon5_P	2	2	2	0.00024585	AGER
AA_C_97_31239111	C	97	31239111	1	11.6175	0.000649999	AA_C_97_31239111_exon3_DNR,AA_C_97_31239111_exon3_DNW,AA_C_97_31239111_exon3_DR,AA_C_97_31239111_exon3_DRS,AA_C_97_31239111_exon3_DRx,AA_C_97_31239111_exon3_DSW,AA_C_97_31239111_exon3_DW,AA_C_97_31239111_exon3_DWx,AA_C_97_31239111_exon3_NR,AA_C_97_31239111_exon3_NW,AA_C_97_31239111_exon3_R,AA_C_97_31239111_exon3_RS,AA_C_97_31239111_exon3_Rx,AA_C_97_31239111_exon3_SW,AA_C_97_31239111_exon3_W,AA_C_97_31239111_exon3_Wx	16	2	2	0.000241703	AGER
AA_B_171_31323979	B	171	31323979	1	10.7284	0.00105048	AA_B_171_31323979_exon3_EH,AA_B_171_31323979_exon3_EY,AA_B_171_31323979_exon3_H,AA_B_171_31323979_exon3_Y	4	2	2	0.000225428	AGER
AA_DPB1_178_33052924	DPB1	178	33052924	1	10.5976	0.00112843	AA_DPB1_178_33052924_exon3_L,AA_DPB1_178_33052924_exon3_M	2	2	2	0.000221924	AGER
AA_C_193_31238236	C	193	31238236	1	10.4772	0.00120256	AA_C_193_31238236_exon4_L,AA_C_193_31238236_exon4_P	2	2	2	0.000219027	AGER
AA_A_161_29911255	A	161	29911255	1	10.4274	0.00123714	AA_A_161_29911255_exon3_D,AA_A_161_29911255_exon3_DG,AA_A_161_29911255_exon3_Dx,AA_A_161_29911255_exon3_E	4	2	2	0.000215714	AGER
AA_DPB1_69_33048646	DPB1	69	33048646	2	11.6567	0.00293017	AA_DPB1_69_33048646_exon2_E,AA_DPB1_69_33048646_exon2_K,AA_DPB1_69_33048646_exon2_R	3	3	3	0.000238481	AGER
AA_DRB1_70_32551952	DRB1	70	32551952	2	11.4306	0.00328603	AA_DRB1_70_32551952_exon2_D,AA_DRB1_70_32551952_exon2_DQ,AA_DRB1_70_32551952_exon2_DR,AA_DRB1_70_32551952_exon2_DT,AA_DRB1_70_32551952_exon2_Dx,AA_DRB1_70_32551952_exon2_Q,AA_DRB1_70_32551952_exon2_QR,AA_DRB1_70_32551952_exon2_QT,AA_DRB1_70_32551952_exon2_Qx,AA_DRB1_70_32551952_exon2_R,AA_DRB1_70_32551952_exon2_RT,AA_DRB1_70_32551952_exon2_Rx	12	3	3	0.000244765	AGER
AA_DQB1_185_32629408	DQB1	185	32629408	1	8.20399	0.00416623	AA_DQB1_185_32629408_exon3_I,AA_DQB1_185_32629408_exon3_T	2	2	2	0.000170174	AGER
AA_C_77_31239417	C	77	31239417	1	7.99242	0.00468247	AA_C_77_31239417_exon2_N,AA_C_77_31239417_exon2_S	2	2	2	0.000165803	AGER
AA_C_80_31239408	C	80	31239408	1	7.90629	0.00491089	AA_C_80_31239408_exon2_K,AA_C_80_31239408_exon2_N	2	2	2	0.000164018	AGER
AA_A_116_29911120	A	116	29911120	2	10.5261	0.00516897	AA_A_116_29911120_exon3_D,AA_A_116_29911120_exon3_DF,AA_A_116_29911120_exon3_DFH,AA_A_116_29911120_exon3_DFN,AA_A_116_29911120_exon3_DFR,AA_A_116_29911120_exon3_DFS,AA_A_116_29911120_exon3_DFV,AA_A_116_29911120_exon3_DFY,AA_A_116_29911120_exon3_DFx,AA_A_116_29911120_exon3_DH,AA_A_116_29911120_exon3_DHN,AA_A_116_29911120_exon3_DHR,AA_A_116_29911120_exon3_DHS,AA_A_116_29911120_exon3_DHV,AA_A_116_29911120_exon3_DHx,AA_A_116_29911120_exon3_DN,AA_A_116_29911120_exon3_DNR,AA_A_116_29911120_exon3_DNS,AA_A_116_29911120_exon3_DNV,AA_A_116_29911120_exon3_DNY,AA_A_116_29911120_exon3_DNx,AA_A_116_29911120_exon3_DR,AA_A_116_29911120_exon3_DRS,AA_A_116_29911120_exon3_DRV,AA_A_116_29911120_exon3_DRY,AA_A_116_29911120_exon3_DRx,AA_A_116_29911120_exon3_DS,AA_A_116_29911120_exon3_DSV,AA_A_116_29911120_exon3_DSY,AA_A_116_29911120_exon3_DSx,AA_A_116_29911120_exon3_DV,AA_A_116_29911120_exon3_DVY,AA_A_116_29911120_exon3_DVx,AA_A_116_29911120_exon3_DY,AA_A_116_29911120_exon3_DYx,AA_A_116_29911120_exon3_Dx,AA_A_116_29911120_exon3_FH,AA_A_116_29911120_exon3_FHN,AA_A_116_29911120_exon3_FHR,AA_A_116_29911120_exon3_FHS,AA_A_116_29911120_exon3_FHV,AA_A_116_29911120_exon3_FHY,AA_A_116_29911120_exon3_FHx,AA_A_116_29911120_exon3_FNY,AA_A_116_29911120_exon3_FRY,AA_A_116_29911120_exon3_FSY,AA_A_116_29911120_exon3_FVY,AA_A_116_29911120_exon3_FY,AA_A_116_29911120_exon3_FYx,AA_A_116_29911120_exon3_H,AA_A_116_29911120_exon3_HN,AA_A_116_29911120_exon3_HNR,AA_A_116_29911120_exon3_HNS,AA_A_116_29911120_exon3_HNV,AA_A_116_29911120_exon3_HNY,AA_A_116_29911120_exon3_HNx,AA_A_116_29911120_exon3_HR,AA_A_116_29911120_exon3_HRS,AA_A_116_29911120_exon3_HRV,AA_A_116_29911120_exon3_HRY,AA_A_116_29911120_exon3_HRx,AA_A_116_29911120_exon3_HS,AA_A_116_29911120_exon3_HSV,AA_A_116_29911120_exon3_HSY,AA_A_116_29911120_exon3_HSx,AA_A_116_29911120_exon3_HV,AA_A_116_29911120_exon3_HVY,AA_A_116_29911120_exon3_HVx,AA_A_116_29911120_exon3_HY,AA_A_116_29911120_exon3_HYx,AA_A_116_29911120_exon3_Hx,AA_A_116_29911120_exon3_NRY,AA_A_116_29911120_exon3_NSY,AA_A_116_29911120_exon3_NVY,AA_A_116_29911120_exon3_NY,AA_A_116_29911120_exon3_NYx,AA_A_116_29911120_exon3_RSY,AA_A_116_29911120_exon3_RVY,AA_A_116_29911120_exon3_RY,AA_A_116_29911120_exon3_RYx,AA_A_116_29911120_exon3_SVY,AA_A_116_29911120_exon3_SY,AA_A_116_29911120_exon3_SYx,AA_A_116_29911120_exon3_VY,AA_A_116_29911120_exon3_VYx,AA_A_116_29911120_exon3_Y,AA_A_116_29911120_exon3_Yx	87	3	3	0.000221774	AGER
AA_B_46_31324599	B	46	31324599	1	7.49941	0.00615285	AA_B_46_31324599_exon2_A,AA_B_46_31324599_exon2_E	2	2	2	0.000147073	AGER
AA_DQB1_167_32629462	DQB1	167	32629462	1	7.19436	0.00729252	AA_DQB1_167_32629462_exon3_H,AA_DQB1_167_32629462_exon3_R	2	2	2	0.000149693	AGER
AA_DPB1_65_33048634	DPB1	65	33048634	1	7.1846	0.00733349	AA_DPB1_65_33048634_exon2_I,AA_DPB1_65_33048634_exon2_L	2	2	2	0.000149078	AGER
AA_DPB1_9_33048466	DPB1	9	33048466	2	9.75347	0.00759489	AA_DPB1_9_33048466_exon2_F,AA_DPB1_9_33048466_exon2_H,AA_DPB1_9_33048466_exon2_Y	3	3	3	0.000204278	AGER
AA_B_99_31324195	B	99	31324195	1	7.06887	0.00782656	AA_B_99_31324195_exon3_AS,AA_B_99_31324195_exon3_AY,AA_B_99_31324195_exon3_CS,AA_B_99_31324195_exon3_CY,AA_B_99_31324195_exon3_FS,AA_B_99_31324195_exon3_FY,AA_B_99_31324195_exon3_S,AA_B_99_31324195_exon3_Y	8	2	2	0.000150034	AGER
AA_C_73_31239429	C	73	31239429	1	6.95723	0.00832514	AA_C_73_31239429_exon2_A,AA_C_73_31239429_exon2_T	2	2	2	0.000143136	AGER
AA_A_-15_29910359	A	-15	29910359	1	6.72416	0.00948855	AA_A_-15_29910359_exon1_L,AA_A_-15_29910359_exon1_V	2	2	2	0.000141416	AGER
AA_A_63_29910720	A	63	29910720	2	9.29563	0.00955196	AA_A_63_29910720_exon2_E,AA_A_63_29910720_exon2_EN,AA_A_63_29910720_exon2_EQ,AA_A_63_29910720_exon2_Ex,AA_A_63_29910720_exon2_N,AA_A_63_29910720_exon2_Q	6	3	3	0.000195057	AGER
AA_DPA1_11_33037639	DPA1	11	33037639	1	6.22527	0.0125593	AA_DPA1_11_33037639_exon2_A,AA_DPA1_11_33037639_exon2_M	2	2	2	7.74455e-05	AGER
AA_DQB1_130_32629573	DQB1	130	32629573	1	6.15293	0.0130875	AA_DQB1_130_32629573_exon3_Q,AA_DQB1_130_32629573_exon3_R	2	2	2	0.000129463	AGER
AA_C_-15_31239820	C	-15	31239820	1	5.03354	0.0248005	AA_C_-15_31239820_exon1_I,AA_C_-15_31239820_exon1_L	2	2	2	0.000104567	AGER
AA_DRB1_12_32552126	DRB1	12	32552126	1	4.97646	0.0256479	AA_DRB1_12_32552126_exon2_K,AA_DRB1_12_32552126_exon2_T	2	2	2	0.000104888	AGER
AA_A_56_29910699	A	56	29910699	1	4.5618	0.0326276	AA_A_56_29910699_exon2_DG,AA_A_56_29910699_exon2_DR,AA_A_56_29910699_exon2_G,AA_A_56_29910699_exon2_R	4	2	2	9.57392e-05	AGER
AA_B_-23_31324931	B	-23	31324931	1	4.30447	0.0379661	AA_B_-23_31324931_exon1_L,AA_B_-23_31324931_exon1_R	2	2	2	8.7648e-05	AGER
AA_B_-21_31324925	B	-21	31324925	1	4.21924	0.039927	AA_B_-21_31324925_exon1_M,AA_B_-21_31324925_exon1_T	2	2	2	8.58681e-05	AGER
AA_B_158_31324018	B	158	31324018	1	4.03536	0.0444873	AA_B_158_31324018_exon3_A,AA_B_158_31324018_exon3_AP,AA_B_158_31324018_exon3_Ax,AA_B_158_31324018_exon3_T	4	2	2	8.43019e-05	AGER
AA_A_127_29911153	A	127	29911153	1	3.93504	0.0472432	AA_A_127_29911153_exon3_K,AA_A_127_29911153_exon3_KR,AA_A_127_29911153_exon3_Kx,AA_A_127_29911153_exon3_N	4	2	2	8.24729e-05	AGER
AA_DQB1_231_32628269	DQB1	231	32628269	1	3.78798	0.0515431	AA_DQB1_231_32628269_exon5_.,AA_DQB1_231_32628269_exon5_P	2	2	2	7.5722e-05	AGER
AA_DQB1_232_32628266	DQB1	232	32628266	1	3.78798	0.0515431	AA_DQB1_232_32628266_exon5_.,AA_DQB1_232_32628266_exon5_P	2	2	2	7.5722e-05	AGER
AA_DQB1_233_32628263	DQB1	233	32628263	1	3.78798	0.0515431	AA_DQB1_233_32628263_exon5_.,AA_DQB1_233_32628263_exon5_A	2	2	2	7.5722e-05	AGER
AA_DQB1_234_32627649	DQB1	234	32627649	1	3.69656	0.0544436	AA_DQB1_234_32627649_exon6_.,AA_DQB1_234_32627649_exon6_G	2	2	2	7.38899e-05	AGER
AA_DPB1_205_33053552	DPB1	205	33053552	1	3.69478	0.0545145	AA_DPB1_205_33053552_exon4_M,AA_DPB1_205_33053552_exon4_V	2	2	2	5.11972e-05	AGER
AA_DQB1_227_32628281	DQB1	227	32628281	1	3.69099	0.0546258	AA_DQB1_227_32628281_exon5_.,AA_DQB1_227_32628281_exon5_P	2	2	2	7.37867e-05	AGER
AA_DQB1_228_32628278	DQB1	228	32628278	1	3.69099	0.0546258	AA_DQB1_228_32628278_exon5_.,AA_DQB1_228_32628278_exon5_Q	2	2	2	7.37867e-05	AGER
AA_DQB1_229_32628275	DQB1	229	32628275	1	3.69099	0.0546258	AA_DQB1_229_32628275_exon5_.,AA_DQB1_229_32628275_exon5_G	2	2	2	7.37867e-05	AGER
AA_DQB1_230_32628272	DQB1	230	32628272	1	3.69099	0.0546258	AA_DQB1_230_32628272_exon5_.,AA_DQB1_230_32628272_exon5_P	2	2	2	7.37867e-05	AGER
AA_DRB1_86_32551904	DRB1	86	32551904	1	3.64916	0.0559919	AA_DRB1_86_32551904_exon2_DG,AA_DRB1_86_32551904_exon2_DGW,AA_DRB1_86_32551904_exon2_DGX,AA_DRB1_86_32551904_exon2_DGx,AA_DRB1_86_32551904_exon2_DV,AA_DRB1_86_32551904_exon2_DVW,AA_DRB1_86_32551904_exon2_DVX,AA_DRB1_86_32551904_exon2_DVx,AA_DRB1_86_32551904_exon2_G,AA_DRB1_86_32551904_exon2_GW,AA_DRB1_86_32551904_exon2_GX,AA_DRB1_86_32551904_exon2_Gx,AA_DRB1_86_32551904_exon2_V,AA_DRB1_86_32551904_exon2_VW,AA_DRB1_86_32551904_exon2_VX,AA_DRB1_86_32551904_exon2_Vx	16	2	2	7.71967e-05	AGER
AA_DRB1_149_32549488	DRB1	149	32549488	2	5.70729	0.0575214	AA_DRB1_149_32549488_exon3_H,AA_DRB1_149_32549488_exon3_Q	2	3	3	0.000119868	AGER
AA_A_246_29912089	A	246	29912089	1	3.52314	0.0604496	AA_A_246_29912089_exon4_A,AA_A_246_29912089_exon4_S	2	2	2	7.41997e-05	AGER
AA_A_299_29912350	A	299	29912350	1	3.50579	0.0610929	AA_A_299_29912350_exon5_A,AA_A_299_29912350_exon5_T	2	2	2	7.38585e-05	AGER
AA_A_334_29913039	A	334	29913039	1	3.42732	0.0640595	AA_A_334_29913039_exon7_M,AA_A_334_29913039_exon7_V	2	2	2	7.21988e-05	AGER
AA_C_152_31238946	C	152	31238946	2	4.93217	0.0848442	AA_C_152_31238946_exon3_A,AA_C_152_31238946_exon3_AE,AA_C_152_31238946_exon3_AT,AA_C_152_31238946_exon3_AV,AA_C_152_31238946_exon3_Ax,AA_C_152_31238946_exon3_E,AA_C_152_31238946_exon3_ET,AA_C_152_31238946_exon3_EV,AA_C_152_31238946_exon3_Ex,AA_C_152_31238946_exon3_T,AA_C_152_31238946_exon3_TV,AA_C_152_31238946_exon3_Tx	12	3	3	0.000103371	AGER
AA_A_149_29911219	A	149	29911219	1	2.52097	0.112259	AA_A_149_29911219_exon3_A,AA_A_149_29911219_exon3_AG,AA_A_149_29911219_exon3_Ax,AA_A_149_29911219_exon3_T	4	2	2	5.33429e-05	AGER
AA_A_73_29910750	A	73	29910750	1	2.35766	0.124562	AA_A_73_29910750_exon2_.I,AA_A_73_29910750_exon2_.T,AA_A_73_29910750_exon2_I,AA_A_73_29910750_exon2_IS,AA_A_73_29910750_exon2_Ix,AA_A_73_29910750_exon2_ST,AA_A_73_29910750_exon2_T,AA_A_73_29910750_exon2_Tx	8	2	2	4.85611e-05	AGER
AA_C_90_31239378	C	90	31239378	1	2.20294	0.137618	AA_C_90_31239378_exon2_A,AA_C_90_31239378_exon2_D	2	2	2	4.52238e-05	AGER
AA_A_66_29910729	A	66	29910729	1	2.03989	0.153105	AA_A_66_29910729_exon2_.K,AA_A_66_29910729_exon2_.N,AA_A_66_29910729_exon2_K,AA_A_66_29910729_exon2_KQ,AA_A_66_29910729_exon2_Kx,AA_A_66_29910729_exon2_N,AA_A_66_29910729_exon2_NQ,AA_A_66_29910729_exon2_Nx	8	2	2	4.2677e-05	AGER
AA_A_144_29911204	A	144	29911204	1	2.01994	0.155109	AA_A_144_29911204_exon3_AK,AA_A_144_29911204_exon3_AQ,AA_A_144_29911204_exon3_EK,AA_A_144_29911204_exon3_EQ,AA_A_144_29911204_exon3_K,AA_A_144_29911204_exon3_Kx,AA_A_144_29911204_exon3_Q,AA_A_144_29911204_exon3_Qx	8	2	2	4.25887e-05	AGER
AA_DRB1_-16_32557479	DRB1	-16	32557479	2	3.69175	0.157699	AA_DRB1_-16_32557479_exon1_A,AA_DRB1_-16_32557479_exon1_V	2	3	3	7.7455e-05	AGER
AA_DRB1_-25_32557506	DRB1	-25	32557506	2	3.69175	0.157699	AA_DRB1_-25_32557506_exon1_K,AA_DRB1_-25_32557506_exon1_R	2	3	3	7.7455e-05	AGER
AA_A_245_29912086	A	245	29912086	1	1.89994	0.167986	AA_A_245_29912086_exon4_A,AA_A_245_29912086_exon4_V	2	2	2	3.98784e-05	AGER
AA_B_143_31324063	B	143	31324063	1	1.73058	0.188196	AA_B_143_31324063_exon3_GS,AA_B_143_31324063_exon3_GT,AA_B_143_31324063_exon3_S,AA_B_143_31324063_exon3_T	4	2	2	3.58279e-05	AGER
AA_B_147_31324051	B	147	31324051	1	1.70883	0.190996	AA_B_147_31324051_exon3_CL,AA_B_147_31324051_exon3_CW,AA_B_147_31324051_exon3_L,AA_B_147_31324051_exon3_W	4	2	2	3.53773e-05	AGER
AA_A_-11_29910371	A	-11	29910371	1	1.66661	0.196586	AA_A_-11_29910371_exon1_L,AA_A_-11_29910371_exon1_S	2	2	2	3.50928e-05	AGER
AA_A_74_29910753	A	74	29910753	1	1.49747	0.220904	AA_A_74_29910753_exon2_D,AA_A_74_29910753_exon2_DN,AA_A_74_29910753_exon2_DP,AA_A_74_29910753_exon2_Dx,AA_A_74_29910753_exon2_H,AA_A_74_29910753_exon2_HN,AA_A_74_29910753_exon2_HP,AA_A_74_29910753_exon2_Hx	8	2	2	3.15245e-05	AGER
AA_A_307_29912374	A	307	29912374	1	1.38945	0.238358	AA_A_307_29912374_exon5_M,AA_A_307_29912374_exon5_R	2	2	2	2.91969e-05	AGER
AA_A_298_29912347	A	298	29912347	1	1.36313	0.242888	AA_A_298_29912347_exon5_F,AA_A_298_29912347_exon5_I	2	2	2	2.86684e-05	AGER
AA_A_107_29911093	A	107	29911093	1	1.34517	0.245986	AA_A_107_29911093_exon3_AG,AA_A_107_29911093_exon3_AW,AA_A_107_29911093_exon3_G,AA_A_107_29911093_exon3_W	4	2	2	2.83853e-05	AGER
AA_B_177_31323961	B	177	31323961	1	1.34216	0.246475	AA_B_177_31323961_exon3_D,AA_B_177_31323961_exon3_DR,AA_B_177_31323961_exon3_Dx,AA_B_177_31323961_exon3_E	4	2	2	2.75861e-05	AGER
AA_B_180_31323952	B	180	31323952	1	1.34216	0.246475	AA_B_180_31323952_exon3_E,AA_B_180_31323952_exon3_EP,AA_B_180_31323952_exon3_Ex,AA_B_180_31323952_exon3_Q	4	2	2	2.75861e-05	AGER
AA_A_297_29912344	A	297	29912344	1	1.28971	0.255988	AA_A_297_29912344_exon5_M,AA_A_297_29912344_exon5_V	2	2	2	2.71904e-05	AGER
AA_A_109_29911099	A	109	29911099	1	1.26487	0.26058	AA_A_109_29911099_exon3_F,AA_A_109_29911099_exon3_FP,AA_A_109_29911099_exon3_Fx,AA_A_109_29911099_exon3_L	4	2	2	2.6559e-05	AGER
AA_A_43_29910660	A	43	29910660	1	1.16604	0.28006	AA_A_43_29910660_exon2_Q,AA_A_43_29910660_exon2_R	2	2	2	2.45331e-05	AGER
AA_B_-8_31324886	B	-8	31324886	1	1.05127	0.305112	AA_B_-8_31324886_exon1_L,AA_B_-8_31324886_exon1_V	2	2	2	2.21396e-05	AGER
AA_B_-10_31324892	B	-10	31324892	1	0.997723	0.317773	AA_B_-10_31324892_exon1_A,AA_B_-10_31324892_exon1_G	2	2	2	2.05976e-05	AGER
AA_DPB1_76_33048667	DPB1	76	33048667	2	2.25475	0.323646	AA_DPB1_76_33048667_exon2_I,AA_DPB1_76_33048667_exon2_M,AA_DPB1_76_33048667_exon2_V	3	3	3	4.7296e-05	AGER
AA_C_211_31238182	C	211	31238182	1	0.777782	0.377635	AA_C_211_31238182_exon4_A,AA_C_211_31238182_exon4_T	2	2	2	1.65013e-05	AGER
AA_A_207_29911972	A	207	29911972	1	0.762649	0.382382	AA_A_207_29911972_exon4_G,AA_A_207_29911972_exon4_S	2	2	2	1.60645e-05	AGER
AA_A_253_29912110	A	253	29912110	1	0.749653	0.386454	AA_A_253_29912110_exon4_E,AA_A_253_29912110_exon4_EK,AA_A_253_29912110_exon4_Ex,AA_A_253_29912110_exon4_Q	4	2	2	1.58012e-05	AGER
AA_A_151_29911225	A	151	29911225	1	0.743078	0.388541	AA_A_151_29911225_exon3_CH,AA_A_151_29911225_exon3_CR,AA_A_151_29911225_exon3_H,AA_A_151_29911225_exon3_R	4	2	2	1.54032e-05	AGER
AA_A_193_29911930	A	193	29911930	1	0.738685	0.389949	AA_A_193_29911930_exon4_A,AA_A_193_29911930_exon4_AC,AA_A_193_29911930_exon4_AH,AA_A_193_29911930_exon4_Ax,AA_A_193_29911930_exon4_CP,AA_A_193_29911930_exon4_HP,AA_A_193_29911930_exon4_P,AA_A_193_29911930_exon4_Px	8	2	2	1.55672e-05	AGER
AA_A_194_29911933	A	194	29911933	1	0.738265	0.390094	AA_A_194_29911933_exon4_I,AA_A_194_29911933_exon4_IL,AA_A_194_29911933_exon4_Ix,AA_A_194_29911933_exon4_V	4	2	2	1.55514e-05	AGER
AA_A_294_29912335	A	294	29912335	1	0.726687	0.393864	AA_A_294_29912335_exon5_F,AA_A_294_29912335_exon5_L	2	2	2	1.53203e-05	AGER
AA_DPA1_190_33036548	DPA1	190	33036548	1	0.607533	0.435581	AA_DPA1_190_33036548_exon4_A,AA_DPA1_190_33036548_exon4_T	2	2	2	1.28327e-05	AGER
AA_DPA1_96_33037044	DPA1	96	33037044	1	0.60483	0.436604	AA_DPA1_96_33037044_exon3_A,AA_DPA1_96_33037044_exon3_P	2	2	2	1.27756e-05	AGER
AA_B_131_31324099	B	131	31324099	1	0.567543	0.451094	AA_B_131_31324099_exon3_R,AA_B_131_31324099_exon3_S	2	2	2	1.17981e-05	AGER
AA_B_65_31324542	B	65	31324542	1	0.556412	0.455599	AA_B_65_31324542_exon2_Q,AA_B_65_31324542_exon2_R	2	2	2	1.16776e-05	AGER
AA_B_74_31324515	B	74	31324515	1	0.537638	0.463286	AA_B_74_31324515_exon2_D,AA_B_74_31324515_exon2_Y	2	2	2	1.11546e-05	AGER
AA_C_147_31238961	C	147	31238961	1	0.48377	0.486658	AA_C_147_31238961_exon3_L,AA_C_147_31238961_exon3_LX,AA_C_147_31238961_exon3_Lx,AA_C_147_31238961_exon3_W	4	2	2	9.95274e-06	AGER
AA_A_142_29911198	A	142	29911198	1	0.315868	0.574049	AA_A_142_29911198_exon3_HI,AA_A_142_29911198_exon3_HT,AA_A_142_29911198_exon3_I,AA_A_142_29911198_exon3_T	4	2	2	6.64118e-06	AGER
AA_A_145_29911207	A	145	29911207	1	0.315868	0.574049	AA_A_145_29911207_exon3_H,AA_A_145_29911207_exon3_HQ,AA_A_145_29911207_exon3_Hx,AA_A_145_29911207_exon3_R	4	2	2	6.64118e-06	AGER
AA_C_253_31238056	C	253	31238056	1	0.231683	0.630149	AA_C_253_31238056_exon4_E,AA_C_253_31238056_exon4_Q	2	2	2	4.60414e-06	AGER
AA_C_267_31238014	C	267	31238014	1	0.231683	0.630149	AA_C_267_31238014_exon4_P,AA_C_267_31238014_exon4_Q	2	2	2	4.60414e-06	AGER
AA_C_-17_31239826	C	-17	31239826	1	0.225131	0.635024	AA_C_-17_31239826_exon1_A,AA_C_-17_31239826_exon1_T	2	2	2	4.48136e-06	AGER
AA_C_306_31237776	C	306	31237776	1	0.223827	0.636011	AA_C_306_31237776_exon5_A,AA_C_306_31237776_exon5_V	2	2	2	4.44419e-06	AGER
AA_DPB1_84_33048691	DPB1	84	33048691	2	0.827875	0.660869	AA_DPB1_84_33048691_exon2_D,AA_DPB1_84_33048691_exon2_G,AA_DPB1_84_33048691_exon2_V	3	3	3	1.73776e-05	AGER
AA_DPB1_170_33052900	DPB1	170	33052900	1	0.184175	0.667729	AA_DPB1_170_33052900_exon3_I,AA_DPB1_170_33052900_exon3_T	2	2	2	3.53429e-06	AGER
AA_DPB1_96_33052678	DPB1	96	33052678	1	0.179788	0.671485	AA_DPB1_96_33052678_exon3_K,AA_DPB1_96_33052678_exon3_R	2	2	2	3.45675e-06	AGER
AA_C_184_31238263	C	184	31238263	1	0.147852	0.700606	AA_C_184_31238263_exon4_H,AA_C_184_31238263_exon4_HK,AA_C_184_31238263_exon4_HR,AA_C_184_31238263_exon4_Hx,AA_C_184_31238263_exon4_KP,AA_C_184_31238263_exon4_P,AA_C_184_31238263_exon4_PR,AA_C_184_31238263_exon4_Px	8	2	2	2.94119e-06	AGER
AA_C_285_31237839	C	285	31237839	1	0.141541	0.706762	AA_C_285_31237839_exon5_LM,AA_C_285_31237839_exon5_LV,AA_C_285_31237839_exon5_M,AA_C_285_31237839_exon5_V	4	2	2	2.812e-06	AGER
AA_C_194_31238233	C	194	31238233	1	0.128853	0.719523	AA_C_194_31238233_exon4_L,AA_C_194_31238233_exon4_LP,AA_C_194_31238233_exon4_LX,AA_C_194_31238233_exon4_Lx,AA_C_194_31238233_exon4_PV,AA_C_194_31238233_exon4_V,AA_C_194_31238233_exon4_VX,AA_C_194_31238233_exon4_Vx	8	2	2	2.53149e-06	AGER
AA_C_261_31238032	C	261	31238032	1	0.128853	0.719523	AA_C_261_31238032_exon4_M,AA_C_261_31238032_exon4_V	2	2	2	2.53149e-06	AGER
AA_C_273_31237996	C	273	31237996	1	0.128853	0.719523	AA_C_273_31237996_exon4_R,AA_C_273_31237996_exon4_S	2	2	2	2.53149e-06	AGER
AA_C_305_31237779	C	305	31237779	1	0.122979	0.725726	AA_C_305_31237779_exon5_A,AA_C_305_31237779_exon5_T	2	2	2	2.41247e-06	AGER
AA_C_307_31237773	C	307	31237773	1	0.122979	0.725726	AA_C_307_31237773_exon5_M,AA_C_307_31237773_exon5_V	2	2	2	2.41247e-06	AGER
AA_C_326_31237170	C	326	31237170	1	0.122979	0.725726	AA_C_326_31237170_exon7_C,AA_C_326_31237170_exon7_S	2	2	2	2.41247e-06	AGER
AA_C_339_31237131	C	339	31237131	1	0.122979	0.725726	AA_C_339_31237131_exon7_A,AA_C_339_31237131_exon7_T	2	2	2	2.41247e-06	AGER
AA_C_-9_31239802	C	-9	31239802	1	0.121586	0.727218	AA_C_-9_31239802_exon1_A,AA_C_-9_31239802_exon1_G	2	2	2	2.39221e-06	AGER
AA_C_295_31237809	C	295	31237809	1	0.110235	0.739781	AA_C_295_31237809_exon5_A,AA_C_295_31237809_exon5_V	2	2	2	2.15591e-06	AGER
AA_A_184_29911903	A	184	29911903	1	0.0718587	0.788599	AA_A_184_29911903_exon4_A,AA_A_184_29911903_exon4_AR,AA_A_184_29911903_exon4_Ax,AA_A_184_29911903_exon4_P	4	2	2	1.52776e-06	AGER
AA_B_-11_31324895	B	-11	31324895	1	0.0417744	0.838018	AA_B_-11_31324895_exon1_S,AA_B_-11_31324895_exon1_W	2	2	2	8.77402e-07	AGER
AA_C_248_31238071	C	248	31238071	1	0.0401848	0.84106	AA_C_248_31238071_exon4_M,AA_C_248_31238071_exon4_V	2	2	2	9.22258e-07	AGER
AA_DQB1_-17_32634338	DQB1	-17	32634338	1	0.0353611	0.850794	AA_DQB1_-17_32634338_exon1_A,AA_DQB1_-17_32634338_exon1_P	2	2	2	6.70452e-07	AGER
AA_DQB1_3_32634281	DQB1	3	32634281	1	0.0353611	0.850794	AA_DQB1_3_32634281_exon1_P,AA_DQB1_3_32634281_exon1_S	2	2	2	6.70452e-07	AGER
AA_C_6_31239630	C	6	31239630	1	0.0239204	0.877049	AA_C_6_31239630_exon2_K,AA_C_6_31239630_exon2_R	2	2	2	4.74903e-07	AGER
AA_DQB1_126_32629585	DQB1	126	32629585	1	0.00720103	0.932352	AA_DQB1_126_32629585_exon3_H,AA_DQB1_126_32629585_exon3_Q	2	2	2	1.43352e-07	AGER
AA_DQB1_197_32628856	DQB1	197	32628856	1	0.00375464	0.951125	AA_DQB1_197_32628856_exon4_N,AA_DQB1_197_32628856_exon4_S	2	2	2	7.12669e-08	AGER
AA_A_102_29911078	A	102	29911078				AA_A_102_29911078_exon3_.D,AA_A_102_29911078_exon3_.H,AA_A_102_29911078_exon3_D,AA_A_102_29911078_exon3_DR,AA_A_102_29911078_exon3_Dx,AA_A_102_29911078_exon3_H,AA_A_102_29911078_exon3_HR,AA_A_102_29911078_exon3_Hx	8				AGER
AA_A_171_29911285	A	171	29911285				AA_A_171_29911285_exon3_H,AA_A_171_29911285_exon3_HP,AA_A_171_29911285_exon3_Hx,AA_A_171_29911285_exon3_Y	4				AGER
AA_A_186_29911909	A	186	29911909				AA_A_186_29911909_exon4_NR,AA_A_186_29911909_exon4_R	2				AGER
AA_B_109_31324165	B	109	31324165				AA_B_109_31324165_exon3_F,AA_B_109_31324165_exon3_L	2				AGER
AA_B_245_31323183	B	245	31323183				AA_B_245_31323183_exon4_A,AA_B_245_31323183_exon4_T	2				AGER
AA_B_52_31324581	B	52	31324581				AA_B_52_31324581_exon2_I,AA_B_52_31324581_exon2_V	2				AGER
AA_DRB1_77_32551931	DRB1	77	32551931	1	54.1498	1.81781e-13	AA_DRB1_77_32551931_exon2_LN,AA_DRB1_77_32551931_exon2_LT,AA_DRB1_77_32551931_exon2_N,AA_DRB1_77_32551931_exon2_NP,AA_DRB1_77_32551931_exon2_Nx,AA_DRB1_77_32551931_exon2_PT,AA_DRB1_77_32551931_exon2_T,AA_DRB1_77_32551931_exon2_Tx	8	2	2	0.00113252	AGR2
AA_DRB1_26_32552084	DRB1	26	32552084	2	57.7323	2.80795e-13	AA_DRB1_26_32552084_exon2_CF,AA_DRB1_26_32552084_exon2_CL,AA_DRB1_26_32552084_exon2_CY,AA_DRB1_26_32552084_exon2_F,AA_DRB1_26_32552084_exon2_L,AA_DRB1_26_32552084_exon2_Y	6	3	3	0.00121421	AGR2
AA_DRB1_71_32551949	DRB1	71	32551949	3	60.3043	4.9547e-13	AA_DRB1_71_32551949_exon2_A,AA_DRB1_71_32551949_exon2_AE,AA_DRB1_71_32551949_exon2_AEK,AA_DRB1_71_32551949_exon2_AER,AA_DRB1_71_32551949_exon2_AES,AA_DRB1_71_32551949_exon2_AEx,AA_DRB1_71_32551949_exon2_AK,AA_DRB1_71_32551949_exon2_AKR,AA_DRB1_71_32551949_exon2_AKS,AA_DRB1_71_32551949_exon2_AKx,AA_DRB1_71_32551949_exon2_AR,AA_DRB1_71_32551949_exon2_ARS,AA_DRB1_71_32551949_exon2_ARx,AA_DRB1_71_32551949_exon2_AS,AA_DRB1_71_32551949_exon2_ASx,AA_DRB1_71_32551949_exon2_Ax,AA_DRB1_71_32551949_exon2_E,AA_DRB1_71_32551949_exon2_EK,AA_DRB1_71_32551949_exon2_ER,AA_DRB1_71_32551949_exon2_ES,AA_DRB1_71_32551949_exon2_Ex,AA_DRB1_71_32551949_exon2_K,AA_DRB1_71_32551949_exon2_KR,AA_DRB1_71_32551949_exon2_KS,AA_DRB1_71_32551949_exon2_Kx,AA_DRB1_71_32551949_exon2_R,AA_DRB1_71_32551949_exon2_RS,AA_DRB1_71_32551949_exon2_Rx	28	4	4	0.00126349	AGR2
AA_DRB1_37_32552051	DRB1	37	32552051	4	62.991	6.71044e-13	AA_DRB1_37_32552051_exon2_F,AA_DRB1_37_32552051_exon2_FL,AA_DRB1_37_32552051_exon2_FLN,AA_DRB1_37_32552051_exon2_FLP,AA_DRB1_37_32552051_exon2_FLS,AA_DRB1_37_32552051_exon2_FLY,AA_DRB1_37_32552051_exon2_FLx,AA_DRB1_37_32552051_exon2_FN,AA_DRB1_37_32552051_exon2_FNP,AA_DRB1_37_32552051_exon2_FNS,AA_DRB1_37_32552051_exon2_FNY,AA_DRB1_37_32552051_exon2_FNx,AA_DRB1_37_32552051_exon2_FP,AA_DRB1_37_32552051_exon2_FPS,AA_DRB1_37_32552051_exon2_FPY,AA_DRB1_37_32552051_exon2_FPx,AA_DRB1_37_32552051_exon2_FS,AA_DRB1_37_32552051_exon2_FSY,AA_DRB1_37_32552051_exon2_FSx,AA_DRB1_37_32552051_exon2_FY,AA_DRB1_37_32552051_exon2_FYx,AA_DRB1_37_32552051_exon2_Fx,AA_DRB1_37_32552051_exon2_L,AA_DRB1_37_32552051_exon2_LN,AA_DRB1_37_32552051_exon2_LNP,AA_DRB1_37_32552051_exon2_LNS,AA_DRB1_37_32552051_exon2_LNY,AA_DRB1_37_32552051_exon2_LNx,AA_DRB1_37_32552051_exon2_LP,AA_DRB1_37_32552051_exon2_LPS,AA_DRB1_37_32552051_exon2_LPY,AA_DRB1_37_32552051_exon2_LPx,AA_DRB1_37_32552051_exon2_LS,AA_DRB1_37_32552051_exon2_LSY,AA_DRB1_37_32552051_exon2_LSx,AA_DRB1_37_32552051_exon2_LY,AA_DRB1_37_32552051_exon2_LYx,AA_DRB1_37_32552051_exon2_Lx,AA_DRB1_37_32552051_exon2_N,AA_DRB1_37_32552051_exon2_NP,AA_DRB1_37_32552051_exon2_NPS,AA_DRB1_37_32552051_exon2_NPY,AA_DRB1_37_32552051_exon2_NPx,AA_DRB1_37_32552051_exon2_NS,AA_DRB1_37_32552051_exon2_NSY,AA_DRB1_37_32552051_exon2_NSx,AA_DRB1_37_32552051_exon2_NY,AA_DRB1_37_32552051_exon2_NYx,AA_DRB1_37_32552051_exon2_Nx,AA_DRB1_37_32552051_exon2_PS,AA_DRB1_37_32552051_exon2_PSY,AA_DRB1_37_32552051_exon2_PSx,AA_DRB1_37_32552051_exon2_PY,AA_DRB1_37_32552051_exon2_PYx,AA_DRB1_37_32552051_exon2_S,AA_DRB1_37_32552051_exon2_SY,AA_DRB1_37_32552051_exon2_SYx,AA_DRB1_37_32552051_exon2_Sx,AA_DRB1_37_32552051_exon2_Y,AA_DRB1_37_32552051_exon2_Yx	60	5	5	0.00134191	AGR2
AA_DRB1_74_32551940	DRB1	74	32551940	4	57.9207	7.95685e-12	AA_DRB1_74_32551940_exon2_A,AA_DRB1_74_32551940_exon2_AE,AA_DRB1_74_32551940_exon2_AEG,AA_DRB1_74_32551940_exon2_AEL,AA_DRB1_74_32551940_exon2_AEQ,AA_DRB1_74_32551940_exon2_AER,AA_DRB1_74_32551940_exon2_AEx,AA_DRB1_74_32551940_exon2_AG,AA_DRB1_74_32551940_exon2_AGL,AA_DRB1_74_32551940_exon2_AGQ,AA_DRB1_74_32551940_exon2_AGR,AA_DRB1_74_32551940_exon2_AGx,AA_DRB1_74_32551940_exon2_AL,AA_DRB1_74_32551940_exon2_ALQ,AA_DRB1_74_32551940_exon2_ALR,AA_DRB1_74_32551940_exon2_ALx,AA_DRB1_74_32551940_exon2_AQ,AA_DRB1_74_32551940_exon2_AQR,AA_DRB1_74_32551940_exon2_AQx,AA_DRB1_74_32551940_exon2_AR,AA_DRB1_74_32551940_exon2_ARx,AA_DRB1_74_32551940_exon2_Ax,AA_DRB1_74_32551940_exon2_E,AA_DRB1_74_32551940_exon2_EG,AA_DRB1_74_32551940_exon2_EGL,AA_DRB1_74_32551940_exon2_EGQ,AA_DRB1_74_32551940_exon2_EGR,AA_DRB1_74_32551940_exon2_EGx,AA_DRB1_74_32551940_exon2_EL,AA_DRB1_74_32551940_exon2_ELQ,AA_DRB1_74_32551940_exon2_ELR,AA_DRB1_74_32551940_exon2_ELx,AA_DRB1_74_32551940_exon2_EQ,AA_DRB1_74_32551940_exon2_EQR,AA_DRB1_74_32551940_exon2_EQx,AA_DRB1_74_32551940_exon2_ER,AA_DRB1_74_32551940_exon2_ERx,AA_DRB1_74_32551940_exon2_Ex,AA_DRB1_74_32551940_exon2_GL,AA_DRB1_74_32551940_exon2_GLQ,AA_DRB1_74_32551940_exon2_GLR,AA_DRB1_74_32551940_exon2_GLx,AA_DRB1_74_32551940_exon2_GQ,AA_DRB1_74_32551940_exon2_GQR,AA_DRB1_74_32551940_exon2_GQx,AA_DRB1_74_32551940_exon2_GR,AA_DRB1_74_32551940_exon2_GRx,AA_DRB1_74_32551940_exon2_L,AA_DRB1_74_32551940_exon2_LQ,AA_DRB1_74_32551940_exon2_LQR,AA_DRB1_74_32551940_exon2_LQx,AA_DRB1_74_32551940_exon2_LR,AA_DRB1_74_32551940_exon2_LRx,AA_DRB1_74_32551940_exon2_Lx,AA_DRB1_74_32551940_exon2_Q,AA_DRB1_74_32551940_exon2_QR,AA_DRB1_74_32551940_exon2_QRx,AA_DRB1_74_32551940_exon2_Qx,AA_DRB1_74_32551940_exon2_R,AA_DRB1_74_32551940_exon2_Rx	60	5	5	0.00122484	AGR2
AA_DRB1_13_32552123	DRB1	13	32552123	5	58.2968	2.68952e-11	AA_DRB1_13_32552123_exon2_F,AA_DRB1_13_32552123_exon2_FG,AA_DRB1_13_32552123_exon2_FGH,AA_DRB1_13_32552123_exon2_FGL,AA_DRB1_13_32552123_exon2_FGR,AA_DRB1_13_32552123_exon2_FGS,AA_DRB1_13_32552123_exon2_FGY,AA_DRB1_13_32552123_exon2_FH,AA_DRB1_13_32552123_exon2_FHL,AA_DRB1_13_32552123_exon2_FHR,AA_DRB1_13_32552123_exon2_FHS,AA_DRB1_13_32552123_exon2_FHY,AA_DRB1_13_32552123_exon2_FL,AA_DRB1_13_32552123_exon2_FLR,AA_DRB1_13_32552123_exon2_FLS,AA_DRB1_13_32552123_exon2_FLY,AA_DRB1_13_32552123_exon2_FR,AA_DRB1_13_32552123_exon2_FRS,AA_DRB1_13_32552123_exon2_FRY,AA_DRB1_13_32552123_exon2_FS,AA_DRB1_13_32552123_exon2_FSY,AA_DRB1_13_32552123_exon2_FY,AA_DRB1_13_32552123_exon2_G,AA_DRB1_13_32552123_exon2_GH,AA_DRB1_13_32552123_exon2_GHL,AA_DRB1_13_32552123_exon2_GHR,AA_DRB1_13_32552123_exon2_GHS,AA_DRB1_13_32552123_exon2_GHY,AA_DRB1_13_32552123_exon2_GL,AA_DRB1_13_32552123_exon2_GLR,AA_DRB1_13_32552123_exon2_GLS,AA_DRB1_13_32552123_exon2_GLY,AA_DRB1_13_32552123_exon2_GR,AA_DRB1_13_32552123_exon2_GRS,AA_DRB1_13_32552123_exon2_GRY,AA_DRB1_13_32552123_exon2_GS,AA_DRB1_13_32552123_exon2_GSY,AA_DRB1_13_32552123_exon2_GY,AA_DRB1_13_32552123_exon2_H,AA_DRB1_13_32552123_exon2_HL,AA_DRB1_13_32552123_exon2_HLR,AA_DRB1_13_32552123_exon2_HLS,AA_DRB1_13_32552123_exon2_HLY,AA_DRB1_13_32552123_exon2_HR,AA_DRB1_13_32552123_exon2_HRS,AA_DRB1_13_32552123_exon2_HRY,AA_DRB1_13_32552123_exon2_HS,AA_DRB1_13_32552123_exon2_HSY,AA_DRB1_13_32552123_exon2_HY,AA_DRB1_13_32552123_exon2_LR,AA_DRB1_13_32552123_exon2_LRS,AA_DRB1_13_32552123_exon2_LRY,AA_DRB1_13_32552123_exon2_LS,AA_DRB1_13_32552123_exon2_LSY,AA_DRB1_13_32552123_exon2_LY,AA_DRB1_13_32552123_exon2_R,AA_DRB1_13_32552123_exon2_RS,AA_DRB1_13_32552123_exon2_RSY,AA_DRB1_13_32552123_exon2_RY,AA_DRB1_13_32552123_exon2_S,AA_DRB1_13_32552123_exon2_SY,AA_DRB1_13_32552123_exon2_Y	62	6	6	0.00122093	AGR2
AA_DRB1_-17_32557482	DRB1	-17	32557482	2	46.2823	8.68449e-11	AA_DRB1_-17_32557482_exon1_A,AA_DRB1_-17_32557482_exon1_T	2	3	3	0.000971639	AGR2
AA_DRB1_9_32552135	DRB1	9	32552135	2	46.2134	9.08779e-11	AA_DRB1_9_32552135_exon2_E,AA_DRB1_9_32552135_exon2_K,AA_DRB1_9_32552135_exon2_W	3	3	3	0.000974647	AGR2
AA_DRB1_140_32549515	DRB1	140	32549515	2	45.7365	1.14145e-10	AA_DRB1_140_32549515_exon3_A,AA_DRB1_140_32549515_exon3_T	2	3	3	0.000962559	AGR2
AA_DRB1_11_32552129	DRB1	11	32552129	5	54.1623	1.9153e-10	AA_DRB1_11_32552129_exon2_D,AA_DRB1_11_32552129_exon2_DG,AA_DRB1_11_32552129_exon2_DGL,AA_DRB1_11_32552129_exon2_DGP,AA_DRB1_11_32552129_exon2_DGS,AA_DRB1_11_32552129_exon2_DGV,AA_DRB1_11_32552129_exon2_DL,AA_DRB1_11_32552129_exon2_DLP,AA_DRB1_11_32552129_exon2_DLS,AA_DRB1_11_32552129_exon2_DLV,AA_DRB1_11_32552129_exon2_DP,AA_DRB1_11_32552129_exon2_DPS,AA_DRB1_11_32552129_exon2_DPV,AA_DRB1_11_32552129_exon2_DS,AA_DRB1_11_32552129_exon2_DSV,AA_DRB1_11_32552129_exon2_DV,AA_DRB1_11_32552129_exon2_G,AA_DRB1_11_32552129_exon2_GL,AA_DRB1_11_32552129_exon2_GP,AA_DRB1_11_32552129_exon2_GS,AA_DRB1_11_32552129_exon2_GV,AA_DRB1_11_32552129_exon2_L,AA_DRB1_11_32552129_exon2_LP,AA_DRB1_11_32552129_exon2_LS,AA_DRB1_11_32552129_exon2_LV,AA_DRB1_11_32552129_exon2_P,AA_DRB1_11_32552129_exon2_PS,AA_DRB1_11_32552129_exon2_PV,AA_DRB1_11_32552129_exon2_S,AA_DRB1_11_32552129_exon2_SV,AA_DRB1_11_32552129_exon2_V	31	6	6	0.0011383	AGR2
AA_DRB1_96_32549647	DRB1	96	32549647	4	50.0065	3.48427e-10	AA_DRB1_96_32549647_exon3_E,AA_DRB1_96_32549647_exon3_EH,AA_DRB1_96_32549647_exon3_EHI,AA_DRB1_96_32549647_exon3_EHQ,AA_DRB1_96_32549647_exon3_EHY,AA_DRB1_96_32549647_exon3_EHx,AA_DRB1_96_32549647_exon3_EI,AA_DRB1_96_32549647_exon3_EIQ,AA_DRB1_96_32549647_exon3_EIY,AA_DRB1_96_32549647_exon3_EQ,AA_DRB1_96_32549647_exon3_EQY,AA_DRB1_96_32549647_exon3_EQx,AA_DRB1_96_32549647_exon3_EY,AA_DRB1_96_32549647_exon3_EYx,AA_DRB1_96_32549647_exon3_H,AA_DRB1_96_32549647_exon3_HI,AA_DRB1_96_32549647_exon3_HQ,AA_DRB1_96_32549647_exon3_HY,AA_DRB1_96_32549647_exon3_Hx,AA_DRB1_96_32549647_exon3_IQ,AA_DRB1_96_32549647_exon3_IY,AA_DRB1_96_32549647_exon3_Q,AA_DRB1_96_32549647_exon3_QY,AA_DRB1_96_32549647_exon3_Qx,AA_DRB1_96_32549647_exon3_Y,AA_DRB1_96_32549647_exon3_Yx	26	5	5	0.00105365	AGR2
AA_DRB1_32_32552066	DRB1	32	32552066	1	37.873	7.47035e-10	AA_DRB1_32_32552066_exon2_H,AA_DRB1_32_32552066_exon2_HI,AA_DRB1_32_32552066_exon2_HX,AA_DRB1_32_32552066_exon2_Y	4	2	2	0.000802117	AGR2
AA_DQB1_70_32632642	DQB1	70	32632642	2	39.1814	3.04124e-09	AA_DQB1_70_32632642_exon2_E,AA_DQB1_70_32632642_exon2_G,AA_DQB1_70_32632642_exon2_R	3	3	3	0.000823266	AGR2
AA_DQB1_55_32632687	DQB1	55	32632687	2	38.3261	4.66608e-09	AA_DQB1_55_32632687_exon2_L,AA_DQB1_55_32632687_exon2_LP,AA_DQB1_55_32632687_exon2_LQ,AA_DQB1_55_32632687_exon2_LR,AA_DQB1_55_32632687_exon2_P,AA_DQB1_55_32632687_exon2_R	6	3	3	0.00080239	AGR2
AA_DQA1_52_32609234	DQA1	52	32609234	2	38.163	5.06896e-09	AA_DQA1_52_32609234_exon2_H,AA_DQA1_52_32609234_exon2_R,AA_DQA1_52_32609234_exon2_S	3	3	3	0.000802081	AGR2
AA_DQB1_86_32632594	DQB1	86	32632594	2	37.5535	6.8715e-09	AA_DQB1_86_32632594_exon2_A,AA_DQB1_86_32632594_exon2_E,AA_DQB1_86_32632594_exon2_G	3	3	3	0.000790457	AGR2
AA_DQA1_175_32610016	DQA1	175	32610016	2	36.4737	1.17832e-08	AA_DQA1_175_32610016_exon3_E,AA_DQA1_175_32610016_exon3_EK,AA_DQA1_175_32610016_exon3_EQ,AA_DQA1_175_32610016_exon3_Ex,AA_DQA1_175_32610016_exon3_K,AA_DQA1_175_32610016_exon3_Q	6	3	3	0.000767064	AGR2
AA_DQA1_-16_32605258	DQA1	-16	32605258	1	31.6743	1.79465e-08	AA_DQA1_-16_32605258_exon1_L,AA_DQA1_-16_32605258_exon1_M	2	2	2	0.00066447	AGR2
AA_DQA1_47_32609219	DQA1	47	32609219	3	38.6996	1.96996e-08	AA_DQA1_47_32609219_exon2_C,AA_DQA1_47_32609219_exon2_CK,AA_DQA1_47_32609219_exon2_CQ,AA_DQA1_47_32609219_exon2_CR,AA_DQA1_47_32609219_exon2_K,AA_DQA1_47_32609219_exon2_Q,AA_DQA1_47_32609219_exon2_R	7	4	4	0.000813671	AGR2
AA_DQB1_87_32632591	DQB1	87	32632591	2	34.7158	2.84503e-08	AA_DQB1_87_32632591_exon2_F,AA_DQB1_87_32632591_exon2_L,AA_DQB1_87_32632591_exon2_Y	3	3	3	0.000730607	AGR2
AA_DQB1_220_32628787	DQB1	220	32628787	1	30.2985	3.64924e-08	AA_DQB1_220_32628787_exon4_H,AA_DQB1_220_32628787_exon4_R	2	2	2	0.000637708	AGR2
AA_DQB1_221_32628784	DQB1	221	32628784	1	30.2985	3.64924e-08	AA_DQB1_221_32628784_exon4_H,AA_DQB1_221_32628784_exon4_Q	2	2	2	0.000637708	AGR2
AA_DQB1_89_32632585	DQB1	89	32632585	1	29.8634	4.56849e-08	AA_DQB1_89_32632585_exon2_AG,AA_DQB1_89_32632585_exon2_AT,AA_DQB1_89_32632585_exon2_G,AA_DQB1_89_32632585_exon2_GM,AA_DQB1_89_32632585_exon2_GR,AA_DQB1_89_32632585_exon2_MT,AA_DQB1_89_32632585_exon2_RT,AA_DQB1_89_32632585_exon2_T	8	2	2	0.000628556	AGR2
AA_DRB1_-1_32557434	DRB1	-1	32557434	2	33.7322	4.6556e-08	AA_DRB1_-1_32557434_exon1_A,AA_DRB1_-1_32557434_exon1_S	2	3	3	0.000709986	AGR2
AA_DRB1_133_32549536	DRB1	133	32549536	2	33.5338	5.1418e-08	AA_DRB1_133_32549536_exon3_L,AA_DRB1_133_32549536_exon3_R	2	3	3	0.000704842	AGR2
AA_DRB1_142_32549509	DRB1	142	32549509	2	33.5069	5.21146e-08	AA_DRB1_142_32549509_exon3_M,AA_DRB1_142_32549509_exon3_V	2	3	3	0.000704276	AGR2
AA_DQB1_203_32628838	DQB1	203	32628838	1	29.2012	6.43196e-08	AA_DQB1_203_32628838_exon4_I,AA_DQB1_203_32628838_exon4_V	2	2	2	0.000610701	AGR2
AA_DQB1_-21_32634350	DQB1	-21	32634350	1	29.092	6.80522e-08	AA_DQB1_-21_32634350_exon1_D,AA_DQB1_-21_32634350_exon1_G	2	2	2	0.00060844	AGR2
AA_DQA1_218_32610503	DQA1	218	32610503	1	29.0333	7.01483e-08	AA_DQA1_218_32610503_exon4_Q,AA_DQA1_218_32610503_exon4_R	2	2	2	0.000611117	AGR2
AA_DQB1_-4_32634299	DQB1	-4	32634299	1	28.9221	7.43e-08	AA_DQB1_-4_32634299_exon1_L,AA_DQB1_-4_32634299_exon1_V	2	2	2	0.000604884	AGR2
AA_DQB1_-6_32634305	DQB1	-6	32634305	1	28.9221	7.43e-08	AA_DQB1_-6_32634305_exon1_S,AA_DQB1_-6_32634305_exon1_T	2	2	2	0.000604884	AGR2
AA_DQA1_55_32609243	DQA1	55	32609243	1	28.8863	7.56856e-08	AA_DQA1_55_32609243_exon2_G,AA_DQA1_55_32609243_exon2_R	2	2	2	0.000608023	AGR2
AA_DQA1_61_32609261	DQA1	61	32609261	1	28.8863	7.56856e-08	AA_DQA1_61_32609261_exon2_F,AA_DQA1_61_32609261_exon2_G	2	2	2	0.000608023	AGR2
AA_DQA1_64_32609270	DQA1	64	32609270	1	28.8863	7.56856e-08	AA_DQA1_64_32609270_exon2_R,AA_DQA1_64_32609270_exon2_T	2	2	2	0.000608023	AGR2
AA_DQA1_66_32609276	DQA1	66	32609276	1	28.8863	7.56856e-08	AA_DQA1_66_32609276_exon2_I,AA_DQA1_66_32609276_exon2_M	2	2	2	0.000608023	AGR2
AA_DQA1_80_32609318	DQA1	80	32609318	1	28.8863	7.56856e-08	AA_DQA1_80_32609318_exon2_S,AA_DQA1_80_32609318_exon2_Y	2	2	2	0.000608023	AGR2
AA_DQA1_50_32609228	DQA1	50	32609228	2	32.7555	7.58472e-08	AA_DQA1_50_32609228_exon2_E,AA_DQA1_50_32609228_exon2_L,AA_DQA1_50_32609228_exon2_V	3	3	3	0.000689524	AGR2
AA_DQA1_53_32609237	DQA1	53	32609237	2	32.7555	7.58472e-08	AA_DQA1_53_32609237_exon2_K,AA_DQA1_53_32609237_exon2_KQ,AA_DQA1_53_32609237_exon2_KR,AA_DQA1_53_32609237_exon2_KX,AA_DQA1_53_32609237_exon2_Q,AA_DQA1_53_32609237_exon2_R	6	3	3	0.000689524	AGR2
AA_C_66_31239450	C	66	31239450	1	28.2759	1.03776e-07	AA_C_66_31239450_exon2_K,AA_C_66_31239450_exon2_N	2	2	2	0.000581864	AGR2
AA_DQB1_57_32632681	DQB1	57	32632681	3	35.1005	1.1402e-07	AA_DQB1_57_32632681_exon2_A,AA_DQB1_57_32632681_exon2_AD,AA_DQB1_57_32632681_exon2_AS,AA_DQB1_57_32632681_exon2_AV,AA_DQB1_57_32632681_exon2_D,AA_DQB1_57_32632681_exon2_S,AA_DQB1_57_32632681_exon2_V	7	4	4	0.000725958	AGR2
AA_DQA1_69_32609285	DQA1	69	32609285	2	31.9351	1.14454e-07	AA_DQA1_69_32609285_exon2_A,AA_DQA1_69_32609285_exon2_AL,AA_DQA1_69_32609285_exon2_AT,AA_DQA1_69_32609285_exon2_Ax,AA_DQA1_69_32609285_exon2_L,AA_DQA1_69_32609285_exon2_T	6	3	3	0.000670361	AGR2
AA_DRB1_67_32551961	DRB1	67	32551961	2	31.5048	1.43981e-07	AA_DRB1_67_32551961_exon2_F,AA_DRB1_67_32551961_exon2_FI,AA_DRB1_67_32551961_exon2_FL,AA_DRB1_67_32551961_exon2_FS,AA_DRB1_67_32551961_exon2_Fx,AA_DRB1_67_32551961_exon2_I,AA_DRB1_67_32551961_exon2_IL,AA_DRB1_67_32551961_exon2_IS,AA_DRB1_67_32551961_exon2_Ix,AA_DRB1_67_32551961_exon2_L,AA_DRB1_67_32551961_exon2_LS,AA_DRB1_67_32551961_exon2_Lx	12	3	3	0.000664107	AGR2
AA_DQB1_9_32632825	DQB1	9	32632825	2	30.4827	2.36873e-07	AA_DQB1_9_32632825_exon2_CF,AA_DQB1_9_32632825_exon2_CFH,AA_DQB1_9_32632825_exon2_CFL,AA_DQB1_9_32632825_exon2_CFN,AA_DQB1_9_32632825_exon2_CFY,AA_DQB1_9_32632825_exon2_CHL,AA_DQB1_9_32632825_exon2_CHY,AA_DQB1_9_32632825_exon2_CL,AA_DQB1_9_32632825_exon2_CLN,AA_DQB1_9_32632825_exon2_CLY,AA_DQB1_9_32632825_exon2_CNY,AA_DQB1_9_32632825_exon2_CY,AA_DQB1_9_32632825_exon2_F,AA_DQB1_9_32632825_exon2_FH,AA_DQB1_9_32632825_exon2_FL,AA_DQB1_9_32632825_exon2_FN,AA_DQB1_9_32632825_exon2_FY,AA_DQB1_9_32632825_exon2_HL,AA_DQB1_9_32632825_exon2_HY,AA_DQB1_9_32632825_exon2_L,AA_DQB1_9_32632825_exon2_LN,AA_DQB1_9_32632825_exon2_LY,AA_DQB1_9_32632825_exon2_NY,AA_DQB1_9_32632825_exon2_Y	24	3	3	0.00064137	AGR2
AA_DQB1_125_32629588	DQB1	125	32629588	2	30.3807	2.49173e-07	AA_DQB1_125_32629588_exon3_A,AA_DQB1_125_32629588_exon3_AG,AA_DQB1_125_32629588_exon3_AS,AA_DQB1_125_32629588_exon3_Ax,AA_DQB1_125_32629588_exon3_G,AA_DQB1_125_32629588_exon3_S	6	3	3	0.000639441	AGR2
AA_B_9_31324710	B	9	31324710	2	30.0104	2.99483e-07	AA_B_9_31324710_exon2_D,AA_B_9_31324710_exon2_H,AA_B_9_31324710_exon2_Y	3	3	3	0.000618606	AGR2
AA_DQA1_129_32609878	DQA1	129	32609878	1	25.7636	3.81262e-07	AA_DQA1_129_32609878_exon3_H,AA_DQA1_129_32609878_exon3_Q	2	2	2	0.000541939	AGR2
AA_DQA1_56_32609246	DQA1	56	32609246	2	29.5271	3.81914e-07	AA_DQA1_56_32609246_exon2_.,AA_DQA1_56_32609246_exon2_.G,AA_DQA1_56_32609246_exon2_.R,AA_DQA1_56_32609246_exon2_.x,AA_DQA1_56_32609246_exon2_G,AA_DQA1_56_32609246_exon2_R	6	3	3	0.000621512	AGR2
AA_DQA1_76_32609306	DQA1	76	32609306	2	29.5271	3.81914e-07	AA_DQA1_76_32609306_exon2_L,AA_DQA1_76_32609306_exon2_LM,AA_DQA1_76_32609306_exon2_LV,AA_DQA1_76_32609306_exon2_Lx,AA_DQA1_76_32609306_exon2_M,AA_DQA1_76_32609306_exon2_V	6	3	3	0.000621512	AGR2
AA_DQB1_-5_32634302	DQB1	-5	32634302	2	29.3681	4.13845e-07	AA_DQB1_-5_32634302_exon1_L,AA_DQB1_-5_32634302_exon1_LP,AA_DQB1_-5_32634302_exon1_LS,AA_DQB1_-5_32634302_exon1_Lx,AA_DQB1_-5_32634302_exon1_P,AA_DQB1_-5_32634302_exon1_S	6	3	3	0.00061333	AGR2
AA_DRB1_73_32551943	DRB1	73	32551943	1	25.4516	4.52632e-07	AA_DRB1_73_32551943_exon2_A,AA_DRB1_73_32551943_exon2_AP,AA_DRB1_73_32551943_exon2_AR,AA_DRB1_73_32551943_exon2_Ax,AA_DRB1_73_32551943_exon2_G,AA_DRB1_73_32551943_exon2_GP,AA_DRB1_73_32551943_exon2_GR,AA_DRB1_73_32551943_exon2_Gx	8	2	2	0.000531222	AGR2
AA_DRB1_12_32552126	DRB1	12	32552126	1	24.748	6.47349e-07	AA_DRB1_12_32552126_exon2_K,AA_DRB1_12_32552126_exon2_T	2	2	2	0.000520245	AGR2
AA_DRB1_233_32548048	DRB1	233	32548048	2	27.8317	8.93267e-07	AA_DRB1_233_32548048_exon5_R,AA_DRB1_233_32548048_exon5_T	2	3	3	0.00058586	AGR2
AA_DQB1_-10_32634317	DQB1	-10	32634317	1	23.6625	1.1331e-06	AA_DQB1_-10_32634317_exon1_A,AA_DQB1_-10_32634317_exon1_S	2	2	2	0.000491181	AGR2
AA_DQA1_75_32609303	DQA1	75	32609303	1	23.6	1.17307e-06	AA_DQA1_75_32609303_exon2_I,AA_DQA1_75_32609303_exon2_S	2	2	2	0.000494587	AGR2
AA_DQA1_107_32609812	DQA1	107	32609812	1	23.3101	1.36409e-06	AA_DQA1_107_32609812_exon3_I,AA_DQA1_107_32609812_exon3_T	2	2	2	0.000488519	AGR2
AA_DQA1_156_32609959	DQA1	156	32609959	1	23.3101	1.36409e-06	AA_DQA1_156_32609959_exon3_F,AA_DQA1_156_32609959_exon3_L	2	2	2	0.000488519	AGR2
AA_DQA1_161_32609974	DQA1	161	32609974	1	23.3101	1.36409e-06	AA_DQA1_161_32609974_exon3_D,AA_DQA1_161_32609974_exon3_E	2	2	2	0.000488519	AGR2
AA_DQA1_163_32609980	DQA1	163	32609980	1	23.3101	1.36409e-06	AA_DQA1_163_32609980_exon3_I,AA_DQA1_163_32609980_exon3_S	2	2	2	0.000488519	AGR2
AA_DRB1_149_32549488	DRB1	149	32549488	2	26.2039	2.01732e-06	AA_DRB1_149_32549488_exon3_H,AA_DRB1_149_32549488_exon3_Q	2	3	3	0.000550776	AGR2
AA_DQB1_74_32632630	DQB1	74	32632630	2	25.5308	2.82448e-06	AA_DQB1_74_32632630_exon2_A,AA_DQB1_74_32632630_exon2_E,AA_DQB1_74_32632630_exon2_S	3	3	3	0.000529262	AGR2
AA_DRB1_10_32552132	DRB1	10	32552132	2	24.995	3.69502e-06	AA_DRB1_10_32552132_exon2_E,AA_DRB1_10_32552132_exon2_EL,AA_DRB1_10_32552132_exon2_EQ,AA_DRB1_10_32552132_exon2_EY,AA_DRB1_10_32552132_exon2_Q,AA_DRB1_10_32552132_exon2_Y	6	3	3	0.000525433	AGR2
AA_B_114_31324150	B	114	31324150	2	24.8237	4.01495e-06	AA_B_114_31324150_exon3_D,AA_B_114_31324150_exon3_DH,AA_B_114_31324150_exon3_DK,AA_B_114_31324150_exon3_DN,AA_B_114_31324150_exon3_DS,AA_B_114_31324150_exon3_H,AA_B_114_31324150_exon3_HK,AA_B_114_31324150_exon3_HN,AA_B_114_31324150_exon3_HS,AA_B_114_31324150_exon3_KN,AA_B_114_31324150_exon3_N,AA_B_114_31324150_exon3_NS	12	3	3	0.000518563	AGR2
AA_DRB1_-16_32557479	DRB1	-16	32557479	2	24.0019	6.07528e-06	AA_DRB1_-16_32557479_exon1_A,AA_DRB1_-16_32557479_exon1_V	2	3	3	0.000504075	AGR2
AA_DRB1_-25_32557506	DRB1	-25	32557506	2	24.0019	6.07528e-06	AA_DRB1_-25_32557506_exon1_K,AA_DRB1_-25_32557506_exon1_R	2	3	3	0.000504075	AGR2
AA_DQB1_30_32632762	DQB1	30	32632762	2	23.6692	7.17565e-06	AA_DQB1_30_32632762_exon2_H,AA_DQB1_30_32632762_exon2_S,AA_DQB1_30_32632762_exon2_Y	3	3	3	0.000491718	AGR2
AA_DQB1_37_32632741	DQB1	37	32632741	2	23.6516	7.23808e-06	AA_DQB1_37_32632741_exon2_D,AA_DQB1_37_32632741_exon2_I,AA_DQB1_37_32632741_exon2_Y	3	3	3	0.000489225	AGR2
AA_DQB1_71_32632639	DQB1	71	32632639	3	25.5356	1.17965e-05	AA_DQB1_71_32632639_exon2_A,AA_DQB1_71_32632639_exon2_AD,AA_DQB1_71_32632639_exon2_AK,AA_DQB1_71_32632639_exon2_AT,AA_DQB1_71_32632639_exon2_D,AA_DQB1_71_32632639_exon2_K,AA_DQB1_71_32632639_exon2_T	7	4	4	0.000529262	AGR2
AA_DQB1_67_32632651	DQB1	67	32632651	1	17.5366	2.79706e-05	AA_DQB1_67_32632651_exon2_I,AA_DQB1_67_32632651_exon2_V	2	2	2	0.000369111	AGR2
AA_DQA1_207_32610470	DQA1	207	32610470	1	16.3477	5.23534e-05	AA_DQA1_207_32610470_exon4_M,AA_DQA1_207_32610470_exon4_V	2	2	2	0.000344099	AGR2
AA_B_156_31324024	B	156	31324024	3	21.1344	9.7739e-05	AA_B_156_31324024_exon3_D,AA_B_156_31324024_exon3_DG,AA_B_156_31324024_exon3_DGL,AA_B_156_31324024_exon3_DGR,AA_B_156_31324024_exon3_DGW,AA_B_156_31324024_exon3_DGx,AA_B_156_31324024_exon3_DL,AA_B_156_31324024_exon3_DLR,AA_B_156_31324024_exon3_DLW,AA_B_156_31324024_exon3_DLx,AA_B_156_31324024_exon3_DR,AA_B_156_31324024_exon3_DRW,AA_B_156_31324024_exon3_DRx,AA_B_156_31324024_exon3_DW,AA_B_156_31324024_exon3_DWx,AA_B_156_31324024_exon3_Dx,AA_B_156_31324024_exon3_GL,AA_B_156_31324024_exon3_GR,AA_B_156_31324024_exon3_GW,AA_B_156_31324024_exon3_L,AA_B_156_31324024_exon3_LR,AA_B_156_31324024_exon3_LW,AA_B_156_31324024_exon3_Lx,AA_B_156_31324024_exon3_R,AA_B_156_31324024_exon3_RW,AA_B_156_31324024_exon3_Rx,AA_B_156_31324024_exon3_W,AA_B_156_31324024_exon3_Wx	28	4	4	0.000445045	AGR2
AA_DQB1_-18_32634341	DQB1	-18	32634341	1	14.3139	0.000153798	AA_DQB1_-18_32634341_exon1_A,AA_DQB1_-18_32634341_exon1_V	2	2	2	0.00030122	AGR2
AA_C_99_31239105	C	99	31239105	3	20.0142	0.000167333	AA_C_99_31239105_exon3_C,AA_C_99_31239105_exon3_CF,AA_C_99_31239105_exon3_CFS,AA_C_99_31239105_exon3_CFW,AA_C_99_31239105_exon3_CFY,AA_C_99_31239105_exon3_CFx,AA_C_99_31239105_exon3_CS,AA_C_99_31239105_exon3_CSW,AA_C_99_31239105_exon3_CSY,AA_C_99_31239105_exon3_CSx,AA_C_99_31239105_exon3_CW,AA_C_99_31239105_exon3_CWY,AA_C_99_31239105_exon3_CWx,AA_C_99_31239105_exon3_CY,AA_C_99_31239105_exon3_CYx,AA_C_99_31239105_exon3_Cx,AA_C_99_31239105_exon3_F,AA_C_99_31239105_exon3_FS,AA_C_99_31239105_exon3_FW,AA_C_99_31239105_exon3_FY,AA_C_99_31239105_exon3_Fx,AA_C_99_31239105_exon3_S,AA_C_99_31239105_exon3_SW,AA_C_99_31239105_exon3_SY,AA_C_99_31239105_exon3_Sx,AA_C_99_31239105_exon3_WY,AA_C_99_31239105_exon3_Y,AA_C_99_31239105_exon3_Yx	28	4	4	0.00041736	AGR2
AA_B_67_31324536	B	67	31324536	4	20.1252	0.0004692	AA_B_67_31324536_exon2_C,AA_B_67_31324536_exon2_CF,AA_B_67_31324536_exon2_CFM,AA_B_67_31324536_exon2_CFR,AA_B_67_31324536_exon2_CFS,AA_B_67_31324536_exon2_CFY,AA_B_67_31324536_exon2_CM,AA_B_67_31324536_exon2_CMR,AA_B_67_31324536_exon2_CMS,AA_B_67_31324536_exon2_CMY,AA_B_67_31324536_exon2_CR,AA_B_67_31324536_exon2_CRS,AA_B_67_31324536_exon2_CRY,AA_B_67_31324536_exon2_CS,AA_B_67_31324536_exon2_CSY,AA_B_67_31324536_exon2_CY,AA_B_67_31324536_exon2_F,AA_B_67_31324536_exon2_FM,AA_B_67_31324536_exon2_FR,AA_B_67_31324536_exon2_FS,AA_B_67_31324536_exon2_FY,AA_B_67_31324536_exon2_M,AA_B_67_31324536_exon2_MR,AA_B_67_31324536_exon2_MS,AA_B_67_31324536_exon2_MY,AA_B_67_31324536_exon2_RS,AA_B_67_31324536_exon2_RY,AA_B_67_31324536_exon2_S,AA_B_67_31324536_exon2_SY,AA_B_67_31324536_exon2_Y	30	5	5	0.000421153	AGR2
AA_B_143_31324063	B	143	31324063	1	11.7362	0.000610241	AA_B_143_31324063_exon3_GS,AA_B_143_31324063_exon3_GT,AA_B_143_31324063_exon3_S,AA_B_143_31324063_exon3_T	4	2	2	0.000243109	AGR2
AA_B_147_31324051	B	147	31324051	1	11.6363	0.000643943	AA_B_147_31324051_exon3_CL,AA_B_147_31324051_exon3_CW,AA_B_147_31324051_exon3_L,AA_B_147_31324051_exon3_W	4	2	2	0.000241037	AGR2
AA_B_152_31324036	B	152	31324036	1	9.09941	0.00254769	AA_B_152_31324036_exon3_E,AA_B_152_31324036_exon3_EQ,AA_B_152_31324036_exon3_ET,AA_B_152_31324036_exon3_Ex,AA_B_152_31324036_exon3_QV,AA_B_152_31324036_exon3_TV,AA_B_152_31324036_exon3_V,AA_B_152_31324036_exon3_Vx	8	2	2	0.0001912	AGR2
AA_B_70_31324527	B	70	31324527	3	14.0447	0.00283305	AA_B_70_31324527_exon2_HK,AA_B_70_31324527_exon2_HN,AA_B_70_31324527_exon2_HQ,AA_B_70_31324527_exon2_HS,AA_B_70_31324527_exon2_K,AA_B_70_31324527_exon2_KN,AA_B_70_31324527_exon2_KQ,AA_B_70_31324527_exon2_KS,AA_B_70_31324527_exon2_N,AA_B_70_31324527_exon2_NQ,AA_B_70_31324527_exon2_NS,AA_B_70_31324527_exon2_Q,AA_B_70_31324527_exon2_QS,AA_B_70_31324527_exon2_S	14	4	4	0.000295656	AGR2
AA_B_163_31324003	B	163	31324003	2	11.2592	0.00357795	AA_B_163_31324003_exon3_AE,AA_B_163_31324003_exon3_AL,AA_B_163_31324003_exon3_AT,AA_B_163_31324003_exon3_E,AA_B_163_31324003_exon3_EL,AA_B_163_31324003_exon3_ET,AA_B_163_31324003_exon3_Ex,AA_B_163_31324003_exon3_L,AA_B_163_31324003_exon3_LT,AA_B_163_31324003_exon3_Lx,AA_B_163_31324003_exon3_T,AA_B_163_31324003_exon3_Tx	12	3	3	0.000233509	AGR2
AA_DQA1_187_32610410	DQA1	187	32610410	1	8.11204	0.00438307	AA_DQA1_187_32610410_exon4_A,AA_DQA1_187_32610410_exon4_T	2	2	2	0.000170173	AGR2
AA_DRB1_28_32552078	DRB1	28	32552078	2	10.8192	0.00447573	AA_DRB1_28_32552078_exon2_D,AA_DRB1_28_32552078_exon2_DE,AA_DRB1_28_32552078_exon2_DH,AA_DRB1_28_32552078_exon2_DK,AA_DRB1_28_32552078_exon2_E,AA_DRB1_28_32552078_exon2_H	6	3	3	0.000228993	AGR2
AA_B_-10_31324892	B	-10	31324892	1	7.36455	0.00663303	AA_B_-10_31324892_exon1_A,AA_B_-10_31324892_exon1_G	2	2	2	0.000151844	AGR2
AA_DRB1_180_32549395	DRB1	180	32549395	2	9.26872	0.00967989	AA_DRB1_180_32549395_exon3_L,AA_DRB1_180_32549395_exon3_V	2	3	3	0.000193979	AGR2
AA_DRB1_33_32552063	DRB1	33	32552063	1	6.47745	0.0109475	AA_DRB1_33_32552063_exon2_H,AA_DRB1_33_32552063_exon2_HT,AA_DRB1_33_32552063_exon2_Hx,AA_DRB1_33_32552063_exon2_N	4	2	2	0.000138461	AGR2
AA_A_44_29910663	A	44	29910663	1	6.18426	0.0128576	AA_A_44_29910663_exon2_K,AA_A_44_29910663_exon2_KM,AA_A_44_29910663_exon2_KS,AA_A_44_29910663_exon2_R	4	2	2	0.000126599	AGR2
AA_A_67_29910732	A	67	29910732	1	6.13093	0.0132421	AA_A_67_29910732_exon2_.M,AA_A_67_29910732_exon2_.V,AA_A_67_29910732_exon2_M,AA_A_67_29910732_exon2_V	4	2	2	0.000125682	AGR2
AA_A_158_29911246	A	158	29911246	1	6.02614	0.0140599	AA_A_158_29911246_exon3_A,AA_A_158_29911246_exon3_AL,AA_A_158_29911246_exon3_Ax,AA_A_158_29911246_exon3_V	4	2	2	0.000123443	AGR2
AA_A_150_29911222	A	150	29911222	1	5.83202	0.0156803	AA_A_150_29911222_exon3_A,AA_A_150_29911222_exon3_AP,AA_A_150_29911222_exon3_Ax,AA_A_150_29911222_exon3_V	4	2	2	0.000119402	AGR2
AA_DQB1_224_32628775	DQB1	224	32628775	1	5.83268	0.0156949	AA_DQB1_224_32628775_exon4_Q,AA_DQB1_224_32628775_exon4_R	2	2	2	0.000122723	AGR2
AA_A_156_29911240	A	156	29911240	3	10.3587	0.0157029	AA_A_156_29911240_exon3_EL,AA_A_156_29911240_exon3_ELQ,AA_A_156_29911240_exon3_ELR,AA_A_156_29911240_exon3_ELW,AA_A_156_29911240_exon3_ELx,AA_A_156_29911240_exon3_EQ,AA_A_156_29911240_exon3_EQR,AA_A_156_29911240_exon3_EQW,AA_A_156_29911240_exon3_EQx,AA_A_156_29911240_exon3_ER,AA_A_156_29911240_exon3_ERW,AA_A_156_29911240_exon3_ERx,AA_A_156_29911240_exon3_EW,AA_A_156_29911240_exon3_EWx,AA_A_156_29911240_exon3_L,AA_A_156_29911240_exon3_LQ,AA_A_156_29911240_exon3_LR,AA_A_156_29911240_exon3_LW,AA_A_156_29911240_exon3_Lx,AA_A_156_29911240_exon3_Q,AA_A_156_29911240_exon3_QR,AA_A_156_29911240_exon3_QW,AA_A_156_29911240_exon3_Qx,AA_A_156_29911240_exon3_R,AA_A_156_29911240_exon3_RW,AA_A_156_29911240_exon3_Rx,AA_A_156_29911240_exon3_W,AA_A_156_29911240_exon3_Wx	28	4	4	0.0002059	AGR2
AA_DQB1_-27_32634368	DQB1	-27	32634368	1	5.81153	0.0158848	AA_DQB1_-27_32634368_exon1_A,AA_DQB1_-27_32634368_exon1_S	2	2	2	0.000122273	AGR2
AA_DQB1_14_32632810	DQB1	14	32632810	1	5.79623	0.0160238	AA_DQB1_14_32632810_exon2_L,AA_DQB1_14_32632810_exon2_M	2	2	2	0.000121958	AGR2
AA_DQB1_116_32629615	DQB1	116	32629615	1	5.7912	0.0160702	AA_DQB1_116_32629615_exon3_I,AA_DQB1_116_32629615_exon3_V	2	2	2	0.000121855	AGR2
AA_DQB1_-9_32634314	DQB1	-9	32634314	1	5.72856	0.0166533	AA_DQB1_-9_32634314_exon1_I,AA_DQB1_-9_32634314_exon1_M	2	2	2	0.000120534	AGR2
AA_DRB1_-24_32557503	DRB1	-24	32557503	2	8.18424	0.0166552	AA_DRB1_-24_32557503_exon1_F,AA_DRB1_-24_32557503_exon1_L	2	3	3	0.00017125	AGR2
AA_DRB1_31_32552069	DRB1	31	32552069	2	7.94385	0.0188781	AA_DRB1_31_32552069_exon2_F,AA_DRB1_31_32552069_exon2_FI,AA_DRB1_31_32552069_exon2_FL,AA_DRB1_31_32552069_exon2_FS,AA_DRB1_31_32552069_exon2_FV,AA_DRB1_31_32552069_exon2_I,AA_DRB1_31_32552069_exon2_IL,AA_DRB1_31_32552069_exon2_IS,AA_DRB1_31_32552069_exon2_IV,AA_DRB1_31_32552069_exon2_LV,AA_DRB1_31_32552069_exon2_SV,AA_DRB1_31_32552069_exon2_V	12	3	3	0.000168386	AGR2
AA_DRB1_30_32552072	DRB1	30	32552072	5	13.357	0.0201685	AA_DRB1_30_32552072_exon2_AC,AA_DRB1_30_32552072_exon2_ACF,AA_DRB1_30_32552072_exon2_ACG,AA_DRB1_30_32552072_exon2_ACH,AA_DRB1_30_32552072_exon2_ACL,AA_DRB1_30_32552072_exon2_ACR,AA_DRB1_30_32552072_exon2_ACY,AA_DRB1_30_32552072_exon2_AFG,AA_DRB1_30_32552072_exon2_AFH,AA_DRB1_30_32552072_exon2_AFL,AA_DRB1_30_32552072_exon2_AFR,AA_DRB1_30_32552072_exon2_AFY,AA_DRB1_30_32552072_exon2_AG,AA_DRB1_30_32552072_exon2_AGH,AA_DRB1_30_32552072_exon2_AGL,AA_DRB1_30_32552072_exon2_AGR,AA_DRB1_30_32552072_exon2_AGY,AA_DRB1_30_32552072_exon2_AH,AA_DRB1_30_32552072_exon2_AHL,AA_DRB1_30_32552072_exon2_AHR,AA_DRB1_30_32552072_exon2_AHY,AA_DRB1_30_32552072_exon2_AL,AA_DRB1_30_32552072_exon2_ALR,AA_DRB1_30_32552072_exon2_ALY,AA_DRB1_30_32552072_exon2_AR,AA_DRB1_30_32552072_exon2_ARY,AA_DRB1_30_32552072_exon2_AY,AA_DRB1_30_32552072_exon2_C,AA_DRB1_30_32552072_exon2_CF,AA_DRB1_30_32552072_exon2_CFG,AA_DRB1_30_32552072_exon2_CFH,AA_DRB1_30_32552072_exon2_CFL,AA_DRB1_30_32552072_exon2_CFR,AA_DRB1_30_32552072_exon2_CFY,AA_DRB1_30_32552072_exon2_CG,AA_DRB1_30_32552072_exon2_CGH,AA_DRB1_30_32552072_exon2_CGL,AA_DRB1_30_32552072_exon2_CGR,AA_DRB1_30_32552072_exon2_CGY,AA_DRB1_30_32552072_exon2_CH,AA_DRB1_30_32552072_exon2_CHL,AA_DRB1_30_32552072_exon2_CHR,AA_DRB1_30_32552072_exon2_CHY,AA_DRB1_30_32552072_exon2_CL,AA_DRB1_30_32552072_exon2_CLR,AA_DRB1_30_32552072_exon2_CLY,AA_DRB1_30_32552072_exon2_CR,AA_DRB1_30_32552072_exon2_CRY,AA_DRB1_30_32552072_exon2_CY,AA_DRB1_30_32552072_exon2_FG,AA_DRB1_30_32552072_exon2_FGH,AA_DRB1_30_32552072_exon2_FGL,AA_DRB1_30_32552072_exon2_FGR,AA_DRB1_30_32552072_exon2_FGY,AA_DRB1_30_32552072_exon2_FH,AA_DRB1_30_32552072_exon2_FHL,AA_DRB1_30_32552072_exon2_FHR,AA_DRB1_30_32552072_exon2_FHY,AA_DRB1_30_32552072_exon2_FL,AA_DRB1_30_32552072_exon2_FLR,AA_DRB1_30_32552072_exon2_FLY,AA_DRB1_30_32552072_exon2_FR,AA_DRB1_30_32552072_exon2_FRY,AA_DRB1_30_32552072_exon2_FY,AA_DRB1_30_32552072_exon2_G,AA_DRB1_30_32552072_exon2_GH,AA_DRB1_30_32552072_exon2_GHL,AA_DRB1_30_32552072_exon2_GHR,AA_DRB1_30_32552072_exon2_GHY,AA_DRB1_30_32552072_exon2_GL,AA_DRB1_30_32552072_exon2_GLR,AA_DRB1_30_32552072_exon2_GLY,AA_DRB1_30_32552072_exon2_GR,AA_DRB1_30_32552072_exon2_GRY,AA_DRB1_30_32552072_exon2_GY,AA_DRB1_30_32552072_exon2_H,AA_DRB1_30_32552072_exon2_HL,AA_DRB1_30_32552072_exon2_HLR,AA_DRB1_30_32552072_exon2_HLY,AA_DRB1_30_32552072_exon2_HR,AA_DRB1_30_32552072_exon2_HRY,AA_DRB1_30_32552072_exon2_HY,AA_DRB1_30_32552072_exon2_L,AA_DRB1_30_32552072_exon2_LR,AA_DRB1_30_32552072_exon2_LRY,AA_DRB1_30_32552072_exon2_LY,AA_DRB1_30_32552072_exon2_R,AA_DRB1_30_32552072_exon2_RY,AA_DRB1_30_32552072_exon2_Y	89	6	6	0.000278902	AGR2
AA_A_63_29910720	A	63	29910720	2	7.75496	0.0206327	AA_A_63_29910720_exon2_E,AA_A_63_29910720_exon2_EN,AA_A_63_29910720_exon2_EQ,AA_A_63_29910720_exon2_Ex,AA_A_63_29910720_exon2_N,AA_A_63_29910720_exon2_Q	6	3	3	0.000162228	AGR2
AA_DQB1_26_32632774	DQB1	26	32632774	2	7.74277	0.0207727	AA_DQB1_26_32632774_exon2_FG,AA_DQB1_26_32632774_exon2_FL,AA_DQB1_26_32632774_exon2_FY,AA_DQB1_26_32632774_exon2_G,AA_DQB1_26_32632774_exon2_L,AA_DQB1_26_32632774_exon2_Y	6	3	3	0.000160932	AGR2
AA_C_94_31239120	C	94	31239120	1	5.33021	0.0209164	AA_C_94_31239120_exon3_I,AA_C_94_31239120_exon3_IP,AA_C_94_31239120_exon3_Ix,AA_C_94_31239120_exon3_T	4	2	2	0.000110361	AGR2
AA_DRB1_120_32549575	DRB1	120	32549575	2	7.72219	0.0209877	AA_DRB1_120_32549575_exon3_N,AA_DRB1_120_32549575_exon3_S	2	3	3	0.000161864	AGR2
AA_C_9_31239621	C	9	31239621	3	9.704	0.0211803	AA_C_9_31239621_exon2_D,AA_C_9_31239621_exon2_DF,AA_C_9_31239621_exon2_DS,AA_C_9_31239621_exon2_DY,AA_C_9_31239621_exon2_F,AA_C_9_31239621_exon2_S,AA_C_9_31239621_exon2_Y	7	4	4	0.000200654	AGR2
AA_A_62_29910717	A	62	29910717	4	11.4476	0.0218755	AA_A_62_29910717_exon2_E,AA_A_62_29910717_exon2_EG,AA_A_62_29910717_exon2_EGL,AA_A_62_29910717_exon2_EGQ,AA_A_62_29910717_exon2_EGR,AA_A_62_29910717_exon2_EGx,AA_A_62_29910717_exon2_EL,AA_A_62_29910717_exon2_ELQ,AA_A_62_29910717_exon2_ELR,AA_A_62_29910717_exon2_ELx,AA_A_62_29910717_exon2_EQ,AA_A_62_29910717_exon2_EQR,AA_A_62_29910717_exon2_EQx,AA_A_62_29910717_exon2_ER,AA_A_62_29910717_exon2_ERx,AA_A_62_29910717_exon2_Ex,AA_A_62_29910717_exon2_G,AA_A_62_29910717_exon2_GL,AA_A_62_29910717_exon2_GQ,AA_A_62_29910717_exon2_GR,AA_A_62_29910717_exon2_Gx,AA_A_62_29910717_exon2_L,AA_A_62_29910717_exon2_LQ,AA_A_62_29910717_exon2_LR,AA_A_62_29910717_exon2_Lx,AA_A_62_29910717_exon2_Q,AA_A_62_29910717_exon2_QR,AA_A_62_29910717_exon2_Qx,AA_A_62_29910717_exon2_R,AA_A_62_29910717_exon2_Rx	30	5	5	0.000241011	AGR2
AA_DPB1_9_33048466	DPB1	9	33048466	2	7.49621	0.0235003	AA_DPB1_9_33048466_exon2_F,AA_DPB1_9_33048466_exon2_H,AA_DPB1_9_33048466_exon2_Y	3	3	3	0.000155642	AGR2
AA_C_303_31237785	C	303	31237785	1	4.98144	0.0255641	AA_C_303_31237785_exon5_M,AA_C_303_31237785_exon5_V	2	2	2	0.000105106	AGR2
AA_A_80_29910771	A	80	29910771	1	4.899	0.0268216	AA_A_80_29910771_exon2_I,AA_A_80_29910771_exon2_IP,AA_A_80_29910771_exon2_Ix,AA_A_80_29910771_exon2_T	4	2	2	0.000102966	AGR2
AA_A_81_29910774	A	81	29910774	1	4.899	0.0268216	AA_A_81_29910774_exon2_A,AA_A_81_29910774_exon2_L	2	2	2	0.000102966	AGR2
AA_A_83_29910780	A	83	29910780	1	4.899	0.0268216	AA_A_83_29910780_exon2_G,AA_A_83_29910780_exon2_GL,AA_A_83_29910780_exon2_Gx,AA_A_83_29910780_exon2_R	4	2	2	0.000102966	AGR2
AA_A_82_29910777	A	82	29910777	1	4.85148	0.0275707	AA_A_82_29910777_exon2_HL,AA_A_82_29910777_exon2_HR,AA_A_82_29910777_exon2_L,AA_A_82_29910777_exon2_R	4	2	2	0.000101971	AGR2
AA_A_79_29910768	A	79	29910768	1	4.83569	0.0278188	AA_A_79_29910768_exon2_AG,AA_A_79_29910768_exon2_AR,AA_A_79_29910768_exon2_DG,AA_A_79_29910768_exon2_DR,AA_A_79_29910768_exon2_G,AA_A_79_29910768_exon2_Gx,AA_A_79_29910768_exon2_R,AA_A_79_29910768_exon2_Rx	8	2	2	0.000101667	AGR2
AA_DRB1_86_32551904	DRB1	86	32551904	1	4.82629	0.0280351	AA_DRB1_86_32551904_exon2_DG,AA_DRB1_86_32551904_exon2_DGW,AA_DRB1_86_32551904_exon2_DGX,AA_DRB1_86_32551904_exon2_DGx,AA_DRB1_86_32551904_exon2_DV,AA_DRB1_86_32551904_exon2_DVW,AA_DRB1_86_32551904_exon2_DVX,AA_DRB1_86_32551904_exon2_DVx,AA_DRB1_86_32551904_exon2_G,AA_DRB1_86_32551904_exon2_GW,AA_DRB1_86_32551904_exon2_GX,AA_DRB1_86_32551904_exon2_Gx,AA_DRB1_86_32551904_exon2_V,AA_DRB1_86_32551904_exon2_VW,AA_DRB1_86_32551904_exon2_VX,AA_DRB1_86_32551904_exon2_Vx	16	2	2	0.000102141	AGR2
AA_C_114_31239060	C	114	31239060	1	4.71984	0.0297556	AA_C_114_31239060_exon3_D,AA_C_114_31239060_exon3_DV,AA_C_114_31239060_exon3_Dx,AA_C_114_31239060_exon3_N	4	2	2	9.93085e-05	AGR2
AA_DPB1_76_33048667	DPB1	76	33048667	2	6.92073	0.0313426	AA_DPB1_76_33048667_exon2_I,AA_DPB1_76_33048667_exon2_M,AA_DPB1_76_33048667_exon2_V	3	3	3	0.000142698	AGR2
AA_B_177_31323961	B	177	31323961	1	4.34627	0.0370265	AA_B_177_31323961_exon3_D,AA_B_177_31323961_exon3_DR,AA_B_177_31323961_exon3_Dx,AA_B_177_31323961_exon3_E	4	2	2	8.9428e-05	AGR2
AA_B_180_31323952	B	180	31323952	1	4.34627	0.0370265	AA_B_180_31323952_exon3_E,AA_B_180_31323952_exon3_EP,AA_B_180_31323952_exon3_Ex,AA_B_180_31323952_exon3_Q	4	2	2	8.9428e-05	AGR2
AA_C_275_31237869	C	275	31237869	2	6.57888	0.03718	AA_C_275_31237869_exon5_E,AA_C_275_31237869_exon5_EG,AA_C_275_31237869_exon5_EK,AA_C_275_31237869_exon5_Ex,AA_C_275_31237869_exon5_G,AA_C_275_31237869_exon5_K	6	3	3	0.000138778	AGR2
AA_B_71_31324524	B	71	31324524	1	4.31764	0.0376574	AA_B_71_31324524_exon2_A,AA_B_71_31324524_exon2_T	2	2	2	9.07503e-05	AGR2
AA_C_-15_31239820	C	-15	31239820	1	4.27646	0.0385671	AA_C_-15_31239820_exon1_I,AA_C_-15_31239820_exon1_L	2	2	2	8.79748e-05	AGR2
AA_C_156_31238934	C	156	31238934	4	9.99161	0.040424	AA_C_156_31238934_exon3_CD,AA_C_156_31238934_exon3_CDL,AA_C_156_31238934_exon3_CDM,AA_C_156_31238934_exon3_CDQ,AA_C_156_31238934_exon3_CDR,AA_C_156_31238934_exon3_CDW,AA_C_156_31238934_exon3_CDx,AA_C_156_31238934_exon3_CL,AA_C_156_31238934_exon3_CLM,AA_C_156_31238934_exon3_CLQ,AA_C_156_31238934_exon3_CLR,AA_C_156_31238934_exon3_CLW,AA_C_156_31238934_exon3_CLx,AA_C_156_31238934_exon3_CMQ,AA_C_156_31238934_exon3_CMR,AA_C_156_31238934_exon3_CMW,AA_C_156_31238934_exon3_CQ,AA_C_156_31238934_exon3_CQR,AA_C_156_31238934_exon3_CQW,AA_C_156_31238934_exon3_CQx,AA_C_156_31238934_exon3_CR,AA_C_156_31238934_exon3_CRW,AA_C_156_31238934_exon3_CRx,AA_C_156_31238934_exon3_CW,AA_C_156_31238934_exon3_CWx,AA_C_156_31238934_exon3_D,AA_C_156_31238934_exon3_DL,AA_C_156_31238934_exon3_DLM,AA_C_156_31238934_exon3_DLQ,AA_C_156_31238934_exon3_DLR,AA_C_156_31238934_exon3_DLW,AA_C_156_31238934_exon3_DLx,AA_C_156_31238934_exon3_DM,AA_C_156_31238934_exon3_DMQ,AA_C_156_31238934_exon3_DMR,AA_C_156_31238934_exon3_DMW,AA_C_156_31238934_exon3_DMx,AA_C_156_31238934_exon3_DQ,AA_C_156_31238934_exon3_DQR,AA_C_156_31238934_exon3_DQW,AA_C_156_31238934_exon3_DQx,AA_C_156_31238934_exon3_DR,AA_C_156_31238934_exon3_DRW,AA_C_156_31238934_exon3_DRx,AA_C_156_31238934_exon3_DW,AA_C_156_31238934_exon3_DWx,AA_C_156_31238934_exon3_Dx,AA_C_156_31238934_exon3_L,AA_C_156_31238934_exon3_LM,AA_C_156_31238934_exon3_LMQ,AA_C_156_31238934_exon3_LMR,AA_C_156_31238934_exon3_LMW,AA_C_156_31238934_exon3_LMx,AA_C_156_31238934_exon3_LQ,AA_C_156_31238934_exon3_LQR,AA_C_156_31238934_exon3_LQW,AA_C_156_31238934_exon3_LQx,AA_C_156_31238934_exon3_LR,AA_C_156_31238934_exon3_LRW,AA_C_156_31238934_exon3_LRx,AA_C_156_31238934_exon3_LW,AA_C_156_31238934_exon3_LWx,AA_C_156_31238934_exon3_Lx,AA_C_156_31238934_exon3_MQ,AA_C_156_31238934_exon3_MQR,AA_C_156_31238934_exon3_MQW,AA_C_156_31238934_exon3_MQx,AA_C_156_31238934_exon3_MR,AA_C_156_31238934_exon3_MRW,AA_C_156_31238934_exon3_MRx,AA_C_156_31238934_exon3_MW,AA_C_156_31238934_exon3_MWx,AA_C_156_31238934_exon3_Q,AA_C_156_31238934_exon3_QR,AA_C_156_31238934_exon3_QRW,AA_C_156_31238934_exon3_QRx,AA_C_156_31238934_exon3_QW,AA_C_156_31238934_exon3_QWx,AA_C_156_31238934_exon3_Qx,AA_C_156_31238934_exon3_R,AA_C_156_31238934_exon3_RW,AA_C_156_31238934_exon3_RWx,AA_C_156_31238934_exon3_Rx,AA_C_156_31238934_exon3_W,AA_C_156_31238934_exon3_Wx	85	5	5	0.000210605	AGR2
AA_B_131_31324099	B	131	31324099	1	3.71386	0.0538842	AA_B_131_31324099_exon3_R,AA_B_131_31324099_exon3_S	2	2	2	7.72271e-05	AGR2
AA_C_97_31239111	C	97	31239111	1	3.69991	0.0543464	AA_C_97_31239111_exon3_DNR,AA_C_97_31239111_exon3_DNW,AA_C_97_31239111_exon3_DR,AA_C_97_31239111_exon3_DRS,AA_C_97_31239111_exon3_DRx,AA_C_97_31239111_exon3_DSW,AA_C_97_31239111_exon3_DW,AA_C_97_31239111_exon3_DWx,AA_C_97_31239111_exon3_NR,AA_C_97_31239111_exon3_NW,AA_C_97_31239111_exon3_R,AA_C_97_31239111_exon3_RS,AA_C_97_31239111_exon3_Rx,AA_C_97_31239111_exon3_SW,AA_C_97_31239111_exon3_W,AA_C_97_31239111_exon3_Wx	16	2	2	7.69261e-05	AGR2
AA_C_173_31238883	C	173	31238883	1	3.64416	0.056188	AA_C_173_31238883_exon3_E,AA_C_173_31238883_exon3_EI,AA_C_173_31238883_exon3_Ex,AA_C_173_31238883_exon3_K	4	2	2	7.56777e-05	AGR2
AA_A_73_29910750	A	73	29910750	1	3.6178	0.0570733	AA_A_73_29910750_exon2_.I,AA_A_73_29910750_exon2_.T,AA_A_73_29910750_exon2_I,AA_A_73_29910750_exon2_IS,AA_A_73_29910750_exon2_Ix,AA_A_73_29910750_exon2_ST,AA_A_73_29910750_exon2_T,AA_A_73_29910750_exon2_Tx	8	2	2	7.43061e-05	AGR2
AA_B_65_31324542	B	65	31324542	1	3.57582	0.0585599	AA_B_65_31324542_exon2_Q,AA_B_65_31324542_exon2_R	2	2	2	7.50216e-05	AGR2
AA_DQB1_185_32629408	DQB1	185	32629408	1	3.56199	0.0590315	AA_DQB1_185_32629408_exon3_I,AA_DQB1_185_32629408_exon3_T	2	2	2	7.38858e-05	AGR2
AA_C_103_31239093	C	103	31239093	1	3.50176	0.0612216	AA_C_103_31239093_exon3_GL,AA_C_103_31239093_exon3_GV,AA_C_103_31239093_exon3_L,AA_C_103_31239093_exon3_V	4	2	2	7.27252e-05	AGR2
AA_B_69_31324530	B	69	31324530	2	5.38345	0.0676425	AA_B_69_31324530_exon2_A,AA_B_69_31324530_exon2_R,AA_B_69_31324530_exon2_T	3	3	3	0.000110757	AGR2
AA_C_-9_31239802	C	-9	31239802	1	3.28988	0.0695996	AA_C_-9_31239802_exon1_A,AA_C_-9_31239802_exon1_G	2	2	2	6.78646e-05	AGR2
AA_C_295_31237809	C	295	31237809	1	3.28592	0.0697739	AA_C_295_31237809_exon5_A,AA_C_295_31237809_exon5_V	2	2	2	6.77615e-05	AGR2
AA_C_116_31239054	C	116	31239054	3	6.9806	0.0723535	AA_C_116_31239054_exon3_F,AA_C_116_31239054_exon3_FL,AA_C_116_31239054_exon3_FS,AA_C_116_31239054_exon3_FY,AA_C_116_31239054_exon3_Fx,AA_C_116_31239054_exon3_L,AA_C_116_31239054_exon3_LS,AA_C_116_31239054_exon3_LY,AA_C_116_31239054_exon3_Lx,AA_C_116_31239054_exon3_S,AA_C_116_31239054_exon3_SY,AA_C_116_31239054_exon3_Sx,AA_C_116_31239054_exon3_Y,AA_C_116_31239054_exon3_Yx	14	4	4	0.00014622	AGR2
AA_DRB1_58_32551988	DRB1	58	32551988	1	3.22748	0.0723572	AA_DRB1_58_32551988_exon2_A,AA_DRB1_58_32551988_exon2_AP,AA_DRB1_58_32551988_exon2_Ax,AA_DRB1_58_32551988_exon2_E	4	2	2	6.84324e-05	AGR2
AA_A_65_29910726	A	65	29910726	1	3.19459	0.0737487	AA_A_65_29910726_exon2_.G,AA_A_65_29910726_exon2_.R,AA_A_65_29910726_exon2_G,AA_A_65_29910726_exon2_GQ,AA_A_65_29910726_exon2_Gx,AA_A_65_29910726_exon2_QR,AA_A_65_29910726_exon2_R,AA_A_65_29910726_exon2_Rx	8	2	2	6.66058e-05	AGR2
AA_C_194_31238233	C	194	31238233	1	3.17656	0.0746035	AA_C_194_31238233_exon4_L,AA_C_194_31238233_exon4_LP,AA_C_194_31238233_exon4_LX,AA_C_194_31238233_exon4_Lx,AA_C_194_31238233_exon4_PV,AA_C_194_31238233_exon4_V,AA_C_194_31238233_exon4_VX,AA_C_194_31238233_exon4_Vx	8	2	2	6.55117e-05	AGR2
AA_C_261_31238032	C	261	31238032	1	3.17656	0.0746035	AA_C_261_31238032_exon4_M,AA_C_261_31238032_exon4_V	2	2	2	6.55117e-05	AGR2
AA_C_273_31237996	C	273	31237996	1	3.17656	0.0746035	AA_C_273_31237996_exon4_R,AA_C_273_31237996_exon4_S	2	2	2	6.55117e-05	AGR2
AA_C_305_31237779	C	305	31237779	1	3.16968	0.0749107	AA_C_305_31237779_exon5_A,AA_C_305_31237779_exon5_T	2	2	2	6.53638e-05	AGR2
AA_C_307_31237773	C	307	31237773	1	3.16968	0.0749107	AA_C_307_31237773_exon5_M,AA_C_307_31237773_exon5_V	2	2	2	6.53638e-05	AGR2
AA_C_326_31237170	C	326	31237170	1	3.16968	0.0749107	AA_C_326_31237170_exon7_C,AA_C_326_31237170_exon7_S	2	2	2	6.53638e-05	AGR2
AA_C_339_31237131	C	339	31237131	1	3.16968	0.0749107	AA_C_339_31237131_exon7_A,AA_C_339_31237131_exon7_T	2	2	2	6.53638e-05	AGR2
AA_B_-8_31324886	B	-8	31324886	1	3.16016	0.075352	AA_B_-8_31324886_exon1_L,AA_B_-8_31324886_exon1_V	2	2	2	6.64993e-05	AGR2
AA_DPA1_11_33037639	DPA1	11	33037639	1	3.09632	0.0783782	AA_DPA1_11_33037639_exon2_A,AA_DPA1_11_33037639_exon2_M	2	2	2	3.93949e-05	AGR2
AA_A_70_29910741	A	70	29910741	1	3.0797	0.0791455	AA_A_70_29910741_exon2_.H,AA_A_70_29910741_exon2_.Q,AA_A_70_29910741_exon2_H,AA_A_70_29910741_exon2_Q	4	2	2	6.47894e-05	AGR2
AA_A_311_29912386	A	311	29912386	1	3.06217	0.0800617	AA_A_311_29912386_exon5_K,AA_A_311_29912386_exon5_N	2	2	2	6.39862e-05	AGR2
AA_C_184_31238263	C	184	31238263	1	2.99136	0.083683	AA_C_184_31238263_exon4_H,AA_C_184_31238263_exon4_HK,AA_C_184_31238263_exon4_HR,AA_C_184_31238263_exon4_Hx,AA_C_184_31238263_exon4_KP,AA_C_184_31238263_exon4_P,AA_C_184_31238263_exon4_PR,AA_C_184_31238263_exon4_Px	8	2	2	6.15394e-05	AGR2
AA_C_285_31237839	C	285	31237839	1	2.98473	0.0840176	AA_C_285_31237839_exon5_LM,AA_C_285_31237839_exon5_LV,AA_C_285_31237839_exon5_M,AA_C_285_31237839_exon5_V	4	2	2	6.13959e-05	AGR2
AA_A_90_29910801	A	90	29910801	1	2.91583	0.0875818	AA_A_90_29910801_exon2_A,AA_A_90_29910801_exon2_AR,AA_A_90_29910801_exon2_AT,AA_A_90_29910801_exon2_Ax,AA_A_90_29910801_exon2_D,AA_A_90_29910801_exon2_DR,AA_A_90_29910801_exon2_DT,AA_A_90_29910801_exon2_Dx	8	2	2	6.13886e-05	AGR2
AA_B_282_31322979	B	282	31322979	1	2.8992	0.0885098	AA_B_282_31322979_exon5_I,AA_B_282_31322979_exon5_V	2	2	2	5.87513e-05	AGR2
AA_A_43_29910660	A	43	29910660	1	2.88128	0.089508	AA_A_43_29910660_exon2_Q,AA_A_43_29910660_exon2_R	2	2	2	6.06211e-05	AGR2
AA_C_147_31238961	C	147	31238961	1	2.87118	0.0900158	AA_C_147_31238961_exon3_L,AA_C_147_31238961_exon3_LX,AA_C_147_31238961_exon3_Lx,AA_C_147_31238961_exon3_W	4	2	2	5.86992e-05	AGR2
AA_A_282_29912299	A	282	29912299	1	2.82943	0.0924724	AA_A_282_29912299_exon5_I,AA_A_282_29912299_exon5_V	2	2	2	5.91445e-05	AGR2
AA_DRB1_104_32549623	DRB1	104	32549623	2	4.73586	0.0935248	AA_DRB1_104_32549623_exon3_A,AA_DRB1_104_32549623_exon3_S	2	3	3	9.96704e-05	AGR2
AA_DPB1_205_33053552	DPB1	205	33053552	1	2.80566	0.0938496	AA_DPB1_205_33053552_exon4_M,AA_DPB1_205_33053552_exon4_V	2	2	2	4.45835e-05	AGR2
AA_DQA1_215_32610494	DQA1	215	32610494	1	2.70991	0.0996143	AA_DQA1_215_32610494_exon4_F,AA_DQA1_215_32610494_exon4_L	2	2	2	5.70404e-05	AGR2
AA_B_-11_31324895	B	-11	31324895	1	2.70221	0.100089	AA_B_-11_31324895_exon1_S,AA_B_-11_31324895_exon1_W	2	2	2	5.69698e-05	AGR2
AA_C_-17_31239826	C	-17	31239826	1	2.69708	0.100401	AA_C_-17_31239826_exon1_A,AA_C_-17_31239826_exon1_T	2	2	2	5.55776e-05	AGR2
AA_B_305_31322910	B	305	31322910	1	2.67043	0.102106	AA_B_305_31322910_exon5_A,AA_B_305_31322910_exon5_T	2	2	2	5.42359e-05	AGR2
AA_C_253_31238056	C	253	31238056	1	2.61088	0.106016	AA_C_253_31238056_exon4_E,AA_C_253_31238056_exon4_Q	2	2	2	5.37882e-05	AGR2
AA_C_267_31238014	C	267	31238014	1	2.61088	0.106016	AA_C_267_31238014_exon4_P,AA_C_267_31238014_exon4_Q	2	2	2	5.37882e-05	AGR2
AA_C_306_31237776	C	306	31237776	1	2.60487	0.106409	AA_C_306_31237776_exon5_A,AA_C_306_31237776_exon5_V	2	2	2	5.36579e-05	AGR2
AA_A_163_29911261	A	163	29911261	1	2.54815	0.110399	AA_A_163_29911261_exon3_ER,AA_A_163_29911261_exon3_ET,AA_A_163_29911261_exon3_R,AA_A_163_29911261_exon3_RV,AA_A_163_29911261_exon3_Rx,AA_A_163_29911261_exon3_T,AA_A_163_29911261_exon3_TV,AA_A_163_29911261_exon3_Tx	8	2	2	5.37572e-05	AGR2
AA_B_-16_31324910	B	-16	31324910	1	2.49042	0.114412	AA_B_-16_31324910_exon1_L,AA_B_-16_31324910_exon1_V	2	2	2	5.23745e-05	AGR2
AA_A_76_29910759	A	76	29910759	2	4.29469	0.11665	AA_A_76_29910759_exon2_A,AA_A_76_29910759_exon2_AE,AA_A_76_29910759_exon2_AG,AA_A_76_29910759_exon2_AV,AA_A_76_29910759_exon2_Ax,AA_A_76_29910759_exon2_E,AA_A_76_29910759_exon2_EG,AA_A_76_29910759_exon2_EV,AA_A_76_29910759_exon2_Ex,AA_A_76_29910759_exon2_GV,AA_A_76_29910759_exon2_V,AA_A_76_29910759_exon2_Vx	12	3	3	9.01146e-05	AGR2
AA_B_66_31324539	B	66	31324539	2	4.13129	0.126594	AA_B_66_31324539_exon2_I,AA_B_66_31324539_exon2_IK,AA_B_66_31324539_exon2_IN,AA_B_66_31324539_exon2_IS,AA_B_66_31324539_exon2_K,AA_B_66_31324539_exon2_N	6	3	3	8.35054e-05	AGR2
AA_DPB1_178_33052924	DPB1	178	33052924	1	2.19291	0.138559	AA_DPB1_178_33052924_exon3_L,AA_DPB1_178_33052924_exon3_M	2	2	2	4.54343e-05	AGR2
AA_C_91_31239129	C	91	31239129	1	2.12297	0.144973	AA_C_91_31239129_exon3_G,AA_C_91_31239129_exon3_R	2	2	2	4.4676e-05	AGR2
AA_C_113_31239063	C	113	31239063	1	2.11634	0.14561	AA_C_113_31239063_exon3_CH,AA_C_113_31239063_exon3_CY,AA_C_113_31239063_exon3_H,AA_C_113_31239063_exon3_HX,AA_C_113_31239063_exon3_Hx,AA_C_113_31239063_exon3_XY,AA_C_113_31239063_exon3_Y,AA_C_113_31239063_exon3_Yx	8	2	2	4.44899e-05	AGR2
AA_A_99_29911069	A	99	29911069	2	3.84487	0.146054	AA_A_99_29911069_exon3_C,AA_A_99_29911069_exon3_CF,AA_A_99_29911069_exon3_CFH,AA_A_99_29911069_exon3_CFS,AA_A_99_29911069_exon3_CFW,AA_A_99_29911069_exon3_CFx,AA_A_99_29911069_exon3_CH,AA_A_99_29911069_exon3_CHS,AA_A_99_29911069_exon3_CHW,AA_A_99_29911069_exon3_CHY,AA_A_99_29911069_exon3_CHx,AA_A_99_29911069_exon3_CS,AA_A_99_29911069_exon3_CSW,AA_A_99_29911069_exon3_CSY,AA_A_99_29911069_exon3_CSx,AA_A_99_29911069_exon3_CW,AA_A_99_29911069_exon3_CWY,AA_A_99_29911069_exon3_CWx,AA_A_99_29911069_exon3_CY,AA_A_99_29911069_exon3_CYx,AA_A_99_29911069_exon3_Cx,AA_A_99_29911069_exon3_F,AA_A_99_29911069_exon3_FH,AA_A_99_29911069_exon3_FHS,AA_A_99_29911069_exon3_FHW,AA_A_99_29911069_exon3_FHY,AA_A_99_29911069_exon3_FHx,AA_A_99_29911069_exon3_FS,AA_A_99_29911069_exon3_FSW,AA_A_99_29911069_exon3_FSY,AA_A_99_29911069_exon3_FSx,AA_A_99_29911069_exon3_FW,AA_A_99_29911069_exon3_FWY,AA_A_99_29911069_exon3_FWx,AA_A_99_29911069_exon3_FY,AA_A_99_29911069_exon3_FYx,AA_A_99_29911069_exon3_Fx,AA_A_99_29911069_exon3_HSY,AA_A_99_29911069_exon3_HWY,AA_A_99_29911069_exon3_HY,AA_A_99_29911069_exon3_HYx,AA_A_99_29911069_exon3_SWY,AA_A_99_29911069_exon3_SY,AA_A_99_29911069_exon3_SYx,AA_A_99_29911069_exon3_WY,AA_A_99_29911069_exon3_WYx,AA_A_99_29911069_exon3_Y,AA_A_99_29911069_exon3_Yx	48	3	3	8.05529e-05	AGR2
AA_C_152_31238946	C	152	31238946	2	3.82792	0.147207	AA_C_152_31238946_exon3_A,AA_C_152_31238946_exon3_AE,AA_C_152_31238946_exon3_AT,AA_C_152_31238946_exon3_AV,AA_C_152_31238946_exon3_Ax,AA_C_152_31238946_exon3_E,AA_C_152_31238946_exon3_ET,AA_C_152_31238946_exon3_EV,AA_C_152_31238946_exon3_Ex,AA_C_152_31238946_exon3_T,AA_C_152_31238946_exon3_TV,AA_C_152_31238946_exon3_Tx	12	3	3	6.70895e-05	AGR2
AA_DRB1_98_32549641	DRB1	98	32549641	2	3.76632	0.151827	AA_DRB1_98_32549641_exon3_E,AA_DRB1_98_32549641_exon3_ER,AA_DRB1_98_32549641_exon3_Ex,AA_DRB1_98_32549641_exon3_K	4	3	3	7.93435e-05	AGR2
AA_B_99_31324195	B	99	31324195	1	1.9973	0.157519	AA_B_99_31324195_exon3_AS,AA_B_99_31324195_exon3_AY,AA_B_99_31324195_exon3_CS,AA_B_99_31324195_exon3_CY,AA_B_99_31324195_exon3_FS,AA_B_99_31324195_exon3_FY,AA_B_99_31324195_exon3_S,AA_B_99_31324195_exon3_Y	8	2	2	4.24121e-05	AGR2
AA_B_178_31323958	B	178	31323958	1	1.91357	0.166431	AA_B_178_31323958_exon3_GK,AA_B_178_31323958_exon3_GT,AA_B_178_31323958_exon3_K,AA_B_178_31323958_exon3_T	4	2	2	4.02229e-05	AGR2
AA_C_163_31238913	C	163	31238913	2	3.56366	0.16814	AA_C_163_31238913_exon3_E,AA_C_163_31238913_exon3_EL,AA_C_163_31238913_exon3_ET,AA_C_163_31238913_exon3_Ex,AA_C_163_31238913_exon3_L,AA_C_163_31238913_exon3_T	6	3	3	7.39868e-05	AGR2
AA_C_95_31239117	C	95	31239117	2	3.55784	0.168642	AA_C_95_31239117_exon3_F,AA_C_95_31239117_exon3_FI,AA_C_95_31239117_exon3_FL,AA_C_95_31239117_exon3_FP,AA_C_95_31239117_exon3_Fx,AA_C_95_31239117_exon3_I,AA_C_95_31239117_exon3_IL,AA_C_95_31239117_exon3_IP,AA_C_95_31239117_exon3_Ix,AA_C_95_31239117_exon3_L,AA_C_95_31239117_exon3_LP,AA_C_95_31239117_exon3_Lx	12	3	3	7.48193e-05	AGR2
AA_A_297_29912344	A	297	29912344	1	1.81309	0.17804	AA_A_297_29912344_exon5_M,AA_A_297_29912344_exon5_V	2	2	2	3.81122e-05	AGR2
AA_B_94_31324210	B	94	31324210	1	1.79893	0.179728	AA_B_94_31324210_exon3_.I,AA_B_94_31324210_exon3_.T,AA_B_94_31324210_exon3_I,AA_B_94_31324210_exon3_T	4	2	2	3.78977e-05	AGR2
AA_B_167_31323991	B	167	31323991	1	1.77618	0.182445	AA_B_167_31323991_exon3_GS,AA_B_167_31323991_exon3_GW,AA_B_167_31323991_exon3_PS,AA_B_167_31323991_exon3_PW,AA_B_167_31323991_exon3_S,AA_B_167_31323991_exon3_Sx,AA_B_167_31323991_exon3_W,AA_B_167_31323991_exon3_Wx	8	2	2	3.71718e-05	AGR2
AA_DQB1_130_32629573	DQB1	130	32629573	1	1.75011	0.185719	AA_DQB1_130_32629573_exon3_Q,AA_DQB1_130_32629573_exon3_R	2	2	2	3.68238e-05	AGR2
AA_DRB1_181_32549392	DRB1	181	32549392	2	3.28467	0.193318	AA_DRB1_181_32549392_exon3_M,AA_DRB1_181_32549392_exon3_T	2	3	3	6.88607e-05	AGR2
AA_C_77_31239417	C	77	31239417	1	1.69	0.193456	AA_C_77_31239417_exon2_N,AA_C_77_31239417_exon2_S	2	2	2	3.5059e-05	AGR2
AA_C_80_31239408	C	80	31239408	1	1.65916	0.197571	AA_C_80_31239408_exon2_K,AA_C_80_31239408_exon2_N	2	2	2	3.44197e-05	AGR2
AA_DRB1_25_32552087	DRB1	25	32552087	1	1.62388	0.202408	AA_DRB1_25_32552087_exon2_Q,AA_DRB1_25_32552087_exon2_R	2	2	2	3.40081e-05	AGR2
AA_A_307_29912374	A	307	29912374	1	1.59022	0.207193	AA_A_307_29912374_exon5_M,AA_A_307_29912374_exon5_R	2	2	2	3.34874e-05	AGR2
AA_A_298_29912347	A	298	29912347	1	1.57166	0.209859	AA_A_298_29912347_exon5_F,AA_A_298_29912347_exon5_I	2	2	2	3.31258e-05	AGR2
AA_A_299_29912350	A	299	29912350	1	1.5636	0.211032	AA_A_299_29912350_exon5_A,AA_A_299_29912350_exon5_T	2	2	2	3.29536e-05	AGR2
AA_A_246_29912089	A	246	29912089	1	1.53788	0.214826	AA_A_246_29912089_exon4_A,AA_A_246_29912089_exon4_S	2	2	2	3.23884e-05	AGR2
AA_A_334_29913039	A	334	29913039	1	1.52033	0.217467	AA_A_334_29913039_exon7_M,AA_A_334_29913039_exon7_V	2	2	2	3.2042e-05	AGR2
AA_B_45_31324602	B	45	31324602	3	4.37273	0.223399	AA_B_45_31324602_exon2_E,AA_B_45_31324602_exon2_EG,AA_B_45_31324602_exon2_EK,AA_B_45_31324602_exon2_EM,AA_B_45_31324602_exon2_ET,AA_B_45_31324602_exon2_G,AA_B_45_31324602_exon2_GK,AA_B_45_31324602_exon2_GM,AA_B_45_31324602_exon2_GT,AA_B_45_31324602_exon2_K,AA_B_45_31324602_exon2_KM,AA_B_45_31324602_exon2_KT,AA_B_45_31324602_exon2_M,AA_B_45_31324602_exon2_MT,AA_B_45_31324602_exon2_T	15	4	4	8.39722e-05	AGR2
AA_B_95_31324207	B	95	31324207	2	2.99602	0.223404	AA_B_95_31324207_exon3_I,AA_B_95_31324207_exon3_IL,AA_B_95_31324207_exon3_IR,AA_B_95_31324207_exon3_IW,AA_B_95_31324207_exon3_L,AA_B_95_31324207_exon3_W	6	3	3	6.31793e-05	AGR2
AA_B_325_31322303	B	325	31322303	1	1.44693	0.228878	AA_B_325_31322303_exon7_C,AA_B_325_31322303_exon7_S	2	2	2	2.95173e-05	AGR2
AA_DRB1_70_32551952	DRB1	70	32551952	2	2.94384	0.229224	AA_DRB1_70_32551952_exon2_D,AA_DRB1_70_32551952_exon2_DQ,AA_DRB1_70_32551952_exon2_DR,AA_DRB1_70_32551952_exon2_DT,AA_DRB1_70_32551952_exon2_Dx,AA_DRB1_70_32551952_exon2_Q,AA_DRB1_70_32551952_exon2_QR,AA_DRB1_70_32551952_exon2_QT,AA_DRB1_70_32551952_exon2_Qx,AA_DRB1_70_32551952_exon2_R,AA_DRB1_70_32551952_exon2_RT,AA_DRB1_70_32551952_exon2_Rx	12	3	3	6.29497e-05	AGR2
AA_B_199_31323321	B	199	31323321	1	1.43577	0.23066	AA_B_199_31323321_exon4_A,AA_B_199_31323321_exon4_V	2	2	2	2.9508e-05	AGR2
AA_DQB1_140_32629543	DQB1	140	32629543	1	1.42719	0.232071	AA_DQB1_140_32629543_exon3_A,AA_DQB1_140_32629543_exon3_T	2	2	2	2.96617e-05	AGR2
AA_DQB1_182_32629417	DQB1	182	32629417	1	1.42719	0.232071	AA_DQB1_182_32629417_exon3_N,AA_DQB1_182_32629417_exon3_S	2	2	2	2.96617e-05	AGR2
AA_DRB1_14_32552120	DRB1	14	32552120	1	1.38205	0.23963	AA_DRB1_14_32552120_exon2_E,AA_DRB1_14_32552120_exon2_K	2	2	2	2.89202e-05	AGR2
AA_A_9_29910558	A	9	29910558	3	4.17857	0.242534	AA_A_9_29910558_exon2_F,AA_A_9_29910558_exon2_FS,AA_A_9_29910558_exon2_FT,AA_A_9_29910558_exon2_FY,AA_A_9_29910558_exon2_S,AA_A_9_29910558_exon2_T,AA_A_9_29910558_exon2_Y	7	4	4	8.47846e-05	AGR2
AA_A_-11_29910371	A	-11	29910371	1	1.35744	0.243882	AA_A_-11_29910371_exon1_L,AA_A_-11_29910371_exon1_S	2	2	2	2.86076e-05	AGR2
AA_A_109_29911099	A	109	29911099	1	1.3393	0.247007	AA_A_109_29911099_exon3_F,AA_A_109_29911099_exon3_FP,AA_A_109_29911099_exon3_Fx,AA_A_109_29911099_exon3_L	4	2	2	2.81228e-05	AGR2
AA_A_321_29912858	A	321	29912858	1	1.28392	0.257075	AA_A_321_29912858_exon6_S,AA_A_321_29912858_exon6_T	2	2	2	2.70278e-05	AGR2
AA_B_46_31324599	B	46	31324599	1	1.27439	0.258796	AA_B_46_31324599_exon2_A,AA_B_46_31324599_exon2_E	2	2	2	2.50512e-05	AGR2
AA_A_152_29911228	A	152	29911228	4	5.25199	0.262096	AA_A_152_29911228_exon3_A,AA_A_152_29911228_exon3_AE,AA_A_152_29911228_exon3_AEG,AA_A_152_29911228_exon3_AER,AA_A_152_29911228_exon3_AEV,AA_A_152_29911228_exon3_AEW,AA_A_152_29911228_exon3_AEx,AA_A_152_29911228_exon3_AG,AA_A_152_29911228_exon3_AGR,AA_A_152_29911228_exon3_AGV,AA_A_152_29911228_exon3_AGW,AA_A_152_29911228_exon3_AGx,AA_A_152_29911228_exon3_AR,AA_A_152_29911228_exon3_ARV,AA_A_152_29911228_exon3_ARW,AA_A_152_29911228_exon3_ARx,AA_A_152_29911228_exon3_AV,AA_A_152_29911228_exon3_AVW,AA_A_152_29911228_exon3_AVx,AA_A_152_29911228_exon3_AW,AA_A_152_29911228_exon3_AWx,AA_A_152_29911228_exon3_Ax,AA_A_152_29911228_exon3_E,AA_A_152_29911228_exon3_EG,AA_A_152_29911228_exon3_EGR,AA_A_152_29911228_exon3_EGV,AA_A_152_29911228_exon3_EGW,AA_A_152_29911228_exon3_EGx,AA_A_152_29911228_exon3_ER,AA_A_152_29911228_exon3_ERV,AA_A_152_29911228_exon3_ERW,AA_A_152_29911228_exon3_ERx,AA_A_152_29911228_exon3_EV,AA_A_152_29911228_exon3_EVW,AA_A_152_29911228_exon3_EVx,AA_A_152_29911228_exon3_EW,AA_A_152_29911228_exon3_EWx,AA_A_152_29911228_exon3_Ex,AA_A_152_29911228_exon3_GRV,AA_A_152_29911228_exon3_GRW,AA_A_152_29911228_exon3_GV,AA_A_152_29911228_exon3_GVW,AA_A_152_29911228_exon3_GVx,AA_A_152_29911228_exon3_GW,AA_A_152_29911228_exon3_GWx,AA_A_152_29911228_exon3_RV,AA_A_152_29911228_exon3_RVW,AA_A_152_29911228_exon3_RVx,AA_A_152_29911228_exon3_RW,AA_A_152_29911228_exon3_RWx,AA_A_152_29911228_exon3_V,AA_A_152_29911228_exon3_VW,AA_A_152_29911228_exon3_VWx,AA_A_152_29911228_exon3_Vx,AA_A_152_29911228_exon3_W,AA_A_152_29911228_exon3_Wx	56	5	5	0.000109928	AGR2
AA_A_276_29912281	A	276	29912281	1	1.21956	0.269348	AA_A_276_29912281_exon5_L,AA_A_276_29912281_exon5_P	2	2	2	2.56212e-05	AGR2
AA_DQA1_54_32609240	DQA1	54	32609240	1	1.21883	0.269435	AA_DQA1_54_32609240_exon2_F,AA_DQA1_54_32609240_exon2_L	2	2	2	2.55263e-05	AGR2
AA_A_144_29911204	A	144	29911204	1	1.20939	0.271278	AA_A_144_29911204_exon3_AK,AA_A_144_29911204_exon3_AQ,AA_A_144_29911204_exon3_EK,AA_A_144_29911204_exon3_EQ,AA_A_144_29911204_exon3_K,AA_A_144_29911204_exon3_Kx,AA_A_144_29911204_exon3_Q,AA_A_144_29911204_exon3_Qx	8	2	2	2.54876e-05	AGR2
AA_A_97_29911063	A	97	29911063	2	2.5423	0.280296	AA_A_97_29911063_exon3_DI,AA_A_97_29911063_exon3_DIK,AA_A_97_29911063_exon3_DIM,AA_A_97_29911063_exon3_DIR,AA_A_97_29911063_exon3_DIV,AA_A_97_29911063_exon3_DIx,AA_A_97_29911063_exon3_DKM,AA_A_97_29911063_exon3_DKR,AA_A_97_29911063_exon3_DM,AA_A_97_29911063_exon3_DMR,AA_A_97_29911063_exon3_DMV,AA_A_97_29911063_exon3_DMx,AA_A_97_29911063_exon3_DR,AA_A_97_29911063_exon3_DRV,AA_A_97_29911063_exon3_DRx,AA_A_97_29911063_exon3_I,AA_A_97_29911063_exon3_IK,AA_A_97_29911063_exon3_IKM,AA_A_97_29911063_exon3_IKR,AA_A_97_29911063_exon3_IKV,AA_A_97_29911063_exon3_IKx,AA_A_97_29911063_exon3_IM,AA_A_97_29911063_exon3_IMV,AA_A_97_29911063_exon3_IMx,AA_A_97_29911063_exon3_IR,AA_A_97_29911063_exon3_IRV,AA_A_97_29911063_exon3_IRx,AA_A_97_29911063_exon3_IV,AA_A_97_29911063_exon3_IVx,AA_A_97_29911063_exon3_Ix,AA_A_97_29911063_exon3_KM,AA_A_97_29911063_exon3_KMR,AA_A_97_29911063_exon3_KMV,AA_A_97_29911063_exon3_KMx,AA_A_97_29911063_exon3_KR,AA_A_97_29911063_exon3_KRV,AA_A_97_29911063_exon3_KRx,AA_A_97_29911063_exon3_M,AA_A_97_29911063_exon3_MR,AA_A_97_29911063_exon3_MRV,AA_A_97_29911063_exon3_MRx,AA_A_97_29911063_exon3_MV,AA_A_97_29911063_exon3_MVx,AA_A_97_29911063_exon3_Mx,AA_A_97_29911063_exon3_R,AA_A_97_29911063_exon3_RV,AA_A_97_29911063_exon3_RVx,AA_A_97_29911063_exon3_Rx	48	3	3	5.31389e-05	AGR2
AA_DPA1_190_33036548	DPA1	190	33036548	1	1.11461	0.290926	AA_DPA1_190_33036548_exon4_A,AA_DPA1_190_33036548_exon4_T	2	2	2	2.35219e-05	AGR2
AA_DRB1_189_32548667	DRB1	189	32548667	2	2.42037	0.297915	AA_DRB1_189_32548667_exon4_R,AA_DRB1_189_32548667_exon4_S	2	3	3	5.09502e-05	AGR2
AA_DPB1_65_33048634	DPB1	65	33048634	1	1.06035	0.302986	AA_DPB1_65_33048634_exon2_I,AA_DPB1_65_33048634_exon2_L	2	2	2	2.18996e-05	AGR2
AA_DRB1_40_32552042	DRB1	40	32552042	1	1.05334	0.304747	AA_DRB1_40_32552042_exon2_F,AA_DRB1_40_32552042_exon2_FS,AA_DRB1_40_32552042_exon2_Fx,AA_DRB1_40_32552042_exon2_Y	4	2	2	2.2238e-05	AGR2
AA_DPA1_96_33037044	DPA1	96	33037044	1	1.0495	0.305467	AA_DPA1_96_33037044_exon3_A,AA_DPA1_96_33037044_exon3_P	2	2	2	2.21473e-05	AGR2
AA_A_105_29911087	A	105	29911087	1	1.0463	0.306207	AA_A_105_29911087_exon3_GP,AA_A_105_29911087_exon3_GS,AA_A_105_29911087_exon3_P,AA_A_105_29911087_exon3_S	4	2	2	2.20135e-05	AGR2
AA_DQA1_130_32609881	DQA1	130	32609881	1	1.04258	0.307065	AA_DQA1_130_32609881_exon3_A,AA_DQA1_130_32609881_exon3_S	2	2	2	2.18962e-05	AGR2
AA_A_167_29911273	A	167	29911273	1	0.9204	0.337185	AA_A_167_29911273_exon3_AG,AA_A_167_29911273_exon3_AW,AA_A_167_29911273_exon3_G,AA_A_167_29911273_exon3_W	4	2	2	1.93277e-05	AGR2
AA_DPB1_55_33048604	DPB1	55	33048604	2	2.17075	0.337539	AA_DPB1_55_33048604_exon2_A,AA_DPB1_55_33048604_exon2_D,AA_DPB1_55_33048604_exon2_E	3	3	3	2.96281e-05	AGR2
AA_DPB1_84_33048691	DPB1	84	33048691	2	2.14796	0.341408	AA_DPB1_84_33048691_exon2_D,AA_DPB1_84_33048691_exon2_G,AA_DPB1_84_33048691_exon2_V	3	3	3	4.47954e-05	AGR2
AA_A_56_29910699	A	56	29910699	1	0.903163	0.341783	AA_A_56_29910699_exon2_DG,AA_A_56_29910699_exon2_DR,AA_A_56_29910699_exon2_G,AA_A_56_29910699_exon2_R	4	2	2	1.89554e-05	AGR2
AA_A_166_29911270	A	166	29911270	1	0.902633	0.34189	AA_A_166_29911270_exon3_D,AA_A_166_29911270_exon3_DV,AA_A_166_29911270_exon3_Dx,AA_A_166_29911270_exon3_E	4	2	2	1.89922e-05	AGR2
AA_A_245_29912086	A	245	29912086	1	0.892339	0.34474	AA_A_245_29912086_exon4_A,AA_A_245_29912086_exon4_V	2	2	2	1.87152e-05	AGR2
AA_B_74_31324515	B	74	31324515	1	0.871945	0.350278	AA_B_74_31324515_exon2_D,AA_B_74_31324515_exon2_Y	2	2	2	1.80039e-05	AGR2
AA_B_145_31324057	B	145	31324057	1	0.857556	0.354278	AA_B_145_31324057_exon3_GL,AA_B_145_31324057_exon3_GR,AA_B_145_31324057_exon3_L,AA_B_145_31324057_exon3_R	4	2	2	1.72312e-05	AGR2
AA_B_194_31323336	B	194	31323336	1	0.848069	0.356934	AA_B_194_31323336_exon4_I,AA_B_194_31323336_exon4_V	2	2	2	1.77399e-05	AGR2
AA_B_116_31324144	B	116	31324144	4	4.37632	0.356986	AA_B_116_31324144_exon3_D,AA_B_116_31324144_exon3_DF,AA_B_116_31324144_exon3_DFL,AA_B_116_31324144_exon3_DFN,AA_B_116_31324144_exon3_DFP,AA_B_116_31324144_exon3_DFS,AA_B_116_31324144_exon3_DFY,AA_B_116_31324144_exon3_DL,AA_B_116_31324144_exon3_DLN,AA_B_116_31324144_exon3_DLP,AA_B_116_31324144_exon3_DLS,AA_B_116_31324144_exon3_DLY,AA_B_116_31324144_exon3_DN,AA_B_116_31324144_exon3_DNP,AA_B_116_31324144_exon3_DNS,AA_B_116_31324144_exon3_DNY,AA_B_116_31324144_exon3_DP,AA_B_116_31324144_exon3_DPS,AA_B_116_31324144_exon3_DPY,AA_B_116_31324144_exon3_DS,AA_B_116_31324144_exon3_DSY,AA_B_116_31324144_exon3_DY,AA_B_116_31324144_exon3_F,AA_B_116_31324144_exon3_FL,AA_B_116_31324144_exon3_FLN,AA_B_116_31324144_exon3_FLP,AA_B_116_31324144_exon3_FLS,AA_B_116_31324144_exon3_FLY,AA_B_116_31324144_exon3_FN,AA_B_116_31324144_exon3_FNP,AA_B_116_31324144_exon3_FNS,AA_B_116_31324144_exon3_FNY,AA_B_116_31324144_exon3_FP,AA_B_116_31324144_exon3_FPS,AA_B_116_31324144_exon3_FPY,AA_B_116_31324144_exon3_FS,AA_B_116_31324144_exon3_FSY,AA_B_116_31324144_exon3_FY,AA_B_116_31324144_exon3_L,AA_B_116_31324144_exon3_LN,AA_B_116_31324144_exon3_LNP,AA_B_116_31324144_exon3_LNS,AA_B_116_31324144_exon3_LNY,AA_B_116_31324144_exon3_LP,AA_B_116_31324144_exon3_LPS,AA_B_116_31324144_exon3_LPY,AA_B_116_31324144_exon3_LS,AA_B_116_31324144_exon3_LSY,AA_B_116_31324144_exon3_LY,AA_B_116_31324144_exon3_NPS,AA_B_116_31324144_exon3_NPY,AA_B_116_31324144_exon3_NS,AA_B_116_31324144_exon3_NSY,AA_B_116_31324144_exon3_NY,AA_B_116_31324144_exon3_PS,AA_B_116_31324144_exon3_PSY,AA_B_116_31324144_exon3_PY,AA_B_116_31324144_exon3_S,AA_B_116_31324144_exon3_SY,AA_B_116_31324144_exon3_Y	60	5	5	9.23967e-05	AGR2
AA_C_248_31238071	C	248	31238071	1	0.830182	0.36206	AA_C_248_31238071_exon4_M,AA_C_248_31238071_exon4_V	2	2	2	1.64265e-05	AGR2
AA_DPB1_35_33048544	DPB1	35	33048544	2	1.98225	0.370921	AA_DPB1_35_33048544_exon2_F,AA_DPB1_35_33048544_exon2_L,AA_DPB1_35_33048544_exon2_Y	3	3	3	3.32792e-05	AGR2
AA_B_80_31324497	B	80	31324497	2	1.98111	0.371095	AA_B_80_31324497_exon2_CI,AA_B_80_31324497_exon2_CN,AA_B_80_31324497_exon2_CT,AA_B_80_31324497_exon2_I,AA_B_80_31324497_exon2_N,AA_B_80_31324497_exon2_T	6	3	3	4.15533e-05	AGR2
AA_A_184_29911903	A	184	29911903	1	0.799276	0.371205	AA_A_184_29911903_exon4_A,AA_A_184_29911903_exon4_AR,AA_A_184_29911903_exon4_Ax,AA_A_184_29911903_exon4_P	4	2	2	1.67813e-05	AGR2
AA_B_-23_31324931	B	-23	31324931	1	0.759358	0.383364	AA_B_-23_31324931_exon1_L,AA_B_-23_31324931_exon1_R	2	2	2	1.5737e-05	AGR2
AA_A_151_29911225	A	151	29911225	1	0.739033	0.38988	AA_A_151_29911225_exon3_CH,AA_A_151_29911225_exon3_CR,AA_A_151_29911225_exon3_H,AA_A_151_29911225_exon3_R	4	2	2	1.55173e-05	AGR2
AA_B_-21_31324925	B	-21	31324925	1	0.738683	0.389929	AA_B_-21_31324925_exon1_M,AA_B_-21_31324925_exon1_T	2	2	2	1.52785e-05	AGR2
AA_B_76_31324509	B	76	31324509	1	0.7309	0.392444	AA_B_76_31324509_exon2_E,AA_B_76_31324509_exon2_V	2	2	2	1.28789e-05	AGR2
AA_DPA1_127_33036951	DPA1	127	33036951	2	1.84106	0.398071	AA_DPA1_127_33036951_exon3_L,AA_DPA1_127_33036951_exon3_P	2	3	3	3.85516e-05	AGR2
AA_DPA1_160_33036852	DPA1	160	33036852	2	1.84106	0.398071	AA_DPA1_160_33036852_exon3_F,AA_DPA1_160_33036852_exon3_V	2	3	3	3.85516e-05	AGR2
AA_DPA1_228_33036434	DPA1	228	33036434	2	1.84106	0.398071	AA_DPA1_228_33036434_exon4_P,AA_DPA1_228_33036434_exon4_T	2	3	3	3.85516e-05	AGR2
AA_DPA1_111_33036999	DPA1	111	33036999	2	1.8082	0.404671	AA_DPA1_111_33036999_exon3_K,AA_DPA1_111_33036999_exon3_R	2	3	3	3.77273e-05	AGR2
AA_C_6_31239630	C	6	31239630	1	0.691585	0.405475	AA_C_6_31239630_exon2_K,AA_C_6_31239630_exon2_R	2	2	2	1.37304e-05	AGR2
AA_A_142_29911198	A	142	29911198	1	0.669051	0.413314	AA_A_142_29911198_exon3_HI,AA_A_142_29911198_exon3_HT,AA_A_142_29911198_exon3_I,AA_A_142_29911198_exon3_T	4	2	2	1.40977e-05	AGR2
AA_A_145_29911207	A	145	29911207	1	0.669051	0.413314	AA_A_145_29911207_exon3_H,AA_A_145_29911207_exon3_HQ,AA_A_145_29911207_exon3_Hx,AA_A_145_29911207_exon3_R	4	2	2	1.40977e-05	AGR2
AA_DRB1_4_32557422	DRB1	4	32557422	2	1.76183	0.414169	AA_DRB1_4_32557422_exon1_Q,AA_DRB1_4_32557422_exon1_R	2	3	3	3.69329e-05	AGR2
AA_DPB1_69_33048646	DPB1	69	33048646	2	1.73571	0.419618	AA_DPB1_69_33048646_exon2_E,AA_DPB1_69_33048646_exon2_K,AA_DPB1_69_33048646_exon2_R	3	3	3	3.64213e-05	AGR2
AA_A_77_29910762	A	77	29910762	2	1.71693	0.423556	AA_A_77_29910762_exon2_D,AA_A_77_29910762_exon2_DN,AA_A_77_29910762_exon2_DP,AA_A_77_29910762_exon2_DS,AA_A_77_29910762_exon2_Dx,AA_A_77_29910762_exon2_N,AA_A_77_29910762_exon2_NP,AA_A_77_29910762_exon2_NS,AA_A_77_29910762_exon2_Nx,AA_A_77_29910762_exon2_PS,AA_A_77_29910762_exon2_S,AA_A_77_29910762_exon2_Sx	12	3	3	3.56366e-05	AGR2
AA_C_304_31237782	C	304	31237782	1	0.631142	0.42677	AA_C_304_31237782_exon5_M,AA_C_304_31237782_exon5_V	2	2	2	1.33321e-05	AGR2
AA_DRB1_60_32551982	DRB1	60	32551982	2	1.64718	0.438606	AA_DRB1_60_32551982_exon2_H,AA_DRB1_60_32551982_exon2_HS,AA_DRB1_60_32551982_exon2_HT,AA_DRB1_60_32551982_exon2_HY,AA_DRB1_60_32551982_exon2_Hx,AA_DRB1_60_32551982_exon2_S,AA_DRB1_60_32551982_exon2_ST,AA_DRB1_60_32551982_exon2_SY,AA_DRB1_60_32551982_exon2_Sx,AA_DRB1_60_32551982_exon2_TY,AA_DRB1_60_32551982_exon2_Y,AA_DRB1_60_32551982_exon2_Yx	12	3	3	3.41749e-05	AGR2
AA_DRB1_85_32551907	DRB1	85	32551907	1	0.545272	0.460252	AA_DRB1_85_32551907_exon2_A,AA_DRB1_85_32551907_exon2_AL,AA_DRB1_85_32551907_exon2_AW,AA_DRB1_85_32551907_exon2_Ax,AA_DRB1_85_32551907_exon2_LV,AA_DRB1_85_32551907_exon2_V,AA_DRB1_85_32551907_exon2_VW,AA_DRB1_85_32551907_exon2_Vx	8	2	2	1.13635e-05	AGR2
AA_B_113_31324153	B	113	31324153	1	0.538413	0.462999	AA_B_113_31324153_exon3_H,AA_B_113_31324153_exon3_Y	2	2	2	1.10834e-05	AGR2
AA_DRB1_78_32551928	DRB1	78	32551928	1	0.529163	0.466937	AA_DRB1_78_32551928_exon2_LV,AA_DRB1_78_32551928_exon2_LY,AA_DRB1_78_32551928_exon2_TV,AA_DRB1_78_32551928_exon2_TY,AA_DRB1_78_32551928_exon2_V,AA_DRB1_78_32551928_exon2_Vx,AA_DRB1_78_32551928_exon2_Y,AA_DRB1_78_32551928_exon2_Yx	8	2	2	1.13529e-05	AGR2
AA_C_193_31238236	C	193	31238236	1	0.515948	0.472428	AA_C_193_31238236_exon4_L,AA_C_193_31238236_exon4_P	2	2	2	1.08503e-05	AGR2
AA_DRB1_47_32552021	DRB1	47	32552021	1	0.493969	0.482221	AA_DRB1_47_32552021_exon2_F,AA_DRB1_47_32552021_exon2_FT,AA_DRB1_47_32552021_exon2_Fx,AA_DRB1_47_32552021_exon2_Y	4	2	2	1.05223e-05	AGR2
AA_B_103_31324183	B	103	31324183	1	0.482829	0.487009	AA_B_103_31324183_exon3_GL,AA_B_103_31324183_exon3_GV,AA_B_103_31324183_exon3_L,AA_B_103_31324183_exon3_V	4	2	2	1.00154e-05	AGR2
AA_B_24_31324665	B	24	31324665	2	1.42736	0.489618	AA_B_24_31324665_exon2_A,AA_B_24_31324665_exon2_S,AA_B_24_31324665_exon2_T	3	3	3	2.88915e-05	AGR2
AA_A_95_29911057	A	95	29911057	2	1.37999	0.501355	AA_A_95_29911057_exon3_I,AA_A_95_29911057_exon3_IL,AA_A_95_29911057_exon3_IP,AA_A_95_29911057_exon3_IV,AA_A_95_29911057_exon3_Ix,AA_A_95_29911057_exon3_L,AA_A_95_29911057_exon3_LP,AA_A_95_29911057_exon3_LV,AA_A_95_29911057_exon3_Lx,AA_A_95_29911057_exon3_PV,AA_A_95_29911057_exon3_V,AA_A_95_29911057_exon3_Vx	12	3	3	2.86762e-05	AGR2
AA_C_90_31239378	C	90	31239378	1	0.439549	0.507204	AA_C_90_31239378_exon2_A,AA_C_90_31239378_exon2_D	2	2	2	9.02341e-06	AGR2
AA_A_66_29910729	A	66	29910729	1	0.423306	0.515103	AA_A_66_29910729_exon2_.K,AA_A_66_29910729_exon2_.N,AA_A_66_29910729_exon2_K,AA_A_66_29910729_exon2_KQ,AA_A_66_29910729_exon2_Kx,AA_A_66_29910729_exon2_N,AA_A_66_29910729_exon2_NQ,AA_A_66_29910729_exon2_Nx	8	2	2	8.87299e-06	AGR2
AA_DQB1_197_32628856	DQB1	197	32628856	1	0.411318	0.521168	AA_DQB1_197_32628856_exon4_N,AA_DQB1_197_32628856_exon4_S	2	2	2	7.80723e-06	AGR2
AA_B_82_31324491	B	82	31324491	1	0.402063	0.525898	AA_B_82_31324491_exon2_L,AA_B_82_31324491_exon2_R	2	2	2	8.46251e-06	AGR2
AA_B_83_31324488	B	83	31324488	1	0.402063	0.525898	AA_B_83_31324488_exon2_G,AA_B_83_31324488_exon2_R	2	2	2	8.46251e-06	AGR2
AA_DQB1_167_32629462	DQB1	167	32629462	1	0.341535	0.558819	AA_DQB1_167_32629462_exon3_H,AA_DQB1_167_32629462_exon3_R	2	2	2	7.10632e-06	AGR2
AA_C_219_31238158	C	219	31238158	1	0.330193	0.565414	AA_C_219_31238158_exon4_R,AA_C_219_31238158_exon4_W	2	2	2	6.56292e-06	AGR2
AA_A_107_29911093	A	107	29911093	1	0.319645	0.571716	AA_A_107_29911093_exon3_AG,AA_A_107_29911093_exon3_AW,AA_A_107_29911093_exon3_G,AA_A_107_29911093_exon3_W	4	2	2	6.73325e-06	AGR2
AA_DRB1_38_32552048	DRB1	38	32552048	2	1.11108	0.573749	AA_DRB1_38_32552048_exon2_A,AA_DRB1_38_32552048_exon2_AC,AA_DRB1_38_32552048_exon2_AL,AA_DRB1_38_32552048_exon2_AV,AA_DRB1_38_32552048_exon2_Ax,AA_DRB1_38_32552048_exon2_CL,AA_DRB1_38_32552048_exon2_CV,AA_DRB1_38_32552048_exon2_L,AA_DRB1_38_32552048_exon2_LV,AA_DRB1_38_32552048_exon2_Lx,AA_DRB1_38_32552048_exon2_V,AA_DRB1_38_32552048_exon2_Vx	12	3	3	2.33325e-05	AGR2
AA_DQB1_-17_32634338	DQB1	-17	32634338	1	0.279321	0.59703	AA_DQB1_-17_32634338_exon1_A,AA_DQB1_-17_32634338_exon1_P	2	2	2	5.29596e-06	AGR2
AA_DQB1_3_32634281	DQB1	3	32634281	1	0.279321	0.59703	AA_DQB1_3_32634281_exon1_P,AA_DQB1_3_32634281_exon1_S	2	2	2	5.29596e-06	AGR2
AA_A_161_29911255	A	161	29911255	1	0.273997	0.600547	AA_A_161_29911255_exon3_D,AA_A_161_29911255_exon3_DG,AA_A_161_29911255_exon3_Dx,AA_A_161_29911255_exon3_E	4	2	2	5.68701e-06	AGR2
AA_B_171_31323979	B	171	31323979	1	0.257869	0.61148	AA_B_171_31323979_exon3_EH,AA_B_171_31323979_exon3_EY,AA_B_171_31323979_exon3_H,AA_B_171_31323979_exon3_Y	4	2	2	5.41716e-06	AGR2
AA_DRB1_57_32551991	DRB1	57	32551991	3	1.80462	0.61361	AA_DRB1_57_32551991_exon2_A,AA_DRB1_57_32551991_exon2_AD,AA_DRB1_57_32551991_exon2_ADM,AA_DRB1_57_32551991_exon2_ADS,AA_DRB1_57_32551991_exon2_ADV,AA_DRB1_57_32551991_exon2_ADx,AA_DRB1_57_32551991_exon2_AM,AA_DRB1_57_32551991_exon2_AMS,AA_DRB1_57_32551991_exon2_AMV,AA_DRB1_57_32551991_exon2_AMx,AA_DRB1_57_32551991_exon2_AS,AA_DRB1_57_32551991_exon2_ASV,AA_DRB1_57_32551991_exon2_ASx,AA_DRB1_57_32551991_exon2_AV,AA_DRB1_57_32551991_exon2_AVx,AA_DRB1_57_32551991_exon2_Ax,AA_DRB1_57_32551991_exon2_D,AA_DRB1_57_32551991_exon2_DM,AA_DRB1_57_32551991_exon2_DS,AA_DRB1_57_32551991_exon2_DV,AA_DRB1_57_32551991_exon2_Dx,AA_DRB1_57_32551991_exon2_MS,AA_DRB1_57_32551991_exon2_MV,AA_DRB1_57_32551991_exon2_S,AA_DRB1_57_32551991_exon2_SV,AA_DRB1_57_32551991_exon2_Sx,AA_DRB1_57_32551991_exon2_V,AA_DRB1_57_32551991_exon2_Vx	28	4	4	3.7959e-05	AGR2
AA_A_74_29910753	A	74	29910753	1	0.252032	0.615508	AA_A_74_29910753_exon2_D,AA_A_74_29910753_exon2_DN,AA_A_74_29910753_exon2_DP,AA_A_74_29910753_exon2_Dx,AA_A_74_29910753_exon2_H,AA_A_74_29910753_exon2_HN,AA_A_74_29910753_exon2_HP,AA_A_74_29910753_exon2_Hx	8	2	2	5.3052e-06	AGR2
AA_C_73_31239429	C	73	31239429	1	0.240084	0.624035	AA_C_73_31239429_exon2_A,AA_C_73_31239429_exon2_T	2	2	2	4.93941e-06	AGR2
AA_DPB1_96_33052678	DPB1	96	33052678	1	0.217791	0.640656	AA_DPB1_96_33052678_exon3_K,AA_DPB1_96_33052678_exon3_R	2	2	2	3.90081e-06	AGR2
AA_DPB1_170_33052900	DPB1	170	33052900	1	0.217299	0.641037	AA_DPB1_170_33052900_exon3_I,AA_DPB1_170_33052900_exon3_T	2	2	2	3.89243e-06	AGR2
AA_A_116_29911120	A	116	29911120	2	0.811241	0.666333	AA_A_116_29911120_exon3_D,AA_A_116_29911120_exon3_DF,AA_A_116_29911120_exon3_DFH,AA_A_116_29911120_exon3_DFN,AA_A_116_29911120_exon3_DFR,AA_A_116_29911120_exon3_DFS,AA_A_116_29911120_exon3_DFV,AA_A_116_29911120_exon3_DFY,AA_A_116_29911120_exon3_DFx,AA_A_116_29911120_exon3_DH,AA_A_116_29911120_exon3_DHN,AA_A_116_29911120_exon3_DHR,AA_A_116_29911120_exon3_DHS,AA_A_116_29911120_exon3_DHV,AA_A_116_29911120_exon3_DHx,AA_A_116_29911120_exon3_DN,AA_A_116_29911120_exon3_DNR,AA_A_116_29911120_exon3_DNS,AA_A_116_29911120_exon3_DNV,AA_A_116_29911120_exon3_DNY,AA_A_116_29911120_exon3_DNx,AA_A_116_29911120_exon3_DR,AA_A_116_29911120_exon3_DRS,AA_A_116_29911120_exon3_DRV,AA_A_116_29911120_exon3_DRY,AA_A_116_29911120_exon3_DRx,AA_A_116_29911120_exon3_DS,AA_A_116_29911120_exon3_DSV,AA_A_116_29911120_exon3_DSY,AA_A_116_29911120_exon3_DSx,AA_A_116_29911120_exon3_DV,AA_A_116_29911120_exon3_DVY,AA_A_116_29911120_exon3_DVx,AA_A_116_29911120_exon3_DY,AA_A_116_29911120_exon3_DYx,AA_A_116_29911120_exon3_Dx,AA_A_116_29911120_exon3_FH,AA_A_116_29911120_exon3_FHN,AA_A_116_29911120_exon3_FHR,AA_A_116_29911120_exon3_FHS,AA_A_116_29911120_exon3_FHV,AA_A_116_29911120_exon3_FHY,AA_A_116_29911120_exon3_FHx,AA_A_116_29911120_exon3_FNY,AA_A_116_29911120_exon3_FRY,AA_A_116_29911120_exon3_FSY,AA_A_116_29911120_exon3_FVY,AA_A_116_29911120_exon3_FY,AA_A_116_29911120_exon3_FYx,AA_A_116_29911120_exon3_H,AA_A_116_29911120_exon3_HN,AA_A_116_29911120_exon3_HNR,AA_A_116_29911120_exon3_HNS,AA_A_116_29911120_exon3_HNV,AA_A_116_29911120_exon3_HNY,AA_A_116_29911120_exon3_HNx,AA_A_116_29911120_exon3_HR,AA_A_116_29911120_exon3_HRS,AA_A_116_29911120_exon3_HRV,AA_A_116_29911120_exon3_HRY,AA_A_116_29911120_exon3_HRx,AA_A_116_29911120_exon3_HS,AA_A_116_29911120_exon3_HSV,AA_A_116_29911120_exon3_HSY,AA_A_116_29911120_exon3_HSx,AA_A_116_29911120_exon3_HV,AA_A_116_29911120_exon3_HVY,AA_A_116_29911120_exon3_HVx,AA_A_116_29911120_exon3_HY,AA_A_116_29911120_exon3_HYx,AA_A_116_29911120_exon3_Hx,AA_A_116_29911120_exon3_NRY,AA_A_116_29911120_exon3_NSY,AA_A_116_29911120_exon3_NVY,AA_A_116_29911120_exon3_NY,AA_A_116_29911120_exon3_NYx,AA_A_116_29911120_exon3_RSY,AA_A_116_29911120_exon3_RVY,AA_A_116_29911120_exon3_RY,AA_A_116_29911120_exon3_RYx,AA_A_116_29911120_exon3_SVY,AA_A_116_29911120_exon3_SY,AA_A_116_29911120_exon3_SYx,AA_A_116_29911120_exon3_VY,AA_A_116_29911120_exon3_VYx,AA_A_116_29911120_exon3_Y,AA_A_116_29911120_exon3_Yx	87	3	3	1.688e-05	AGR2
AA_A_-15_29910359	A	-15	29910359	1	0.161931	0.687325	AA_A_-15_29910359_exon1_L,AA_A_-15_29910359_exon1_V	2	2	2	3.41815e-06	AGR2
AA_DQB1_231_32628269	DQB1	231	32628269	1	0.0900395	0.764054	AA_DQB1_231_32628269_exon5_.,AA_DQB1_231_32628269_exon5_P	2	2	2	1.7999e-06	AGR2
AA_DQB1_232_32628266	DQB1	232	32628266	1	0.0900395	0.764054	AA_DQB1_232_32628266_exon5_.,AA_DQB1_232_32628266_exon5_P	2	2	2	1.7999e-06	AGR2
AA_DQB1_233_32628263	DQB1	233	32628263	1	0.0900395	0.764054	AA_DQB1_233_32628263_exon5_.,AA_DQB1_233_32628263_exon5_A	2	2	2	1.7999e-06	AGR2
AA_C_177_31238871	C	177	31238871	1	0.0868825	0.768114	AA_C_177_31238871_exon3_E,AA_C_177_31238871_exon3_ER,AA_C_177_31238871_exon3_Ex,AA_C_177_31238871_exon3_K	4	2	2	1.83031e-06	AGR2
AA_DQB1_234_32627649	DQB1	234	32627649	1	0.0828197	0.773442	AA_DQB1_234_32627649_exon6_.,AA_DQB1_234_32627649_exon6_G	2	2	2	1.65547e-06	AGR2
AA_A_127_29911153	A	127	29911153	1	0.0746849	0.78455	AA_A_127_29911153_exon3_K,AA_A_127_29911153_exon3_KR,AA_A_127_29911153_exon3_Kx,AA_A_127_29911153_exon3_N	4	2	2	1.54748e-06	AGR2
AA_DQB1_227_32628281	DQB1	227	32628281	1	0.0705304	0.790501	AA_DQB1_227_32628281_exon5_.,AA_DQB1_227_32628281_exon5_P	2	2	2	1.40998e-06	AGR2
AA_DQB1_228_32628278	DQB1	228	32628278	1	0.0705304	0.790501	AA_DQB1_228_32628278_exon5_.,AA_DQB1_228_32628278_exon5_Q	2	2	2	1.40998e-06	AGR2
AA_DQB1_229_32628275	DQB1	229	32628275	1	0.0705304	0.790501	AA_DQB1_229_32628275_exon5_.,AA_DQB1_229_32628275_exon5_G	2	2	2	1.40998e-06	AGR2
AA_DQB1_230_32628272	DQB1	230	32628272	1	0.0705304	0.790501	AA_DQB1_230_32628272_exon5_.,AA_DQB1_230_32628272_exon5_P	2	2	2	1.40998e-06	AGR2
AA_B_77_31324506	B	77	31324506	2	0.460491	0.794243	AA_B_77_31324506_exon2_CD,AA_B_77_31324506_exon2_CN,AA_B_77_31324506_exon2_CS,AA_B_77_31324506_exon2_D,AA_B_77_31324506_exon2_DG,AA_B_77_31324506_exon2_DN,AA_B_77_31324506_exon2_DS,AA_B_77_31324506_exon2_GN,AA_B_77_31324506_exon2_GS,AA_B_77_31324506_exon2_N,AA_B_77_31324506_exon2_NS,AA_B_77_31324506_exon2_S	12	3	3	9.68206e-06	AGR2
AA_C_138_31238988	C	138	31238988	1	0.0619576	0.803371	AA_C_138_31238988_exon3_K,AA_C_138_31238988_exon3_KY,AA_C_138_31238988_exon3_Kx,AA_C_138_31238988_exon3_T	4	2	2	1.28075e-06	AGR2
AA_B_97_31324201	B	97	31324201	5	2.25698	0.812339	AA_B_97_31324201_exon3_CN,AA_B_97_31324201_exon3_CNR,AA_B_97_31324201_exon3_CNS,AA_B_97_31324201_exon3_CNT,AA_B_97_31324201_exon3_CNV,AA_B_97_31324201_exon3_CNW,AA_B_97_31324201_exon3_CR,AA_B_97_31324201_exon3_CRS,AA_B_97_31324201_exon3_CRT,AA_B_97_31324201_exon3_CRV,AA_B_97_31324201_exon3_CRW,AA_B_97_31324201_exon3_CS,AA_B_97_31324201_exon3_CST,AA_B_97_31324201_exon3_CSV,AA_B_97_31324201_exon3_CSW,AA_B_97_31324201_exon3_CT,AA_B_97_31324201_exon3_CTV,AA_B_97_31324201_exon3_CTW,AA_B_97_31324201_exon3_CV,AA_B_97_31324201_exon3_CVW,AA_B_97_31324201_exon3_CW,AA_B_97_31324201_exon3_N,AA_B_97_31324201_exon3_NR,AA_B_97_31324201_exon3_NRS,AA_B_97_31324201_exon3_NRT,AA_B_97_31324201_exon3_NRV,AA_B_97_31324201_exon3_NRW,AA_B_97_31324201_exon3_NS,AA_B_97_31324201_exon3_NST,AA_B_97_31324201_exon3_NSV,AA_B_97_31324201_exon3_NSW,AA_B_97_31324201_exon3_NT,AA_B_97_31324201_exon3_NTV,AA_B_97_31324201_exon3_NTW,AA_B_97_31324201_exon3_NV,AA_B_97_31324201_exon3_NVW,AA_B_97_31324201_exon3_NW,AA_B_97_31324201_exon3_R,AA_B_97_31324201_exon3_RS,AA_B_97_31324201_exon3_RST,AA_B_97_31324201_exon3_RSV,AA_B_97_31324201_exon3_RSW,AA_B_97_31324201_exon3_RT,AA_B_97_31324201_exon3_RTV,AA_B_97_31324201_exon3_RTW,AA_B_97_31324201_exon3_RV,AA_B_97_31324201_exon3_RVW,AA_B_97_31324201_exon3_RW,AA_B_97_31324201_exon3_S,AA_B_97_31324201_exon3_ST,AA_B_97_31324201_exon3_STV,AA_B_97_31324201_exon3_STW,AA_B_97_31324201_exon3_SV,AA_B_97_31324201_exon3_SVW,AA_B_97_31324201_exon3_SW,AA_B_97_31324201_exon3_T,AA_B_97_31324201_exon3_TV,AA_B_97_31324201_exon3_TVW,AA_B_97_31324201_exon3_TW,AA_B_97_31324201_exon3_V,AA_B_97_31324201_exon3_VW,AA_B_97_31324201_exon3_W	62	6	6	4.65198e-05	AGR2
AA_DQB1_126_32629585	DQB1	126	32629585	1	0.0461769	0.829801	AA_DQB1_126_32629585_exon3_H,AA_DQB1_126_32629585_exon3_Q	2	2	2	9.19251e-07	AGR2
AA_A_114_29911114	A	114	29911114	3	0.807738	0.847489	AA_A_114_29911114_exon3_DE,AA_A_114_29911114_exon3_DEH,AA_A_114_29911114_exon3_DEP,AA_A_114_29911114_exon3_DEQ,AA_A_114_29911114_exon3_DER,AA_A_114_29911114_exon3_DEx,AA_A_114_29911114_exon3_DH,AA_A_114_29911114_exon3_DHP,AA_A_114_29911114_exon3_DHQ,AA_A_114_29911114_exon3_DHR,AA_A_114_29911114_exon3_DHx,AA_A_114_29911114_exon3_DPQ,AA_A_114_29911114_exon3_DPR,AA_A_114_29911114_exon3_DQ,AA_A_114_29911114_exon3_DQR,AA_A_114_29911114_exon3_DQx,AA_A_114_29911114_exon3_DR,AA_A_114_29911114_exon3_DRx,AA_A_114_29911114_exon3_E,AA_A_114_29911114_exon3_EH,AA_A_114_29911114_exon3_EHP,AA_A_114_29911114_exon3_EHQ,AA_A_114_29911114_exon3_EHR,AA_A_114_29911114_exon3_EHx,AA_A_114_29911114_exon3_EP,AA_A_114_29911114_exon3_EPQ,AA_A_114_29911114_exon3_EPR,AA_A_114_29911114_exon3_EPx,AA_A_114_29911114_exon3_EQ,AA_A_114_29911114_exon3_EQR,AA_A_114_29911114_exon3_EQx,AA_A_114_29911114_exon3_ER,AA_A_114_29911114_exon3_ERx,AA_A_114_29911114_exon3_Ex,AA_A_114_29911114_exon3_H,AA_A_114_29911114_exon3_HP,AA_A_114_29911114_exon3_HPQ,AA_A_114_29911114_exon3_HPR,AA_A_114_29911114_exon3_HPx,AA_A_114_29911114_exon3_HQ,AA_A_114_29911114_exon3_HQR,AA_A_114_29911114_exon3_HQx,AA_A_114_29911114_exon3_HR,AA_A_114_29911114_exon3_HRx,AA_A_114_29911114_exon3_Hx,AA_A_114_29911114_exon3_PQ,AA_A_114_29911114_exon3_PQR,AA_A_114_29911114_exon3_PQx,AA_A_114_29911114_exon3_PR,AA_A_114_29911114_exon3_PRx,AA_A_114_29911114_exon3_Q,AA_A_114_29911114_exon3_QR,AA_A_114_29911114_exon3_QRx,AA_A_114_29911114_exon3_Qx,AA_A_114_29911114_exon3_R,AA_A_114_29911114_exon3_Rx	56	4	4	1.68311e-05	AGR2
AA_C_1_31239645	C	1	31239645	1	0.0301112	0.862187	AA_C_1_31239645_exon2_C,AA_C_1_31239645_exon2_G	2	2	2	6.24938e-07	AGR2
AA_DRB1_16_32552114	DRB1	16	32552114	1	0.025349	0.873462	AA_DRB1_16_32552114_exon2_H,AA_DRB1_16_32552114_exon2_HI,AA_DRB1_16_32552114_exon2_HQ,AA_DRB1_16_32552114_exon2_HY,AA_DRB1_16_32552114_exon2_Q,AA_DRB1_16_32552114_exon2_Y	6	2	2	7.64289e-07	AGR2
AA_A_149_29911219	A	149	29911219	1	0.0208996	0.885026	AA_A_149_29911219_exon3_A,AA_A_149_29911219_exon3_AG,AA_A_149_29911219_exon3_Ax,AA_A_149_29911219_exon3_T	4	2	2	4.45578e-07	AGR2
AA_A_207_29911972	A	207	29911972	1	0.0175	0.894733	AA_A_207_29911972_exon4_G,AA_A_207_29911972_exon4_S	2	2	2	3.68658e-07	AGR2
AA_A_253_29912110	A	253	29912110	1	0.0163675	0.89818	AA_A_253_29912110_exon4_E,AA_A_253_29912110_exon4_EK,AA_A_253_29912110_exon4_Ex,AA_A_253_29912110_exon4_Q	4	2	2	3.44974e-07	AGR2
AA_A_193_29911930	A	193	29911930	1	0.0139523	0.905954	AA_A_193_29911930_exon4_A,AA_A_193_29911930_exon4_AC,AA_A_193_29911930_exon4_AH,AA_A_193_29911930_exon4_Ax,AA_A_193_29911930_exon4_CP,AA_A_193_29911930_exon4_HP,AA_A_193_29911930_exon4_P,AA_A_193_29911930_exon4_Px	8	2	2	2.93895e-07	AGR2
AA_A_194_29911933	A	194	29911933	1	0.013865	0.906247	AA_A_194_29911933_exon4_I,AA_A_194_29911933_exon4_IL,AA_A_194_29911933_exon4_Ix,AA_A_194_29911933_exon4_V	4	2	2	2.91818e-07	AGR2
AA_C_211_31238182	C	211	31238182	1	0.00850394	0.926502	AA_C_211_31238182_exon4_A,AA_C_211_31238182_exon4_T	2	2	2	1.75688e-07	AGR2
AA_A_294_29912335	A	294	29912335	1	0.00751571	0.930901	AA_A_294_29912335_exon5_F,AA_A_294_29912335_exon5_L	2	2	2	1.57891e-07	AGR2
AA_B_158_31324018	B	158	31324018	1	0.00446276	0.946722	AA_B_158_31324018_exon3_A,AA_B_158_31324018_exon3_AP,AA_B_158_31324018_exon3_Ax,AA_B_158_31324018_exon3_T	4	2	2	9.32886e-08	AGR2
AA_A_102_29911078	A	102	29911078				AA_A_102_29911078_exon3_.D,AA_A_102_29911078_exon3_.H,AA_A_102_29911078_exon3_D,AA_A_102_29911078_exon3_DR,AA_A_102_29911078_exon3_Dx,AA_A_102_29911078_exon3_H,AA_A_102_29911078_exon3_HR,AA_A_102_29911078_exon3_Hx	8				AGR2
AA_A_171_29911285	A	171	29911285				AA_A_171_29911285_exon3_H,AA_A_171_29911285_exon3_HP,AA_A_171_29911285_exon3_Hx,AA_A_171_29911285_exon3_Y	4				AGR2
AA_A_186_29911909	A	186	29911909				AA_A_186_29911909_exon4_NR,AA_A_186_29911909_exon4_R	2				AGR2
AA_B_109_31324165	B	109	31324165				AA_B_109_31324165_exon3_F,AA_B_109_31324165_exon3_L	2				AGR2
AA_B_245_31323183	B	245	31323183				AA_B_245_31323183_exon4_A,AA_B_245_31323183_exon4_T	2				AGR2
AA_B_52_31324581	B	52	31324581				AA_B_52_31324581_exon2_I,AA_B_52_31324581_exon2_V	2				AGR2
AA_DRB1_96_32549647	DRB1	96	32549647	4	67.6962	6.63715e-14	AA_DRB1_96_32549647_exon3_E,AA_DRB1_96_32549647_exon3_EH,AA_DRB1_96_32549647_exon3_EHI,AA_DRB1_96_32549647_exon3_EHQ,AA_DRB1_96_32549647_exon3_EHY,AA_DRB1_96_32549647_exon3_EHx,AA_DRB1_96_32549647_exon3_EI,AA_DRB1_96_32549647_exon3_EIQ,AA_DRB1_96_32549647_exon3_EIY,AA_DRB1_96_32549647_exon3_EQ,AA_DRB1_96_32549647_exon3_EQY,AA_DRB1_96_32549647_exon3_EQx,AA_DRB1_96_32549647_exon3_EY,AA_DRB1_96_32549647_exon3_EYx,AA_DRB1_96_32549647_exon3_H,AA_DRB1_96_32549647_exon3_HI,AA_DRB1_96_32549647_exon3_HQ,AA_DRB1_96_32549647_exon3_HY,AA_DRB1_96_32549647_exon3_Hx,AA_DRB1_96_32549647_exon3_IQ,AA_DRB1_96_32549647_exon3_IY,AA_DRB1_96_32549647_exon3_Q,AA_DRB1_96_32549647_exon3_QY,AA_DRB1_96_32549647_exon3_Qx,AA_DRB1_96_32549647_exon3_Y,AA_DRB1_96_32549647_exon3_Yx	26	5	5	0.00142632	AGRP
AA_DRB1_11_32552129	DRB1	11	32552129	5	66.8598	4.43064e-13	AA_DRB1_11_32552129_exon2_D,AA_DRB1_11_32552129_exon2_DG,AA_DRB1_11_32552129_exon2_DGL,AA_DRB1_11_32552129_exon2_DGP,AA_DRB1_11_32552129_exon2_DGS,AA_DRB1_11_32552129_exon2_DGV,AA_DRB1_11_32552129_exon2_DL,AA_DRB1_11_32552129_exon2_DLP,AA_DRB1_11_32552129_exon2_DLS,AA_DRB1_11_32552129_exon2_DLV,AA_DRB1_11_32552129_exon2_DP,AA_DRB1_11_32552129_exon2_DPS,AA_DRB1_11_32552129_exon2_DPV,AA_DRB1_11_32552129_exon2_DS,AA_DRB1_11_32552129_exon2_DSV,AA_DRB1_11_32552129_exon2_DV,AA_DRB1_11_32552129_exon2_G,AA_DRB1_11_32552129_exon2_GL,AA_DRB1_11_32552129_exon2_GP,AA_DRB1_11_32552129_exon2_GS,AA_DRB1_11_32552129_exon2_GV,AA_DRB1_11_32552129_exon2_L,AA_DRB1_11_32552129_exon2_LP,AA_DRB1_11_32552129_exon2_LS,AA_DRB1_11_32552129_exon2_LV,AA_DRB1_11_32552129_exon2_P,AA_DRB1_11_32552129_exon2_PS,AA_DRB1_11_32552129_exon2_PV,AA_DRB1_11_32552129_exon2_S,AA_DRB1_11_32552129_exon2_SV,AA_DRB1_11_32552129_exon2_V	31	6	6	0.00140265	AGRP
AA_DRB1_13_32552123	DRB1	13	32552123	5	66.5573	5.09673e-13	AA_DRB1_13_32552123_exon2_F,AA_DRB1_13_32552123_exon2_FG,AA_DRB1_13_32552123_exon2_FGH,AA_DRB1_13_32552123_exon2_FGL,AA_DRB1_13_32552123_exon2_FGR,AA_DRB1_13_32552123_exon2_FGS,AA_DRB1_13_32552123_exon2_FGY,AA_DRB1_13_32552123_exon2_FH,AA_DRB1_13_32552123_exon2_FHL,AA_DRB1_13_32552123_exon2_FHR,AA_DRB1_13_32552123_exon2_FHS,AA_DRB1_13_32552123_exon2_FHY,AA_DRB1_13_32552123_exon2_FL,AA_DRB1_13_32552123_exon2_FLR,AA_DRB1_13_32552123_exon2_FLS,AA_DRB1_13_32552123_exon2_FLY,AA_DRB1_13_32552123_exon2_FR,AA_DRB1_13_32552123_exon2_FRS,AA_DRB1_13_32552123_exon2_FRY,AA_DRB1_13_32552123_exon2_FS,AA_DRB1_13_32552123_exon2_FSY,AA_DRB1_13_32552123_exon2_FY,AA_DRB1_13_32552123_exon2_G,AA_DRB1_13_32552123_exon2_GH,AA_DRB1_13_32552123_exon2_GHL,AA_DRB1_13_32552123_exon2_GHR,AA_DRB1_13_32552123_exon2_GHS,AA_DRB1_13_32552123_exon2_GHY,AA_DRB1_13_32552123_exon2_GL,AA_DRB1_13_32552123_exon2_GLR,AA_DRB1_13_32552123_exon2_GLS,AA_DRB1_13_32552123_exon2_GLY,AA_DRB1_13_32552123_exon2_GR,AA_DRB1_13_32552123_exon2_GRS,AA_DRB1_13_32552123_exon2_GRY,AA_DRB1_13_32552123_exon2_GS,AA_DRB1_13_32552123_exon2_GSY,AA_DRB1_13_32552123_exon2_GY,AA_DRB1_13_32552123_exon2_H,AA_DRB1_13_32552123_exon2_HL,AA_DRB1_13_32552123_exon2_HLR,AA_DRB1_13_32552123_exon2_HLS,AA_DRB1_13_32552123_exon2_HLY,AA_DRB1_13_32552123_exon2_HR,AA_DRB1_13_32552123_exon2_HRS,AA_DRB1_13_32552123_exon2_HRY,AA_DRB1_13_32552123_exon2_HS,AA_DRB1_13_32552123_exon2_HSY,AA_DRB1_13_32552123_exon2_HY,AA_DRB1_13_32552123_exon2_LR,AA_DRB1_13_32552123_exon2_LRS,AA_DRB1_13_32552123_exon2_LRY,AA_DRB1_13_32552123_exon2_LS,AA_DRB1_13_32552123_exon2_LSY,AA_DRB1_13_32552123_exon2_LY,AA_DRB1_13_32552123_exon2_R,AA_DRB1_13_32552123_exon2_RS,AA_DRB1_13_32552123_exon2_RSY,AA_DRB1_13_32552123_exon2_RY,AA_DRB1_13_32552123_exon2_S,AA_DRB1_13_32552123_exon2_SY,AA_DRB1_13_32552123_exon2_Y	62	6	6	0.00138368	AGRP
AA_DQB1_-27_32634368	DQB1	-27	32634368	1	43.4588	4.22606e-11	AA_DQB1_-27_32634368_exon1_A,AA_DQB1_-27_32634368_exon1_S	2	2	2	0.000914359	AGRP
AA_DQA1_187_32610410	DQA1	187	32610410	1	41.6027	1.09315e-10	AA_DQA1_187_32610410_exon4_A,AA_DQA1_187_32610410_exon4_T	2	2	2	0.000872735	AGRP
AA_DQB1_26_32632774	DQB1	26	32632774	2	45.6174	1.21163e-10	AA_DQB1_26_32632774_exon2_FG,AA_DQB1_26_32632774_exon2_FL,AA_DQB1_26_32632774_exon2_FY,AA_DQB1_26_32632774_exon2_G,AA_DQB1_26_32632774_exon2_L,AA_DQB1_26_32632774_exon2_Y	6	3	3	0.000958513	AGRP
AA_DQB1_-9_32634314	DQB1	-9	32634314	1	41.1806	1.35705e-10	AA_DQB1_-9_32634314_exon1_I,AA_DQB1_-9_32634314_exon1_M	2	2	2	0.000866477	AGRP
AA_DQB1_14_32632810	DQB1	14	32632810	1	41.1272	1.39468e-10	AA_DQB1_14_32632810_exon2_L,AA_DQB1_14_32632810_exon2_M	2	2	2	0.000865353	AGRP
AA_DQB1_74_32632630	DQB1	74	32632630	2	45.2634	1.44712e-10	AA_DQB1_74_32632630_exon2_A,AA_DQB1_74_32632630_exon2_E,AA_DQB1_74_32632630_exon2_S	3	3	3	0.000950161	AGRP
AA_DRB1_33_32552063	DRB1	33	32552063	1	40.9693	1.5016e-10	AA_DRB1_33_32552063_exon2_H,AA_DRB1_33_32552063_exon2_HT,AA_DRB1_33_32552063_exon2_Hx,AA_DRB1_33_32552063_exon2_N	4	2	2	0.000863602	AGRP
AA_DQB1_116_32629615	DQB1	116	32629615	1	40.5553	1.87051e-10	AA_DQB1_116_32629615_exon3_I,AA_DQB1_116_32629615_exon3_V	2	2	2	0.000853321	AGRP
AA_DQB1_224_32628775	DQB1	224	32628775	1	40.4993	1.92405e-10	AA_DQB1_224_32628775_exon4_Q,AA_DQB1_224_32628775_exon4_R	2	2	2	0.000852132	AGRP
AA_DQA1_56_32609246	DQA1	56	32609246	2	44.2002	2.46596e-10	AA_DQA1_56_32609246_exon2_.,AA_DQA1_56_32609246_exon2_.G,AA_DQA1_56_32609246_exon2_.R,AA_DQA1_56_32609246_exon2_.x,AA_DQA1_56_32609246_exon2_G,AA_DQA1_56_32609246_exon2_R	6	3	3	0.000927921	AGRP
AA_DQA1_76_32609306	DQA1	76	32609306	2	44.2002	2.46596e-10	AA_DQA1_76_32609306_exon2_L,AA_DQA1_76_32609306_exon2_LM,AA_DQA1_76_32609306_exon2_LV,AA_DQA1_76_32609306_exon2_Lx,AA_DQA1_76_32609306_exon2_M,AA_DQA1_76_32609306_exon2_V	6	3	3	0.000927921	AGRP
AA_DRB1_180_32549395	DRB1	180	32549395	2	43.0034	4.48601e-10	AA_DRB1_180_32549395_exon3_L,AA_DRB1_180_32549395_exon3_V	2	3	3	0.000899932	AGRP
AA_DQB1_-5_32634302	DQB1	-5	32634302	2	42.6807	5.27286e-10	AA_DQB1_-5_32634302_exon1_L,AA_DQB1_-5_32634302_exon1_LP,AA_DQB1_-5_32634302_exon1_LS,AA_DQB1_-5_32634302_exon1_Lx,AA_DQB1_-5_32634302_exon1_P,AA_DQB1_-5_32634302_exon1_S	6	3	3	0.000898382	AGRP
AA_DQB1_71_32632639	DQB1	71	32632639	3	45.8052	6.08973e-10	AA_DQB1_71_32632639_exon2_A,AA_DQB1_71_32632639_exon2_AD,AA_DQB1_71_32632639_exon2_AK,AA_DQB1_71_32632639_exon2_AT,AA_DQB1_71_32632639_exon2_D,AA_DQB1_71_32632639_exon2_K,AA_DQB1_71_32632639_exon2_T	7	4	4	0.00096259	AGRP
AA_DQB1_87_32632591	DQB1	87	32632591	2	42.3887	6.10324e-10	AA_DQB1_87_32632591_exon2_F,AA_DQB1_87_32632591_exon2_L,AA_DQB1_87_32632591_exon2_Y	3	3	3	0.000892186	AGRP
AA_DQB1_125_32629588	DQB1	125	32629588	2	41.3893	1.00744e-09	AA_DQB1_125_32629588_exon3_A,AA_DQB1_125_32629588_exon3_AG,AA_DQB1_125_32629588_exon3_AS,AA_DQB1_125_32629588_exon3_Ax,AA_DQB1_125_32629588_exon3_G,AA_DQB1_125_32629588_exon3_S	6	3	3	0.000870961	AGRP
AA_DRB1_-24_32557503	DRB1	-24	32557503	2	41.1521	1.13368e-09	AA_DRB1_-24_32557503_exon1_F,AA_DRB1_-24_32557503_exon1_L	2	3	3	0.000861349	AGRP
AA_DQA1_47_32609219	DQA1	47	32609219	3	44.2408	1.31017e-09	AA_DQA1_47_32609219_exon2_C,AA_DQA1_47_32609219_exon2_CK,AA_DQA1_47_32609219_exon2_CQ,AA_DQA1_47_32609219_exon2_CR,AA_DQA1_47_32609219_exon2_K,AA_DQA1_47_32609219_exon2_Q,AA_DQA1_47_32609219_exon2_R	7	4	4	0.000929108	AGRP
AA_DRB1_30_32552072	DRB1	30	32552072	5	49.7967	1.48653e-09	AA_DRB1_30_32552072_exon2_AC,AA_DRB1_30_32552072_exon2_ACF,AA_DRB1_30_32552072_exon2_ACG,AA_DRB1_30_32552072_exon2_ACH,AA_DRB1_30_32552072_exon2_ACL,AA_DRB1_30_32552072_exon2_ACR,AA_DRB1_30_32552072_exon2_ACY,AA_DRB1_30_32552072_exon2_AFG,AA_DRB1_30_32552072_exon2_AFH,AA_DRB1_30_32552072_exon2_AFL,AA_DRB1_30_32552072_exon2_AFR,AA_DRB1_30_32552072_exon2_AFY,AA_DRB1_30_32552072_exon2_AG,AA_DRB1_30_32552072_exon2_AGH,AA_DRB1_30_32552072_exon2_AGL,AA_DRB1_30_32552072_exon2_AGR,AA_DRB1_30_32552072_exon2_AGY,AA_DRB1_30_32552072_exon2_AH,AA_DRB1_30_32552072_exon2_AHL,AA_DRB1_30_32552072_exon2_AHR,AA_DRB1_30_32552072_exon2_AHY,AA_DRB1_30_32552072_exon2_AL,AA_DRB1_30_32552072_exon2_ALR,AA_DRB1_30_32552072_exon2_ALY,AA_DRB1_30_32552072_exon2_AR,AA_DRB1_30_32552072_exon2_ARY,AA_DRB1_30_32552072_exon2_AY,AA_DRB1_30_32552072_exon2_C,AA_DRB1_30_32552072_exon2_CF,AA_DRB1_30_32552072_exon2_CFG,AA_DRB1_30_32552072_exon2_CFH,AA_DRB1_30_32552072_exon2_CFL,AA_DRB1_30_32552072_exon2_CFR,AA_DRB1_30_32552072_exon2_CFY,AA_DRB1_30_32552072_exon2_CG,AA_DRB1_30_32552072_exon2_CGH,AA_DRB1_30_32552072_exon2_CGL,AA_DRB1_30_32552072_exon2_CGR,AA_DRB1_30_32552072_exon2_CGY,AA_DRB1_30_32552072_exon2_CH,AA_DRB1_30_32552072_exon2_CHL,AA_DRB1_30_32552072_exon2_CHR,AA_DRB1_30_32552072_exon2_CHY,AA_DRB1_30_32552072_exon2_CL,AA_DRB1_30_32552072_exon2_CLR,AA_DRB1_30_32552072_exon2_CLY,AA_DRB1_30_32552072_exon2_CR,AA_DRB1_30_32552072_exon2_CRY,AA_DRB1_30_32552072_exon2_CY,AA_DRB1_30_32552072_exon2_FG,AA_DRB1_30_32552072_exon2_FGH,AA_DRB1_30_32552072_exon2_FGL,AA_DRB1_30_32552072_exon2_FGR,AA_DRB1_30_32552072_exon2_FGY,AA_DRB1_30_32552072_exon2_FH,AA_DRB1_30_32552072_exon2_FHL,AA_DRB1_30_32552072_exon2_FHR,AA_DRB1_30_32552072_exon2_FHY,AA_DRB1_30_32552072_exon2_FL,AA_DRB1_30_32552072_exon2_FLR,AA_DRB1_30_32552072_exon2_FLY,AA_DRB1_30_32552072_exon2_FR,AA_DRB1_30_32552072_exon2_FRY,AA_DRB1_30_32552072_exon2_FY,AA_DRB1_30_32552072_exon2_G,AA_DRB1_30_32552072_exon2_GH,AA_DRB1_30_32552072_exon2_GHL,AA_DRB1_30_32552072_exon2_GHR,AA_DRB1_30_32552072_exon2_GHY,AA_DRB1_30_32552072_exon2_GL,AA_DRB1_30_32552072_exon2_GLR,AA_DRB1_30_32552072_exon2_GLY,AA_DRB1_30_32552072_exon2_GR,AA_DRB1_30_32552072_exon2_GRY,AA_DRB1_30_32552072_exon2_GY,AA_DRB1_30_32552072_exon2_H,AA_DRB1_30_32552072_exon2_HL,AA_DRB1_30_32552072_exon2_HLR,AA_DRB1_30_32552072_exon2_HLY,AA_DRB1_30_32552072_exon2_HR,AA_DRB1_30_32552072_exon2_HRY,AA_DRB1_30_32552072_exon2_HY,AA_DRB1_30_32552072_exon2_L,AA_DRB1_30_32552072_exon2_LR,AA_DRB1_30_32552072_exon2_LRY,AA_DRB1_30_32552072_exon2_LY,AA_DRB1_30_32552072_exon2_R,AA_DRB1_30_32552072_exon2_RY,AA_DRB1_30_32552072_exon2_Y	89	6	6	0.00102907	AGRP
AA_DQB1_57_32632681	DQB1	57	32632681	3	42.302	3.38779e-09	AA_DQB1_57_32632681_exon2_A,AA_DQB1_57_32632681_exon2_AD,AA_DQB1_57_32632681_exon2_AS,AA_DQB1_57_32632681_exon2_AV,AA_DQB1_57_32632681_exon2_D,AA_DQB1_57_32632681_exon2_S,AA_DQB1_57_32632681_exon2_V	7	4	4	0.000889471	AGRP
AA_DRB1_26_32552084	DRB1	26	32552084	2	37.1095	8.59115e-09	AA_DRB1_26_32552084_exon2_CF,AA_DRB1_26_32552084_exon2_CL,AA_DRB1_26_32552084_exon2_CY,AA_DRB1_26_32552084_exon2_F,AA_DRB1_26_32552084_exon2_L,AA_DRB1_26_32552084_exon2_Y	6	3	3	0.00078098	AGRP
AA_DRB1_31_32552069	DRB1	31	32552069	2	34.7875	2.73325e-08	AA_DRB1_31_32552069_exon2_F,AA_DRB1_31_32552069_exon2_FI,AA_DRB1_31_32552069_exon2_FL,AA_DRB1_31_32552069_exon2_FS,AA_DRB1_31_32552069_exon2_FV,AA_DRB1_31_32552069_exon2_I,AA_DRB1_31_32552069_exon2_IL,AA_DRB1_31_32552069_exon2_IS,AA_DRB1_31_32552069_exon2_IV,AA_DRB1_31_32552069_exon2_LV,AA_DRB1_31_32552069_exon2_SV,AA_DRB1_31_32552069_exon2_V	12	3	3	0.000731829	AGRP
AA_DRB1_120_32549575	DRB1	120	32549575	2	34.7949	2.7346e-08	AA_DRB1_120_32549575_exon3_N,AA_DRB1_120_32549575_exon3_S	2	3	3	0.000729373	AGRP
AA_DQB1_30_32632762	DQB1	30	32632762	2	34.0612	3.95106e-08	AA_DQB1_30_32632762_exon2_H,AA_DQB1_30_32632762_exon2_S,AA_DQB1_30_32632762_exon2_Y	3	3	3	0.0007151	AGRP
AA_DQA1_215_32610494	DQA1	215	32610494	1	26.6729	2.37949e-07	AA_DQA1_215_32610494_exon4_F,AA_DQA1_215_32610494_exon4_L	2	2	2	0.000561434	AGRP
AA_DRB1_28_32552078	DRB1	28	32552078	2	27.891	8.60827e-07	AA_DRB1_28_32552078_exon2_D,AA_DRB1_28_32552078_exon2_DE,AA_DRB1_28_32552078_exon2_DH,AA_DRB1_28_32552078_exon2_DK,AA_DRB1_28_32552078_exon2_E,AA_DRB1_28_32552078_exon2_H	6	3	3	0.000593505	AGRP
AA_DQA1_50_32609228	DQA1	50	32609228	2	27.8044	9.0584e-07	AA_DQA1_50_32609228_exon2_E,AA_DQA1_50_32609228_exon2_L,AA_DQA1_50_32609228_exon2_V	3	3	3	0.000585254	AGRP
AA_DQA1_53_32609237	DQA1	53	32609237	2	27.8044	9.0584e-07	AA_DQA1_53_32609237_exon2_K,AA_DQA1_53_32609237_exon2_KQ,AA_DQA1_53_32609237_exon2_KR,AA_DQA1_53_32609237_exon2_KX,AA_DQA1_53_32609237_exon2_Q,AA_DQA1_53_32609237_exon2_R	6	3	3	0.000585254	AGRP
AA_DRB1_98_32549641	DRB1	98	32549641	2	26.3693	1.85567e-06	AA_DRB1_98_32549641_exon3_E,AA_DRB1_98_32549641_exon3_ER,AA_DRB1_98_32549641_exon3_Ex,AA_DRB1_98_32549641_exon3_K	4	3	3	0.000555331	AGRP
AA_DRB1_104_32549623	DRB1	104	32549623	2	26.1456	2.07709e-06	AA_DRB1_104_32549623_exon3_A,AA_DRB1_104_32549623_exon3_S	2	3	3	0.000550336	AGRP
AA_DRB1_71_32551949	DRB1	71	32551949	3	27.7604	4.01311e-06	AA_DRB1_71_32551949_exon2_A,AA_DRB1_71_32551949_exon2_AE,AA_DRB1_71_32551949_exon2_AEK,AA_DRB1_71_32551949_exon2_AER,AA_DRB1_71_32551949_exon2_AES,AA_DRB1_71_32551949_exon2_AEx,AA_DRB1_71_32551949_exon2_AK,AA_DRB1_71_32551949_exon2_AKR,AA_DRB1_71_32551949_exon2_AKS,AA_DRB1_71_32551949_exon2_AKx,AA_DRB1_71_32551949_exon2_AR,AA_DRB1_71_32551949_exon2_ARS,AA_DRB1_71_32551949_exon2_ARx,AA_DRB1_71_32551949_exon2_AS,AA_DRB1_71_32551949_exon2_ASx,AA_DRB1_71_32551949_exon2_Ax,AA_DRB1_71_32551949_exon2_E,AA_DRB1_71_32551949_exon2_EK,AA_DRB1_71_32551949_exon2_ER,AA_DRB1_71_32551949_exon2_ES,AA_DRB1_71_32551949_exon2_Ex,AA_DRB1_71_32551949_exon2_K,AA_DRB1_71_32551949_exon2_KR,AA_DRB1_71_32551949_exon2_KS,AA_DRB1_71_32551949_exon2_Kx,AA_DRB1_71_32551949_exon2_R,AA_DRB1_71_32551949_exon2_RS,AA_DRB1_71_32551949_exon2_Rx	28	4	4	0.000577792	AGRP
AA_DQA1_129_32609878	DQA1	129	32609878	1	20.7223	5.26052e-06	AA_DQA1_129_32609878_exon3_H,AA_DQA1_129_32609878_exon3_Q	2	2	2	0.000435896	AGRP
AA_DQB1_-21_32634350	DQB1	-21	32634350	1	20.7198	5.26737e-06	AA_DQB1_-21_32634350_exon1_D,AA_DQB1_-21_32634350_exon1_G	2	2	2	0.000433342	AGRP
AA_DQB1_-4_32634299	DQB1	-4	32634299	1	20.666	5.41783e-06	AA_DQB1_-4_32634299_exon1_L,AA_DQB1_-4_32634299_exon1_V	2	2	2	0.000432214	AGRP
AA_DQB1_-6_32634305	DQB1	-6	32634305	1	20.666	5.41783e-06	AA_DQB1_-6_32634305_exon1_S,AA_DQB1_-6_32634305_exon1_T	2	2	2	0.000432214	AGRP
AA_DQA1_175_32610016	DQA1	175	32610016	2	23.915	6.3428e-06	AA_DQA1_175_32610016_exon3_E,AA_DQA1_175_32610016_exon3_EK,AA_DQA1_175_32610016_exon3_EQ,AA_DQA1_175_32610016_exon3_Ex,AA_DQA1_175_32610016_exon3_K,AA_DQA1_175_32610016_exon3_Q	6	3	3	0.00050245	AGRP
AA_DQB1_203_32628838	DQB1	203	32628838	1	20.3269	6.469e-06	AA_DQB1_203_32628838_exon4_I,AA_DQB1_203_32628838_exon4_V	2	2	2	0.000425108	AGRP
AA_DQB1_55_32632687	DQB1	55	32632687	2	22.7945	1.11185e-05	AA_DQB1_55_32632687_exon2_L,AA_DQB1_55_32632687_exon2_LP,AA_DQB1_55_32632687_exon2_LQ,AA_DQB1_55_32632687_exon2_LR,AA_DQB1_55_32632687_exon2_P,AA_DQB1_55_32632687_exon2_R	6	3	3	0.000479794	AGRP
AA_DQA1_-16_32605258	DQA1	-16	32605258	1	19.1499	1.19834e-05	AA_DQA1_-16_32605258_exon1_L,AA_DQA1_-16_32605258_exon1_M	2	2	2	0.000401731	AGRP
AA_DQB1_70_32632642	DQB1	70	32632642	2	21.1802	2.49384e-05	AA_DQB1_70_32632642_exon2_E,AA_DQB1_70_32632642_exon2_G,AA_DQB1_70_32632642_exon2_R	3	3	3	0.000445696	AGRP
AA_DQB1_89_32632585	DQB1	89	32632585	1	17.047	3.61996e-05	AA_DQB1_89_32632585_exon2_AG,AA_DQB1_89_32632585_exon2_AT,AA_DQB1_89_32632585_exon2_G,AA_DQB1_89_32632585_exon2_GM,AA_DQB1_89_32632585_exon2_GR,AA_DQB1_89_32632585_exon2_MT,AA_DQB1_89_32632585_exon2_RT,AA_DQB1_89_32632585_exon2_T	8	2	2	0.000358801	AGRP
AA_DQB1_220_32628787	DQB1	220	32628787	1	16.792	4.14101e-05	AA_DQB1_220_32628787_exon4_H,AA_DQB1_220_32628787_exon4_R	2	2	2	0.000353429	AGRP
AA_DQB1_221_32628784	DQB1	221	32628784	1	16.792	4.14101e-05	AA_DQB1_221_32628784_exon4_H,AA_DQB1_221_32628784_exon4_Q	2	2	2	0.000353429	AGRP
AA_DQA1_52_32609234	DQA1	52	32609234	2	20.127	4.22173e-05	AA_DQA1_52_32609234_exon2_H,AA_DQA1_52_32609234_exon2_R,AA_DQA1_52_32609234_exon2_S	3	3	3	0.000423202	AGRP
AA_DQA1_218_32610503	DQA1	218	32610503	1	16.1247	5.89014e-05	AA_DQA1_218_32610503_exon4_Q,AA_DQA1_218_32610503_exon4_R	2	2	2	0.000339405	AGRP
AA_DQA1_55_32609243	DQA1	55	32609243	1	16.1174	5.91271e-05	AA_DQA1_55_32609243_exon2_G,AA_DQA1_55_32609243_exon2_R	2	2	2	0.000339253	AGRP
AA_DQA1_61_32609261	DQA1	61	32609261	1	16.1174	5.91271e-05	AA_DQA1_61_32609261_exon2_F,AA_DQA1_61_32609261_exon2_G	2	2	2	0.000339253	AGRP
AA_DQA1_64_32609270	DQA1	64	32609270	1	16.1174	5.91271e-05	AA_DQA1_64_32609270_exon2_R,AA_DQA1_64_32609270_exon2_T	2	2	2	0.000339253	AGRP
AA_DQA1_66_32609276	DQA1	66	32609276	1	16.1174	5.91271e-05	AA_DQA1_66_32609276_exon2_I,AA_DQA1_66_32609276_exon2_M	2	2	2	0.000339253	AGRP
AA_DQA1_80_32609318	DQA1	80	32609318	1	16.1174	5.91271e-05	AA_DQA1_80_32609318_exon2_S,AA_DQA1_80_32609318_exon2_Y	2	2	2	0.000339253	AGRP
AA_DQA1_69_32609285	DQA1	69	32609285	2	19.1836	6.77524e-05	AA_DQA1_69_32609285_exon2_A,AA_DQA1_69_32609285_exon2_AL,AA_DQA1_69_32609285_exon2_AT,AA_DQA1_69_32609285_exon2_Ax,AA_DQA1_69_32609285_exon2_L,AA_DQA1_69_32609285_exon2_T	6	3	3	0.000401856	AGRP
AA_DQB1_86_32632594	DQB1	86	32632594	2	17.1323	0.000189132	AA_DQB1_86_32632594_exon2_A,AA_DQB1_86_32632594_exon2_E,AA_DQB1_86_32632594_exon2_G	3	3	3	0.000360588	AGRP
AA_DRB1_70_32551952	DRB1	70	32551952	2	16.078	0.000319479	AA_DRB1_70_32551952_exon2_D,AA_DRB1_70_32551952_exon2_DQ,AA_DRB1_70_32551952_exon2_DR,AA_DRB1_70_32551952_exon2_DT,AA_DRB1_70_32551952_exon2_Dx,AA_DRB1_70_32551952_exon2_Q,AA_DRB1_70_32551952_exon2_QR,AA_DRB1_70_32551952_exon2_QT,AA_DRB1_70_32551952_exon2_Qx,AA_DRB1_70_32551952_exon2_R,AA_DRB1_70_32551952_exon2_RT,AA_DRB1_70_32551952_exon2_Rx	12	3	3	0.000325719	AGRP
AA_DQB1_140_32629543	DQB1	140	32629543	1	11.5029	0.000691637	AA_DQB1_140_32629543_exon3_A,AA_DQB1_140_32629543_exon3_T	2	2	2	0.000239067	AGRP
AA_DQB1_182_32629417	DQB1	182	32629417	1	11.5029	0.000691637	AA_DQB1_182_32629417_exon3_N,AA_DQB1_182_32629417_exon3_S	2	2	2	0.000239067	AGRP
AA_DQB1_-18_32634341	DQB1	-18	32634341	1	9.20762	0.00240125	AA_DQB1_-18_32634341_exon1_A,AA_DQB1_-18_32634341_exon1_V	2	2	2	0.000193764	AGRP
AA_DRB1_9_32552135	DRB1	9	32552135	2	11.9171	0.00256185	AA_DRB1_9_32552135_exon2_E,AA_DRB1_9_32552135_exon2_K,AA_DRB1_9_32552135_exon2_W	3	3	3	0.000253001	AGRP
AA_DRB1_37_32552051	DRB1	37	32552051	4	16.0243	0.00296686	AA_DRB1_37_32552051_exon2_F,AA_DRB1_37_32552051_exon2_FL,AA_DRB1_37_32552051_exon2_FLN,AA_DRB1_37_32552051_exon2_FLP,AA_DRB1_37_32552051_exon2_FLS,AA_DRB1_37_32552051_exon2_FLY,AA_DRB1_37_32552051_exon2_FLx,AA_DRB1_37_32552051_exon2_FN,AA_DRB1_37_32552051_exon2_FNP,AA_DRB1_37_32552051_exon2_FNS,AA_DRB1_37_32552051_exon2_FNY,AA_DRB1_37_32552051_exon2_FNx,AA_DRB1_37_32552051_exon2_FP,AA_DRB1_37_32552051_exon2_FPS,AA_DRB1_37_32552051_exon2_FPY,AA_DRB1_37_32552051_exon2_FPx,AA_DRB1_37_32552051_exon2_FS,AA_DRB1_37_32552051_exon2_FSY,AA_DRB1_37_32552051_exon2_FSx,AA_DRB1_37_32552051_exon2_FY,AA_DRB1_37_32552051_exon2_FYx,AA_DRB1_37_32552051_exon2_Fx,AA_DRB1_37_32552051_exon2_L,AA_DRB1_37_32552051_exon2_LN,AA_DRB1_37_32552051_exon2_LNP,AA_DRB1_37_32552051_exon2_LNS,AA_DRB1_37_32552051_exon2_LNY,AA_DRB1_37_32552051_exon2_LNx,AA_DRB1_37_32552051_exon2_LP,AA_DRB1_37_32552051_exon2_LPS,AA_DRB1_37_32552051_exon2_LPY,AA_DRB1_37_32552051_exon2_LPx,AA_DRB1_37_32552051_exon2_LS,AA_DRB1_37_32552051_exon2_LSY,AA_DRB1_37_32552051_exon2_LSx,AA_DRB1_37_32552051_exon2_LY,AA_DRB1_37_32552051_exon2_LYx,AA_DRB1_37_32552051_exon2_Lx,AA_DRB1_37_32552051_exon2_N,AA_DRB1_37_32552051_exon2_NP,AA_DRB1_37_32552051_exon2_NPS,AA_DRB1_37_32552051_exon2_NPY,AA_DRB1_37_32552051_exon2_NPx,AA_DRB1_37_32552051_exon2_NS,AA_DRB1_37_32552051_exon2_NSY,AA_DRB1_37_32552051_exon2_NSx,AA_DRB1_37_32552051_exon2_NY,AA_DRB1_37_32552051_exon2_NYx,AA_DRB1_37_32552051_exon2_Nx,AA_DRB1_37_32552051_exon2_PS,AA_DRB1_37_32552051_exon2_PSY,AA_DRB1_37_32552051_exon2_PSx,AA_DRB1_37_32552051_exon2_PY,AA_DRB1_37_32552051_exon2_PYx,AA_DRB1_37_32552051_exon2_S,AA_DRB1_37_32552051_exon2_SY,AA_DRB1_37_32552051_exon2_SYx,AA_DRB1_37_32552051_exon2_Sx,AA_DRB1_37_32552051_exon2_Y,AA_DRB1_37_32552051_exon2_Yx	60	5	5	0.000342121	AGRP
AA_DRB1_-17_32557482	DRB1	-17	32557482	2	11.147	0.00378142	AA_DRB1_-17_32557482_exon1_A,AA_DRB1_-17_32557482_exon1_T	2	3	3	0.000233892	AGRP
AA_DRB1_140_32549515	DRB1	140	32549515	2	10.2495	0.00592538	AA_DRB1_140_32549515_exon3_A,AA_DRB1_140_32549515_exon3_T	2	3	3	0.000215733	AGRP
AA_DQB1_167_32629462	DQB1	167	32629462	1	7.40232	0.00649491	AA_DQB1_167_32629462_exon3_H,AA_DQB1_167_32629462_exon3_R	2	2	2	0.00015402	AGRP
AA_B_71_31324524	B	71	31324524	1	7.37165	0.00660471	AA_B_71_31324524_exon2_A,AA_B_71_31324524_exon2_T	2	2	2	0.000155018	AGRP
AA_DRB1_10_32552132	DRB1	10	32552132	2	9.32802	0.00940065	AA_DRB1_10_32552132_exon2_E,AA_DRB1_10_32552132_exon2_EL,AA_DRB1_10_32552132_exon2_EQ,AA_DRB1_10_32552132_exon2_EY,AA_DRB1_10_32552132_exon2_Q,AA_DRB1_10_32552132_exon2_Y	6	3	3	0.000195279	AGRP
AA_DRB1_40_32552042	DRB1	40	32552042	1	6.51462	0.0106702	AA_DRB1_40_32552042_exon2_F,AA_DRB1_40_32552042_exon2_FS,AA_DRB1_40_32552042_exon2_Fx,AA_DRB1_40_32552042_exon2_Y	4	2	2	0.000136959	AGRP
AA_C_138_31238988	C	138	31238988	1	5.80472	0.015951	AA_C_138_31238988_exon3_K,AA_C_138_31238988_exon3_KY,AA_C_138_31238988_exon3_Kx,AA_C_138_31238988_exon3_T	4	2	2	0.000119218	AGRP
AA_C_304_31237782	C	304	31237782	1	5.76363	0.0163135	AA_C_304_31237782_exon5_M,AA_C_304_31237782_exon5_V	2	2	2	0.000121742	AGRP
AA_B_69_31324530	B	69	31324530	2	7.54338	0.0229539	AA_B_69_31324530_exon2_A,AA_B_69_31324530_exon2_R,AA_B_69_31324530_exon2_T	3	3	3	0.000158534	AGRP
AA_DRB1_58_32551988	DRB1	58	32551988	1	4.93769	0.0262332	AA_DRB1_58_32551988_exon2_A,AA_DRB1_58_32551988_exon2_AP,AA_DRB1_58_32551988_exon2_Ax,AA_DRB1_58_32551988_exon2_E	4	2	2	0.000104621	AGRP
AA_DRB1_67_32551961	DRB1	67	32551961	2	6.95502	0.0308116	AA_DRB1_67_32551961_exon2_F,AA_DRB1_67_32551961_exon2_FI,AA_DRB1_67_32551961_exon2_FL,AA_DRB1_67_32551961_exon2_FS,AA_DRB1_67_32551961_exon2_Fx,AA_DRB1_67_32551961_exon2_I,AA_DRB1_67_32551961_exon2_IL,AA_DRB1_67_32551961_exon2_IS,AA_DRB1_67_32551961_exon2_Ix,AA_DRB1_67_32551961_exon2_L,AA_DRB1_67_32551961_exon2_LS,AA_DRB1_67_32551961_exon2_Lx	12	3	3	0.000133338	AGRP
AA_DRB1_86_32551904	DRB1	86	32551904	1	4.56211	0.0326385	AA_DRB1_86_32551904_exon2_DG,AA_DRB1_86_32551904_exon2_DGW,AA_DRB1_86_32551904_exon2_DGX,AA_DRB1_86_32551904_exon2_DGx,AA_DRB1_86_32551904_exon2_DV,AA_DRB1_86_32551904_exon2_DVW,AA_DRB1_86_32551904_exon2_DVX,AA_DRB1_86_32551904_exon2_DVx,AA_DRB1_86_32551904_exon2_G,AA_DRB1_86_32551904_exon2_GW,AA_DRB1_86_32551904_exon2_GX,AA_DRB1_86_32551904_exon2_Gx,AA_DRB1_86_32551904_exon2_V,AA_DRB1_86_32551904_exon2_VW,AA_DRB1_86_32551904_exon2_VX,AA_DRB1_86_32551904_exon2_Vx	16	2	2	9.64331e-05	AGRP
AA_C_275_31237869	C	275	31237869	2	6.66126	0.0356645	AA_C_275_31237869_exon5_E,AA_C_275_31237869_exon5_EG,AA_C_275_31237869_exon5_EK,AA_C_275_31237869_exon5_Ex,AA_C_275_31237869_exon5_G,AA_C_275_31237869_exon5_K	6	3	3	0.000140615	AGRP
AA_A_70_29910741	A	70	29910741	1	4.37887	0.036341	AA_A_70_29910741_exon2_.H,AA_A_70_29910741_exon2_.Q,AA_A_70_29910741_exon2_H,AA_A_70_29910741_exon2_Q	4	2	2	9.20703e-05	AGRP
AA_DRB1_38_32552048	DRB1	38	32552048	2	6.53757	0.0379693	AA_DRB1_38_32552048_exon2_A,AA_DRB1_38_32552048_exon2_AC,AA_DRB1_38_32552048_exon2_AL,AA_DRB1_38_32552048_exon2_AV,AA_DRB1_38_32552048_exon2_Ax,AA_DRB1_38_32552048_exon2_CL,AA_DRB1_38_32552048_exon2_CV,AA_DRB1_38_32552048_exon2_L,AA_DRB1_38_32552048_exon2_LV,AA_DRB1_38_32552048_exon2_Lx,AA_DRB1_38_32552048_exon2_V,AA_DRB1_38_32552048_exon2_Vx	12	3	3	0.000137773	AGRP
AA_B_70_31324527	B	70	31324527	3	8.25867	0.0408435	AA_B_70_31324527_exon2_HK,AA_B_70_31324527_exon2_HN,AA_B_70_31324527_exon2_HQ,AA_B_70_31324527_exon2_HS,AA_B_70_31324527_exon2_K,AA_B_70_31324527_exon2_KN,AA_B_70_31324527_exon2_KQ,AA_B_70_31324527_exon2_KS,AA_B_70_31324527_exon2_N,AA_B_70_31324527_exon2_NQ,AA_B_70_31324527_exon2_NS,AA_B_70_31324527_exon2_Q,AA_B_70_31324527_exon2_QS,AA_B_70_31324527_exon2_S	14	4	4	0.00017382	AGRP
AA_B_77_31324506	B	77	31324506	2	6.35211	0.0416765	AA_B_77_31324506_exon2_CD,AA_B_77_31324506_exon2_CN,AA_B_77_31324506_exon2_CS,AA_B_77_31324506_exon2_D,AA_B_77_31324506_exon2_DG,AA_B_77_31324506_exon2_DN,AA_B_77_31324506_exon2_DS,AA_B_77_31324506_exon2_GN,AA_B_77_31324506_exon2_GS,AA_B_77_31324506_exon2_N,AA_B_77_31324506_exon2_NS,AA_B_77_31324506_exon2_S	12	3	3	0.000133175	AGRP
AA_A_156_29911240	A	156	29911240	3	8.14482	0.043062	AA_A_156_29911240_exon3_EL,AA_A_156_29911240_exon3_ELQ,AA_A_156_29911240_exon3_ELR,AA_A_156_29911240_exon3_ELW,AA_A_156_29911240_exon3_ELx,AA_A_156_29911240_exon3_EQ,AA_A_156_29911240_exon3_EQR,AA_A_156_29911240_exon3_EQW,AA_A_156_29911240_exon3_EQx,AA_A_156_29911240_exon3_ER,AA_A_156_29911240_exon3_ERW,AA_A_156_29911240_exon3_ERx,AA_A_156_29911240_exon3_EW,AA_A_156_29911240_exon3_EWx,AA_A_156_29911240_exon3_L,AA_A_156_29911240_exon3_LQ,AA_A_156_29911240_exon3_LR,AA_A_156_29911240_exon3_LW,AA_A_156_29911240_exon3_Lx,AA_A_156_29911240_exon3_Q,AA_A_156_29911240_exon3_QR,AA_A_156_29911240_exon3_QW,AA_A_156_29911240_exon3_Qx,AA_A_156_29911240_exon3_R,AA_A_156_29911240_exon3_RW,AA_A_156_29911240_exon3_Rx,AA_A_156_29911240_exon3_W,AA_A_156_29911240_exon3_Wx	28	4	4	0.000159263	AGRP
AA_DQB1_185_32629408	DQB1	185	32629408	1	3.64948	0.056004	AA_DQB1_185_32629408_exon3_I,AA_DQB1_185_32629408_exon3_T	2	2	2	7.57005e-05	AGRP
AA_B_9_31324710	B	9	31324710	2	5.60043	0.0606772	AA_B_9_31324710_exon2_D,AA_B_9_31324710_exon2_H,AA_B_9_31324710_exon2_Y	3	3	3	0.000116953	AGRP
AA_B_99_31324195	B	99	31324195	1	3.33362	0.0677685	AA_B_99_31324195_exon3_AS,AA_B_99_31324195_exon3_AY,AA_B_99_31324195_exon3_CS,AA_B_99_31324195_exon3_CY,AA_B_99_31324195_exon3_FS,AA_B_99_31324195_exon3_FY,AA_B_99_31324195_exon3_S,AA_B_99_31324195_exon3_Y	8	2	2	7.06735e-05	AGRP
AA_DPB1_9_33048466	DPB1	9	33048466	2	5.14341	0.0762719	AA_DPB1_9_33048466_exon2_F,AA_DPB1_9_33048466_exon2_H,AA_DPB1_9_33048466_exon2_Y	3	3	3	0.000108044	AGRP
AA_A_97_29911063	A	97	29911063	2	5.14009	0.0764054	AA_A_97_29911063_exon3_DI,AA_A_97_29911063_exon3_DIK,AA_A_97_29911063_exon3_DIM,AA_A_97_29911063_exon3_DIR,AA_A_97_29911063_exon3_DIV,AA_A_97_29911063_exon3_DIx,AA_A_97_29911063_exon3_DKM,AA_A_97_29911063_exon3_DKR,AA_A_97_29911063_exon3_DM,AA_A_97_29911063_exon3_DMR,AA_A_97_29911063_exon3_DMV,AA_A_97_29911063_exon3_DMx,AA_A_97_29911063_exon3_DR,AA_A_97_29911063_exon3_DRV,AA_A_97_29911063_exon3_DRx,AA_A_97_29911063_exon3_I,AA_A_97_29911063_exon3_IK,AA_A_97_29911063_exon3_IKM,AA_A_97_29911063_exon3_IKR,AA_A_97_29911063_exon3_IKV,AA_A_97_29911063_exon3_IKx,AA_A_97_29911063_exon3_IM,AA_A_97_29911063_exon3_IMV,AA_A_97_29911063_exon3_IMx,AA_A_97_29911063_exon3_IR,AA_A_97_29911063_exon3_IRV,AA_A_97_29911063_exon3_IRx,AA_A_97_29911063_exon3_IV,AA_A_97_29911063_exon3_IVx,AA_A_97_29911063_exon3_Ix,AA_A_97_29911063_exon3_KM,AA_A_97_29911063_exon3_KMR,AA_A_97_29911063_exon3_KMV,AA_A_97_29911063_exon3_KMx,AA_A_97_29911063_exon3_KR,AA_A_97_29911063_exon3_KRV,AA_A_97_29911063_exon3_KRx,AA_A_97_29911063_exon3_M,AA_A_97_29911063_exon3_MR,AA_A_97_29911063_exon3_MRV,AA_A_97_29911063_exon3_MRx,AA_A_97_29911063_exon3_MV,AA_A_97_29911063_exon3_MVx,AA_A_97_29911063_exon3_Mx,AA_A_97_29911063_exon3_R,AA_A_97_29911063_exon3_RV,AA_A_97_29911063_exon3_RVx,AA_A_97_29911063_exon3_Rx	48	3	3	0.000108165	AGRP
AA_DQB1_-17_32634338	DQB1	-17	32634338	1	3.09394	0.0784844	AA_DQB1_-17_32634338_exon1_A,AA_DQB1_-17_32634338_exon1_P	2	2	2	5.86616e-05	AGRP
AA_DQB1_3_32634281	DQB1	3	32634281	1	3.09394	0.0784844	AA_DQB1_3_32634281_exon1_P,AA_DQB1_3_32634281_exon1_S	2	2	2	5.86616e-05	AGRP
AA_DQB1_197_32628856	DQB1	197	32628856	1	3.05288	0.080493	AA_DQB1_197_32628856_exon4_N,AA_DQB1_197_32628856_exon4_S	2	2	2	5.79468e-05	AGRP
AA_C_177_31238871	C	177	31238871	1	2.88773	0.0891693	AA_C_177_31238871_exon3_E,AA_C_177_31238871_exon3_ER,AA_C_177_31238871_exon3_Ex,AA_C_177_31238871_exon3_K	4	2	2	6.0701e-05	AGRP
AA_A_194_29911933	A	194	29911933	1	2.88619	0.0892606	AA_A_194_29911933_exon4_I,AA_A_194_29911933_exon4_IL,AA_A_194_29911933_exon4_Ix,AA_A_194_29911933_exon4_V	4	2	2	6.07829e-05	AGRP
AA_A_193_29911930	A	193	29911930	1	2.88561	0.0893056	AA_A_193_29911930_exon4_A,AA_A_193_29911930_exon4_AC,AA_A_193_29911930_exon4_AH,AA_A_193_29911930_exon4_Ax,AA_A_193_29911930_exon4_CP,AA_A_193_29911930_exon4_HP,AA_A_193_29911930_exon4_P,AA_A_193_29911930_exon4_Px	8	2	2	6.07717e-05	AGRP
AA_A_253_29912110	A	253	29912110	1	2.85191	0.0911763	AA_A_253_29912110_exon4_E,AA_A_253_29912110_exon4_EK,AA_A_253_29912110_exon4_Ex,AA_A_253_29912110_exon4_Q	4	2	2	6.00895e-05	AGRP
AA_A_207_29911972	A	207	29911972	1	2.81576	0.0932597	AA_A_207_29911972_exon4_G,AA_A_207_29911972_exon4_S	2	2	2	5.92987e-05	AGRP
AA_A_294_29912335	A	294	29912335	1	2.77019	0.0959446	AA_A_294_29912335_exon5_F,AA_A_294_29912335_exon5_L	2	2	2	5.83648e-05	AGRP
AA_C_90_31239378	C	90	31239378	1	2.7604	0.0965136	AA_C_90_31239378_exon2_A,AA_C_90_31239378_exon2_D	2	2	2	5.66676e-05	AGRP
AA_C_114_31239060	C	114	31239060	1	2.57294	0.108569	AA_C_114_31239060_exon3_D,AA_C_114_31239060_exon3_DV,AA_C_114_31239060_exon3_Dx,AA_C_114_31239060_exon3_N	4	2	2	5.4038e-05	AGRP
AA_B_167_31323991	B	167	31323991	1	2.39635	0.121467	AA_B_167_31323991_exon3_GS,AA_B_167_31323991_exon3_GW,AA_B_167_31323991_exon3_PS,AA_B_167_31323991_exon3_PW,AA_B_167_31323991_exon3_S,AA_B_167_31323991_exon3_Sx,AA_B_167_31323991_exon3_W,AA_B_167_31323991_exon3_Wx	8	2	2	4.97409e-05	AGRP
AA_DQB1_37_32632741	DQB1	37	32632741	2	4.18553	0.123173	AA_DQB1_37_32632741_exon2_D,AA_DQB1_37_32632741_exon2_I,AA_DQB1_37_32632741_exon2_Y	3	3	3	8.38583e-05	AGRP
AA_A_73_29910750	A	73	29910750	1	2.35219	0.125009	AA_A_73_29910750_exon2_.I,AA_A_73_29910750_exon2_.T,AA_A_73_29910750_exon2_I,AA_A_73_29910750_exon2_IS,AA_A_73_29910750_exon2_Ix,AA_A_73_29910750_exon2_ST,AA_A_73_29910750_exon2_T,AA_A_73_29910750_exon2_Tx	8	2	2	4.81838e-05	AGRP
AA_DRB1_189_32548667	DRB1	189	32548667	2	4.09021	0.129208	AA_DRB1_189_32548667_exon4_R,AA_DRB1_189_32548667_exon4_S	2	3	3	8.56118e-05	AGRP
AA_DRB1_12_32552126	DRB1	12	32552126	1	2.26275	0.132346	AA_DRB1_12_32552126_exon2_K,AA_DRB1_12_32552126_exon2_T	2	2	2	4.73665e-05	AGRP
AA_DPA1_111_33036999	DPA1	111	33036999	2	3.94197	0.139137	AA_DPA1_111_33036999_exon3_K,AA_DPA1_111_33036999_exon3_R	2	3	3	7.77471e-05	AGRP
AA_B_199_31323321	B	199	31323321	1	2.16473	0.141091	AA_B_199_31323321_exon4_A,AA_B_199_31323321_exon4_V	2	2	2	4.46876e-05	AGRP
AA_DRB1_-16_32557479	DRB1	-16	32557479	2	3.89392	0.142519	AA_DRB1_-16_32557479_exon1_A,AA_DRB1_-16_32557479_exon1_V	2	3	3	8.1846e-05	AGRP
AA_DRB1_-25_32557506	DRB1	-25	32557506	2	3.89392	0.142519	AA_DRB1_-25_32557506_exon1_K,AA_DRB1_-25_32557506_exon1_R	2	3	3	8.1846e-05	AGRP
AA_C_95_31239117	C	95	31239117	2	3.85204	0.145574	AA_C_95_31239117_exon3_F,AA_C_95_31239117_exon3_FI,AA_C_95_31239117_exon3_FL,AA_C_95_31239117_exon3_FP,AA_C_95_31239117_exon3_Fx,AA_C_95_31239117_exon3_I,AA_C_95_31239117_exon3_IL,AA_C_95_31239117_exon3_IP,AA_C_95_31239117_exon3_Ix,AA_C_95_31239117_exon3_L,AA_C_95_31239117_exon3_LP,AA_C_95_31239117_exon3_Lx	12	3	3	8.10591e-05	AGRP
AA_A_109_29911099	A	109	29911099	1	2.08742	0.148388	AA_A_109_29911099_exon3_F,AA_A_109_29911099_exon3_FP,AA_A_109_29911099_exon3_Fx,AA_A_109_29911099_exon3_L	4	2	2	4.3827e-05	AGRP
AA_A_74_29910753	A	74	29910753	1	2.02727	0.154327	AA_A_74_29910753_exon2_D,AA_A_74_29910753_exon2_DN,AA_A_74_29910753_exon2_DP,AA_A_74_29910753_exon2_Dx,AA_A_74_29910753_exon2_H,AA_A_74_29910753_exon2_HN,AA_A_74_29910753_exon2_HP,AA_A_74_29910753_exon2_Hx	8	2	2	4.26856e-05	AGRP
AA_A_107_29911093	A	107	29911093	1	2.01623	0.155522	AA_A_107_29911093_exon3_AG,AA_A_107_29911093_exon3_AW,AA_A_107_29911093_exon3_G,AA_A_107_29911093_exon3_W	4	2	2	4.2497e-05	AGRP
AA_B_65_31324542	B	65	31324542	1	1.95756	0.161629	AA_B_65_31324542_exon2_Q,AA_B_65_31324542_exon2_R	2	2	2	4.11215e-05	AGRP
AA_DPB1_55_33048604	DPB1	55	33048604	2	3.63615	0.162164	AA_DPB1_55_33048604_exon2_A,AA_DPB1_55_33048604_exon2_D,AA_DPB1_55_33048604_exon2_E	3	3	3	7.40088e-05	AGRP
AA_DPA1_96_33037044	DPA1	96	33037044	1	1.94648	0.162865	AA_DPA1_96_33037044_exon3_A,AA_DPA1_96_33037044_exon3_P	2	2	2	4.1058e-05	AGRP
AA_DPA1_190_33036548	DPA1	190	33036548	1	1.92284	0.165442	AA_DPA1_190_33036548_exon4_A,AA_DPA1_190_33036548_exon4_T	2	2	2	4.05582e-05	AGRP
AA_DPA1_127_33036951	DPA1	127	33036951	2	3.56805	0.167763	AA_DPA1_127_33036951_exon3_L,AA_DPA1_127_33036951_exon3_P	2	3	3	7.05976e-05	AGRP
AA_DPA1_160_33036852	DPA1	160	33036852	2	3.56805	0.167763	AA_DPA1_160_33036852_exon3_F,AA_DPA1_160_33036852_exon3_V	2	3	3	7.05976e-05	AGRP
AA_DPA1_228_33036434	DPA1	228	33036434	2	3.56805	0.167763	AA_DPA1_228_33036434_exon4_P,AA_DPA1_228_33036434_exon4_T	2	3	3	7.05976e-05	AGRP
AA_C_253_31238056	C	253	31238056	1	1.80325	0.179177	AA_C_253_31238056_exon4_E,AA_C_253_31238056_exon4_Q	2	2	2	3.71328e-05	AGRP
AA_C_267_31238014	C	267	31238014	1	1.80325	0.179177	AA_C_267_31238014_exon4_P,AA_C_267_31238014_exon4_Q	2	2	2	3.71328e-05	AGRP
AA_C_306_31237776	C	306	31237776	1	1.79638	0.179967	AA_C_306_31237776_exon5_A,AA_C_306_31237776_exon5_V	2	2	2	3.7001e-05	AGRP
AA_C_147_31238961	C	147	31238961	1	1.76981	0.183313	AA_C_147_31238961_exon3_L,AA_C_147_31238961_exon3_LX,AA_C_147_31238961_exon3_Lx,AA_C_147_31238961_exon3_W	4	2	2	3.66813e-05	AGRP
AA_A_297_29912344	A	297	29912344	1	1.76257	0.184183	AA_A_297_29912344_exon5_M,AA_A_297_29912344_exon5_V	2	2	2	3.71376e-05	AGRP
AA_DRB1_16_32552114	DRB1	16	32552114	1	1.746	0.18616	AA_DRB1_16_32552114_exon2_H,AA_DRB1_16_32552114_exon2_HI,AA_DRB1_16_32552114_exon2_HQ,AA_DRB1_16_32552114_exon2_HY,AA_DRB1_16_32552114_exon2_Q,AA_DRB1_16_32552114_exon2_Y	6	2	2	3.67803e-05	AGRP
AA_DQB1_130_32629573	DQB1	130	32629573	1	1.69589	0.192681	AA_DQB1_130_32629573_exon3_Q,AA_DQB1_130_32629573_exon3_R	2	2	2	3.5683e-05	AGRP
AA_DPB1_69_33048646	DPB1	69	33048646	2	3.27812	0.193953	AA_DPB1_69_33048646_exon2_E,AA_DPB1_69_33048646_exon2_K,AA_DPB1_69_33048646_exon2_R	3	3	3	6.89224e-05	AGRP
AA_C_-15_31239820	C	-15	31239820	1	1.67845	0.194933	AA_C_-15_31239820_exon1_I,AA_C_-15_31239820_exon1_L	2	2	2	3.45048e-05	AGRP
AA_DQB1_9_32632825	DQB1	9	32632825	2	3.21613	0.200063	AA_DQB1_9_32632825_exon2_CF,AA_DQB1_9_32632825_exon2_CFH,AA_DQB1_9_32632825_exon2_CFL,AA_DQB1_9_32632825_exon2_CFN,AA_DQB1_9_32632825_exon2_CFY,AA_DQB1_9_32632825_exon2_CHL,AA_DQB1_9_32632825_exon2_CHY,AA_DQB1_9_32632825_exon2_CL,AA_DQB1_9_32632825_exon2_CLN,AA_DQB1_9_32632825_exon2_CLY,AA_DQB1_9_32632825_exon2_CNY,AA_DQB1_9_32632825_exon2_CY,AA_DQB1_9_32632825_exon2_F,AA_DQB1_9_32632825_exon2_FH,AA_DQB1_9_32632825_exon2_FL,AA_DQB1_9_32632825_exon2_FN,AA_DQB1_9_32632825_exon2_FY,AA_DQB1_9_32632825_exon2_HL,AA_DQB1_9_32632825_exon2_HY,AA_DQB1_9_32632825_exon2_L,AA_DQB1_9_32632825_exon2_LN,AA_DQB1_9_32632825_exon2_LY,AA_DQB1_9_32632825_exon2_NY,AA_DQB1_9_32632825_exon2_Y	24	3	3	6.13169e-05	AGRP
AA_C_-17_31239826	C	-17	31239826	1	1.59666	0.206177	AA_C_-17_31239826_exon1_A,AA_C_-17_31239826_exon1_T	2	2	2	3.28919e-05	AGRP
AA_A_9_29910558	A	9	29910558	3	4.54375	0.208134	AA_A_9_29910558_exon2_F,AA_A_9_29910558_exon2_FS,AA_A_9_29910558_exon2_FT,AA_A_9_29910558_exon2_FY,AA_A_9_29910558_exon2_S,AA_A_9_29910558_exon2_T,AA_A_9_29910558_exon2_Y	7	4	4	9.35543e-05	AGRP
AA_C_73_31239429	C	73	31239429	1	1.56359	0.210992	AA_C_73_31239429_exon2_A,AA_C_73_31239429_exon2_T	2	2	2	3.21688e-05	AGRP
AA_DRB1_57_32551991	DRB1	57	32551991	3	4.44955	0.216491	AA_DRB1_57_32551991_exon2_A,AA_DRB1_57_32551991_exon2_AD,AA_DRB1_57_32551991_exon2_ADM,AA_DRB1_57_32551991_exon2_ADS,AA_DRB1_57_32551991_exon2_ADV,AA_DRB1_57_32551991_exon2_ADx,AA_DRB1_57_32551991_exon2_AM,AA_DRB1_57_32551991_exon2_AMS,AA_DRB1_57_32551991_exon2_AMV,AA_DRB1_57_32551991_exon2_AMx,AA_DRB1_57_32551991_exon2_AS,AA_DRB1_57_32551991_exon2_ASV,AA_DRB1_57_32551991_exon2_ASx,AA_DRB1_57_32551991_exon2_AV,AA_DRB1_57_32551991_exon2_AVx,AA_DRB1_57_32551991_exon2_Ax,AA_DRB1_57_32551991_exon2_D,AA_DRB1_57_32551991_exon2_DM,AA_DRB1_57_32551991_exon2_DS,AA_DRB1_57_32551991_exon2_DV,AA_DRB1_57_32551991_exon2_Dx,AA_DRB1_57_32551991_exon2_MS,AA_DRB1_57_32551991_exon2_MV,AA_DRB1_57_32551991_exon2_S,AA_DRB1_57_32551991_exon2_SV,AA_DRB1_57_32551991_exon2_Sx,AA_DRB1_57_32551991_exon2_V,AA_DRB1_57_32551991_exon2_Vx	28	4	4	9.07333e-05	AGRP
AA_DRB1_77_32551931	DRB1	77	32551931	1	1.52323	0.216963	AA_DRB1_77_32551931_exon2_LN,AA_DRB1_77_32551931_exon2_LT,AA_DRB1_77_32551931_exon2_N,AA_DRB1_77_32551931_exon2_NP,AA_DRB1_77_32551931_exon2_Nx,AA_DRB1_77_32551931_exon2_PT,AA_DRB1_77_32551931_exon2_T,AA_DRB1_77_32551931_exon2_Tx	8	2	2	3.16836e-05	AGRP
AA_C_66_31239450	C	66	31239450	1	1.51225	0.218646	AA_C_66_31239450_exon2_K,AA_C_66_31239450_exon2_N	2	2	2	3.11193e-05	AGRP
AA_C_184_31238263	C	184	31238263	1	1.51064	0.219155	AA_C_184_31238263_exon4_H,AA_C_184_31238263_exon4_HK,AA_C_184_31238263_exon4_HR,AA_C_184_31238263_exon4_Hx,AA_C_184_31238263_exon4_KP,AA_C_184_31238263_exon4_P,AA_C_184_31238263_exon4_PR,AA_C_184_31238263_exon4_Px	8	2	2	3.0755e-05	AGRP
AA_C_285_31237839	C	285	31237839	1	1.50431	0.220079	AA_C_285_31237839_exon5_LM,AA_C_285_31237839_exon5_LV,AA_C_285_31237839_exon5_M,AA_C_285_31237839_exon5_V	4	2	2	3.06328e-05	AGRP
AA_B_114_31324150	B	114	31324150	2	2.96205	0.22731	AA_B_114_31324150_exon3_D,AA_B_114_31324150_exon3_DH,AA_B_114_31324150_exon3_DK,AA_B_114_31324150_exon3_DN,AA_B_114_31324150_exon3_DS,AA_B_114_31324150_exon3_H,AA_B_114_31324150_exon3_HK,AA_B_114_31324150_exon3_HN,AA_B_114_31324150_exon3_HS,AA_B_114_31324150_exon3_KN,AA_B_114_31324150_exon3_N,AA_B_114_31324150_exon3_NS	12	3	3	6.17956e-05	AGRP
AA_B_178_31323958	B	178	31323958	1	1.44167	0.2297	AA_B_178_31323958_exon3_GK,AA_B_178_31323958_exon3_GT,AA_B_178_31323958_exon3_K,AA_B_178_31323958_exon3_T	4	2	2	3.02928e-05	AGRP
AA_DPB1_65_33048634	DPB1	65	33048634	1	1.38866	0.238465	AA_DPB1_65_33048634_exon2_I,AA_DPB1_65_33048634_exon2_L	2	2	2	2.83699e-05	AGRP
AA_B_67_31324536	B	67	31324536	4	5.49451	0.239852	AA_B_67_31324536_exon2_C,AA_B_67_31324536_exon2_CF,AA_B_67_31324536_exon2_CFM,AA_B_67_31324536_exon2_CFR,AA_B_67_31324536_exon2_CFS,AA_B_67_31324536_exon2_CFY,AA_B_67_31324536_exon2_CM,AA_B_67_31324536_exon2_CMR,AA_B_67_31324536_exon2_CMS,AA_B_67_31324536_exon2_CMY,AA_B_67_31324536_exon2_CR,AA_B_67_31324536_exon2_CRS,AA_B_67_31324536_exon2_CRY,AA_B_67_31324536_exon2_CS,AA_B_67_31324536_exon2_CSY,AA_B_67_31324536_exon2_CY,AA_B_67_31324536_exon2_F,AA_B_67_31324536_exon2_FM,AA_B_67_31324536_exon2_FR,AA_B_67_31324536_exon2_FS,AA_B_67_31324536_exon2_FY,AA_B_67_31324536_exon2_M,AA_B_67_31324536_exon2_MR,AA_B_67_31324536_exon2_MS,AA_B_67_31324536_exon2_MY,AA_B_67_31324536_exon2_RS,AA_B_67_31324536_exon2_RY,AA_B_67_31324536_exon2_S,AA_B_67_31324536_exon2_SY,AA_B_67_31324536_exon2_Y	30	5	5	0.000114999	AGRP
AA_C_295_31237809	C	295	31237809	1	1.36345	0.242743	AA_C_295_31237809_exon5_A,AA_C_295_31237809_exon5_V	2	2	2	2.80963e-05	AGRP
AA_A_149_29911219	A	149	29911219	1	1.3622	0.242997	AA_A_149_29911219_exon3_A,AA_A_149_29911219_exon3_AG,AA_A_149_29911219_exon3_Ax,AA_A_149_29911219_exon3_T	4	2	2	2.82496e-05	AGRP
AA_C_194_31238233	C	194	31238233	1	1.29919	0.254207	AA_C_194_31238233_exon4_L,AA_C_194_31238233_exon4_LP,AA_C_194_31238233_exon4_LX,AA_C_194_31238233_exon4_Lx,AA_C_194_31238233_exon4_PV,AA_C_194_31238233_exon4_V,AA_C_194_31238233_exon4_VX,AA_C_194_31238233_exon4_Vx	8	2	2	2.67638e-05	AGRP
AA_C_261_31238032	C	261	31238032	1	1.29919	0.254207	AA_C_261_31238032_exon4_M,AA_C_261_31238032_exon4_V	2	2	2	2.67638e-05	AGRP
AA_C_273_31237996	C	273	31237996	1	1.29919	0.254207	AA_C_273_31237996_exon4_R,AA_C_273_31237996_exon4_S	2	2	2	2.67638e-05	AGRP
AA_C_305_31237779	C	305	31237779	1	1.29331	0.25524	AA_C_305_31237779_exon5_A,AA_C_305_31237779_exon5_T	2	2	2	2.66496e-05	AGRP
AA_C_307_31237773	C	307	31237773	1	1.29331	0.25524	AA_C_307_31237773_exon5_M,AA_C_307_31237773_exon5_V	2	2	2	2.66496e-05	AGRP
AA_C_326_31237170	C	326	31237170	1	1.29331	0.25524	AA_C_326_31237170_exon7_C,AA_C_326_31237170_exon7_S	2	2	2	2.66496e-05	AGRP
AA_C_339_31237131	C	339	31237131	1	1.29331	0.25524	AA_C_339_31237131_exon7_A,AA_C_339_31237131_exon7_T	2	2	2	2.66496e-05	AGRP
AA_A_184_29911903	A	184	29911903	1	1.25158	0.263154	AA_A_184_29911903_exon4_A,AA_A_184_29911903_exon4_AR,AA_A_184_29911903_exon4_Ax,AA_A_184_29911903_exon4_P	4	2	2	2.62159e-05	AGRP
AA_DRB1_60_32551982	DRB1	60	32551982	2	2.65154	0.265296	AA_DRB1_60_32551982_exon2_H,AA_DRB1_60_32551982_exon2_HS,AA_DRB1_60_32551982_exon2_HT,AA_DRB1_60_32551982_exon2_HY,AA_DRB1_60_32551982_exon2_Hx,AA_DRB1_60_32551982_exon2_S,AA_DRB1_60_32551982_exon2_ST,AA_DRB1_60_32551982_exon2_SY,AA_DRB1_60_32551982_exon2_Sx,AA_DRB1_60_32551982_exon2_TY,AA_DRB1_60_32551982_exon2_Y,AA_DRB1_60_32551982_exon2_Yx	12	3	3	5.56748e-05	AGRP
AA_B_74_31324515	B	74	31324515	1	1.21832	0.269523	AA_B_74_31324515_exon2_D,AA_B_74_31324515_exon2_Y	2	2	2	2.51777e-05	AGRP
AA_B_163_31324003	B	163	31324003	2	2.59532	0.272915	AA_B_163_31324003_exon3_AE,AA_B_163_31324003_exon3_AL,AA_B_163_31324003_exon3_AT,AA_B_163_31324003_exon3_E,AA_B_163_31324003_exon3_EL,AA_B_163_31324003_exon3_ET,AA_B_163_31324003_exon3_Ex,AA_B_163_31324003_exon3_L,AA_B_163_31324003_exon3_LT,AA_B_163_31324003_exon3_Lx,AA_B_163_31324003_exon3_T,AA_B_163_31324003_exon3_Tx	12	3	3	5.44854e-05	AGRP
AA_A_144_29911204	A	144	29911204	1	1.18103	0.277042	AA_A_144_29911204_exon3_AK,AA_A_144_29911204_exon3_AQ,AA_A_144_29911204_exon3_EK,AA_A_144_29911204_exon3_EQ,AA_A_144_29911204_exon3_K,AA_A_144_29911204_exon3_Kx,AA_A_144_29911204_exon3_Q,AA_A_144_29911204_exon3_Qx	8	2	2	2.49149e-05	AGRP
AA_A_321_29912858	A	321	29912858	1	1.13838	0.285877	AA_A_321_29912858_exon6_S,AA_A_321_29912858_exon6_T	2	2	2	2.39343e-05	AGRP
AA_C_156_31238934	C	156	31238934	4	4.9745	0.289717	AA_C_156_31238934_exon3_CD,AA_C_156_31238934_exon3_CDL,AA_C_156_31238934_exon3_CDM,AA_C_156_31238934_exon3_CDQ,AA_C_156_31238934_exon3_CDR,AA_C_156_31238934_exon3_CDW,AA_C_156_31238934_exon3_CDx,AA_C_156_31238934_exon3_CL,AA_C_156_31238934_exon3_CLM,AA_C_156_31238934_exon3_CLQ,AA_C_156_31238934_exon3_CLR,AA_C_156_31238934_exon3_CLW,AA_C_156_31238934_exon3_CLx,AA_C_156_31238934_exon3_CMQ,AA_C_156_31238934_exon3_CMR,AA_C_156_31238934_exon3_CMW,AA_C_156_31238934_exon3_CQ,AA_C_156_31238934_exon3_CQR,AA_C_156_31238934_exon3_CQW,AA_C_156_31238934_exon3_CQx,AA_C_156_31238934_exon3_CR,AA_C_156_31238934_exon3_CRW,AA_C_156_31238934_exon3_CRx,AA_C_156_31238934_exon3_CW,AA_C_156_31238934_exon3_CWx,AA_C_156_31238934_exon3_D,AA_C_156_31238934_exon3_DL,AA_C_156_31238934_exon3_DLM,AA_C_156_31238934_exon3_DLQ,AA_C_156_31238934_exon3_DLR,AA_C_156_31238934_exon3_DLW,AA_C_156_31238934_exon3_DLx,AA_C_156_31238934_exon3_DM,AA_C_156_31238934_exon3_DMQ,AA_C_156_31238934_exon3_DMR,AA_C_156_31238934_exon3_DMW,AA_C_156_31238934_exon3_DMx,AA_C_156_31238934_exon3_DQ,AA_C_156_31238934_exon3_DQR,AA_C_156_31238934_exon3_DQW,AA_C_156_31238934_exon3_DQx,AA_C_156_31238934_exon3_DR,AA_C_156_31238934_exon3_DRW,AA_C_156_31238934_exon3_DRx,AA_C_156_31238934_exon3_DW,AA_C_156_31238934_exon3_DWx,AA_C_156_31238934_exon3_Dx,AA_C_156_31238934_exon3_L,AA_C_156_31238934_exon3_LM,AA_C_156_31238934_exon3_LMQ,AA_C_156_31238934_exon3_LMR,AA_C_156_31238934_exon3_LMW,AA_C_156_31238934_exon3_LMx,AA_C_156_31238934_exon3_LQ,AA_C_156_31238934_exon3_LQR,AA_C_156_31238934_exon3_LQW,AA_C_156_31238934_exon3_LQx,AA_C_156_31238934_exon3_LR,AA_C_156_31238934_exon3_LRW,AA_C_156_31238934_exon3_LRx,AA_C_156_31238934_exon3_LW,AA_C_156_31238934_exon3_LWx,AA_C_156_31238934_exon3_Lx,AA_C_156_31238934_exon3_MQ,AA_C_156_31238934_exon3_MQR,AA_C_156_31238934_exon3_MQW,AA_C_156_31238934_exon3_MQx,AA_C_156_31238934_exon3_MR,AA_C_156_31238934_exon3_MRW,AA_C_156_31238934_exon3_MRx,AA_C_156_31238934_exon3_MW,AA_C_156_31238934_exon3_MWx,AA_C_156_31238934_exon3_Q,AA_C_156_31238934_exon3_QR,AA_C_156_31238934_exon3_QRW,AA_C_156_31238934_exon3_QRx,AA_C_156_31238934_exon3_QW,AA_C_156_31238934_exon3_QWx,AA_C_156_31238934_exon3_Qx,AA_C_156_31238934_exon3_R,AA_C_156_31238934_exon3_RW,AA_C_156_31238934_exon3_RWx,AA_C_156_31238934_exon3_Rx,AA_C_156_31238934_exon3_W,AA_C_156_31238934_exon3_Wx	85	5	5	0.000104866	AGRP
AA_C_-9_31239802	C	-9	31239802	1	1.1182	0.290095	AA_C_-9_31239802_exon1_A,AA_C_-9_31239802_exon1_G	2	2	2	2.30445e-05	AGRP
AA_B_156_31324024	B	156	31324024	3	3.73305	0.29141	AA_B_156_31324024_exon3_D,AA_B_156_31324024_exon3_DG,AA_B_156_31324024_exon3_DGL,AA_B_156_31324024_exon3_DGR,AA_B_156_31324024_exon3_DGW,AA_B_156_31324024_exon3_DGx,AA_B_156_31324024_exon3_DL,AA_B_156_31324024_exon3_DLR,AA_B_156_31324024_exon3_DLW,AA_B_156_31324024_exon3_DLx,AA_B_156_31324024_exon3_DR,AA_B_156_31324024_exon3_DRW,AA_B_156_31324024_exon3_DRx,AA_B_156_31324024_exon3_DW,AA_B_156_31324024_exon3_DWx,AA_B_156_31324024_exon3_Dx,AA_B_156_31324024_exon3_GL,AA_B_156_31324024_exon3_GR,AA_B_156_31324024_exon3_GW,AA_B_156_31324024_exon3_L,AA_B_156_31324024_exon3_LR,AA_B_156_31324024_exon3_LW,AA_B_156_31324024_exon3_Lx,AA_B_156_31324024_exon3_R,AA_B_156_31324024_exon3_RW,AA_B_156_31324024_exon3_Rx,AA_B_156_31324024_exon3_W,AA_B_156_31324024_exon3_Wx	28	4	4	7.72835e-05	AGRP
AA_A_79_29910768	A	79	29910768	1	1.10613	0.292772	AA_A_79_29910768_exon2_AG,AA_A_79_29910768_exon2_AR,AA_A_79_29910768_exon2_DG,AA_A_79_29910768_exon2_DR,AA_A_79_29910768_exon2_G,AA_A_79_29910768_exon2_Gx,AA_A_79_29910768_exon2_R,AA_A_79_29910768_exon2_Rx	8	2	2	2.32942e-05	AGRP
AA_A_76_29910759	A	76	29910759	2	2.43768	0.295353	AA_A_76_29910759_exon2_A,AA_A_76_29910759_exon2_AE,AA_A_76_29910759_exon2_AG,AA_A_76_29910759_exon2_AV,AA_A_76_29910759_exon2_Ax,AA_A_76_29910759_exon2_E,AA_A_76_29910759_exon2_EG,AA_A_76_29910759_exon2_EV,AA_A_76_29910759_exon2_Ex,AA_A_76_29910759_exon2_GV,AA_A_76_29910759_exon2_V,AA_A_76_29910759_exon2_Vx	12	3	3	5.04981e-05	AGRP
AA_A_282_29912299	A	282	29912299	1	1.08707	0.296994	AA_A_282_29912299_exon5_I,AA_A_282_29912299_exon5_V	2	2	2	2.24929e-05	AGRP
AA_A_80_29910771	A	80	29910771	1	1.08582	0.297247	AA_A_80_29910771_exon2_I,AA_A_80_29910771_exon2_IP,AA_A_80_29910771_exon2_Ix,AA_A_80_29910771_exon2_T	4	2	2	2.28464e-05	AGRP
AA_A_81_29910774	A	81	29910774	1	1.08582	0.297247	AA_A_81_29910774_exon2_A,AA_A_81_29910774_exon2_L	2	2	2	2.28464e-05	AGRP
AA_A_83_29910780	A	83	29910780	1	1.08582	0.297247	AA_A_83_29910780_exon2_G,AA_A_83_29910780_exon2_GL,AA_A_83_29910780_exon2_Gx,AA_A_83_29910780_exon2_R	4	2	2	2.28464e-05	AGRP
AA_C_99_31239105	C	99	31239105	3	3.66435	0.299809	AA_C_99_31239105_exon3_C,AA_C_99_31239105_exon3_CF,AA_C_99_31239105_exon3_CFS,AA_C_99_31239105_exon3_CFW,AA_C_99_31239105_exon3_CFY,AA_C_99_31239105_exon3_CFx,AA_C_99_31239105_exon3_CS,AA_C_99_31239105_exon3_CSW,AA_C_99_31239105_exon3_CSY,AA_C_99_31239105_exon3_CSx,AA_C_99_31239105_exon3_CW,AA_C_99_31239105_exon3_CWY,AA_C_99_31239105_exon3_CWx,AA_C_99_31239105_exon3_CY,AA_C_99_31239105_exon3_CYx,AA_C_99_31239105_exon3_Cx,AA_C_99_31239105_exon3_F,AA_C_99_31239105_exon3_FS,AA_C_99_31239105_exon3_FW,AA_C_99_31239105_exon3_FY,AA_C_99_31239105_exon3_Fx,AA_C_99_31239105_exon3_S,AA_C_99_31239105_exon3_SW,AA_C_99_31239105_exon3_SY,AA_C_99_31239105_exon3_Sx,AA_C_99_31239105_exon3_WY,AA_C_99_31239105_exon3_Y,AA_C_99_31239105_exon3_Yx	28	4	4	7.59385e-05	AGRP
AA_C_9_31239621	C	9	31239621	3	3.6627	0.299989	AA_C_9_31239621_exon2_D,AA_C_9_31239621_exon2_DF,AA_C_9_31239621_exon2_DS,AA_C_9_31239621_exon2_DY,AA_C_9_31239621_exon2_F,AA_C_9_31239621_exon2_S,AA_C_9_31239621_exon2_Y	7	4	4	7.70837e-05	AGRP
AA_A_276_29912281	A	276	29912281	1	1.07131	0.300521	AA_A_276_29912281_exon5_L,AA_A_276_29912281_exon5_P	2	2	2	2.25739e-05	AGRP
AA_A_82_29910777	A	82	29910777	1	1.06994	0.300802	AA_A_82_29910777_exon2_HL,AA_A_82_29910777_exon2_HR,AA_A_82_29910777_exon2_L,AA_A_82_29910777_exon2_R	4	2	2	2.25278e-05	AGRP
AA_DRB1_74_32551940	DRB1	74	32551940	4	4.84017	0.304016	AA_DRB1_74_32551940_exon2_A,AA_DRB1_74_32551940_exon2_AE,AA_DRB1_74_32551940_exon2_AEG,AA_DRB1_74_32551940_exon2_AEL,AA_DRB1_74_32551940_exon2_AEQ,AA_DRB1_74_32551940_exon2_AER,AA_DRB1_74_32551940_exon2_AEx,AA_DRB1_74_32551940_exon2_AG,AA_DRB1_74_32551940_exon2_AGL,AA_DRB1_74_32551940_exon2_AGQ,AA_DRB1_74_32551940_exon2_AGR,AA_DRB1_74_32551940_exon2_AGx,AA_DRB1_74_32551940_exon2_AL,AA_DRB1_74_32551940_exon2_ALQ,AA_DRB1_74_32551940_exon2_ALR,AA_DRB1_74_32551940_exon2_ALx,AA_DRB1_74_32551940_exon2_AQ,AA_DRB1_74_32551940_exon2_AQR,AA_DRB1_74_32551940_exon2_AQx,AA_DRB1_74_32551940_exon2_AR,AA_DRB1_74_32551940_exon2_ARx,AA_DRB1_74_32551940_exon2_Ax,AA_DRB1_74_32551940_exon2_E,AA_DRB1_74_32551940_exon2_EG,AA_DRB1_74_32551940_exon2_EGL,AA_DRB1_74_32551940_exon2_EGQ,AA_DRB1_74_32551940_exon2_EGR,AA_DRB1_74_32551940_exon2_EGx,AA_DRB1_74_32551940_exon2_EL,AA_DRB1_74_32551940_exon2_ELQ,AA_DRB1_74_32551940_exon2_ELR,AA_DRB1_74_32551940_exon2_ELx,AA_DRB1_74_32551940_exon2_EQ,AA_DRB1_74_32551940_exon2_EQR,AA_DRB1_74_32551940_exon2_EQx,AA_DRB1_74_32551940_exon2_ER,AA_DRB1_74_32551940_exon2_ERx,AA_DRB1_74_32551940_exon2_Ex,AA_DRB1_74_32551940_exon2_GL,AA_DRB1_74_32551940_exon2_GLQ,AA_DRB1_74_32551940_exon2_GLR,AA_DRB1_74_32551940_exon2_GLx,AA_DRB1_74_32551940_exon2_GQ,AA_DRB1_74_32551940_exon2_GQR,AA_DRB1_74_32551940_exon2_GQx,AA_DRB1_74_32551940_exon2_GR,AA_DRB1_74_32551940_exon2_GRx,AA_DRB1_74_32551940_exon2_L,AA_DRB1_74_32551940_exon2_LQ,AA_DRB1_74_32551940_exon2_LQR,AA_DRB1_74_32551940_exon2_LQx,AA_DRB1_74_32551940_exon2_LR,AA_DRB1_74_32551940_exon2_LRx,AA_DRB1_74_32551940_exon2_Lx,AA_DRB1_74_32551940_exon2_Q,AA_DRB1_74_32551940_exon2_QR,AA_DRB1_74_32551940_exon2_QRx,AA_DRB1_74_32551940_exon2_Qx,AA_DRB1_74_32551940_exon2_R,AA_DRB1_74_32551940_exon2_Rx	60	5	5	0.000102342	AGRP
AA_DRB1_149_32549488	DRB1	149	32549488	2	2.36668	0.306019	AA_DRB1_149_32549488_exon3_H,AA_DRB1_149_32549488_exon3_Q	2	3	3	4.97443e-05	AGRP
AA_A_311_29912386	A	311	29912386	1	1.03724	0.30835	AA_A_311_29912386_exon5_K,AA_A_311_29912386_exon5_N	2	2	2	2.14845e-05	AGRP
AA_A_95_29911057	A	95	29911057	2	2.3502	0.308567	AA_A_95_29911057_exon3_I,AA_A_95_29911057_exon3_IL,AA_A_95_29911057_exon3_IP,AA_A_95_29911057_exon3_IV,AA_A_95_29911057_exon3_Ix,AA_A_95_29911057_exon3_L,AA_A_95_29911057_exon3_LP,AA_A_95_29911057_exon3_LV,AA_A_95_29911057_exon3_Lx,AA_A_95_29911057_exon3_PV,AA_A_95_29911057_exon3_V,AA_A_95_29911057_exon3_Vx	12	3	3	4.94237e-05	AGRP
AA_A_65_29910726	A	65	29910726	1	1.03618	0.308591	AA_A_65_29910726_exon2_.G,AA_A_65_29910726_exon2_.R,AA_A_65_29910726_exon2_G,AA_A_65_29910726_exon2_GQ,AA_A_65_29910726_exon2_Gx,AA_A_65_29910726_exon2_QR,AA_A_65_29910726_exon2_R,AA_A_65_29910726_exon2_Rx	8	2	2	2.15807e-05	AGRP
AA_A_246_29912089	A	246	29912089	1	1.00686	0.315537	AA_A_246_29912089_exon4_A,AA_A_246_29912089_exon4_S	2	2	2	2.12087e-05	AGRP
AA_DQB1_-10_32634317	DQB1	-10	32634317	1	1.0059	0.315716	AA_DQB1_-10_32634317_exon1_A,AA_DQB1_-10_32634317_exon1_S	2	2	2	2.08639e-05	AGRP
AA_A_334_29913039	A	334	29913039	1	1.00217	0.316651	AA_A_334_29913039_exon7_M,AA_A_334_29913039_exon7_V	2	2	2	2.11241e-05	AGRP
AA_A_142_29911198	A	142	29911198	1	0.968242	0.325035	AA_A_142_29911198_exon3_HI,AA_A_142_29911198_exon3_HT,AA_A_142_29911198_exon3_I,AA_A_142_29911198_exon3_T	4	2	2	2.03802e-05	AGRP
AA_A_145_29911207	A	145	29911207	1	0.968242	0.325035	AA_A_145_29911207_exon3_H,AA_A_145_29911207_exon3_HQ,AA_A_145_29911207_exon3_Hx,AA_A_145_29911207_exon3_R	4	2	2	2.03802e-05	AGRP
AA_DPB1_35_33048544	DPB1	35	33048544	2	2.22185	0.329017	AA_DPB1_35_33048544_exon2_F,AA_DPB1_35_33048544_exon2_L,AA_DPB1_35_33048544_exon2_Y	3	3	3	2.89665e-05	AGRP
AA_DPB1_178_33052924	DPB1	178	33052924	1	0.946098	0.330692	AA_DPB1_178_33052924_exon3_L,AA_DPB1_178_33052924_exon3_M	2	2	2	1.96236e-05	AGRP
AA_A_299_29912350	A	299	29912350	1	0.933318	0.333874	AA_A_299_29912350_exon5_A,AA_A_299_29912350_exon5_T	2	2	2	1.96764e-05	AGRP
AA_A_158_29911246	A	158	29911246	1	0.897723	0.343321	AA_A_158_29911246_exon3_A,AA_A_158_29911246_exon3_AL,AA_A_158_29911246_exon3_Ax,AA_A_158_29911246_exon3_V	4	2	2	1.85616e-05	AGRP
AA_B_158_31324018	B	158	31324018	1	0.89414	0.344176	AA_B_158_31324018_exon3_A,AA_B_158_31324018_exon3_AP,AA_B_158_31324018_exon3_Ax,AA_B_158_31324018_exon3_T	4	2	2	1.86787e-05	AGRP
AA_DRB1_-1_32557434	DRB1	-1	32557434	2	2.1279	0.344853	AA_DRB1_-1_32557434_exon1_A,AA_DRB1_-1_32557434_exon1_S	2	3	3	4.47878e-05	AGRP
AA_A_150_29911222	A	150	29911222	1	0.855885	0.354774	AA_A_150_29911222_exon3_A,AA_A_150_29911222_exon3_AP,AA_A_150_29911222_exon3_Ax,AA_A_150_29911222_exon3_V	4	2	2	1.74919e-05	AGRP
AA_C_219_31238158	C	219	31238158	1	0.853465	0.355422	AA_C_219_31238158_exon4_R,AA_C_219_31238158_exon4_W	2	2	2	1.7224e-05	AGRP
AA_B_66_31324539	B	66	31324539	2	2.05174	0.358272	AA_B_66_31324539_exon2_I,AA_B_66_31324539_exon2_IK,AA_B_66_31324539_exon2_IN,AA_B_66_31324539_exon2_IS,AA_B_66_31324539_exon2_K,AA_B_66_31324539_exon2_N	6	3	3	4.30811e-05	AGRP
AA_A_44_29910663	A	44	29910663	1	0.84234	0.358574	AA_A_44_29910663_exon2_K,AA_A_44_29910663_exon2_KM,AA_A_44_29910663_exon2_KS,AA_A_44_29910663_exon2_R	4	2	2	1.72437e-05	AGRP
AA_A_67_29910732	A	67	29910732	1	0.818826	0.365409	AA_A_67_29910732_exon2_.M,AA_A_67_29910732_exon2_.V,AA_A_67_29910732_exon2_M,AA_A_67_29910732_exon2_V	4	2	2	1.67754e-05	AGRP
AA_C_248_31238071	C	248	31238071	1	0.759886	0.38321	AA_C_248_31238071_exon4_M,AA_C_248_31238071_exon4_V	2	2	2	1.52485e-05	AGRP
AA_DQA1_130_32609881	DQA1	130	32609881	1	0.704284	0.401197	AA_DQA1_130_32609881_exon3_A,AA_DQA1_130_32609881_exon3_S	2	2	2	1.47913e-05	AGRP
AA_A_114_29911114	A	114	29911114	3	2.91744	0.404228	AA_A_114_29911114_exon3_DE,AA_A_114_29911114_exon3_DEH,AA_A_114_29911114_exon3_DEP,AA_A_114_29911114_exon3_DEQ,AA_A_114_29911114_exon3_DER,AA_A_114_29911114_exon3_DEx,AA_A_114_29911114_exon3_DH,AA_A_114_29911114_exon3_DHP,AA_A_114_29911114_exon3_DHQ,AA_A_114_29911114_exon3_DHR,AA_A_114_29911114_exon3_DHx,AA_A_114_29911114_exon3_DPQ,AA_A_114_29911114_exon3_DPR,AA_A_114_29911114_exon3_DQ,AA_A_114_29911114_exon3_DQR,AA_A_114_29911114_exon3_DQx,AA_A_114_29911114_exon3_DR,AA_A_114_29911114_exon3_DRx,AA_A_114_29911114_exon3_E,AA_A_114_29911114_exon3_EH,AA_A_114_29911114_exon3_EHP,AA_A_114_29911114_exon3_EHQ,AA_A_114_29911114_exon3_EHR,AA_A_114_29911114_exon3_EHx,AA_A_114_29911114_exon3_EP,AA_A_114_29911114_exon3_EPQ,AA_A_114_29911114_exon3_EPR,AA_A_114_29911114_exon3_EPx,AA_A_114_29911114_exon3_EQ,AA_A_114_29911114_exon3_EQR,AA_A_114_29911114_exon3_EQx,AA_A_114_29911114_exon3_ER,AA_A_114_29911114_exon3_ERx,AA_A_114_29911114_exon3_Ex,AA_A_114_29911114_exon3_H,AA_A_114_29911114_exon3_HP,AA_A_114_29911114_exon3_HPQ,AA_A_114_29911114_exon3_HPR,AA_A_114_29911114_exon3_HPx,AA_A_114_29911114_exon3_HQ,AA_A_114_29911114_exon3_HQR,AA_A_114_29911114_exon3_HQx,AA_A_114_29911114_exon3_HR,AA_A_114_29911114_exon3_HRx,AA_A_114_29911114_exon3_Hx,AA_A_114_29911114_exon3_PQ,AA_A_114_29911114_exon3_PQR,AA_A_114_29911114_exon3_PQx,AA_A_114_29911114_exon3_PR,AA_A_114_29911114_exon3_PRx,AA_A_114_29911114_exon3_Q,AA_A_114_29911114_exon3_QR,AA_A_114_29911114_exon3_QRx,AA_A_114_29911114_exon3_Qx,AA_A_114_29911114_exon3_R,AA_A_114_29911114_exon3_Rx	56	4	4	6.11217e-05	AGRP
AA_DQB1_67_32632651	DQB1	67	32632651	1	0.662794	0.415425	AA_DQB1_67_32632651_exon2_I,AA_DQB1_67_32632651_exon2_V	2	2	2	1.39505e-05	AGRP
AA_DPB1_170_33052900	DPB1	170	33052900	1	0.662166	0.415771	AA_DPB1_170_33052900_exon3_I,AA_DPB1_170_33052900_exon3_T	2	2	2	1.39286e-05	AGRP
AA_A_245_29912086	A	245	29912086	1	0.660405	0.416306	AA_A_245_29912086_exon4_A,AA_A_245_29912086_exon4_V	2	2	2	1.38713e-05	AGRP
AA_B_-21_31324925	B	-21	31324925	1	0.659062	0.41676	AA_B_-21_31324925_exon1_M,AA_B_-21_31324925_exon1_T	2	2	2	1.35533e-05	AGRP
AA_DPB1_96_33052678	DPB1	96	33052678	1	0.657612	0.41738	AA_DPB1_96_33052678_exon3_K,AA_DPB1_96_33052678_exon3_R	2	2	2	1.38443e-05	AGRP
AA_DPB1_76_33048667	DPB1	76	33048667	2	1.73874	0.41898	AA_DPB1_76_33048667_exon2_I,AA_DPB1_76_33048667_exon2_M,AA_DPB1_76_33048667_exon2_V	3	3	3	3.65025e-05	AGRP
AA_A_-15_29910359	A	-15	29910359	1	0.637073	0.424621	AA_A_-15_29910359_exon1_L,AA_A_-15_29910359_exon1_V	2	2	2	1.33996e-05	AGRP
AA_C_6_31239630	C	6	31239630	1	0.636033	0.425002	AA_C_6_31239630_exon2_K,AA_C_6_31239630_exon2_R	2	2	2	1.26275e-05	AGRP
AA_C_163_31238913	C	163	31238913	2	1.71042	0.425006	AA_C_163_31238913_exon3_E,AA_C_163_31238913_exon3_EL,AA_C_163_31238913_exon3_ET,AA_C_163_31238913_exon3_Ex,AA_C_163_31238913_exon3_L,AA_C_163_31238913_exon3_T	6	3	3	3.60067e-05	AGRP
AA_C_1_31239645	C	1	31239645	1	0.613165	0.433398	AA_C_1_31239645_exon2_C,AA_C_1_31239645_exon2_G	2	2	2	1.28923e-05	AGRP
AA_C_91_31239129	C	91	31239129	1	0.61011	0.434599	AA_C_91_31239129_exon3_G,AA_C_91_31239129_exon3_R	2	2	2	1.28392e-05	AGRP
AA_B_-23_31324931	B	-23	31324931	1	0.606943	0.43581	AA_B_-23_31324931_exon1_L,AA_B_-23_31324931_exon1_R	2	2	2	1.2421e-05	AGRP
AA_B_145_31324057	B	145	31324057	1	0.597259	0.439454	AA_B_145_31324057_exon3_GL,AA_B_145_31324057_exon3_GR,AA_B_145_31324057_exon3_L,AA_B_145_31324057_exon3_R	4	2	2	1.19947e-05	AGRP
AA_DQA1_107_32609812	DQA1	107	32609812	1	0.590963	0.441901	AA_DQA1_107_32609812_exon3_I,AA_DQA1_107_32609812_exon3_T	2	2	2	1.2385e-05	AGRP
AA_DQA1_156_32609959	DQA1	156	32609959	1	0.590963	0.441901	AA_DQA1_156_32609959_exon3_F,AA_DQA1_156_32609959_exon3_L	2	2	2	1.2385e-05	AGRP
AA_DQA1_161_32609974	DQA1	161	32609974	1	0.590963	0.441901	AA_DQA1_161_32609974_exon3_D,AA_DQA1_161_32609974_exon3_E	2	2	2	1.2385e-05	AGRP
AA_DQA1_163_32609980	DQA1	163	32609980	1	0.590963	0.441901	AA_DQA1_163_32609980_exon3_I,AA_DQA1_163_32609980_exon3_S	2	2	2	1.2385e-05	AGRP
AA_DRB1_142_32549509	DRB1	142	32549509	2	1.613	0.446187	AA_DRB1_142_32549509_exon3_M,AA_DRB1_142_32549509_exon3_V	2	3	3	3.39016e-05	AGRP
AA_DRB1_133_32549536	DRB1	133	32549536	2	1.59796	0.449556	AA_DRB1_133_32549536_exon3_L,AA_DRB1_133_32549536_exon3_R	2	3	3	3.35856e-05	AGRP
AA_C_113_31239063	C	113	31239063	1	0.570381	0.449982	AA_C_113_31239063_exon3_CH,AA_C_113_31239063_exon3_CY,AA_C_113_31239063_exon3_H,AA_C_113_31239063_exon3_HX,AA_C_113_31239063_exon3_Hx,AA_C_113_31239063_exon3_XY,AA_C_113_31239063_exon3_Y,AA_C_113_31239063_exon3_Yx	8	2	2	1.19862e-05	AGRP
AA_C_211_31238182	C	211	31238182	1	0.569539	0.450295	AA_C_211_31238182_exon4_A,AA_C_211_31238182_exon4_T	2	2	2	1.19496e-05	AGRP
AA_A_56_29910699	A	56	29910699	1	0.563908	0.452496	AA_A_56_29910699_exon2_DG,AA_A_56_29910699_exon2_DR,AA_A_56_29910699_exon2_G,AA_A_56_29910699_exon2_R	4	2	2	1.18364e-05	AGRP
AA_A_116_29911120	A	116	29911120	2	1.5635	0.457596	AA_A_116_29911120_exon3_D,AA_A_116_29911120_exon3_DF,AA_A_116_29911120_exon3_DFH,AA_A_116_29911120_exon3_DFN,AA_A_116_29911120_exon3_DFR,AA_A_116_29911120_exon3_DFS,AA_A_116_29911120_exon3_DFV,AA_A_116_29911120_exon3_DFY,AA_A_116_29911120_exon3_DFx,AA_A_116_29911120_exon3_DH,AA_A_116_29911120_exon3_DHN,AA_A_116_29911120_exon3_DHR,AA_A_116_29911120_exon3_DHS,AA_A_116_29911120_exon3_DHV,AA_A_116_29911120_exon3_DHx,AA_A_116_29911120_exon3_DN,AA_A_116_29911120_exon3_DNR,AA_A_116_29911120_exon3_DNS,AA_A_116_29911120_exon3_DNV,AA_A_116_29911120_exon3_DNY,AA_A_116_29911120_exon3_DNx,AA_A_116_29911120_exon3_DR,AA_A_116_29911120_exon3_DRS,AA_A_116_29911120_exon3_DRV,AA_A_116_29911120_exon3_DRY,AA_A_116_29911120_exon3_DRx,AA_A_116_29911120_exon3_DS,AA_A_116_29911120_exon3_DSV,AA_A_116_29911120_exon3_DSY,AA_A_116_29911120_exon3_DSx,AA_A_116_29911120_exon3_DV,AA_A_116_29911120_exon3_DVY,AA_A_116_29911120_exon3_DVx,AA_A_116_29911120_exon3_DY,AA_A_116_29911120_exon3_DYx,AA_A_116_29911120_exon3_Dx,AA_A_116_29911120_exon3_FH,AA_A_116_29911120_exon3_FHN,AA_A_116_29911120_exon3_FHR,AA_A_116_29911120_exon3_FHS,AA_A_116_29911120_exon3_FHV,AA_A_116_29911120_exon3_FHY,AA_A_116_29911120_exon3_FHx,AA_A_116_29911120_exon3_FNY,AA_A_116_29911120_exon3_FRY,AA_A_116_29911120_exon3_FSY,AA_A_116_29911120_exon3_FVY,AA_A_116_29911120_exon3_FY,AA_A_116_29911120_exon3_FYx,AA_A_116_29911120_exon3_H,AA_A_116_29911120_exon3_HN,AA_A_116_29911120_exon3_HNR,AA_A_116_29911120_exon3_HNS,AA_A_116_29911120_exon3_HNV,AA_A_116_29911120_exon3_HNY,AA_A_116_29911120_exon3_HNx,AA_A_116_29911120_exon3_HR,AA_A_116_29911120_exon3_HRS,AA_A_116_29911120_exon3_HRV,AA_A_116_29911120_exon3_HRY,AA_A_116_29911120_exon3_HRx,AA_A_116_29911120_exon3_HS,AA_A_116_29911120_exon3_HSV,AA_A_116_29911120_exon3_HSY,AA_A_116_29911120_exon3_HSx,AA_A_116_29911120_exon3_HV,AA_A_116_29911120_exon3_HVY,AA_A_116_29911120_exon3_HVx,AA_A_116_29911120_exon3_HY,AA_A_116_29911120_exon3_HYx,AA_A_116_29911120_exon3_Hx,AA_A_116_29911120_exon3_NRY,AA_A_116_29911120_exon3_NSY,AA_A_116_29911120_exon3_NVY,AA_A_116_29911120_exon3_NY,AA_A_116_29911120_exon3_NYx,AA_A_116_29911120_exon3_RSY,AA_A_116_29911120_exon3_RVY,AA_A_116_29911120_exon3_RY,AA_A_116_29911120_exon3_RYx,AA_A_116_29911120_exon3_SVY,AA_A_116_29911120_exon3_SY,AA_A_116_29911120_exon3_SYx,AA_A_116_29911120_exon3_VY,AA_A_116_29911120_exon3_VYx,AA_A_116_29911120_exon3_Y,AA_A_116_29911120_exon3_Yx	87	3	3	3.30124e-05	AGRP
AA_B_282_31322979	B	282	31322979	1	0.521091	0.470236	AA_B_282_31322979_exon5_I,AA_B_282_31322979_exon5_V	2	2	2	1.07618e-05	AGRP
AA_A_66_29910729	A	66	29910729	1	0.514852	0.472935	AA_A_66_29910729_exon2_.K,AA_A_66_29910729_exon2_.N,AA_A_66_29910729_exon2_K,AA_A_66_29910729_exon2_KQ,AA_A_66_29910729_exon2_Kx,AA_A_66_29910729_exon2_N,AA_A_66_29910729_exon2_NQ,AA_A_66_29910729_exon2_Nx	8	2	2	1.07783e-05	AGRP
AA_DRB1_25_32552087	DRB1	25	32552087	1	0.497311	0.480544	AA_DRB1_25_32552087_exon2_Q,AA_DRB1_25_32552087_exon2_R	2	2	2	1.04134e-05	AGRP
AA_B_103_31324183	B	103	31324183	1	0.49622	0.481097	AA_B_103_31324183_exon3_GL,AA_B_103_31324183_exon3_GV,AA_B_103_31324183_exon3_L,AA_B_103_31324183_exon3_V	4	2	2	1.02092e-05	AGRP
AA_DQA1_75_32609303	DQA1	75	32609303	1	0.48415	0.486409	AA_DQA1_75_32609303_exon2_I,AA_DQA1_75_32609303_exon2_S	2	2	2	1.01463e-05	AGRP
AA_DRB1_14_32552120	DRB1	14	32552120	1	0.479206	0.488598	AA_DRB1_14_32552120_exon2_E,AA_DRB1_14_32552120_exon2_K	2	2	2	1.02375e-05	AGRP
AA_B_94_31324210	B	94	31324210	1	0.471383	0.492218	AA_B_94_31324210_exon3_.I,AA_B_94_31324210_exon3_.T,AA_B_94_31324210_exon3_I,AA_B_94_31324210_exon3_T	4	2	2	9.97113e-06	AGRP
AA_DRB1_85_32551907	DRB1	85	32551907	1	0.46023	0.497407	AA_DRB1_85_32551907_exon2_A,AA_DRB1_85_32551907_exon2_AL,AA_DRB1_85_32551907_exon2_AW,AA_DRB1_85_32551907_exon2_Ax,AA_DRB1_85_32551907_exon2_LV,AA_DRB1_85_32551907_exon2_V,AA_DRB1_85_32551907_exon2_VW,AA_DRB1_85_32551907_exon2_Vx	8	2	2	9.16753e-06	AGRP
AA_A_161_29911255	A	161	29911255	1	0.455697	0.49953	AA_A_161_29911255_exon3_D,AA_A_161_29911255_exon3_DG,AA_A_161_29911255_exon3_Dx,AA_A_161_29911255_exon3_E	4	2	2	9.4405e-06	AGRP
AA_B_82_31324491	B	82	31324491	1	0.442738	0.505648	AA_B_82_31324491_exon2_L,AA_B_82_31324491_exon2_R	2	2	2	9.31896e-06	AGRP
AA_B_83_31324488	B	83	31324488	1	0.442738	0.505648	AA_B_83_31324488_exon2_G,AA_B_83_31324488_exon2_R	2	2	2	9.31896e-06	AGRP
AA_A_151_29911225	A	151	29911225	1	0.434885	0.509506	AA_A_151_29911225_exon3_CH,AA_A_151_29911225_exon3_CR,AA_A_151_29911225_exon3_H,AA_A_151_29911225_exon3_R	4	2	2	9.1402e-06	AGRP
AA_B_143_31324063	B	143	31324063	1	0.432979	0.510372	AA_B_143_31324063_exon3_GS,AA_B_143_31324063_exon3_GT,AA_B_143_31324063_exon3_S,AA_B_143_31324063_exon3_T	4	2	2	8.97938e-06	AGRP
AA_B_171_31323979	B	171	31323979	1	0.421319	0.516125	AA_B_171_31323979_exon3_EH,AA_B_171_31323979_exon3_EY,AA_B_171_31323979_exon3_H,AA_B_171_31323979_exon3_Y	4	2	2	8.85855e-06	AGRP
AA_A_62_29910717	A	62	29910717	4	3.22993	0.519805	AA_A_62_29910717_exon2_E,AA_A_62_29910717_exon2_EG,AA_A_62_29910717_exon2_EGL,AA_A_62_29910717_exon2_EGQ,AA_A_62_29910717_exon2_EGR,AA_A_62_29910717_exon2_EGx,AA_A_62_29910717_exon2_EL,AA_A_62_29910717_exon2_ELQ,AA_A_62_29910717_exon2_ELR,AA_A_62_29910717_exon2_ELx,AA_A_62_29910717_exon2_EQ,AA_A_62_29910717_exon2_EQR,AA_A_62_29910717_exon2_EQx,AA_A_62_29910717_exon2_ER,AA_A_62_29910717_exon2_ERx,AA_A_62_29910717_exon2_Ex,AA_A_62_29910717_exon2_G,AA_A_62_29910717_exon2_GL,AA_A_62_29910717_exon2_GQ,AA_A_62_29910717_exon2_GR,AA_A_62_29910717_exon2_Gx,AA_A_62_29910717_exon2_L,AA_A_62_29910717_exon2_LQ,AA_A_62_29910717_exon2_LR,AA_A_62_29910717_exon2_Lx,AA_A_62_29910717_exon2_Q,AA_A_62_29910717_exon2_QR,AA_A_62_29910717_exon2_Qx,AA_A_62_29910717_exon2_R,AA_A_62_29910717_exon2_Rx	30	5	5	6.79092e-05	AGRP
AA_B_305_31322910	B	305	31322910	1	0.409371	0.522157	AA_B_305_31322910_exon5_A,AA_B_305_31322910_exon5_T	2	2	2	8.49276e-06	AGRP
AA_B_147_31324051	B	147	31324051	1	0.402897	0.525441	AA_B_147_31324051_exon3_CL,AA_B_147_31324051_exon3_CW,AA_B_147_31324051_exon3_L,AA_B_147_31324051_exon3_W	4	2	2	8.35581e-06	AGRP
AA_DRB1_47_32552021	DRB1	47	32552021	1	0.398858	0.527485	AA_DRB1_47_32552021_exon2_F,AA_DRB1_47_32552021_exon2_FT,AA_DRB1_47_32552021_exon2_Fx,AA_DRB1_47_32552021_exon2_Y	4	2	2	8.30866e-06	AGRP
AA_C_116_31239054	C	116	31239054	3	2.15423	0.540807	AA_C_116_31239054_exon3_F,AA_C_116_31239054_exon3_FL,AA_C_116_31239054_exon3_FS,AA_C_116_31239054_exon3_FY,AA_C_116_31239054_exon3_Fx,AA_C_116_31239054_exon3_L,AA_C_116_31239054_exon3_LS,AA_C_116_31239054_exon3_LY,AA_C_116_31239054_exon3_Lx,AA_C_116_31239054_exon3_S,AA_C_116_31239054_exon3_SY,AA_C_116_31239054_exon3_Sx,AA_C_116_31239054_exon3_Y,AA_C_116_31239054_exon3_Yx	14	4	4	4.52722e-05	AGRP
AA_B_-11_31324895	B	-11	31324895	1	0.346031	0.556254	AA_B_-11_31324895_exon1_S,AA_B_-11_31324895_exon1_W	2	2	2	7.3057e-06	AGRP
AA_C_152_31238946	C	152	31238946	2	1.14295	0.56458	AA_C_152_31238946_exon3_A,AA_C_152_31238946_exon3_AE,AA_C_152_31238946_exon3_AT,AA_C_152_31238946_exon3_AV,AA_C_152_31238946_exon3_Ax,AA_C_152_31238946_exon3_E,AA_C_152_31238946_exon3_ET,AA_C_152_31238946_exon3_EV,AA_C_152_31238946_exon3_Ex,AA_C_152_31238946_exon3_T,AA_C_152_31238946_exon3_TV,AA_C_152_31238946_exon3_Tx	12	3	3	2.17964e-05	AGRP
AA_C_80_31239408	C	80	31239408	1	0.327752	0.566862	AA_C_80_31239408_exon2_K,AA_C_80_31239408_exon2_N	2	2	2	6.79931e-06	AGRP
AA_A_99_29911069	A	99	29911069	2	1.10625	0.574952	AA_A_99_29911069_exon3_C,AA_A_99_29911069_exon3_CF,AA_A_99_29911069_exon3_CFH,AA_A_99_29911069_exon3_CFS,AA_A_99_29911069_exon3_CFW,AA_A_99_29911069_exon3_CFx,AA_A_99_29911069_exon3_CH,AA_A_99_29911069_exon3_CHS,AA_A_99_29911069_exon3_CHW,AA_A_99_29911069_exon3_CHY,AA_A_99_29911069_exon3_CHx,AA_A_99_29911069_exon3_CS,AA_A_99_29911069_exon3_CSW,AA_A_99_29911069_exon3_CSY,AA_A_99_29911069_exon3_CSx,AA_A_99_29911069_exon3_CW,AA_A_99_29911069_exon3_CWY,AA_A_99_29911069_exon3_CWx,AA_A_99_29911069_exon3_CY,AA_A_99_29911069_exon3_CYx,AA_A_99_29911069_exon3_Cx,AA_A_99_29911069_exon3_F,AA_A_99_29911069_exon3_FH,AA_A_99_29911069_exon3_FHS,AA_A_99_29911069_exon3_FHW,AA_A_99_29911069_exon3_FHY,AA_A_99_29911069_exon3_FHx,AA_A_99_29911069_exon3_FS,AA_A_99_29911069_exon3_FSW,AA_A_99_29911069_exon3_FSY,AA_A_99_29911069_exon3_FSx,AA_A_99_29911069_exon3_FW,AA_A_99_29911069_exon3_FWY,AA_A_99_29911069_exon3_FWx,AA_A_99_29911069_exon3_FY,AA_A_99_29911069_exon3_FYx,AA_A_99_29911069_exon3_Fx,AA_A_99_29911069_exon3_HSY,AA_A_99_29911069_exon3_HWY,AA_A_99_29911069_exon3_HY,AA_A_99_29911069_exon3_HYx,AA_A_99_29911069_exon3_SWY,AA_A_99_29911069_exon3_SY,AA_A_99_29911069_exon3_SYx,AA_A_99_29911069_exon3_WY,AA_A_99_29911069_exon3_WYx,AA_A_99_29911069_exon3_Y,AA_A_99_29911069_exon3_Yx	48	3	3	2.32685e-05	AGRP
AA_DQA1_54_32609240	DQA1	54	32609240	1	0.313535	0.575397	AA_DQA1_54_32609240_exon2_F,AA_DQA1_54_32609240_exon2_L	2	2	2	6.56644e-06	AGRP
AA_C_77_31239417	C	77	31239417	1	0.30939	0.577933	AA_C_77_31239417_exon2_N,AA_C_77_31239417_exon2_S	2	2	2	6.41831e-06	AGRP
AA_B_97_31324201	B	97	31324201	5	3.66911	0.597661	AA_B_97_31324201_exon3_CN,AA_B_97_31324201_exon3_CNR,AA_B_97_31324201_exon3_CNS,AA_B_97_31324201_exon3_CNT,AA_B_97_31324201_exon3_CNV,AA_B_97_31324201_exon3_CNW,AA_B_97_31324201_exon3_CR,AA_B_97_31324201_exon3_CRS,AA_B_97_31324201_exon3_CRT,AA_B_97_31324201_exon3_CRV,AA_B_97_31324201_exon3_CRW,AA_B_97_31324201_exon3_CS,AA_B_97_31324201_exon3_CST,AA_B_97_31324201_exon3_CSV,AA_B_97_31324201_exon3_CSW,AA_B_97_31324201_exon3_CT,AA_B_97_31324201_exon3_CTV,AA_B_97_31324201_exon3_CTW,AA_B_97_31324201_exon3_CV,AA_B_97_31324201_exon3_CVW,AA_B_97_31324201_exon3_CW,AA_B_97_31324201_exon3_N,AA_B_97_31324201_exon3_NR,AA_B_97_31324201_exon3_NRS,AA_B_97_31324201_exon3_NRT,AA_B_97_31324201_exon3_NRV,AA_B_97_31324201_exon3_NRW,AA_B_97_31324201_exon3_NS,AA_B_97_31324201_exon3_NST,AA_B_97_31324201_exon3_NSV,AA_B_97_31324201_exon3_NSW,AA_B_97_31324201_exon3_NT,AA_B_97_31324201_exon3_NTV,AA_B_97_31324201_exon3_NTW,AA_B_97_31324201_exon3_NV,AA_B_97_31324201_exon3_NVW,AA_B_97_31324201_exon3_NW,AA_B_97_31324201_exon3_R,AA_B_97_31324201_exon3_RS,AA_B_97_31324201_exon3_RST,AA_B_97_31324201_exon3_RSV,AA_B_97_31324201_exon3_RSW,AA_B_97_31324201_exon3_RT,AA_B_97_31324201_exon3_RTV,AA_B_97_31324201_exon3_RTW,AA_B_97_31324201_exon3_RV,AA_B_97_31324201_exon3_RVW,AA_B_97_31324201_exon3_RW,AA_B_97_31324201_exon3_S,AA_B_97_31324201_exon3_ST,AA_B_97_31324201_exon3_STV,AA_B_97_31324201_exon3_STW,AA_B_97_31324201_exon3_SV,AA_B_97_31324201_exon3_SVW,AA_B_97_31324201_exon3_SW,AA_B_97_31324201_exon3_T,AA_B_97_31324201_exon3_TV,AA_B_97_31324201_exon3_TVW,AA_B_97_31324201_exon3_TW,AA_B_97_31324201_exon3_V,AA_B_97_31324201_exon3_VW,AA_B_97_31324201_exon3_W	62	6	6	7.71498e-05	AGRP
AA_DRB1_233_32548048	DRB1	233	32548048	2	1.00979	0.603397	AA_DRB1_233_32548048_exon5_R,AA_DRB1_233_32548048_exon5_T	2	3	3	2.12602e-05	AGRP
AA_B_113_31324153	B	113	31324153	1	0.239873	0.624175	AA_B_113_31324153_exon3_H,AA_B_113_31324153_exon3_Y	2	2	2	4.90876e-06	AGRP
AA_DRB1_181_32549392	DRB1	181	32549392	2	0.920302	0.631004	AA_DRB1_181_32549392_exon3_M,AA_DRB1_181_32549392_exon3_T	2	3	3	1.92693e-05	AGRP
AA_DQB1_126_32629585	DQB1	126	32629585	1	0.224464	0.635552	AA_DQB1_126_32629585_exon3_H,AA_DQB1_126_32629585_exon3_Q	2	2	2	4.46844e-06	AGRP
AA_DPB1_84_33048691	DPB1	84	33048691	2	0.870893	0.646797	AA_DPB1_84_33048691_exon2_D,AA_DPB1_84_33048691_exon2_G,AA_DPB1_84_33048691_exon2_V	3	3	3	1.78798e-05	AGRP
AA_C_173_31238883	C	173	31238883	1	0.197098	0.656985	AA_C_173_31238883_exon3_E,AA_C_173_31238883_exon3_EI,AA_C_173_31238883_exon3_Ex,AA_C_173_31238883_exon3_K	4	2	2	4.09054e-06	AGRP
AA_C_103_31239093	C	103	31239093	1	0.188709	0.663906	AA_C_103_31239093_exon3_GL,AA_C_103_31239093_exon3_GV,AA_C_103_31239093_exon3_L,AA_C_103_31239093_exon3_V	4	2	2	3.91665e-06	AGRP
AA_B_-10_31324892	B	-10	31324892	1	0.185689	0.666445	AA_B_-10_31324892_exon1_A,AA_B_-10_31324892_exon1_G	2	2	2	3.88802e-06	AGRP
AA_A_307_29912374	A	307	29912374	1	0.161814	0.68742	AA_A_307_29912374_exon5_M,AA_A_307_29912374_exon5_R	2	2	2	3.41709e-06	AGRP
AA_A_298_29912347	A	298	29912347	1	0.157435	0.691453	AA_A_298_29912347_exon5_F,AA_A_298_29912347_exon5_I	2	2	2	3.33112e-06	AGRP
AA_A_-11_29910371	A	-11	29910371	1	0.151066	0.69742	AA_A_-11_29910371_exon1_L,AA_A_-11_29910371_exon1_S	2	2	2	3.17883e-06	AGRP
AA_C_193_31238236	C	193	31238236	1	0.137111	0.711082	AA_C_193_31238236_exon4_L,AA_C_193_31238236_exon4_P	2	2	2	2.89191e-06	AGRP
AA_DRB1_78_32551928	DRB1	78	32551928	1	0.128583	0.719797	AA_DRB1_78_32551928_exon2_LV,AA_DRB1_78_32551928_exon2_LY,AA_DRB1_78_32551928_exon2_TV,AA_DRB1_78_32551928_exon2_TY,AA_DRB1_78_32551928_exon2_V,AA_DRB1_78_32551928_exon2_Vx,AA_DRB1_78_32551928_exon2_Y,AA_DRB1_78_32551928_exon2_Yx	8	2	2	2.68272e-06	AGRP
AA_A_127_29911153	A	127	29911153	1	0.125388	0.723231	AA_A_127_29911153_exon3_K,AA_A_127_29911153_exon3_KR,AA_A_127_29911153_exon3_Kx,AA_A_127_29911153_exon3_N	4	2	2	2.69098e-06	AGRP
AA_DRB1_73_32551943	DRB1	73	32551943	1	0.122793	0.725961	AA_DRB1_73_32551943_exon2_A,AA_DRB1_73_32551943_exon2_AP,AA_DRB1_73_32551943_exon2_AR,AA_DRB1_73_32551943_exon2_Ax,AA_DRB1_73_32551943_exon2_G,AA_DRB1_73_32551943_exon2_GP,AA_DRB1_73_32551943_exon2_GR,AA_DRB1_73_32551943_exon2_Gx	8	2	2	2.52611e-06	AGRP
AA_C_97_31239111	C	97	31239111	1	0.107909	0.742475	AA_C_97_31239111_exon3_DNR,AA_C_97_31239111_exon3_DNW,AA_C_97_31239111_exon3_DR,AA_C_97_31239111_exon3_DRS,AA_C_97_31239111_exon3_DRx,AA_C_97_31239111_exon3_DSW,AA_C_97_31239111_exon3_DW,AA_C_97_31239111_exon3_DWx,AA_C_97_31239111_exon3_NR,AA_C_97_31239111_exon3_NW,AA_C_97_31239111_exon3_R,AA_C_97_31239111_exon3_RS,AA_C_97_31239111_exon3_Rx,AA_C_97_31239111_exon3_SW,AA_C_97_31239111_exon3_W,AA_C_97_31239111_exon3_Wx	16	2	2	2.16909e-06	AGRP
AA_B_46_31324599	B	46	31324599	1	0.103878	0.747149	AA_B_46_31324599_exon2_A,AA_B_46_31324599_exon2_E	2	2	2	1.99663e-06	AGRP
AA_B_80_31324497	B	80	31324497	2	0.491529	0.781976	AA_B_80_31324497_exon2_CI,AA_B_80_31324497_exon2_CN,AA_B_80_31324497_exon2_CT,AA_B_80_31324497_exon2_I,AA_B_80_31324497_exon2_N,AA_B_80_31324497_exon2_T	6	3	3	1.03459e-05	AGRP
AA_B_-16_31324910	B	-16	31324910	1	0.0687264	0.793143	AA_B_-16_31324910_exon1_L,AA_B_-16_31324910_exon1_V	2	2	2	1.44371e-06	AGRP
AA_DPB1_205_33053552	DPB1	205	33053552	1	0.0679818	0.794262	AA_DPB1_205_33053552_exon4_M,AA_DPB1_205_33053552_exon4_V	2	2	2	1.41673e-06	AGRP
AA_B_45_31324602	B	45	31324602	3	0.975314	0.807329	AA_B_45_31324602_exon2_E,AA_B_45_31324602_exon2_EG,AA_B_45_31324602_exon2_EK,AA_B_45_31324602_exon2_EM,AA_B_45_31324602_exon2_ET,AA_B_45_31324602_exon2_G,AA_B_45_31324602_exon2_GK,AA_B_45_31324602_exon2_GM,AA_B_45_31324602_exon2_GT,AA_B_45_31324602_exon2_K,AA_B_45_31324602_exon2_KM,AA_B_45_31324602_exon2_KT,AA_B_45_31324602_exon2_M,AA_B_45_31324602_exon2_MT,AA_B_45_31324602_exon2_T	15	4	4	2.07688e-05	AGRP
AA_B_152_31324036	B	152	31324036	1	0.0564739	0.812091	AA_B_152_31324036_exon3_E,AA_B_152_31324036_exon3_EQ,AA_B_152_31324036_exon3_ET,AA_B_152_31324036_exon3_Ex,AA_B_152_31324036_exon3_QV,AA_B_152_31324036_exon3_TV,AA_B_152_31324036_exon3_V,AA_B_152_31324036_exon3_Vx	8	2	2	1.18198e-06	AGRP
AA_B_325_31322303	B	325	31322303	1	0.0539981	0.816153	AA_B_325_31322303_exon7_C,AA_B_325_31322303_exon7_S	2	2	2	1.16095e-06	AGRP
AA_A_43_29910660	A	43	29910660	1	0.0534122	0.817172	AA_A_43_29910660_exon2_Q,AA_A_43_29910660_exon2_R	2	2	2	1.12377e-06	AGRP
AA_DPA1_11_33037639	DPA1	11	33037639	1	0.0435168	0.834699	AA_DPA1_11_33037639_exon2_A,AA_DPA1_11_33037639_exon2_M	2	2	2	4.13789e-07	AGRP
AA_DQB1_231_32628269	DQB1	231	32628269	1	0.0355796	0.850339	AA_DQB1_231_32628269_exon5_.,AA_DQB1_231_32628269_exon5_P	2	2	2	7.11238e-07	AGRP
AA_DQB1_232_32628266	DQB1	232	32628266	1	0.0355796	0.850339	AA_DQB1_232_32628266_exon5_.,AA_DQB1_232_32628266_exon5_P	2	2	2	7.11238e-07	AGRP
AA_DQB1_233_32628263	DQB1	233	32628263	1	0.0355796	0.850339	AA_DQB1_233_32628263_exon5_.,AA_DQB1_233_32628263_exon5_A	2	2	2	7.11238e-07	AGRP
AA_A_63_29910720	A	63	29910720	2	0.320696	0.851767	AA_A_63_29910720_exon2_E,AA_A_63_29910720_exon2_EN,AA_A_63_29910720_exon2_EQ,AA_A_63_29910720_exon2_Ex,AA_A_63_29910720_exon2_N,AA_A_63_29910720_exon2_Q	6	3	3	6.74285e-06	AGRP
AA_B_131_31324099	B	131	31324099	1	0.0330143	0.855767	AA_B_131_31324099_exon3_R,AA_B_131_31324099_exon3_S	2	2	2	6.83878e-07	AGRP
AA_DQB1_227_32628281	DQB1	227	32628281	1	0.0259172	0.872062	AA_DQB1_227_32628281_exon5_.,AA_DQB1_227_32628281_exon5_P	2	2	2	5.18113e-07	AGRP
AA_DQB1_228_32628278	DQB1	228	32628278	1	0.0259172	0.872062	AA_DQB1_228_32628278_exon5_.,AA_DQB1_228_32628278_exon5_Q	2	2	2	5.18113e-07	AGRP
AA_DQB1_229_32628275	DQB1	229	32628275	1	0.0259172	0.872062	AA_DQB1_229_32628275_exon5_.,AA_DQB1_229_32628275_exon5_G	2	2	2	5.18113e-07	AGRP
AA_DQB1_230_32628272	DQB1	230	32628272	1	0.0259172	0.872062	AA_DQB1_230_32628272_exon5_.,AA_DQB1_230_32628272_exon5_P	2	2	2	5.18113e-07	AGRP
AA_DRB1_32_32552066	DRB1	32	32552066	1	0.0251781	0.873876	AA_DRB1_32_32552066_exon2_H,AA_DRB1_32_32552066_exon2_HI,AA_DRB1_32_32552066_exon2_HX,AA_DRB1_32_32552066_exon2_Y	4	2	2	5.0741e-07	AGRP
AA_DQB1_234_32627649	DQB1	234	32627649	1	0.0235743	0.877935	AA_DQB1_234_32627649_exon6_.,AA_DQB1_234_32627649_exon6_G	2	2	2	4.71222e-07	AGRP
AA_B_-8_31324886	B	-8	31324886	1	0.0233768	0.878446	AA_B_-8_31324886_exon1_L,AA_B_-8_31324886_exon1_V	2	2	2	4.88802e-07	AGRP
AA_DQA1_207_32610470	DQA1	207	32610470	1	0.0219736	0.88212	AA_DQA1_207_32610470_exon4_M,AA_DQA1_207_32610470_exon4_V	2	2	2	4.62516e-07	AGRP
AA_A_90_29910801	A	90	29910801	1	0.0218307	0.882504	AA_A_90_29910801_exon2_A,AA_A_90_29910801_exon2_AR,AA_A_90_29910801_exon2_AT,AA_A_90_29910801_exon2_Ax,AA_A_90_29910801_exon2_D,AA_A_90_29910801_exon2_DR,AA_A_90_29910801_exon2_DT,AA_A_90_29910801_exon2_Dx	8	2	2	4.59541e-07	AGRP
AA_B_76_31324509	B	76	31324509	1	0.0193157	0.889425	AA_B_76_31324509_exon2_E,AA_B_76_31324509_exon2_V	2	2	2	3.47453e-07	AGRP
AA_B_24_31324665	B	24	31324665	2	0.203727	0.903098	AA_B_24_31324665_exon2_A,AA_B_24_31324665_exon2_S,AA_B_24_31324665_exon2_T	3	3	3	4.17709e-06	AGRP
AA_A_167_29911273	A	167	29911273	1	0.0111451	0.915907	AA_A_167_29911273_exon3_AG,AA_A_167_29911273_exon3_AW,AA_A_167_29911273_exon3_G,AA_A_167_29911273_exon3_W	4	2	2	2.18714e-07	AGRP
AA_A_77_29910762	A	77	29910762	2	0.172027	0.917536	AA_A_77_29910762_exon2_D,AA_A_77_29910762_exon2_DN,AA_A_77_29910762_exon2_DP,AA_A_77_29910762_exon2_DS,AA_A_77_29910762_exon2_Dx,AA_A_77_29910762_exon2_N,AA_A_77_29910762_exon2_NP,AA_A_77_29910762_exon2_NS,AA_A_77_29910762_exon2_Nx,AA_A_77_29910762_exon2_PS,AA_A_77_29910762_exon2_S,AA_A_77_29910762_exon2_Sx	12	3	3	3.6286e-06	AGRP
AA_B_116_31324144	B	116	31324144	4	0.942862	0.918276	AA_B_116_31324144_exon3_D,AA_B_116_31324144_exon3_DF,AA_B_116_31324144_exon3_DFL,AA_B_116_31324144_exon3_DFN,AA_B_116_31324144_exon3_DFP,AA_B_116_31324144_exon3_DFS,AA_B_116_31324144_exon3_DFY,AA_B_116_31324144_exon3_DL,AA_B_116_31324144_exon3_DLN,AA_B_116_31324144_exon3_DLP,AA_B_116_31324144_exon3_DLS,AA_B_116_31324144_exon3_DLY,AA_B_116_31324144_exon3_DN,AA_B_116_31324144_exon3_DNP,AA_B_116_31324144_exon3_DNS,AA_B_116_31324144_exon3_DNY,AA_B_116_31324144_exon3_DP,AA_B_116_31324144_exon3_DPS,AA_B_116_31324144_exon3_DPY,AA_B_116_31324144_exon3_DS,AA_B_116_31324144_exon3_DSY,AA_B_116_31324144_exon3_DY,AA_B_116_31324144_exon3_F,AA_B_116_31324144_exon3_FL,AA_B_116_31324144_exon3_FLN,AA_B_116_31324144_exon3_FLP,AA_B_116_31324144_exon3_FLS,AA_B_116_31324144_exon3_FLY,AA_B_116_31324144_exon3_FN,AA_B_116_31324144_exon3_FNP,AA_B_116_31324144_exon3_FNS,AA_B_116_31324144_exon3_FNY,AA_B_116_31324144_exon3_FP,AA_B_116_31324144_exon3_FPS,AA_B_116_31324144_exon3_FPY,AA_B_116_31324144_exon3_FS,AA_B_116_31324144_exon3_FSY,AA_B_116_31324144_exon3_FY,AA_B_116_31324144_exon3_L,AA_B_116_31324144_exon3_LN,AA_B_116_31324144_exon3_LNP,AA_B_116_31324144_exon3_LNS,AA_B_116_31324144_exon3_LNY,AA_B_116_31324144_exon3_LP,AA_B_116_31324144_exon3_LPS,AA_B_116_31324144_exon3_LPY,AA_B_116_31324144_exon3_LS,AA_B_116_31324144_exon3_LSY,AA_B_116_31324144_exon3_LY,AA_B_116_31324144_exon3_NPS,AA_B_116_31324144_exon3_NPY,AA_B_116_31324144_exon3_NS,AA_B_116_31324144_exon3_NSY,AA_B_116_31324144_exon3_NY,AA_B_116_31324144_exon3_PS,AA_B_116_31324144_exon3_PSY,AA_B_116_31324144_exon3_PY,AA_B_116_31324144_exon3_S,AA_B_116_31324144_exon3_SY,AA_B_116_31324144_exon3_Y	60	5	5	1.92871e-05	AGRP
AA_A_166_29911270	A	166	29911270	1	0.00922563	0.923466	AA_A_166_29911270_exon3_D,AA_A_166_29911270_exon3_DV,AA_A_166_29911270_exon3_Dx,AA_A_166_29911270_exon3_E	4	2	2	1.83612e-07	AGRP
AA_C_94_31239120	C	94	31239120	1	0.00719787	0.932368	AA_C_94_31239120_exon3_I,AA_C_94_31239120_exon3_IP,AA_C_94_31239120_exon3_Ix,AA_C_94_31239120_exon3_T	4	2	2	1.50208e-07	AGRP
AA_B_95_31324207	B	95	31324207	2	0.10646	0.948141	AA_B_95_31324207_exon3_I,AA_B_95_31324207_exon3_IL,AA_B_95_31324207_exon3_IR,AA_B_95_31324207_exon3_IW,AA_B_95_31324207_exon3_L,AA_B_95_31324207_exon3_W	6	3	3	2.20171e-06	AGRP
AA_A_163_29911261	A	163	29911261	1	0.00312295	0.955414	AA_A_163_29911261_exon3_ER,AA_A_163_29911261_exon3_ET,AA_A_163_29911261_exon3_R,AA_A_163_29911261_exon3_RV,AA_A_163_29911261_exon3_Rx,AA_A_163_29911261_exon3_T,AA_A_163_29911261_exon3_TV,AA_A_163_29911261_exon3_Tx	8	2	2	6.48638e-08	AGRP
AA_A_105_29911087	A	105	29911087	1	0.00281501	0.957674	AA_A_105_29911087_exon3_GP,AA_A_105_29911087_exon3_GS,AA_A_105_29911087_exon3_P,AA_A_105_29911087_exon3_S	4	2	2	5.92259e-08	AGRP
AA_A_152_29911228	A	152	29911228	4	0.503318	0.973165	AA_A_152_29911228_exon3_A,AA_A_152_29911228_exon3_AE,AA_A_152_29911228_exon3_AEG,AA_A_152_29911228_exon3_AER,AA_A_152_29911228_exon3_AEV,AA_A_152_29911228_exon3_AEW,AA_A_152_29911228_exon3_AEx,AA_A_152_29911228_exon3_AG,AA_A_152_29911228_exon3_AGR,AA_A_152_29911228_exon3_AGV,AA_A_152_29911228_exon3_AGW,AA_A_152_29911228_exon3_AGx,AA_A_152_29911228_exon3_AR,AA_A_152_29911228_exon3_ARV,AA_A_152_29911228_exon3_ARW,AA_A_152_29911228_exon3_ARx,AA_A_152_29911228_exon3_AV,AA_A_152_29911228_exon3_AVW,AA_A_152_29911228_exon3_AVx,AA_A_152_29911228_exon3_AW,AA_A_152_29911228_exon3_AWx,AA_A_152_29911228_exon3_Ax,AA_A_152_29911228_exon3_E,AA_A_152_29911228_exon3_EG,AA_A_152_29911228_exon3_EGR,AA_A_152_29911228_exon3_EGV,AA_A_152_29911228_exon3_EGW,AA_A_152_29911228_exon3_EGx,AA_A_152_29911228_exon3_ER,AA_A_152_29911228_exon3_ERV,AA_A_152_29911228_exon3_ERW,AA_A_152_29911228_exon3_ERx,AA_A_152_29911228_exon3_EV,AA_A_152_29911228_exon3_EVW,AA_A_152_29911228_exon3_EVx,AA_A_152_29911228_exon3_EW,AA_A_152_29911228_exon3_EWx,AA_A_152_29911228_exon3_Ex,AA_A_152_29911228_exon3_GRV,AA_A_152_29911228_exon3_GRW,AA_A_152_29911228_exon3_GV,AA_A_152_29911228_exon3_GVW,AA_A_152_29911228_exon3_GVx,AA_A_152_29911228_exon3_GW,AA_A_152_29911228_exon3_GWx,AA_A_152_29911228_exon3_RV,AA_A_152_29911228_exon3_RVW,AA_A_152_29911228_exon3_RVx,AA_A_152_29911228_exon3_RW,AA_A_152_29911228_exon3_RWx,AA_A_152_29911228_exon3_V,AA_A_152_29911228_exon3_VW,AA_A_152_29911228_exon3_VWx,AA_A_152_29911228_exon3_Vx,AA_A_152_29911228_exon3_W,AA_A_152_29911228_exon3_Wx	56	5	5	1.03942e-05	AGRP
AA_C_303_31237785	C	303	31237785	1	0.00089886	0.976072	AA_C_303_31237785_exon5_M,AA_C_303_31237785_exon5_V	2	2	2	1.83404e-08	AGRP
AA_B_177_31323961	B	177	31323961	1	0.000837552	0.976904	AA_B_177_31323961_exon3_D,AA_B_177_31323961_exon3_DR,AA_B_177_31323961_exon3_Dx,AA_B_177_31323961_exon3_E	4	2	2	1.64829e-08	AGRP
AA_B_180_31323952	B	180	31323952	1	0.000837552	0.976904	AA_B_180_31323952_exon3_E,AA_B_180_31323952_exon3_EP,AA_B_180_31323952_exon3_Ex,AA_B_180_31323952_exon3_Q	4	2	2	1.64829e-08	AGRP
AA_DRB1_4_32557422	DRB1	4	32557422	2	0.0328752	0.983687	AA_DRB1_4_32557422_exon1_Q,AA_DRB1_4_32557422_exon1_R	2	3	3	6.9196e-07	AGRP
AA_B_194_31323336	B	194	31323336	1	1.4629e-05	0.996947	AA_B_194_31323336_exon4_I,AA_B_194_31323336_exon4_V	2	2	2	1.51071e-10	AGRP
AA_A_102_29911078	A	102	29911078				AA_A_102_29911078_exon3_.D,AA_A_102_29911078_exon3_.H,AA_A_102_29911078_exon3_D,AA_A_102_29911078_exon3_DR,AA_A_102_29911078_exon3_Dx,AA_A_102_29911078_exon3_H,AA_A_102_29911078_exon3_HR,AA_A_102_29911078_exon3_Hx	8				AGRP
AA_A_171_29911285	A	171	29911285				AA_A_171_29911285_exon3_H,AA_A_171_29911285_exon3_HP,AA_A_171_29911285_exon3_Hx,AA_A_171_29911285_exon3_Y	4				AGRP
AA_A_186_29911909	A	186	29911909				AA_A_186_29911909_exon4_NR,AA_A_186_29911909_exon4_R	2				AGRP
AA_B_109_31324165	B	109	31324165				AA_B_109_31324165_exon3_F,AA_B_109_31324165_exon3_L	2				AGRP
AA_B_245_31323183	B	245	31323183				AA_B_245_31323183_exon4_A,AA_B_245_31323183_exon4_T	2				AGRP
AA_B_52_31324581	B	52	31324581				AA_B_52_31324581_exon2_I,AA_B_52_31324581_exon2_V	2				AGRP
AA_A_152_29911228	A	152	29911228	4	84.2698	2.04824e-17	AA_A_152_29911228_exon3_A,AA_A_152_29911228_exon3_AE,AA_A_152_29911228_exon3_AEG,AA_A_152_29911228_exon3_AER,AA_A_152_29911228_exon3_AEV,AA_A_152_29911228_exon3_AEW,AA_A_152_29911228_exon3_AEx,AA_A_152_29911228_exon3_AG,AA_A_152_29911228_exon3_AGR,AA_A_152_29911228_exon3_AGV,AA_A_152_29911228_exon3_AGW,AA_A_152_29911228_exon3_AGx,AA_A_152_29911228_exon3_AR,AA_A_152_29911228_exon3_ARV,AA_A_152_29911228_exon3_ARW,AA_A_152_29911228_exon3_ARx,AA_A_152_29911228_exon3_AV,AA_A_152_29911228_exon3_AVW,AA_A_152_29911228_exon3_AVx,AA_A_152_29911228_exon3_AW,AA_A_152_29911228_exon3_AWx,AA_A_152_29911228_exon3_Ax,AA_A_152_29911228_exon3_E,AA_A_152_29911228_exon3_EG,AA_A_152_29911228_exon3_EGR,AA_A_152_29911228_exon3_EGV,AA_A_152_29911228_exon3_EGW,AA_A_152_29911228_exon3_EGx,AA_A_152_29911228_exon3_ER,AA_A_152_29911228_exon3_ERV,AA_A_152_29911228_exon3_ERW,AA_A_152_29911228_exon3_ERx,AA_A_152_29911228_exon3_EV,AA_A_152_29911228_exon3_EVW,AA_A_152_29911228_exon3_EVx,AA_A_152_29911228_exon3_EW,AA_A_152_29911228_exon3_EWx,AA_A_152_29911228_exon3_Ex,AA_A_152_29911228_exon3_GRV,AA_A_152_29911228_exon3_GRW,AA_A_152_29911228_exon3_GV,AA_A_152_29911228_exon3_GVW,AA_A_152_29911228_exon3_GVx,AA_A_152_29911228_exon3_GW,AA_A_152_29911228_exon3_GWx,AA_A_152_29911228_exon3_RV,AA_A_152_29911228_exon3_RVW,AA_A_152_29911228_exon3_RVx,AA_A_152_29911228_exon3_RW,AA_A_152_29911228_exon3_RWx,AA_A_152_29911228_exon3_V,AA_A_152_29911228_exon3_VW,AA_A_152_29911228_exon3_VWx,AA_A_152_29911228_exon3_Vx,AA_A_152_29911228_exon3_W,AA_A_152_29911228_exon3_Wx	56	5	5	0.00175666	AHSP
AA_A_161_29911255	A	161	29911255	1	68.6663	1.11068e-16	AA_A_161_29911255_exon3_D,AA_A_161_29911255_exon3_DG,AA_A_161_29911255_exon3_Dx,AA_A_161_29911255_exon3_E	4	2	2	0.00142064	AHSP
AA_B_156_31324024	B	156	31324024	3	67.9782	1.11187e-14	AA_B_156_31324024_exon3_D,AA_B_156_31324024_exon3_DG,AA_B_156_31324024_exon3_DGL,AA_B_156_31324024_exon3_DGR,AA_B_156_31324024_exon3_DGW,AA_B_156_31324024_exon3_DGx,AA_B_156_31324024_exon3_DL,AA_B_156_31324024_exon3_DLR,AA_B_156_31324024_exon3_DLW,AA_B_156_31324024_exon3_DLx,AA_B_156_31324024_exon3_DR,AA_B_156_31324024_exon3_DRW,AA_B_156_31324024_exon3_DRx,AA_B_156_31324024_exon3_DW,AA_B_156_31324024_exon3_DWx,AA_B_156_31324024_exon3_Dx,AA_B_156_31324024_exon3_GL,AA_B_156_31324024_exon3_GR,AA_B_156_31324024_exon3_GW,AA_B_156_31324024_exon3_L,AA_B_156_31324024_exon3_LR,AA_B_156_31324024_exon3_LW,AA_B_156_31324024_exon3_Lx,AA_B_156_31324024_exon3_R,AA_B_156_31324024_exon3_RW,AA_B_156_31324024_exon3_Rx,AA_B_156_31324024_exon3_W,AA_B_156_31324024_exon3_Wx	28	4	4	0.00143023	AHSP
AA_B_70_31324527	B	70	31324527	3	60.5849	4.22217e-13	AA_B_70_31324527_exon2_HK,AA_B_70_31324527_exon2_HN,AA_B_70_31324527_exon2_HQ,AA_B_70_31324527_exon2_HS,AA_B_70_31324527_exon2_K,AA_B_70_31324527_exon2_KN,AA_B_70_31324527_exon2_KQ,AA_B_70_31324527_exon2_KS,AA_B_70_31324527_exon2_N,AA_B_70_31324527_exon2_NQ,AA_B_70_31324527_exon2_NS,AA_B_70_31324527_exon2_Q,AA_B_70_31324527_exon2_QS,AA_B_70_31324527_exon2_S	14	4	4	0.00127177	AHSP
AA_B_67_31324536	B	67	31324536	4	63.5231	5.04149e-13	AA_B_67_31324536_exon2_C,AA_B_67_31324536_exon2_CF,AA_B_67_31324536_exon2_CFM,AA_B_67_31324536_exon2_CFR,AA_B_67_31324536_exon2_CFS,AA_B_67_31324536_exon2_CFY,AA_B_67_31324536_exon2_CM,AA_B_67_31324536_exon2_CMR,AA_B_67_31324536_exon2_CMS,AA_B_67_31324536_exon2_CMY,AA_B_67_31324536_exon2_CR,AA_B_67_31324536_exon2_CRS,AA_B_67_31324536_exon2_CRY,AA_B_67_31324536_exon2_CS,AA_B_67_31324536_exon2_CSY,AA_B_67_31324536_exon2_CY,AA_B_67_31324536_exon2_F,AA_B_67_31324536_exon2_FM,AA_B_67_31324536_exon2_FR,AA_B_67_31324536_exon2_FS,AA_B_67_31324536_exon2_FY,AA_B_67_31324536_exon2_M,AA_B_67_31324536_exon2_MR,AA_B_67_31324536_exon2_MS,AA_B_67_31324536_exon2_MY,AA_B_67_31324536_exon2_RS,AA_B_67_31324536_exon2_RY,AA_B_67_31324536_exon2_S,AA_B_67_31324536_exon2_SY,AA_B_67_31324536_exon2_Y	30	5	5	0.001329	AHSP
AA_DQA1_129_32609878	DQA1	129	32609878	1	45.2716	1.67165e-11	AA_DQA1_129_32609878_exon3_H,AA_DQA1_129_32609878_exon3_Q	2	2	2	0.000952291	AHSP
AA_C_99_31239105	C	99	31239105	3	49.4892	9.98213e-11	AA_C_99_31239105_exon3_C,AA_C_99_31239105_exon3_CF,AA_C_99_31239105_exon3_CFS,AA_C_99_31239105_exon3_CFW,AA_C_99_31239105_exon3_CFY,AA_C_99_31239105_exon3_CFx,AA_C_99_31239105_exon3_CS,AA_C_99_31239105_exon3_CSW,AA_C_99_31239105_exon3_CSY,AA_C_99_31239105_exon3_CSx,AA_C_99_31239105_exon3_CW,AA_C_99_31239105_exon3_CWY,AA_C_99_31239105_exon3_CWx,AA_C_99_31239105_exon3_CY,AA_C_99_31239105_exon3_CYx,AA_C_99_31239105_exon3_Cx,AA_C_99_31239105_exon3_F,AA_C_99_31239105_exon3_FS,AA_C_99_31239105_exon3_FW,AA_C_99_31239105_exon3_FY,AA_C_99_31239105_exon3_Fx,AA_C_99_31239105_exon3_S,AA_C_99_31239105_exon3_SW,AA_C_99_31239105_exon3_SY,AA_C_99_31239105_exon3_Sx,AA_C_99_31239105_exon3_WY,AA_C_99_31239105_exon3_Y,AA_C_99_31239105_exon3_Yx	28	4	4	0.00103948	AHSP
AA_B_178_31323958	B	178	31323958	1	40.7071	1.72942e-10	AA_B_178_31323958_exon3_GK,AA_B_178_31323958_exon3_GT,AA_B_178_31323958_exon3_K,AA_B_178_31323958_exon3_T	4	2	2	0.000855518	AHSP
AA_B_71_31324524	B	71	31324524	1	40.2738	2.15887e-10	AA_B_71_31324524_exon2_A,AA_B_71_31324524_exon2_T	2	2	2	0.000846976	AHSP
AA_DQA1_-16_32605258	DQA1	-16	32605258	1	38.567	5.18293e-10	AA_DQA1_-16_32605258_exon1_L,AA_DQA1_-16_32605258_exon1_M	2	2	2	0.000809067	AHSP
AA_DQA1_52_32609234	DQA1	52	32609234	2	41.7708	8.30603e-10	AA_DQA1_52_32609234_exon2_H,AA_DQA1_52_32609234_exon2_R,AA_DQA1_52_32609234_exon2_S	3	3	3	0.00087833	AHSP
AA_DQB1_-21_32634350	DQB1	-21	32634350	1	37.4836	9.03762e-10	AA_DQB1_-21_32634350_exon1_D,AA_DQB1_-21_32634350_exon1_G	2	2	2	0.000783945	AHSP
AA_DQB1_-4_32634299	DQB1	-4	32634299	1	37.4717	9.09313e-10	AA_DQB1_-4_32634299_exon1_L,AA_DQB1_-4_32634299_exon1_V	2	2	2	0.000783694	AHSP
AA_DQB1_-6_32634305	DQB1	-6	32634305	1	37.4717	9.09313e-10	AA_DQB1_-6_32634305_exon1_S,AA_DQB1_-6_32634305_exon1_T	2	2	2	0.000783694	AHSP
AA_DQB1_203_32628838	DQB1	203	32628838	1	37.3905	9.48043e-10	AA_DQB1_203_32628838_exon4_I,AA_DQB1_203_32628838_exon4_V	2	2	2	0.000781969	AHSP
AA_DQA1_175_32610016	DQA1	175	32610016	2	41.0957	1.16738e-09	AA_DQA1_175_32610016_exon3_E,AA_DQA1_175_32610016_exon3_EK,AA_DQA1_175_32610016_exon3_EQ,AA_DQA1_175_32610016_exon3_Ex,AA_DQA1_175_32610016_exon3_K,AA_DQA1_175_32610016_exon3_Q	6	3	3	0.000864306	AHSP
AA_B_69_31324530	B	69	31324530	2	40.3145	1.72374e-09	AA_B_69_31324530_exon2_A,AA_B_69_31324530_exon2_R,AA_B_69_31324530_exon2_T	3	3	3	0.000846668	AHSP
AA_A_114_29911114	A	114	29911114	3	43.4582	1.9209e-09	AA_A_114_29911114_exon3_DE,AA_A_114_29911114_exon3_DEH,AA_A_114_29911114_exon3_DEP,AA_A_114_29911114_exon3_DEQ,AA_A_114_29911114_exon3_DER,AA_A_114_29911114_exon3_DEx,AA_A_114_29911114_exon3_DH,AA_A_114_29911114_exon3_DHP,AA_A_114_29911114_exon3_DHQ,AA_A_114_29911114_exon3_DHR,AA_A_114_29911114_exon3_DHx,AA_A_114_29911114_exon3_DPQ,AA_A_114_29911114_exon3_DPR,AA_A_114_29911114_exon3_DQ,AA_A_114_29911114_exon3_DQR,AA_A_114_29911114_exon3_DQx,AA_A_114_29911114_exon3_DR,AA_A_114_29911114_exon3_DRx,AA_A_114_29911114_exon3_E,AA_A_114_29911114_exon3_EH,AA_A_114_29911114_exon3_EHP,AA_A_114_29911114_exon3_EHQ,AA_A_114_29911114_exon3_EHR,AA_A_114_29911114_exon3_EHx,AA_A_114_29911114_exon3_EP,AA_A_114_29911114_exon3_EPQ,AA_A_114_29911114_exon3_EPR,AA_A_114_29911114_exon3_EPx,AA_A_114_29911114_exon3_EQ,AA_A_114_29911114_exon3_EQR,AA_A_114_29911114_exon3_EQx,AA_A_114_29911114_exon3_ER,AA_A_114_29911114_exon3_ERx,AA_A_114_29911114_exon3_Ex,AA_A_114_29911114_exon3_H,AA_A_114_29911114_exon3_HP,AA_A_114_29911114_exon3_HPQ,AA_A_114_29911114_exon3_HPR,AA_A_114_29911114_exon3_HPx,AA_A_114_29911114_exon3_HQ,AA_A_114_29911114_exon3_HQR,AA_A_114_29911114_exon3_HQx,AA_A_114_29911114_exon3_HR,AA_A_114_29911114_exon3_HRx,AA_A_114_29911114_exon3_Hx,AA_A_114_29911114_exon3_PQ,AA_A_114_29911114_exon3_PQR,AA_A_114_29911114_exon3_PQx,AA_A_114_29911114_exon3_PR,AA_A_114_29911114_exon3_PRx,AA_A_114_29911114_exon3_Q,AA_A_114_29911114_exon3_QR,AA_A_114_29911114_exon3_QRx,AA_A_114_29911114_exon3_Qx,AA_A_114_29911114_exon3_R,AA_A_114_29911114_exon3_Rx	56	4	4	0.000902098	AHSP
AA_A_116_29911120	A	116	29911120	2	39.8367	2.19068e-09	AA_A_116_29911120_exon3_D,AA_A_116_29911120_exon3_DF,AA_A_116_29911120_exon3_DFH,AA_A_116_29911120_exon3_DFN,AA_A_116_29911120_exon3_DFR,AA_A_116_29911120_exon3_DFS,AA_A_116_29911120_exon3_DFV,AA_A_116_29911120_exon3_DFY,AA_A_116_29911120_exon3_DFx,AA_A_116_29911120_exon3_DH,AA_A_116_29911120_exon3_DHN,AA_A_116_29911120_exon3_DHR,AA_A_116_29911120_exon3_DHS,AA_A_116_29911120_exon3_DHV,AA_A_116_29911120_exon3_DHx,AA_A_116_29911120_exon3_DN,AA_A_116_29911120_exon3_DNR,AA_A_116_29911120_exon3_DNS,AA_A_116_29911120_exon3_DNV,AA_A_116_29911120_exon3_DNY,AA_A_116_29911120_exon3_DNx,AA_A_116_29911120_exon3_DR,AA_A_116_29911120_exon3_DRS,AA_A_116_29911120_exon3_DRV,AA_A_116_29911120_exon3_DRY,AA_A_116_29911120_exon3_DRx,AA_A_116_29911120_exon3_DS,AA_A_116_29911120_exon3_DSV,AA_A_116_29911120_exon3_DSY,AA_A_116_29911120_exon3_DSx,AA_A_116_29911120_exon3_DV,AA_A_116_29911120_exon3_DVY,AA_A_116_29911120_exon3_DVx,AA_A_116_29911120_exon3_DY,AA_A_116_29911120_exon3_DYx,AA_A_116_29911120_exon3_Dx,AA_A_116_29911120_exon3_FH,AA_A_116_29911120_exon3_FHN,AA_A_116_29911120_exon3_FHR,AA_A_116_29911120_exon3_FHS,AA_A_116_29911120_exon3_FHV,AA_A_116_29911120_exon3_FHY,AA_A_116_29911120_exon3_FHx,AA_A_116_29911120_exon3_FNY,AA_A_116_29911120_exon3_FRY,AA_A_116_29911120_exon3_FSY,AA_A_116_29911120_exon3_FVY,AA_A_116_29911120_exon3_FY,AA_A_116_29911120_exon3_FYx,AA_A_116_29911120_exon3_H,AA_A_116_29911120_exon3_HN,AA_A_116_29911120_exon3_HNR,AA_A_116_29911120_exon3_HNS,AA_A_116_29911120_exon3_HNV,AA_A_116_29911120_exon3_HNY,AA_A_116_29911120_exon3_HNx,AA_A_116_29911120_exon3_HR,AA_A_116_29911120_exon3_HRS,AA_A_116_29911120_exon3_HRV,AA_A_116_29911120_exon3_HRY,AA_A_116_29911120_exon3_HRx,AA_A_116_29911120_exon3_HS,AA_A_116_29911120_exon3_HSV,AA_A_116_29911120_exon3_HSY,AA_A_116_29911120_exon3_HSx,AA_A_116_29911120_exon3_HV,AA_A_116_29911120_exon3_HVY,AA_A_116_29911120_exon3_HVx,AA_A_116_29911120_exon3_HY,AA_A_116_29911120_exon3_HYx,AA_A_116_29911120_exon3_Hx,AA_A_116_29911120_exon3_NRY,AA_A_116_29911120_exon3_NSY,AA_A_116_29911120_exon3_NVY,AA_A_116_29911120_exon3_NY,AA_A_116_29911120_exon3_NYx,AA_A_116_29911120_exon3_RSY,AA_A_116_29911120_exon3_RVY,AA_A_116_29911120_exon3_RY,AA_A_116_29911120_exon3_RYx,AA_A_116_29911120_exon3_SVY,AA_A_116_29911120_exon3_SY,AA_A_116_29911120_exon3_SYx,AA_A_116_29911120_exon3_VY,AA_A_116_29911120_exon3_VYx,AA_A_116_29911120_exon3_Y,AA_A_116_29911120_exon3_Yx	87	3	3	0.000833124	AHSP
AA_DQA1_69_32609285	DQA1	69	32609285	2	38.656	3.95703e-09	AA_DQA1_69_32609285_exon2_A,AA_DQA1_69_32609285_exon2_AL,AA_DQA1_69_32609285_exon2_AT,AA_DQA1_69_32609285_exon2_Ax,AA_DQA1_69_32609285_exon2_L,AA_DQA1_69_32609285_exon2_T	6	3	3	0.000810755	AHSP
AA_DQA1_47_32609219	DQA1	47	32609219	3	41.9271	4.06868e-09	AA_DQA1_47_32609219_exon2_C,AA_DQA1_47_32609219_exon2_CK,AA_DQA1_47_32609219_exon2_CQ,AA_DQA1_47_32609219_exon2_CR,AA_DQA1_47_32609219_exon2_K,AA_DQA1_47_32609219_exon2_Q,AA_DQA1_47_32609219_exon2_R	7	4	4	0.000881782	AHSP
AA_DQB1_220_32628787	DQB1	220	32628787	1	34.2376	4.79305e-09	AA_DQB1_220_32628787_exon4_H,AA_DQB1_220_32628787_exon4_R	2	2	2	0.000720615	AHSP
AA_DQB1_221_32628784	DQB1	221	32628784	1	34.2376	4.79305e-09	AA_DQB1_221_32628784_exon4_H,AA_DQB1_221_32628784_exon4_Q	2	2	2	0.000720615	AHSP
AA_DQB1_89_32632585	DQB1	89	32632585	1	34.1893	4.91372e-09	AA_DQB1_89_32632585_exon2_AG,AA_DQB1_89_32632585_exon2_AT,AA_DQB1_89_32632585_exon2_G,AA_DQB1_89_32632585_exon2_GM,AA_DQB1_89_32632585_exon2_GR,AA_DQB1_89_32632585_exon2_MT,AA_DQB1_89_32632585_exon2_RT,AA_DQB1_89_32632585_exon2_T	8	2	2	0.000719606	AHSP
AA_DQA1_55_32609243	DQA1	55	32609243	1	34.1528	5.00692e-09	AA_DQA1_55_32609243_exon2_G,AA_DQA1_55_32609243_exon2_R	2	2	2	0.000718876	AHSP
AA_DQA1_61_32609261	DQA1	61	32609261	1	34.1528	5.00692e-09	AA_DQA1_61_32609261_exon2_F,AA_DQA1_61_32609261_exon2_G	2	2	2	0.000718876	AHSP
AA_DQA1_64_32609270	DQA1	64	32609270	1	34.1528	5.00692e-09	AA_DQA1_64_32609270_exon2_R,AA_DQA1_64_32609270_exon2_T	2	2	2	0.000718876	AHSP
AA_DQA1_66_32609276	DQA1	66	32609276	1	34.1528	5.00692e-09	AA_DQA1_66_32609276_exon2_I,AA_DQA1_66_32609276_exon2_M	2	2	2	0.000718876	AHSP
AA_DQA1_80_32609318	DQA1	80	32609318	1	34.1528	5.00692e-09	AA_DQA1_80_32609318_exon2_S,AA_DQA1_80_32609318_exon2_Y	2	2	2	0.000718876	AHSP
AA_DQA1_218_32610503	DQA1	218	32610503	1	34.0267	5.34243e-09	AA_DQA1_218_32610503_exon4_Q,AA_DQA1_218_32610503_exon4_R	2	2	2	0.000716222	AHSP
AA_DQB1_-5_32634302	DQB1	-5	32634302	2	37.4869	7.10433e-09	AA_DQB1_-5_32634302_exon1_L,AA_DQB1_-5_32634302_exon1_LP,AA_DQB1_-5_32634302_exon1_LS,AA_DQB1_-5_32634302_exon1_Lx,AA_DQB1_-5_32634302_exon1_P,AA_DQB1_-5_32634302_exon1_S	6	3	3	0.000784232	AHSP
AA_DQA1_50_32609228	DQA1	50	32609228	2	36.8583	9.73705e-09	AA_DQA1_50_32609228_exon2_E,AA_DQA1_50_32609228_exon2_L,AA_DQA1_50_32609228_exon2_V	3	3	3	0.000775833	AHSP
AA_DQA1_53_32609237	DQA1	53	32609237	2	36.8583	9.73705e-09	AA_DQA1_53_32609237_exon2_K,AA_DQA1_53_32609237_exon2_KQ,AA_DQA1_53_32609237_exon2_KR,AA_DQA1_53_32609237_exon2_KX,AA_DQA1_53_32609237_exon2_Q,AA_DQA1_53_32609237_exon2_R	6	3	3	0.000775833	AHSP
AA_DQB1_55_32632687	DQB1	55	32632687	2	36.3059	1.28424e-08	AA_DQB1_55_32632687_exon2_L,AA_DQB1_55_32632687_exon2_LP,AA_DQB1_55_32632687_exon2_LQ,AA_DQB1_55_32632687_exon2_LR,AA_DQB1_55_32632687_exon2_P,AA_DQB1_55_32632687_exon2_R	6	3	3	0.000762355	AHSP
AA_DRB1_71_32551949	DRB1	71	32551949	3	38.3941	2.33617e-08	AA_DRB1_71_32551949_exon2_A,AA_DRB1_71_32551949_exon2_AE,AA_DRB1_71_32551949_exon2_AEK,AA_DRB1_71_32551949_exon2_AER,AA_DRB1_71_32551949_exon2_AES,AA_DRB1_71_32551949_exon2_AEx,AA_DRB1_71_32551949_exon2_AK,AA_DRB1_71_32551949_exon2_AKR,AA_DRB1_71_32551949_exon2_AKS,AA_DRB1_71_32551949_exon2_AKx,AA_DRB1_71_32551949_exon2_AR,AA_DRB1_71_32551949_exon2_ARS,AA_DRB1_71_32551949_exon2_ARx,AA_DRB1_71_32551949_exon2_AS,AA_DRB1_71_32551949_exon2_ASx,AA_DRB1_71_32551949_exon2_Ax,AA_DRB1_71_32551949_exon2_E,AA_DRB1_71_32551949_exon2_EK,AA_DRB1_71_32551949_exon2_ER,AA_DRB1_71_32551949_exon2_ES,AA_DRB1_71_32551949_exon2_Ex,AA_DRB1_71_32551949_exon2_K,AA_DRB1_71_32551949_exon2_KR,AA_DRB1_71_32551949_exon2_KS,AA_DRB1_71_32551949_exon2_Kx,AA_DRB1_71_32551949_exon2_R,AA_DRB1_71_32551949_exon2_RS,AA_DRB1_71_32551949_exon2_Rx	28	4	4	0.000794326	AHSP
AA_DQB1_-18_32634341	DQB1	-18	32634341	1	30.9285	2.63639e-08	AA_DQB1_-18_32634341_exon1_A,AA_DQB1_-18_32634341_exon1_V	2	2	2	0.000650858	AHSP
AA_DQA1_56_32609246	DQA1	56	32609246	2	34.6142	2.99507e-08	AA_DQA1_56_32609246_exon2_.,AA_DQA1_56_32609246_exon2_.G,AA_DQA1_56_32609246_exon2_.R,AA_DQA1_56_32609246_exon2_.x,AA_DQA1_56_32609246_exon2_G,AA_DQA1_56_32609246_exon2_R	6	3	3	0.000728542	AHSP
AA_DQA1_76_32609306	DQA1	76	32609306	2	34.6142	2.99507e-08	AA_DQA1_76_32609306_exon2_L,AA_DQA1_76_32609306_exon2_LM,AA_DQA1_76_32609306_exon2_LV,AA_DQA1_76_32609306_exon2_Lx,AA_DQA1_76_32609306_exon2_M,AA_DQA1_76_32609306_exon2_V	6	3	3	0.000728542	AHSP
AA_DQB1_125_32629588	DQB1	125	32629588	2	34.4445	3.25815e-08	AA_DQB1_125_32629588_exon3_A,AA_DQB1_125_32629588_exon3_AG,AA_DQB1_125_32629588_exon3_AS,AA_DQB1_125_32629588_exon3_Ax,AA_DQB1_125_32629588_exon3_G,AA_DQB1_125_32629588_exon3_S	6	3	3	0.00072504	AHSP
AA_DQB1_87_32632591	DQB1	87	32632591	2	34.3612	3.39788e-08	AA_DQB1_87_32632591_exon2_F,AA_DQB1_87_32632591_exon2_L,AA_DQB1_87_32632591_exon2_Y	3	3	3	0.000723236	AHSP
AA_DQB1_86_32632594	DQB1	86	32632594	2	34.1906	3.70077e-08	AA_DQB1_86_32632594_exon2_A,AA_DQB1_86_32632594_exon2_E,AA_DQB1_86_32632594_exon2_G	3	3	3	0.000719633	AHSP
AA_DQB1_70_32632642	DQB1	70	32632642	2	33.4514	5.35823e-08	AA_DQB1_70_32632642_exon2_E,AA_DQB1_70_32632642_exon2_G,AA_DQB1_70_32632642_exon2_R	3	3	3	0.000702293	AHSP
AA_A_70_29910741	A	70	29910741	1	28.0066	1.19403e-07	AA_A_70_29910741_exon2_.H,AA_A_70_29910741_exon2_.Q,AA_A_70_29910741_exon2_H,AA_A_70_29910741_exon2_Q	4	2	2	0.000588967	AHSP
AA_DRB1_140_32549515	DRB1	140	32549515	2	30.4559	2.40064e-07	AA_DRB1_140_32549515_exon3_A,AA_DRB1_140_32549515_exon3_T	2	3	3	0.000641063	AHSP
AA_DQA1_107_32609812	DQA1	107	32609812	1	24.5516	7.15268e-07	AA_DQA1_107_32609812_exon3_I,AA_DQA1_107_32609812_exon3_T	2	2	2	0.000514537	AHSP
AA_DQA1_156_32609959	DQA1	156	32609959	1	24.5516	7.15268e-07	AA_DQA1_156_32609959_exon3_F,AA_DQA1_156_32609959_exon3_L	2	2	2	0.000514537	AHSP
AA_DQA1_161_32609974	DQA1	161	32609974	1	24.5516	7.15268e-07	AA_DQA1_161_32609974_exon3_D,AA_DQA1_161_32609974_exon3_E	2	2	2	0.000514537	AHSP
AA_DQA1_163_32609980	DQA1	163	32609980	1	24.5516	7.15268e-07	AA_DQA1_163_32609980_exon3_I,AA_DQA1_163_32609980_exon3_S	2	2	2	0.000514537	AHSP
AA_DQA1_207_32610470	DQA1	207	32610470	1	24.1302	8.90411e-07	AA_DQA1_207_32610470_exon4_M,AA_DQA1_207_32610470_exon4_V	2	2	2	0.00050791	AHSP
AA_DQA1_75_32609303	DQA1	75	32609303	1	24.1077	9.00874e-07	AA_DQA1_75_32609303_exon2_I,AA_DQA1_75_32609303_exon2_S	2	2	2	0.000505226	AHSP
AA_DRB1_96_32549647	DRB1	96	32549647	4	33.4139	9.75615e-07	AA_DRB1_96_32549647_exon3_E,AA_DRB1_96_32549647_exon3_EH,AA_DRB1_96_32549647_exon3_EHI,AA_DRB1_96_32549647_exon3_EHQ,AA_DRB1_96_32549647_exon3_EHY,AA_DRB1_96_32549647_exon3_EHx,AA_DRB1_96_32549647_exon3_EI,AA_DRB1_96_32549647_exon3_EIQ,AA_DRB1_96_32549647_exon3_EIY,AA_DRB1_96_32549647_exon3_EQ,AA_DRB1_96_32549647_exon3_EQY,AA_DRB1_96_32549647_exon3_EQx,AA_DRB1_96_32549647_exon3_EY,AA_DRB1_96_32549647_exon3_EYx,AA_DRB1_96_32549647_exon3_H,AA_DRB1_96_32549647_exon3_HI,AA_DRB1_96_32549647_exon3_HQ,AA_DRB1_96_32549647_exon3_HY,AA_DRB1_96_32549647_exon3_Hx,AA_DRB1_96_32549647_exon3_IQ,AA_DRB1_96_32549647_exon3_IY,AA_DRB1_96_32549647_exon3_Q,AA_DRB1_96_32549647_exon3_QY,AA_DRB1_96_32549647_exon3_Qx,AA_DRB1_96_32549647_exon3_Y,AA_DRB1_96_32549647_exon3_Yx	26	5	5	0.000703509	AHSP
AA_DRB1_37_32552051	DRB1	37	32552051	4	30.8025	3.33794e-06	AA_DRB1_37_32552051_exon2_F,AA_DRB1_37_32552051_exon2_FL,AA_DRB1_37_32552051_exon2_FLN,AA_DRB1_37_32552051_exon2_FLP,AA_DRB1_37_32552051_exon2_FLS,AA_DRB1_37_32552051_exon2_FLY,AA_DRB1_37_32552051_exon2_FLx,AA_DRB1_37_32552051_exon2_FN,AA_DRB1_37_32552051_exon2_FNP,AA_DRB1_37_32552051_exon2_FNS,AA_DRB1_37_32552051_exon2_FNY,AA_DRB1_37_32552051_exon2_FNx,AA_DRB1_37_32552051_exon2_FP,AA_DRB1_37_32552051_exon2_FPS,AA_DRB1_37_32552051_exon2_FPY,AA_DRB1_37_32552051_exon2_FPx,AA_DRB1_37_32552051_exon2_FS,AA_DRB1_37_32552051_exon2_FSY,AA_DRB1_37_32552051_exon2_FSx,AA_DRB1_37_32552051_exon2_FY,AA_DRB1_37_32552051_exon2_FYx,AA_DRB1_37_32552051_exon2_Fx,AA_DRB1_37_32552051_exon2_L,AA_DRB1_37_32552051_exon2_LN,AA_DRB1_37_32552051_exon2_LNP,AA_DRB1_37_32552051_exon2_LNS,AA_DRB1_37_32552051_exon2_LNY,AA_DRB1_37_32552051_exon2_LNx,AA_DRB1_37_32552051_exon2_LP,AA_DRB1_37_32552051_exon2_LPS,AA_DRB1_37_32552051_exon2_LPY,AA_DRB1_37_32552051_exon2_LPx,AA_DRB1_37_32552051_exon2_LS,AA_DRB1_37_32552051_exon2_LSY,AA_DRB1_37_32552051_exon2_LSx,AA_DRB1_37_32552051_exon2_LY,AA_DRB1_37_32552051_exon2_LYx,AA_DRB1_37_32552051_exon2_Lx,AA_DRB1_37_32552051_exon2_N,AA_DRB1_37_32552051_exon2_NP,AA_DRB1_37_32552051_exon2_NPS,AA_DRB1_37_32552051_exon2_NPY,AA_DRB1_37_32552051_exon2_NPx,AA_DRB1_37_32552051_exon2_NS,AA_DRB1_37_32552051_exon2_NSY,AA_DRB1_37_32552051_exon2_NSx,AA_DRB1_37_32552051_exon2_NY,AA_DRB1_37_32552051_exon2_NYx,AA_DRB1_37_32552051_exon2_Nx,AA_DRB1_37_32552051_exon2_PS,AA_DRB1_37_32552051_exon2_PSY,AA_DRB1_37_32552051_exon2_PSx,AA_DRB1_37_32552051_exon2_PY,AA_DRB1_37_32552051_exon2_PYx,AA_DRB1_37_32552051_exon2_S,AA_DRB1_37_32552051_exon2_SY,AA_DRB1_37_32552051_exon2_SYx,AA_DRB1_37_32552051_exon2_Sx,AA_DRB1_37_32552051_exon2_Y,AA_DRB1_37_32552051_exon2_Yx	60	5	5	0.000656496	AHSP
AA_DRB1_-17_32557482	DRB1	-17	32557482	2	24.8384	3.996e-06	AA_DRB1_-17_32557482_exon1_A,AA_DRB1_-17_32557482_exon1_T	2	3	3	0.000521062	AHSP
AA_DQB1_57_32632681	DQB1	57	32632681	3	27.5217	4.52281e-06	AA_DQB1_57_32632681_exon2_A,AA_DQB1_57_32632681_exon2_AD,AA_DQB1_57_32632681_exon2_AS,AA_DQB1_57_32632681_exon2_AV,AA_DQB1_57_32632681_exon2_D,AA_DQB1_57_32632681_exon2_S,AA_DQB1_57_32632681_exon2_V	7	4	4	0.000574369	AHSP
AA_B_152_31324036	B	152	31324036	1	20.2468	6.74584e-06	AA_B_152_31324036_exon3_E,AA_B_152_31324036_exon3_EQ,AA_B_152_31324036_exon3_ET,AA_B_152_31324036_exon3_Ex,AA_B_152_31324036_exon3_QV,AA_B_152_31324036_exon3_TV,AA_B_152_31324036_exon3_V,AA_B_152_31324036_exon3_Vx	8	2	2	0.000425779	AHSP
AA_A_56_29910699	A	56	29910699	1	20.1997	6.91165e-06	AA_A_56_29910699_exon2_DG,AA_A_56_29910699_exon2_DR,AA_A_56_29910699_exon2_G,AA_A_56_29910699_exon2_R	4	2	2	0.000423984	AHSP
AA_DRB1_9_32552135	DRB1	9	32552135	2	22.9261	1.04951e-05	AA_DRB1_9_32552135_exon2_E,AA_DRB1_9_32552135_exon2_K,AA_DRB1_9_32552135_exon2_W	3	3	3	0.000486542	AHSP
AA_B_9_31324710	B	9	31324710	2	22.346	1.39234e-05	AA_B_9_31324710_exon2_D,AA_B_9_31324710_exon2_H,AA_B_9_31324710_exon2_Y	3	3	3	0.000459777	AHSP
AA_DRB1_13_32552123	DRB1	13	32552123	5	29.6898	1.68895e-05	AA_DRB1_13_32552123_exon2_F,AA_DRB1_13_32552123_exon2_FG,AA_DRB1_13_32552123_exon2_FGH,AA_DRB1_13_32552123_exon2_FGL,AA_DRB1_13_32552123_exon2_FGR,AA_DRB1_13_32552123_exon2_FGS,AA_DRB1_13_32552123_exon2_FGY,AA_DRB1_13_32552123_exon2_FH,AA_DRB1_13_32552123_exon2_FHL,AA_DRB1_13_32552123_exon2_FHR,AA_DRB1_13_32552123_exon2_FHS,AA_DRB1_13_32552123_exon2_FHY,AA_DRB1_13_32552123_exon2_FL,AA_DRB1_13_32552123_exon2_FLR,AA_DRB1_13_32552123_exon2_FLS,AA_DRB1_13_32552123_exon2_FLY,AA_DRB1_13_32552123_exon2_FR,AA_DRB1_13_32552123_exon2_FRS,AA_DRB1_13_32552123_exon2_FRY,AA_DRB1_13_32552123_exon2_FS,AA_DRB1_13_32552123_exon2_FSY,AA_DRB1_13_32552123_exon2_FY,AA_DRB1_13_32552123_exon2_G,AA_DRB1_13_32552123_exon2_GH,AA_DRB1_13_32552123_exon2_GHL,AA_DRB1_13_32552123_exon2_GHR,AA_DRB1_13_32552123_exon2_GHS,AA_DRB1_13_32552123_exon2_GHY,AA_DRB1_13_32552123_exon2_GL,AA_DRB1_13_32552123_exon2_GLR,AA_DRB1_13_32552123_exon2_GLS,AA_DRB1_13_32552123_exon2_GLY,AA_DRB1_13_32552123_exon2_GR,AA_DRB1_13_32552123_exon2_GRS,AA_DRB1_13_32552123_exon2_GRY,AA_DRB1_13_32552123_exon2_GS,AA_DRB1_13_32552123_exon2_GSY,AA_DRB1_13_32552123_exon2_GY,AA_DRB1_13_32552123_exon2_H,AA_DRB1_13_32552123_exon2_HL,AA_DRB1_13_32552123_exon2_HLR,AA_DRB1_13_32552123_exon2_HLS,AA_DRB1_13_32552123_exon2_HLY,AA_DRB1_13_32552123_exon2_HR,AA_DRB1_13_32552123_exon2_HRS,AA_DRB1_13_32552123_exon2_HRY,AA_DRB1_13_32552123_exon2_HS,AA_DRB1_13_32552123_exon2_HSY,AA_DRB1_13_32552123_exon2_HY,AA_DRB1_13_32552123_exon2_LR,AA_DRB1_13_32552123_exon2_LRS,AA_DRB1_13_32552123_exon2_LRY,AA_DRB1_13_32552123_exon2_LS,AA_DRB1_13_32552123_exon2_LSY,AA_DRB1_13_32552123_exon2_LY,AA_DRB1_13_32552123_exon2_R,AA_DRB1_13_32552123_exon2_RS,AA_DRB1_13_32552123_exon2_RSY,AA_DRB1_13_32552123_exon2_RY,AA_DRB1_13_32552123_exon2_S,AA_DRB1_13_32552123_exon2_SY,AA_DRB1_13_32552123_exon2_Y	62	6	6	0.000621249	AHSP
AA_B_114_31324150	B	114	31324150	2	21.8517	1.78276e-05	AA_B_114_31324150_exon3_D,AA_B_114_31324150_exon3_DH,AA_B_114_31324150_exon3_DK,AA_B_114_31324150_exon3_DN,AA_B_114_31324150_exon3_DS,AA_B_114_31324150_exon3_H,AA_B_114_31324150_exon3_HK,AA_B_114_31324150_exon3_HN,AA_B_114_31324150_exon3_HS,AA_B_114_31324150_exon3_KN,AA_B_114_31324150_exon3_N,AA_B_114_31324150_exon3_NS	12	3	3	0.000458347	AHSP
AA_DRB1_-1_32557434	DRB1	-1	32557434	2	21.7327	1.89133e-05	AA_DRB1_-1_32557434_exon1_A,AA_DRB1_-1_32557434_exon1_S	2	3	3	0.000457442	AHSP
AA_DQB1_9_32632825	DQB1	9	32632825	2	21.6166	2.00451e-05	AA_DQB1_9_32632825_exon2_CF,AA_DQB1_9_32632825_exon2_CFH,AA_DQB1_9_32632825_exon2_CFL,AA_DQB1_9_32632825_exon2_CFN,AA_DQB1_9_32632825_exon2_CFY,AA_DQB1_9_32632825_exon2_CHL,AA_DQB1_9_32632825_exon2_CHY,AA_DQB1_9_32632825_exon2_CL,AA_DQB1_9_32632825_exon2_CLN,AA_DQB1_9_32632825_exon2_CLY,AA_DQB1_9_32632825_exon2_CNY,AA_DQB1_9_32632825_exon2_CY,AA_DQB1_9_32632825_exon2_F,AA_DQB1_9_32632825_exon2_FH,AA_DQB1_9_32632825_exon2_FL,AA_DQB1_9_32632825_exon2_FN,AA_DQB1_9_32632825_exon2_FY,AA_DQB1_9_32632825_exon2_HL,AA_DQB1_9_32632825_exon2_HY,AA_DQB1_9_32632825_exon2_L,AA_DQB1_9_32632825_exon2_LN,AA_DQB1_9_32632825_exon2_LY,AA_DQB1_9_32632825_exon2_NY,AA_DQB1_9_32632825_exon2_Y	24	3	3	0.000451994	AHSP
AA_DQB1_74_32632630	DQB1	74	32632630	2	20.4917	3.52065e-05	AA_DQB1_74_32632630_exon2_A,AA_DQB1_74_32632630_exon2_E,AA_DQB1_74_32632630_exon2_S	3	3	3	0.000425395	AHSP
AA_DRB1_77_32551931	DRB1	77	32551931	1	16.8836	3.95842e-05	AA_DRB1_77_32551931_exon2_LN,AA_DRB1_77_32551931_exon2_LT,AA_DRB1_77_32551931_exon2_N,AA_DRB1_77_32551931_exon2_NP,AA_DRB1_77_32551931_exon2_Nx,AA_DRB1_77_32551931_exon2_PT,AA_DRB1_77_32551931_exon2_T,AA_DRB1_77_32551931_exon2_Tx	8	2	2	0.000352747	AHSP
AA_DRB1_142_32549509	DRB1	142	32549509	2	19.8723	4.79942e-05	AA_DRB1_142_32549509_exon3_M,AA_DRB1_142_32549509_exon3_V	2	3	3	0.000418047	AHSP
AA_DRB1_133_32549536	DRB1	133	32549536	2	19.7742	5.04104e-05	AA_DRB1_133_32549536_exon3_L,AA_DRB1_133_32549536_exon3_R	2	3	3	0.000415979	AHSP
AA_DRB1_11_32552129	DRB1	11	32552129	5	26.9032	5.93283e-05	AA_DRB1_11_32552129_exon2_D,AA_DRB1_11_32552129_exon2_DG,AA_DRB1_11_32552129_exon2_DGL,AA_DRB1_11_32552129_exon2_DGP,AA_DRB1_11_32552129_exon2_DGS,AA_DRB1_11_32552129_exon2_DGV,AA_DRB1_11_32552129_exon2_DL,AA_DRB1_11_32552129_exon2_DLP,AA_DRB1_11_32552129_exon2_DLS,AA_DRB1_11_32552129_exon2_DLV,AA_DRB1_11_32552129_exon2_DP,AA_DRB1_11_32552129_exon2_DPS,AA_DRB1_11_32552129_exon2_DPV,AA_DRB1_11_32552129_exon2_DS,AA_DRB1_11_32552129_exon2_DSV,AA_DRB1_11_32552129_exon2_DV,AA_DRB1_11_32552129_exon2_G,AA_DRB1_11_32552129_exon2_GL,AA_DRB1_11_32552129_exon2_GP,AA_DRB1_11_32552129_exon2_GS,AA_DRB1_11_32552129_exon2_GV,AA_DRB1_11_32552129_exon2_L,AA_DRB1_11_32552129_exon2_LP,AA_DRB1_11_32552129_exon2_LS,AA_DRB1_11_32552129_exon2_LV,AA_DRB1_11_32552129_exon2_P,AA_DRB1_11_32552129_exon2_PS,AA_DRB1_11_32552129_exon2_PV,AA_DRB1_11_32552129_exon2_S,AA_DRB1_11_32552129_exon2_SV,AA_DRB1_11_32552129_exon2_V	31	6	6	0.000566742	AHSP
AA_DQB1_71_32632639	DQB1	71	32632639	3	21.026	0.000103125	AA_DQB1_71_32632639_exon2_A,AA_DQB1_71_32632639_exon2_AD,AA_DQB1_71_32632639_exon2_AK,AA_DQB1_71_32632639_exon2_AT,AA_DQB1_71_32632639_exon2_D,AA_DQB1_71_32632639_exon2_K,AA_DQB1_71_32632639_exon2_T	7	4	4	0.000438269	AHSP
AA_DRB1_180_32549395	DRB1	180	32549395	2	18.0788	0.00011777	AA_DRB1_180_32549395_exon3_L,AA_DRB1_180_32549395_exon3_V	2	3	3	0.000379157	AHSP
AA_DQB1_-10_32634317	DQB1	-10	32634317	1	14.3249	0.000152941	AA_DQB1_-10_32634317_exon1_A,AA_DQB1_-10_32634317_exon1_S	2	2	2	0.000297347	AHSP
AA_C_77_31239417	C	77	31239417	1	13.9141	0.000190254	AA_C_77_31239417_exon2_N,AA_C_77_31239417_exon2_S	2	2	2	0.000288648	AHSP
AA_C_80_31239408	C	80	31239408	1	13.9048	0.000191203	AA_C_80_31239408_exon2_K,AA_C_80_31239408_exon2_N	2	2	2	0.000288458	AHSP
AA_B_163_31324003	B	163	31324003	2	16.8409	0.000218676	AA_B_163_31324003_exon3_AE,AA_B_163_31324003_exon3_AL,AA_B_163_31324003_exon3_AT,AA_B_163_31324003_exon3_E,AA_B_163_31324003_exon3_EL,AA_B_163_31324003_exon3_ET,AA_B_163_31324003_exon3_Ex,AA_B_163_31324003_exon3_L,AA_B_163_31324003_exon3_LT,AA_B_163_31324003_exon3_Lx,AA_B_163_31324003_exon3_T,AA_B_163_31324003_exon3_Tx	12	3	3	0.000352157	AHSP
AA_DQB1_67_32632651	DQB1	67	32632651	1	13.4991	0.000237341	AA_DQB1_67_32632651_exon2_I,AA_DQB1_67_32632651_exon2_V	2	2	2	0.000284131	AHSP
AA_DQB1_26_32632774	DQB1	26	32632774	2	16.5068	0.000258663	AA_DQB1_26_32632774_exon2_FG,AA_DQB1_26_32632774_exon2_FL,AA_DQB1_26_32632774_exon2_FY,AA_DQB1_26_32632774_exon2_G,AA_DQB1_26_32632774_exon2_L,AA_DQB1_26_32632774_exon2_Y	6	3	3	0.000347417	AHSP
AA_DRB1_-24_32557503	DRB1	-24	32557503	2	16.3585	0.000278597	AA_DRB1_-24_32557503_exon1_F,AA_DRB1_-24_32557503_exon1_L	2	3	3	0.000343258	AHSP
AA_DRB1_120_32549575	DRB1	120	32549575	2	16.0414	0.000326508	AA_DRB1_120_32549575_exon3_N,AA_DRB1_120_32549575_exon3_S	2	3	3	0.000336874	AHSP
AA_DRB1_74_32551940	DRB1	74	32551940	4	20.8042	0.000344768	AA_DRB1_74_32551940_exon2_A,AA_DRB1_74_32551940_exon2_AE,AA_DRB1_74_32551940_exon2_AEG,AA_DRB1_74_32551940_exon2_AEL,AA_DRB1_74_32551940_exon2_AEQ,AA_DRB1_74_32551940_exon2_AER,AA_DRB1_74_32551940_exon2_AEx,AA_DRB1_74_32551940_exon2_AG,AA_DRB1_74_32551940_exon2_AGL,AA_DRB1_74_32551940_exon2_AGQ,AA_DRB1_74_32551940_exon2_AGR,AA_DRB1_74_32551940_exon2_AGx,AA_DRB1_74_32551940_exon2_AL,AA_DRB1_74_32551940_exon2_ALQ,AA_DRB1_74_32551940_exon2_ALR,AA_DRB1_74_32551940_exon2_ALx,AA_DRB1_74_32551940_exon2_AQ,AA_DRB1_74_32551940_exon2_AQR,AA_DRB1_74_32551940_exon2_AQx,AA_DRB1_74_32551940_exon2_AR,AA_DRB1_74_32551940_exon2_ARx,AA_DRB1_74_32551940_exon2_Ax,AA_DRB1_74_32551940_exon2_E,AA_DRB1_74_32551940_exon2_EG,AA_DRB1_74_32551940_exon2_EGL,AA_DRB1_74_32551940_exon2_EGQ,AA_DRB1_74_32551940_exon2_EGR,AA_DRB1_74_32551940_exon2_EGx,AA_DRB1_74_32551940_exon2_EL,AA_DRB1_74_32551940_exon2_ELQ,AA_DRB1_74_32551940_exon2_ELR,AA_DRB1_74_32551940_exon2_ELx,AA_DRB1_74_32551940_exon2_EQ,AA_DRB1_74_32551940_exon2_EQR,AA_DRB1_74_32551940_exon2_EQx,AA_DRB1_74_32551940_exon2_ER,AA_DRB1_74_32551940_exon2_ERx,AA_DRB1_74_32551940_exon2_Ex,AA_DRB1_74_32551940_exon2_GL,AA_DRB1_74_32551940_exon2_GLQ,AA_DRB1_74_32551940_exon2_GLR,AA_DRB1_74_32551940_exon2_GLx,AA_DRB1_74_32551940_exon2_GQ,AA_DRB1_74_32551940_exon2_GQR,AA_DRB1_74_32551940_exon2_GQx,AA_DRB1_74_32551940_exon2_GR,AA_DRB1_74_32551940_exon2_GRx,AA_DRB1_74_32551940_exon2_L,AA_DRB1_74_32551940_exon2_LQ,AA_DRB1_74_32551940_exon2_LQR,AA_DRB1_74_32551940_exon2_LQx,AA_DRB1_74_32551940_exon2_LR,AA_DRB1_74_32551940_exon2_LRx,AA_DRB1_74_32551940_exon2_Lx,AA_DRB1_74_32551940_exon2_Q,AA_DRB1_74_32551940_exon2_QR,AA_DRB1_74_32551940_exon2_QRx,AA_DRB1_74_32551940_exon2_Qx,AA_DRB1_74_32551940_exon2_R,AA_DRB1_74_32551940_exon2_Rx	60	5	5	0.00042061	AHSP
AA_DQB1_30_32632762	DQB1	30	32632762	2	15.8953	0.000351395	AA_DQB1_30_32632762_exon2_H,AA_DQB1_30_32632762_exon2_S,AA_DQB1_30_32632762_exon2_Y	3	3	3	0.000332142	AHSP
AA_DQB1_37_32632741	DQB1	37	32632741	2	15.5675	0.000413889	AA_DQB1_37_32632741_exon2_D,AA_DQB1_37_32632741_exon2_I,AA_DQB1_37_32632741_exon2_Y	3	3	3	0.000327643	AHSP
AA_DRB1_33_32552063	DRB1	33	32552063	1	12.4317	0.000422198	AA_DRB1_33_32552063_exon2_H,AA_DRB1_33_32552063_exon2_HT,AA_DRB1_33_32552063_exon2_Hx,AA_DRB1_33_32552063_exon2_N	4	2	2	0.000262899	AHSP
AA_C_66_31239450	C	66	31239450	1	12.3497	0.000438837	AA_C_66_31239450_exon2_K,AA_C_66_31239450_exon2_N	2	2	2	0.000254133	AHSP
AA_DQB1_-9_32634314	DQB1	-9	32634314	1	11.9912	0.000531923	AA_DQB1_-9_32634314_exon1_I,AA_DQB1_-9_32634314_exon1_M	2	2	2	0.000252305	AHSP
AA_DQB1_14_32632810	DQB1	14	32632810	1	11.9747	0.000536657	AA_DQB1_14_32632810_exon2_L,AA_DQB1_14_32632810_exon2_M	2	2	2	0.000251958	AHSP
AA_DQB1_116_32629615	DQB1	116	32629615	1	11.9045	0.000557337	AA_DQB1_116_32629615_exon3_I,AA_DQB1_116_32629615_exon3_V	2	2	2	0.000250481	AHSP
AA_DQB1_224_32628775	DQB1	224	32628775	1	11.8766	0.000565691	AA_DQB1_224_32628775_exon4_Q,AA_DQB1_224_32628775_exon4_R	2	2	2	0.000249891	AHSP
AA_B_97_31324201	B	97	31324201	5	21.4718	0.000655115	AA_B_97_31324201_exon3_CN,AA_B_97_31324201_exon3_CNR,AA_B_97_31324201_exon3_CNS,AA_B_97_31324201_exon3_CNT,AA_B_97_31324201_exon3_CNV,AA_B_97_31324201_exon3_CNW,AA_B_97_31324201_exon3_CR,AA_B_97_31324201_exon3_CRS,AA_B_97_31324201_exon3_CRT,AA_B_97_31324201_exon3_CRV,AA_B_97_31324201_exon3_CRW,AA_B_97_31324201_exon3_CS,AA_B_97_31324201_exon3_CST,AA_B_97_31324201_exon3_CSV,AA_B_97_31324201_exon3_CSW,AA_B_97_31324201_exon3_CT,AA_B_97_31324201_exon3_CTV,AA_B_97_31324201_exon3_CTW,AA_B_97_31324201_exon3_CV,AA_B_97_31324201_exon3_CVW,AA_B_97_31324201_exon3_CW,AA_B_97_31324201_exon3_N,AA_B_97_31324201_exon3_NR,AA_B_97_31324201_exon3_NRS,AA_B_97_31324201_exon3_NRT,AA_B_97_31324201_exon3_NRV,AA_B_97_31324201_exon3_NRW,AA_B_97_31324201_exon3_NS,AA_B_97_31324201_exon3_NST,AA_B_97_31324201_exon3_NSV,AA_B_97_31324201_exon3_NSW,AA_B_97_31324201_exon3_NT,AA_B_97_31324201_exon3_NTV,AA_B_97_31324201_exon3_NTW,AA_B_97_31324201_exon3_NV,AA_B_97_31324201_exon3_NVW,AA_B_97_31324201_exon3_NW,AA_B_97_31324201_exon3_R,AA_B_97_31324201_exon3_RS,AA_B_97_31324201_exon3_RST,AA_B_97_31324201_exon3_RSV,AA_B_97_31324201_exon3_RSW,AA_B_97_31324201_exon3_RT,AA_B_97_31324201_exon3_RTV,AA_B_97_31324201_exon3_RTW,AA_B_97_31324201_exon3_RV,AA_B_97_31324201_exon3_RVW,AA_B_97_31324201_exon3_RW,AA_B_97_31324201_exon3_S,AA_B_97_31324201_exon3_ST,AA_B_97_31324201_exon3_STV,AA_B_97_31324201_exon3_STW,AA_B_97_31324201_exon3_SV,AA_B_97_31324201_exon3_SVW,AA_B_97_31324201_exon3_SW,AA_B_97_31324201_exon3_T,AA_B_97_31324201_exon3_TV,AA_B_97_31324201_exon3_TVW,AA_B_97_31324201_exon3_TW,AA_B_97_31324201_exon3_V,AA_B_97_31324201_exon3_VW,AA_B_97_31324201_exon3_W	62	6	6	0.000434313	AHSP
AA_DRB1_26_32552084	DRB1	26	32552084	2	14.6294	0.000661813	AA_DRB1_26_32552084_exon2_CF,AA_DRB1_26_32552084_exon2_CL,AA_DRB1_26_32552084_exon2_CY,AA_DRB1_26_32552084_exon2_F,AA_DRB1_26_32552084_exon2_L,AA_DRB1_26_32552084_exon2_Y	6	3	3	0.00030778	AHSP
AA_DQB1_-27_32634368	DQB1	-27	32634368	1	11.4158	0.00072485	AA_DQB1_-27_32634368_exon1_A,AA_DQB1_-27_32634368_exon1_S	2	2	2	0.000240185	AHSP
AA_A_9_29910558	A	9	29910558	3	16.5376	0.000874184	AA_A_9_29910558_exon2_F,AA_A_9_29910558_exon2_FS,AA_A_9_29910558_exon2_FT,AA_A_9_29910558_exon2_FY,AA_A_9_29910558_exon2_S,AA_A_9_29910558_exon2_T,AA_A_9_29910558_exon2_Y	7	4	4	0.000337777	AHSP
AA_C_152_31238946	C	152	31238946	2	14.0739	0.00087678	AA_C_152_31238946_exon3_A,AA_C_152_31238946_exon3_AE,AA_C_152_31238946_exon3_AT,AA_C_152_31238946_exon3_AV,AA_C_152_31238946_exon3_Ax,AA_C_152_31238946_exon3_E,AA_C_152_31238946_exon3_ET,AA_C_152_31238946_exon3_EV,AA_C_152_31238946_exon3_Ex,AA_C_152_31238946_exon3_T,AA_C_152_31238946_exon3_TV,AA_C_152_31238946_exon3_Tx	12	3	3	0.000296679	AHSP
AA_C_304_31237782	C	304	31237782	1	9.97308	0.00157576	AA_C_304_31237782_exon5_M,AA_C_304_31237782_exon5_V	2	2	2	0.000210755	AHSP
AA_C_253_31238056	C	253	31238056	1	9.37812	0.00217924	AA_C_253_31238056_exon4_E,AA_C_253_31238056_exon4_Q	2	2	2	0.000193766	AHSP
AA_C_267_31238014	C	267	31238014	1	9.37812	0.00217924	AA_C_267_31238014_exon4_P,AA_C_267_31238014_exon4_Q	2	2	2	0.000193766	AHSP
AA_C_306_31237776	C	306	31237776	1	9.35404	0.00220849	AA_C_306_31237776_exon5_A,AA_C_306_31237776_exon5_V	2	2	2	0.000193267	AHSP
AA_C_147_31238961	C	147	31238961	1	9.22537	0.00238297	AA_C_147_31238961_exon3_L,AA_C_147_31238961_exon3_LX,AA_C_147_31238961_exon3_Lx,AA_C_147_31238961_exon3_W	4	2	2	0.00018954	AHSP
AA_B_145_31324057	B	145	31324057	1	9.19728	0.00241494	AA_B_145_31324057_exon3_GL,AA_B_145_31324057_exon3_GR,AA_B_145_31324057_exon3_L,AA_B_145_31324057_exon3_R	4	2	2	0.000184764	AHSP
AA_C_-17_31239826	C	-17	31239826	1	9.18892	0.00241615	AA_C_-17_31239826_exon1_A,AA_C_-17_31239826_exon1_T	2	2	2	0.000189855	AHSP
AA_DQA1_187_32610410	DQA1	187	32610410	1	9.14243	0.00248838	AA_DQA1_187_32610410_exon4_A,AA_DQA1_187_32610410_exon4_T	2	2	2	0.000191789	AHSP
AA_B_24_31324665	B	24	31324665	2	11.9488	0.00253214	AA_B_24_31324665_exon2_A,AA_B_24_31324665_exon2_S,AA_B_24_31324665_exon2_T	3	3	3	0.000249196	AHSP
AA_B_-21_31324925	B	-21	31324925	1	8.89723	0.00285023	AA_B_-21_31324925_exon1_M,AA_B_-21_31324925_exon1_T	2	2	2	0.000180042	AHSP
AA_B_-23_31324931	B	-23	31324931	1	8.87425	0.00288324	AA_B_-23_31324931_exon1_L,AA_B_-23_31324931_exon1_R	2	2	2	0.000179525	AHSP
AA_C_184_31238263	C	184	31238263	1	8.47716	0.00357035	AA_C_184_31238263_exon4_H,AA_C_184_31238263_exon4_HK,AA_C_184_31238263_exon4_HR,AA_C_184_31238263_exon4_Hx,AA_C_184_31238263_exon4_KP,AA_C_184_31238263_exon4_P,AA_C_184_31238263_exon4_PR,AA_C_184_31238263_exon4_Px	8	2	2	0.000175935	AHSP
AA_C_285_31237839	C	285	31237839	1	8.45402	0.00361673	AA_C_285_31237839_exon5_LM,AA_C_285_31237839_exon5_LV,AA_C_285_31237839_exon5_M,AA_C_285_31237839_exon5_V	4	2	2	0.000175451	AHSP
AA_B_116_31324144	B	116	31324144	4	15.4923	0.00375728	AA_B_116_31324144_exon3_D,AA_B_116_31324144_exon3_DF,AA_B_116_31324144_exon3_DFL,AA_B_116_31324144_exon3_DFN,AA_B_116_31324144_exon3_DFP,AA_B_116_31324144_exon3_DFS,AA_B_116_31324144_exon3_DFY,AA_B_116_31324144_exon3_DL,AA_B_116_31324144_exon3_DLN,AA_B_116_31324144_exon3_DLP,AA_B_116_31324144_exon3_DLS,AA_B_116_31324144_exon3_DLY,AA_B_116_31324144_exon3_DN,AA_B_116_31324144_exon3_DNP,AA_B_116_31324144_exon3_DNS,AA_B_116_31324144_exon3_DNY,AA_B_116_31324144_exon3_DP,AA_B_116_31324144_exon3_DPS,AA_B_116_31324144_exon3_DPY,AA_B_116_31324144_exon3_DS,AA_B_116_31324144_exon3_DSY,AA_B_116_31324144_exon3_DY,AA_B_116_31324144_exon3_F,AA_B_116_31324144_exon3_FL,AA_B_116_31324144_exon3_FLN,AA_B_116_31324144_exon3_FLP,AA_B_116_31324144_exon3_FLS,AA_B_116_31324144_exon3_FLY,AA_B_116_31324144_exon3_FN,AA_B_116_31324144_exon3_FNP,AA_B_116_31324144_exon3_FNS,AA_B_116_31324144_exon3_FNY,AA_B_116_31324144_exon3_FP,AA_B_116_31324144_exon3_FPS,AA_B_116_31324144_exon3_FPY,AA_B_116_31324144_exon3_FS,AA_B_116_31324144_exon3_FSY,AA_B_116_31324144_exon3_FY,AA_B_116_31324144_exon3_L,AA_B_116_31324144_exon3_LN,AA_B_116_31324144_exon3_LNP,AA_B_116_31324144_exon3_LNS,AA_B_116_31324144_exon3_LNY,AA_B_116_31324144_exon3_LP,AA_B_116_31324144_exon3_LPS,AA_B_116_31324144_exon3_LPY,AA_B_116_31324144_exon3_LS,AA_B_116_31324144_exon3_LSY,AA_B_116_31324144_exon3_LY,AA_B_116_31324144_exon3_NPS,AA_B_116_31324144_exon3_NPY,AA_B_116_31324144_exon3_NS,AA_B_116_31324144_exon3_NSY,AA_B_116_31324144_exon3_NY,AA_B_116_31324144_exon3_PS,AA_B_116_31324144_exon3_PSY,AA_B_116_31324144_exon3_PY,AA_B_116_31324144_exon3_S,AA_B_116_31324144_exon3_SY,AA_B_116_31324144_exon3_Y	60	5	5	0.000326228	AHSP
AA_DQB1_167_32629462	DQB1	167	32629462	1	8.2768	0.00400228	AA_DQB1_167_32629462_exon3_H,AA_DQB1_167_32629462_exon3_R	2	2	2	0.000172215	AHSP
AA_A_105_29911087	A	105	29911087	1	8.27372	0.00400885	AA_A_105_29911087_exon3_GP,AA_A_105_29911087_exon3_GS,AA_A_105_29911087_exon3_P,AA_A_105_29911087_exon3_S	4	2	2	0.000174091	AHSP
AA_A_156_29911240	A	156	29911240	3	13.1395	0.00432207	AA_A_156_29911240_exon3_EL,AA_A_156_29911240_exon3_ELQ,AA_A_156_29911240_exon3_ELR,AA_A_156_29911240_exon3_ELW,AA_A_156_29911240_exon3_ELx,AA_A_156_29911240_exon3_EQ,AA_A_156_29911240_exon3_EQR,AA_A_156_29911240_exon3_EQW,AA_A_156_29911240_exon3_EQx,AA_A_156_29911240_exon3_ER,AA_A_156_29911240_exon3_ERW,AA_A_156_29911240_exon3_ERx,AA_A_156_29911240_exon3_EW,AA_A_156_29911240_exon3_EWx,AA_A_156_29911240_exon3_L,AA_A_156_29911240_exon3_LQ,AA_A_156_29911240_exon3_LR,AA_A_156_29911240_exon3_LW,AA_A_156_29911240_exon3_Lx,AA_A_156_29911240_exon3_Q,AA_A_156_29911240_exon3_QR,AA_A_156_29911240_exon3_QW,AA_A_156_29911240_exon3_Qx,AA_A_156_29911240_exon3_R,AA_A_156_29911240_exon3_RW,AA_A_156_29911240_exon3_Rx,AA_A_156_29911240_exon3_W,AA_A_156_29911240_exon3_Wx	28	4	4	0.000276808	AHSP
AA_C_194_31238233	C	194	31238233	1	7.96054	0.00474991	AA_C_194_31238233_exon4_L,AA_C_194_31238233_exon4_LP,AA_C_194_31238233_exon4_LX,AA_C_194_31238233_exon4_Lx,AA_C_194_31238233_exon4_PV,AA_C_194_31238233_exon4_V,AA_C_194_31238233_exon4_VX,AA_C_194_31238233_exon4_Vx	8	2	2	0.000164611	AHSP
AA_C_261_31238032	C	261	31238032	1	7.96054	0.00474991	AA_C_261_31238032_exon4_M,AA_C_261_31238032_exon4_V	2	2	2	0.000164611	AHSP
AA_C_273_31237996	C	273	31237996	1	7.96054	0.00474991	AA_C_273_31237996_exon4_R,AA_C_273_31237996_exon4_S	2	2	2	0.000164611	AHSP
AA_C_305_31237779	C	305	31237779	1	7.93804	0.00481016	AA_C_305_31237779_exon5_A,AA_C_305_31237779_exon5_T	2	2	2	0.000164143	AHSP
AA_C_307_31237773	C	307	31237773	1	7.93804	0.00481016	AA_C_307_31237773_exon5_M,AA_C_307_31237773_exon5_V	2	2	2	0.000164143	AHSP
AA_C_326_31237170	C	326	31237170	1	7.93804	0.00481016	AA_C_326_31237170_exon7_C,AA_C_326_31237170_exon7_S	2	2	2	0.000164143	AHSP
AA_C_339_31237131	C	339	31237131	1	7.93804	0.00481016	AA_C_339_31237131_exon7_A,AA_C_339_31237131_exon7_T	2	2	2	0.000164143	AHSP
AA_C_295_31237809	C	295	31237809	1	7.84578	0.00506223	AA_C_295_31237809_exon5_A,AA_C_295_31237809_exon5_V	2	2	2	0.000162231	AHSP
AA_A_76_29910759	A	76	29910759	2	10.5468	0.00510532	AA_A_76_29910759_exon2_A,AA_A_76_29910759_exon2_AE,AA_A_76_29910759_exon2_AG,AA_A_76_29910759_exon2_AV,AA_A_76_29910759_exon2_Ax,AA_A_76_29910759_exon2_E,AA_A_76_29910759_exon2_EG,AA_A_76_29910759_exon2_EV,AA_A_76_29910759_exon2_Ex,AA_A_76_29910759_exon2_GV,AA_A_76_29910759_exon2_V,AA_A_76_29910759_exon2_Vx	12	3	3	0.000220593	AHSP
AA_C_-9_31239802	C	-9	31239802	1	7.76592	0.00528943	AA_C_-9_31239802_exon1_A,AA_C_-9_31239802_exon1_G	2	2	2	0.000160585	AHSP
AA_DRB1_149_32549488	DRB1	149	32549488	2	10.3074	0.00575626	AA_DRB1_149_32549488_exon3_H,AA_DRB1_149_32549488_exon3_Q	2	3	3	0.000216539	AHSP
AA_DRB1_70_32551952	DRB1	70	32551952	2	10.2848	0.00584324	AA_DRB1_70_32551952_exon2_D,AA_DRB1_70_32551952_exon2_DQ,AA_DRB1_70_32551952_exon2_DR,AA_DRB1_70_32551952_exon2_DT,AA_DRB1_70_32551952_exon2_Dx,AA_DRB1_70_32551952_exon2_Q,AA_DRB1_70_32551952_exon2_QR,AA_DRB1_70_32551952_exon2_QT,AA_DRB1_70_32551952_exon2_Qx,AA_DRB1_70_32551952_exon2_R,AA_DRB1_70_32551952_exon2_RT,AA_DRB1_70_32551952_exon2_Rx	12	3	3	0.000196707	AHSP
AA_DRB1_233_32548048	DRB1	233	32548048	2	10.1929	0.00609587	AA_DRB1_233_32548048_exon5_R,AA_DRB1_233_32548048_exon5_T	2	3	3	0.000214478	AHSP
AA_B_80_31324497	B	80	31324497	2	9.853	0.00722712	AA_B_80_31324497_exon2_CI,AA_B_80_31324497_exon2_CN,AA_B_80_31324497_exon2_CT,AA_B_80_31324497_exon2_I,AA_B_80_31324497_exon2_N,AA_B_80_31324497_exon2_T	6	3	3	0.000206643	AHSP
AA_B_131_31324099	B	131	31324099	1	7.15462	0.00745589	AA_B_131_31324099_exon3_R,AA_B_131_31324099_exon3_S	2	2	2	0.000148759	AHSP
AA_DQB1_140_32629543	DQB1	140	32629543	1	6.92843	0.00846036	AA_DQB1_140_32629543_exon3_A,AA_DQB1_140_32629543_exon3_T	2	2	2	0.000143995	AHSP
AA_DQB1_182_32629417	DQB1	182	32629417	1	6.92843	0.00846036	AA_DQB1_182_32629417_exon3_N,AA_DQB1_182_32629417_exon3_S	2	2	2	0.000143995	AHSP
AA_B_65_31324542	B	65	31324542	1	6.91876	0.00850063	AA_B_65_31324542_exon2_Q,AA_B_65_31324542_exon2_R	2	2	2	0.000145313	AHSP
AA_DRB1_-16_32557479	DRB1	-16	32557479	2	9.31906	0.00943753	AA_DRB1_-16_32557479_exon1_A,AA_DRB1_-16_32557479_exon1_V	2	3	3	0.000195806	AHSP
AA_DRB1_-25_32557506	DRB1	-25	32557506	2	9.31906	0.00943753	AA_DRB1_-25_32557506_exon1_K,AA_DRB1_-25_32557506_exon1_R	2	3	3	0.000195806	AHSP
AA_C_138_31238988	C	138	31238988	1	6.56863	0.0103519	AA_C_138_31238988_exon3_K,AA_C_138_31238988_exon3_KY,AA_C_138_31238988_exon3_Kx,AA_C_138_31238988_exon3_T	4	2	2	0.000134917	AHSP
AA_A_77_29910762	A	77	29910762	2	8.96387	0.0112735	AA_A_77_29910762_exon2_D,AA_A_77_29910762_exon2_DN,AA_A_77_29910762_exon2_DP,AA_A_77_29910762_exon2_DS,AA_A_77_29910762_exon2_Dx,AA_A_77_29910762_exon2_N,AA_A_77_29910762_exon2_NP,AA_A_77_29910762_exon2_NS,AA_A_77_29910762_exon2_Nx,AA_A_77_29910762_exon2_PS,AA_A_77_29910762_exon2_S,AA_A_77_29910762_exon2_Sx	12	3	3	0.000185006	AHSP
AA_DRB1_60_32551982	DRB1	60	32551982	2	8.93404	0.0114704	AA_DRB1_60_32551982_exon2_H,AA_DRB1_60_32551982_exon2_HS,AA_DRB1_60_32551982_exon2_HT,AA_DRB1_60_32551982_exon2_HY,AA_DRB1_60_32551982_exon2_Hx,AA_DRB1_60_32551982_exon2_S,AA_DRB1_60_32551982_exon2_ST,AA_DRB1_60_32551982_exon2_SY,AA_DRB1_60_32551982_exon2_Sx,AA_DRB1_60_32551982_exon2_TY,AA_DRB1_60_32551982_exon2_Y,AA_DRB1_60_32551982_exon2_Yx	12	3	3	0.000185291	AHSP
AA_B_66_31324539	B	66	31324539	2	8.85886	0.011874	AA_B_66_31324539_exon2_I,AA_B_66_31324539_exon2_IK,AA_B_66_31324539_exon2_IN,AA_B_66_31324539_exon2_IS,AA_B_66_31324539_exon2_K,AA_B_66_31324539_exon2_N	6	3	3	0.000176236	AHSP
AA_B_177_31323961	B	177	31323961	1	6.00479	0.014233	AA_B_177_31323961_exon3_D,AA_B_177_31323961_exon3_DR,AA_B_177_31323961_exon3_Dx,AA_B_177_31323961_exon3_E	4	2	2	0.000123582	AHSP
AA_B_180_31323952	B	180	31323952	1	6.00479	0.014233	AA_B_180_31323952_exon3_E,AA_B_180_31323952_exon3_EP,AA_B_180_31323952_exon3_Ex,AA_B_180_31323952_exon3_Q	4	2	2	0.000123582	AHSP
AA_A_166_29911270	A	166	29911270	1	5.92667	0.0148897	AA_A_166_29911270_exon3_D,AA_A_166_29911270_exon3_DV,AA_A_166_29911270_exon3_Dx,AA_A_166_29911270_exon3_E	4	2	2	0.000124082	AHSP
AA_A_167_29911273	A	167	29911273	1	5.90553	0.0150704	AA_A_167_29911273_exon3_AG,AA_A_167_29911273_exon3_AW,AA_A_167_29911273_exon3_G,AA_A_167_29911273_exon3_W	4	2	2	0.000123682	AHSP
AA_B_-16_31324910	B	-16	31324910	1	5.88821	0.0152116	AA_B_-16_31324910_exon1_L,AA_B_-16_31324910_exon1_V	2	2	2	0.000124032	AHSP
AA_A_150_29911222	A	150	29911222	1	5.86687	0.0153974	AA_A_150_29911222_exon3_A,AA_A_150_29911222_exon3_AP,AA_A_150_29911222_exon3_Ax,AA_A_150_29911222_exon3_V	4	2	2	0.000120161	AHSP
AA_B_74_31324515	B	74	31324515	1	5.85069	0.0155331	AA_B_74_31324515_exon2_D,AA_B_74_31324515_exon2_Y	2	2	2	0.000120797	AHSP
AA_A_163_29911261	A	163	29911261	1	5.78686	0.0161202	AA_A_163_29911261_exon3_ER,AA_A_163_29911261_exon3_ET,AA_A_163_29911261_exon3_R,AA_A_163_29911261_exon3_RV,AA_A_163_29911261_exon3_Rx,AA_A_163_29911261_exon3_T,AA_A_163_29911261_exon3_TV,AA_A_163_29911261_exon3_Tx	8	2	2	0.000122125	AHSP
AA_C_90_31239378	C	90	31239378	1	5.69451	0.0169797	AA_C_90_31239378_exon2_A,AA_C_90_31239378_exon2_D	2	2	2	0.000116902	AHSP
AA_A_158_29911246	A	158	29911246	1	5.64104	0.0175132	AA_A_158_29911246_exon3_A,AA_A_158_29911246_exon3_AL,AA_A_158_29911246_exon3_Ax,AA_A_158_29911246_exon3_V	4	2	2	0.000117068	AHSP
AA_A_90_29910801	A	90	29910801	1	5.62198	0.0176975	AA_A_90_29910801_exon2_A,AA_A_90_29910801_exon2_AR,AA_A_90_29910801_exon2_AT,AA_A_90_29910801_exon2_Ax,AA_A_90_29910801_exon2_D,AA_A_90_29910801_exon2_DR,AA_A_90_29910801_exon2_DT,AA_A_90_29910801_exon2_Dx	8	2	2	0.000118343	AHSP
AA_A_67_29910732	A	67	29910732	1	5.5949	0.0179775	AA_A_67_29910732_exon2_.M,AA_A_67_29910732_exon2_.V,AA_A_67_29910732_exon2_M,AA_A_67_29910732_exon2_V	4	2	2	0.000114662	AHSP
AA_DRB1_12_32552126	DRB1	12	32552126	1	5.49005	0.0190975	AA_DRB1_12_32552126_exon2_K,AA_DRB1_12_32552126_exon2_T	2	2	2	0.000115164	AHSP
AA_C_73_31239429	C	73	31239429	1	5.47231	0.0192783	AA_C_73_31239429_exon2_A,AA_C_73_31239429_exon2_T	2	2	2	0.000112586	AHSP
AA_A_44_29910663	A	44	29910663	1	5.42417	0.0198173	AA_A_44_29910663_exon2_K,AA_A_44_29910663_exon2_KM,AA_A_44_29910663_exon2_KS,AA_A_44_29910663_exon2_R	4	2	2	0.000111039	AHSP
AA_DRB1_104_32549623	DRB1	104	32549623	2	7.81126	0.0200728	AA_DRB1_104_32549623_exon3_A,AA_DRB1_104_32549623_exon3_S	2	3	3	0.000164399	AHSP
AA_B_-10_31324892	B	-10	31324892	1	5.33531	0.0208721	AA_B_-10_31324892_exon1_A,AA_B_-10_31324892_exon1_G	2	2	2	0.000108738	AHSP
AA_DRB1_73_32551943	DRB1	73	32551943	1	5.19782	0.0225938	AA_DRB1_73_32551943_exon2_A,AA_DRB1_73_32551943_exon2_AP,AA_DRB1_73_32551943_exon2_AR,AA_DRB1_73_32551943_exon2_Ax,AA_DRB1_73_32551943_exon2_G,AA_DRB1_73_32551943_exon2_GP,AA_DRB1_73_32551943_exon2_GR,AA_DRB1_73_32551943_exon2_Gx	8	2	2	0.000107718	AHSP
AA_C_177_31238871	C	177	31238871	1	5.19209	0.0226468	AA_C_177_31238871_exon3_E,AA_C_177_31238871_exon3_ER,AA_C_177_31238871_exon3_Ex,AA_C_177_31238871_exon3_K	4	2	2	0.000109131	AHSP
AA_DQB1_227_32628281	DQB1	227	32628281	1	5.16347	0.0230196	AA_DQB1_227_32628281_exon5_.,AA_DQB1_227_32628281_exon5_P	2	2	2	0.000103223	AHSP
AA_DQB1_228_32628278	DQB1	228	32628278	1	5.16347	0.0230196	AA_DQB1_228_32628278_exon5_.,AA_DQB1_228_32628278_exon5_Q	2	2	2	0.000103223	AHSP
AA_DQB1_229_32628275	DQB1	229	32628275	1	5.16347	0.0230196	AA_DQB1_229_32628275_exon5_.,AA_DQB1_229_32628275_exon5_G	2	2	2	0.000103223	AHSP
AA_DQB1_230_32628272	DQB1	230	32628272	1	5.16347	0.0230196	AA_DQB1_230_32628272_exon5_.,AA_DQB1_230_32628272_exon5_P	2	2	2	0.000103223	AHSP
AA_DQB1_234_32627649	DQB1	234	32627649	1	5.15053	0.0231918	AA_DQB1_234_32627649_exon6_.,AA_DQB1_234_32627649_exon6_G	2	2	2	0.000102953	AHSP
AA_DQB1_231_32628269	DQB1	231	32628269	1	5.12625	0.0235186	AA_DQB1_231_32628269_exon5_.,AA_DQB1_231_32628269_exon5_P	2	2	2	0.000102474	AHSP
AA_DQB1_232_32628266	DQB1	232	32628266	1	5.12625	0.0235186	AA_DQB1_232_32628266_exon5_.,AA_DQB1_232_32628266_exon5_P	2	2	2	0.000102474	AHSP
AA_DQB1_233_32628263	DQB1	233	32628263	1	5.12625	0.0235186	AA_DQB1_233_32628263_exon5_.,AA_DQB1_233_32628263_exon5_A	2	2	2	0.000102474	AHSP
AA_DRB1_98_32549641	DRB1	98	32549641	2	7.43932	0.0241954	AA_DRB1_98_32549641_exon3_E,AA_DRB1_98_32549641_exon3_ER,AA_DRB1_98_32549641_exon3_Ex,AA_DRB1_98_32549641_exon3_K	4	3	3	0.000156618	AHSP
AA_C_156_31238934	C	156	31238934	4	11.1536	0.0248396	AA_C_156_31238934_exon3_CD,AA_C_156_31238934_exon3_CDL,AA_C_156_31238934_exon3_CDM,AA_C_156_31238934_exon3_CDQ,AA_C_156_31238934_exon3_CDR,AA_C_156_31238934_exon3_CDW,AA_C_156_31238934_exon3_CDx,AA_C_156_31238934_exon3_CL,AA_C_156_31238934_exon3_CLM,AA_C_156_31238934_exon3_CLQ,AA_C_156_31238934_exon3_CLR,AA_C_156_31238934_exon3_CLW,AA_C_156_31238934_exon3_CLx,AA_C_156_31238934_exon3_CMQ,AA_C_156_31238934_exon3_CMR,AA_C_156_31238934_exon3_CMW,AA_C_156_31238934_exon3_CQ,AA_C_156_31238934_exon3_CQR,AA_C_156_31238934_exon3_CQW,AA_C_156_31238934_exon3_CQx,AA_C_156_31238934_exon3_CR,AA_C_156_31238934_exon3_CRW,AA_C_156_31238934_exon3_CRx,AA_C_156_31238934_exon3_CW,AA_C_156_31238934_exon3_CWx,AA_C_156_31238934_exon3_D,AA_C_156_31238934_exon3_DL,AA_C_156_31238934_exon3_DLM,AA_C_156_31238934_exon3_DLQ,AA_C_156_31238934_exon3_DLR,AA_C_156_31238934_exon3_DLW,AA_C_156_31238934_exon3_DLx,AA_C_156_31238934_exon3_DM,AA_C_156_31238934_exon3_DMQ,AA_C_156_31238934_exon3_DMR,AA_C_156_31238934_exon3_DMW,AA_C_156_31238934_exon3_DMx,AA_C_156_31238934_exon3_DQ,AA_C_156_31238934_exon3_DQR,AA_C_156_31238934_exon3_DQW,AA_C_156_31238934_exon3_DQx,AA_C_156_31238934_exon3_DR,AA_C_156_31238934_exon3_DRW,AA_C_156_31238934_exon3_DRx,AA_C_156_31238934_exon3_DW,AA_C_156_31238934_exon3_DWx,AA_C_156_31238934_exon3_Dx,AA_C_156_31238934_exon3_L,AA_C_156_31238934_exon3_LM,AA_C_156_31238934_exon3_LMQ,AA_C_156_31238934_exon3_LMR,AA_C_156_31238934_exon3_LMW,AA_C_156_31238934_exon3_LMx,AA_C_156_31238934_exon3_LQ,AA_C_156_31238934_exon3_LQR,AA_C_156_31238934_exon3_LQW,AA_C_156_31238934_exon3_LQx,AA_C_156_31238934_exon3_LR,AA_C_156_31238934_exon3_LRW,AA_C_156_31238934_exon3_LRx,AA_C_156_31238934_exon3_LW,AA_C_156_31238934_exon3_LWx,AA_C_156_31238934_exon3_Lx,AA_C_156_31238934_exon3_MQ,AA_C_156_31238934_exon3_MQR,AA_C_156_31238934_exon3_MQW,AA_C_156_31238934_exon3_MQx,AA_C_156_31238934_exon3_MR,AA_C_156_31238934_exon3_MRW,AA_C_156_31238934_exon3_MRx,AA_C_156_31238934_exon3_MW,AA_C_156_31238934_exon3_MWx,AA_C_156_31238934_exon3_Q,AA_C_156_31238934_exon3_QR,AA_C_156_31238934_exon3_QRW,AA_C_156_31238934_exon3_QRx,AA_C_156_31238934_exon3_QW,AA_C_156_31238934_exon3_QWx,AA_C_156_31238934_exon3_Qx,AA_C_156_31238934_exon3_R,AA_C_156_31238934_exon3_RW,AA_C_156_31238934_exon3_RWx,AA_C_156_31238934_exon3_Rx,AA_C_156_31238934_exon3_W,AA_C_156_31238934_exon3_Wx	85	5	5	0.000234983	AHSP
AA_A_63_29910720	A	63	29910720	2	7.09927	0.0286644	AA_A_63_29910720_exon2_E,AA_A_63_29910720_exon2_EN,AA_A_63_29910720_exon2_EQ,AA_A_63_29910720_exon2_Ex,AA_A_63_29910720_exon2_N,AA_A_63_29910720_exon2_Q	6	3	3	0.000148482	AHSP
AA_DRB1_57_32551991	DRB1	57	32551991	3	8.96353	0.0297581	AA_DRB1_57_32551991_exon2_A,AA_DRB1_57_32551991_exon2_AD,AA_DRB1_57_32551991_exon2_ADM,AA_DRB1_57_32551991_exon2_ADS,AA_DRB1_57_32551991_exon2_ADV,AA_DRB1_57_32551991_exon2_ADx,AA_DRB1_57_32551991_exon2_AM,AA_DRB1_57_32551991_exon2_AMS,AA_DRB1_57_32551991_exon2_AMV,AA_DRB1_57_32551991_exon2_AMx,AA_DRB1_57_32551991_exon2_AS,AA_DRB1_57_32551991_exon2_ASV,AA_DRB1_57_32551991_exon2_ASx,AA_DRB1_57_32551991_exon2_AV,AA_DRB1_57_32551991_exon2_AVx,AA_DRB1_57_32551991_exon2_Ax,AA_DRB1_57_32551991_exon2_D,AA_DRB1_57_32551991_exon2_DM,AA_DRB1_57_32551991_exon2_DS,AA_DRB1_57_32551991_exon2_DV,AA_DRB1_57_32551991_exon2_Dx,AA_DRB1_57_32551991_exon2_MS,AA_DRB1_57_32551991_exon2_MV,AA_DRB1_57_32551991_exon2_S,AA_DRB1_57_32551991_exon2_SV,AA_DRB1_57_32551991_exon2_Sx,AA_DRB1_57_32551991_exon2_V,AA_DRB1_57_32551991_exon2_Vx	28	4	4	0.000186684	AHSP
AA_DRB1_67_32551961	DRB1	67	32551961	2	6.89511	0.0319408	AA_DRB1_67_32551961_exon2_F,AA_DRB1_67_32551961_exon2_FI,AA_DRB1_67_32551961_exon2_FL,AA_DRB1_67_32551961_exon2_FS,AA_DRB1_67_32551961_exon2_Fx,AA_DRB1_67_32551961_exon2_I,AA_DRB1_67_32551961_exon2_IL,AA_DRB1_67_32551961_exon2_IS,AA_DRB1_67_32551961_exon2_Ix,AA_DRB1_67_32551961_exon2_L,AA_DRB1_67_32551961_exon2_LS,AA_DRB1_67_32551961_exon2_Lx	12	3	3	0.000146516	AHSP
AA_DRB1_181_32549392	DRB1	181	32549392	2	6.57111	0.0373345	AA_DRB1_181_32549392_exon3_M,AA_DRB1_181_32549392_exon3_T	2	3	3	0.000138061	AHSP
AA_DRB1_10_32552132	DRB1	10	32552132	2	6.50759	0.0385469	AA_DRB1_10_32552132_exon2_E,AA_DRB1_10_32552132_exon2_EL,AA_DRB1_10_32552132_exon2_EQ,AA_DRB1_10_32552132_exon2_EY,AA_DRB1_10_32552132_exon2_Q,AA_DRB1_10_32552132_exon2_Y	6	3	3	0.000136934	AHSP
AA_DQA1_215_32610494	DQA1	215	32610494	1	4.17991	0.0408375	AA_DQA1_215_32610494_exon4_F,AA_DQA1_215_32610494_exon4_L	2	2	2	8.79822e-05	AHSP
AA_C_113_31239063	C	113	31239063	1	4.09201	0.0430147	AA_C_113_31239063_exon3_CH,AA_C_113_31239063_exon3_CY,AA_C_113_31239063_exon3_H,AA_C_113_31239063_exon3_HX,AA_C_113_31239063_exon3_Hx,AA_C_113_31239063_exon3_XY,AA_C_113_31239063_exon3_Y,AA_C_113_31239063_exon3_Yx	8	2	2	8.60008e-05	AHSP
AA_A_297_29912344	A	297	29912344	1	4.06092	0.0438031	AA_A_297_29912344_exon5_M,AA_A_297_29912344_exon5_V	2	2	2	8.55425e-05	AHSP
AA_A_127_29911153	A	127	29911153	1	4.01727	0.0449693	AA_A_127_29911153_exon3_K,AA_A_127_29911153_exon3_KR,AA_A_127_29911153_exon3_Kx,AA_A_127_29911153_exon3_N	4	2	2	8.47144e-05	AHSP
AA_A_-15_29910359	A	-15	29910359	1	3.77499	0.0519236	AA_A_-15_29910359_exon1_L,AA_A_-15_29910359_exon1_V	2	2	2	7.94109e-05	AHSP
AA_B_95_31324207	B	95	31324207	2	5.877	0.0528316	AA_B_95_31324207_exon3_I,AA_B_95_31324207_exon3_IL,AA_B_95_31324207_exon3_IR,AA_B_95_31324207_exon3_IW,AA_B_95_31324207_exon3_L,AA_B_95_31324207_exon3_W	6	3	3	0.000121339	AHSP
AA_C_-15_31239820	C	-15	31239820	1	3.73451	0.0531236	AA_C_-15_31239820_exon1_I,AA_C_-15_31239820_exon1_L	2	2	2	7.69974e-05	AHSP
AA_C_116_31239054	C	116	31239054	3	7.63366	0.054098	AA_C_116_31239054_exon3_F,AA_C_116_31239054_exon3_FL,AA_C_116_31239054_exon3_FS,AA_C_116_31239054_exon3_FY,AA_C_116_31239054_exon3_Fx,AA_C_116_31239054_exon3_L,AA_C_116_31239054_exon3_LS,AA_C_116_31239054_exon3_LY,AA_C_116_31239054_exon3_Lx,AA_C_116_31239054_exon3_S,AA_C_116_31239054_exon3_SY,AA_C_116_31239054_exon3_Sx,AA_C_116_31239054_exon3_Y,AA_C_116_31239054_exon3_Yx	14	4	4	0.000159723	AHSP
AA_A_109_29911099	A	109	29911099	1	3.64609	0.0561167	AA_A_109_29911099_exon3_F,AA_A_109_29911099_exon3_FP,AA_A_109_29911099_exon3_Fx,AA_A_109_29911099_exon3_L	4	2	2	7.65625e-05	AHSP
AA_DRB1_4_32557422	DRB1	4	32557422	2	5.65773	0.0589657	AA_DRB1_4_32557422_exon1_Q,AA_DRB1_4_32557422_exon1_R	2	3	3	0.000119038	AHSP
AA_DRB1_28_32552078	DRB1	28	32552078	2	5.6509	0.0592591	AA_DRB1_28_32552078_exon2_D,AA_DRB1_28_32552078_exon2_DE,AA_DRB1_28_32552078_exon2_DH,AA_DRB1_28_32552078_exon2_DK,AA_DRB1_28_32552078_exon2_E,AA_DRB1_28_32552078_exon2_H	6	3	3	0.00011825	AHSP
AA_A_245_29912086	A	245	29912086	1	3.4014	0.0650188	AA_A_245_29912086_exon4_A,AA_A_245_29912086_exon4_V	2	2	2	7.14817e-05	AHSP
AA_C_193_31238236	C	193	31238236	1	3.39616	0.0651539	AA_C_193_31238236_exon4_L,AA_C_193_31238236_exon4_P	2	2	2	7.12624e-05	AHSP
AA_C_9_31239621	C	9	31239621	3	6.82743	0.0774492	AA_C_9_31239621_exon2_D,AA_C_9_31239621_exon2_DF,AA_C_9_31239621_exon2_DS,AA_C_9_31239621_exon2_DY,AA_C_9_31239621_exon2_F,AA_C_9_31239621_exon2_S,AA_C_9_31239621_exon2_Y	7	4	4	0.000143661	AHSP
AA_DPB1_84_33048691	DPB1	84	33048691	2	5.10223	0.0778599	AA_DPB1_84_33048691_exon2_D,AA_DPB1_84_33048691_exon2_G,AA_DPB1_84_33048691_exon2_V	3	3	3	0.000105793	AHSP
AA_A_62_29910717	A	62	29910717	4	8.38035	0.0784196	AA_A_62_29910717_exon2_E,AA_A_62_29910717_exon2_EG,AA_A_62_29910717_exon2_EGL,AA_A_62_29910717_exon2_EGQ,AA_A_62_29910717_exon2_EGR,AA_A_62_29910717_exon2_EGx,AA_A_62_29910717_exon2_EL,AA_A_62_29910717_exon2_ELQ,AA_A_62_29910717_exon2_ELR,AA_A_62_29910717_exon2_ELx,AA_A_62_29910717_exon2_EQ,AA_A_62_29910717_exon2_EQR,AA_A_62_29910717_exon2_EQx,AA_A_62_29910717_exon2_ER,AA_A_62_29910717_exon2_ERx,AA_A_62_29910717_exon2_Ex,AA_A_62_29910717_exon2_G,AA_A_62_29910717_exon2_GL,AA_A_62_29910717_exon2_GQ,AA_A_62_29910717_exon2_GR,AA_A_62_29910717_exon2_Gx,AA_A_62_29910717_exon2_L,AA_A_62_29910717_exon2_LQ,AA_A_62_29910717_exon2_LR,AA_A_62_29910717_exon2_Lx,AA_A_62_29910717_exon2_Q,AA_A_62_29910717_exon2_QR,AA_A_62_29910717_exon2_Qx,AA_A_62_29910717_exon2_R,AA_A_62_29910717_exon2_Rx	30	5	5	0.000174445	AHSP
AA_DRB1_31_32552069	DRB1	31	32552069	2	5.07783	0.0789624	AA_DRB1_31_32552069_exon2_F,AA_DRB1_31_32552069_exon2_FI,AA_DRB1_31_32552069_exon2_FL,AA_DRB1_31_32552069_exon2_FS,AA_DRB1_31_32552069_exon2_FV,AA_DRB1_31_32552069_exon2_I,AA_DRB1_31_32552069_exon2_IL,AA_DRB1_31_32552069_exon2_IS,AA_DRB1_31_32552069_exon2_IV,AA_DRB1_31_32552069_exon2_LV,AA_DRB1_31_32552069_exon2_SV,AA_DRB1_31_32552069_exon2_V	12	3	3	0.000107197	AHSP
AA_C_275_31237869	C	275	31237869	2	5.00349	0.0816514	AA_C_275_31237869_exon5_E,AA_C_275_31237869_exon5_EG,AA_C_275_31237869_exon5_EK,AA_C_275_31237869_exon5_Ex,AA_C_275_31237869_exon5_G,AA_C_275_31237869_exon5_K	6	3	3	0.00010567	AHSP
AA_DRB1_32_32552066	DRB1	32	32552066	1	3.01052	0.0827677	AA_DRB1_32_32552066_exon2_H,AA_DRB1_32_32552066_exon2_HI,AA_DRB1_32_32552066_exon2_HX,AA_DRB1_32_32552066_exon2_Y	4	2	2	6.36871e-05	AHSP
AA_A_142_29911198	A	142	29911198	1	2.96591	0.0849653	AA_A_142_29911198_exon3_HI,AA_A_142_29911198_exon3_HT,AA_A_142_29911198_exon3_I,AA_A_142_29911198_exon3_T	4	2	2	6.25005e-05	AHSP
AA_A_145_29911207	A	145	29911207	1	2.96591	0.0849653	AA_A_145_29911207_exon3_H,AA_A_145_29911207_exon3_HQ,AA_A_145_29911207_exon3_Hx,AA_A_145_29911207_exon3_R	4	2	2	6.25005e-05	AHSP
AA_B_103_31324183	B	103	31324183	1	2.88786	0.0890924	AA_B_103_31324183_exon3_GL,AA_B_103_31324183_exon3_GV,AA_B_103_31324183_exon3_L,AA_B_103_31324183_exon3_V	4	2	2	5.9763e-05	AHSP
AA_B_99_31324195	B	99	31324195	1	2.82175	0.0928288	AA_B_99_31324195_exon3_AS,AA_B_99_31324195_exon3_AY,AA_B_99_31324195_exon3_CS,AA_B_99_31324195_exon3_CY,AA_B_99_31324195_exon3_FS,AA_B_99_31324195_exon3_FY,AA_B_99_31324195_exon3_S,AA_B_99_31324195_exon3_Y	8	2	2	5.9886e-05	AHSP
AA_C_94_31239120	C	94	31239120	1	2.62193	0.105291	AA_C_94_31239120_exon3_I,AA_C_94_31239120_exon3_IP,AA_C_94_31239120_exon3_Ix,AA_C_94_31239120_exon3_T	4	2	2	5.42682e-05	AHSP
AA_DQB1_130_32629573	DQB1	130	32629573	1	2.46899	0.115992	AA_DQB1_130_32629573_exon3_Q,AA_DQB1_130_32629573_exon3_R	2	2	2	5.19496e-05	AHSP
AA_A_276_29912281	A	276	29912281	1	2.36905	0.123607	AA_A_276_29912281_exon5_L,AA_A_276_29912281_exon5_P	2	2	2	4.96302e-05	AHSP
AA_A_151_29911225	A	151	29911225	1	2.36352	0.124098	AA_A_151_29911225_exon3_CH,AA_A_151_29911225_exon3_CR,AA_A_151_29911225_exon3_H,AA_A_151_29911225_exon3_R	4	2	2	4.96159e-05	AHSP
AA_A_321_29912858	A	321	29912858	1	2.33164	0.12661	AA_A_321_29912858_exon6_S,AA_A_321_29912858_exon6_T	2	2	2	4.89177e-05	AHSP
AA_B_167_31323991	B	167	31323991	1	2.31147	0.128266	AA_B_167_31323991_exon3_GS,AA_B_167_31323991_exon3_GW,AA_B_167_31323991_exon3_PS,AA_B_167_31323991_exon3_PW,AA_B_167_31323991_exon3_S,AA_B_167_31323991_exon3_Sx,AA_B_167_31323991_exon3_W,AA_B_167_31323991_exon3_Wx	8	2	2	4.68941e-05	AHSP
AA_DRB1_189_32548667	DRB1	189	32548667	2	4.06647	0.130736	AA_DRB1_189_32548667_exon4_R,AA_DRB1_189_32548667_exon4_S	2	3	3	8.55615e-05	AHSP
AA_A_144_29911204	A	144	29911204	1	2.225	0.135706	AA_A_144_29911204_exon3_AK,AA_A_144_29911204_exon3_AQ,AA_A_144_29911204_exon3_EK,AA_A_144_29911204_exon3_EQ,AA_A_144_29911204_exon3_K,AA_A_144_29911204_exon3_Kx,AA_A_144_29911204_exon3_Q,AA_A_144_29911204_exon3_Qx	8	2	2	4.68652e-05	AHSP
AA_B_82_31324491	B	82	31324491	1	2.19803	0.138057	AA_B_82_31324491_exon2_L,AA_B_82_31324491_exon2_R	2	2	2	4.62637e-05	AHSP
AA_B_83_31324488	B	83	31324488	1	2.19803	0.138057	AA_B_83_31324488_exon2_G,AA_B_83_31324488_exon2_R	2	2	2	4.62637e-05	AHSP
AA_B_-11_31324895	B	-11	31324895	1	2.10158	0.147032	AA_B_-11_31324895_exon1_S,AA_B_-11_31324895_exon1_W	2	2	2	4.41741e-05	AHSP
AA_DRB1_78_32551928	DRB1	78	32551928	1	2.02689	0.154473	AA_DRB1_78_32551928_exon2_LV,AA_DRB1_78_32551928_exon2_LY,AA_DRB1_78_32551928_exon2_TV,AA_DRB1_78_32551928_exon2_TY,AA_DRB1_78_32551928_exon2_V,AA_DRB1_78_32551928_exon2_Vx,AA_DRB1_78_32551928_exon2_Y,AA_DRB1_78_32551928_exon2_Yx	8	2	2	4.25564e-05	AHSP
AA_DQA1_130_32609881	DQA1	130	32609881	1	1.99991	0.157173	AA_DQA1_130_32609881_exon3_A,AA_DQA1_130_32609881_exon3_S	2	2	2	4.20017e-05	AHSP
AA_C_95_31239117	C	95	31239117	2	3.58433	0.166417	AA_C_95_31239117_exon3_F,AA_C_95_31239117_exon3_FI,AA_C_95_31239117_exon3_FL,AA_C_95_31239117_exon3_FP,AA_C_95_31239117_exon3_Fx,AA_C_95_31239117_exon3_I,AA_C_95_31239117_exon3_IL,AA_C_95_31239117_exon3_IP,AA_C_95_31239117_exon3_Ix,AA_C_95_31239117_exon3_L,AA_C_95_31239117_exon3_LP,AA_C_95_31239117_exon3_Lx	12	3	3	7.53189e-05	AHSP
AA_B_-8_31324886	B	-8	31324886	1	1.91249	0.166566	AA_B_-8_31324886_exon1_L,AA_B_-8_31324886_exon1_V	2	2	2	4.03118e-05	AHSP
AA_A_66_29910729	A	66	29910729	1	1.81847	0.177371	AA_A_66_29910729_exon2_.K,AA_A_66_29910729_exon2_.N,AA_A_66_29910729_exon2_K,AA_A_66_29910729_exon2_KQ,AA_A_66_29910729_exon2_Kx,AA_A_66_29910729_exon2_N,AA_A_66_29910729_exon2_NQ,AA_A_66_29910729_exon2_Nx	8	2	2	3.80509e-05	AHSP
AA_C_114_31239060	C	114	31239060	1	1.80529	0.178948	AA_C_114_31239060_exon3_D,AA_C_114_31239060_exon3_DV,AA_C_114_31239060_exon3_Dx,AA_C_114_31239060_exon3_N	4	2	2	3.78893e-05	AHSP
AA_B_282_31322979	B	282	31322979	1	1.72178	0.189371	AA_B_282_31322979_exon5_I,AA_B_282_31322979_exon5_V	2	2	2	3.45586e-05	AHSP
AA_B_46_31324599	B	46	31324599	1	1.61945	0.203034	AA_B_46_31324599_exon2_A,AA_B_46_31324599_exon2_E	2	2	2	3.19862e-05	AHSP
AA_C_91_31239129	C	91	31239129	1	1.60388	0.205207	AA_C_91_31239129_exon3_G,AA_C_91_31239129_exon3_R	2	2	2	3.37521e-05	AHSP
AA_B_305_31322910	B	305	31322910	1	1.54834	0.213284	AA_B_305_31322910_exon5_A,AA_B_305_31322910_exon5_T	2	2	2	3.11405e-05	AHSP
AA_B_113_31324153	B	113	31324153	1	1.52624	0.216418	AA_B_113_31324153_exon3_H,AA_B_113_31324153_exon3_Y	2	2	2	3.13851e-05	AHSP
AA_B_76_31324509	B	76	31324509	1	1.43739	0.23041	AA_B_76_31324509_exon2_E,AA_B_76_31324509_exon2_V	2	2	2	2.53589e-05	AHSP
AA_A_184_29911903	A	184	29911903	1	1.42554	0.23229	AA_A_184_29911903_exon4_A,AA_A_184_29911903_exon4_AR,AA_A_184_29911903_exon4_Ax,AA_A_184_29911903_exon4_P	4	2	2	3.00303e-05	AHSP
AA_DRB1_30_32552072	DRB1	30	32552072	5	6.8113	0.234725	AA_DRB1_30_32552072_exon2_AC,AA_DRB1_30_32552072_exon2_ACF,AA_DRB1_30_32552072_exon2_ACG,AA_DRB1_30_32552072_exon2_ACH,AA_DRB1_30_32552072_exon2_ACL,AA_DRB1_30_32552072_exon2_ACR,AA_DRB1_30_32552072_exon2_ACY,AA_DRB1_30_32552072_exon2_AFG,AA_DRB1_30_32552072_exon2_AFH,AA_DRB1_30_32552072_exon2_AFL,AA_DRB1_30_32552072_exon2_AFR,AA_DRB1_30_32552072_exon2_AFY,AA_DRB1_30_32552072_exon2_AG,AA_DRB1_30_32552072_exon2_AGH,AA_DRB1_30_32552072_exon2_AGL,AA_DRB1_30_32552072_exon2_AGR,AA_DRB1_30_32552072_exon2_AGY,AA_DRB1_30_32552072_exon2_AH,AA_DRB1_30_32552072_exon2_AHL,AA_DRB1_30_32552072_exon2_AHR,AA_DRB1_30_32552072_exon2_AHY,AA_DRB1_30_32552072_exon2_AL,AA_DRB1_30_32552072_exon2_ALR,AA_DRB1_30_32552072_exon2_ALY,AA_DRB1_30_32552072_exon2_AR,AA_DRB1_30_32552072_exon2_ARY,AA_DRB1_30_32552072_exon2_AY,AA_DRB1_30_32552072_exon2_C,AA_DRB1_30_32552072_exon2_CF,AA_DRB1_30_32552072_exon2_CFG,AA_DRB1_30_32552072_exon2_CFH,AA_DRB1_30_32552072_exon2_CFL,AA_DRB1_30_32552072_exon2_CFR,AA_DRB1_30_32552072_exon2_CFY,AA_DRB1_30_32552072_exon2_CG,AA_DRB1_30_32552072_exon2_CGH,AA_DRB1_30_32552072_exon2_CGL,AA_DRB1_30_32552072_exon2_CGR,AA_DRB1_30_32552072_exon2_CGY,AA_DRB1_30_32552072_exon2_CH,AA_DRB1_30_32552072_exon2_CHL,AA_DRB1_30_32552072_exon2_CHR,AA_DRB1_30_32552072_exon2_CHY,AA_DRB1_30_32552072_exon2_CL,AA_DRB1_30_32552072_exon2_CLR,AA_DRB1_30_32552072_exon2_CLY,AA_DRB1_30_32552072_exon2_CR,AA_DRB1_30_32552072_exon2_CRY,AA_DRB1_30_32552072_exon2_CY,AA_DRB1_30_32552072_exon2_FG,AA_DRB1_30_32552072_exon2_FGH,AA_DRB1_30_32552072_exon2_FGL,AA_DRB1_30_32552072_exon2_FGR,AA_DRB1_30_32552072_exon2_FGY,AA_DRB1_30_32552072_exon2_FH,AA_DRB1_30_32552072_exon2_FHL,AA_DRB1_30_32552072_exon2_FHR,AA_DRB1_30_32552072_exon2_FHY,AA_DRB1_30_32552072_exon2_FL,AA_DRB1_30_32552072_exon2_FLR,AA_DRB1_30_32552072_exon2_FLY,AA_DRB1_30_32552072_exon2_FR,AA_DRB1_30_32552072_exon2_FRY,AA_DRB1_30_32552072_exon2_FY,AA_DRB1_30_32552072_exon2_G,AA_DRB1_30_32552072_exon2_GH,AA_DRB1_30_32552072_exon2_GHL,AA_DRB1_30_32552072_exon2_GHR,AA_DRB1_30_32552072_exon2_GHY,AA_DRB1_30_32552072_exon2_GL,AA_DRB1_30_32552072_exon2_GLR,AA_DRB1_30_32552072_exon2_GLY,AA_DRB1_30_32552072_exon2_GR,AA_DRB1_30_32552072_exon2_GRY,AA_DRB1_30_32552072_exon2_GY,AA_DRB1_30_32552072_exon2_H,AA_DRB1_30_32552072_exon2_HL,AA_DRB1_30_32552072_exon2_HLR,AA_DRB1_30_32552072_exon2_HLY,AA_DRB1_30_32552072_exon2_HR,AA_DRB1_30_32552072_exon2_HRY,AA_DRB1_30_32552072_exon2_HY,AA_DRB1_30_32552072_exon2_L,AA_DRB1_30_32552072_exon2_LR,AA_DRB1_30_32552072_exon2_LRY,AA_DRB1_30_32552072_exon2_LY,AA_DRB1_30_32552072_exon2_R,AA_DRB1_30_32552072_exon2_RY,AA_DRB1_30_32552072_exon2_Y	89	6	6	0.000143329	AHSP
AA_B_45_31324602	B	45	31324602	3	4.22713	0.23798	AA_B_45_31324602_exon2_E,AA_B_45_31324602_exon2_EG,AA_B_45_31324602_exon2_EK,AA_B_45_31324602_exon2_EM,AA_B_45_31324602_exon2_ET,AA_B_45_31324602_exon2_G,AA_B_45_31324602_exon2_GK,AA_B_45_31324602_exon2_GM,AA_B_45_31324602_exon2_GT,AA_B_45_31324602_exon2_K,AA_B_45_31324602_exon2_KM,AA_B_45_31324602_exon2_KT,AA_B_45_31324602_exon2_M,AA_B_45_31324602_exon2_MT,AA_B_45_31324602_exon2_T	15	4	4	9.20674e-05	AHSP
AA_B_199_31323321	B	199	31323321	1	1.37547	0.240774	AA_B_199_31323321_exon4_A,AA_B_199_31323321_exon4_V	2	2	2	2.83185e-05	AHSP
AA_DRB1_58_32551988	DRB1	58	32551988	1	1.33126	0.248744	AA_DRB1_58_32551988_exon2_A,AA_DRB1_58_32551988_exon2_AP,AA_DRB1_58_32551988_exon2_Ax,AA_DRB1_58_32551988_exon2_E	4	2	2	2.81765e-05	AHSP
AA_A_294_29912335	A	294	29912335	1	1.32852	0.24888	AA_A_294_29912335_exon5_F,AA_A_294_29912335_exon5_L	2	2	2	2.8016e-05	AHSP
AA_A_194_29911933	A	194	29911933	1	1.29901	0.254179	AA_A_194_29911933_exon4_I,AA_A_194_29911933_exon4_IL,AA_A_194_29911933_exon4_Ix,AA_A_194_29911933_exon4_V	4	2	2	2.73703e-05	AHSP
AA_A_193_29911930	A	193	29911930	1	1.29823	0.254325	AA_A_193_29911930_exon4_A,AA_A_193_29911930_exon4_AC,AA_A_193_29911930_exon4_AH,AA_A_193_29911930_exon4_Ax,AA_A_193_29911930_exon4_CP,AA_A_193_29911930_exon4_HP,AA_A_193_29911930_exon4_P,AA_A_193_29911930_exon4_Px	8	2	2	2.7361e-05	AHSP
AA_A_207_29911972	A	207	29911972	1	1.29534	0.254868	AA_A_207_29911972_exon4_G,AA_A_207_29911972_exon4_S	2	2	2	2.72948e-05	AHSP
AA_A_82_29910777	A	82	29910777	1	1.28978	0.255911	AA_A_82_29910777_exon2_HL,AA_A_82_29910777_exon2_HR,AA_A_82_29910777_exon2_L,AA_A_82_29910777_exon2_R	4	2	2	2.71559e-05	AHSP
AA_DPB1_205_33053552	DPB1	205	33053552	1	1.28251	0.25727	AA_DPB1_205_33053552_exon4_M,AA_DPB1_205_33053552_exon4_V	2	2	2	1.64887e-05	AHSP
AA_A_79_29910768	A	79	29910768	1	1.27488	0.25865	AA_A_79_29910768_exon2_AG,AA_A_79_29910768_exon2_AR,AA_A_79_29910768_exon2_DG,AA_A_79_29910768_exon2_DR,AA_A_79_29910768_exon2_G,AA_A_79_29910768_exon2_Gx,AA_A_79_29910768_exon2_R,AA_A_79_29910768_exon2_Rx	8	2	2	2.6871e-05	AHSP
AA_A_253_29912110	A	253	29912110	1	1.27224	0.259133	AA_A_253_29912110_exon4_E,AA_A_253_29912110_exon4_EK,AA_A_253_29912110_exon4_Ex,AA_A_253_29912110_exon4_Q	4	2	2	2.68282e-05	AHSP
AA_A_80_29910771	A	80	29910771	1	1.27063	0.259484	AA_A_80_29910771_exon2_I,AA_A_80_29910771_exon2_IP,AA_A_80_29910771_exon2_Ix,AA_A_80_29910771_exon2_T	4	2	2	2.6744e-05	AHSP
AA_A_81_29910774	A	81	29910774	1	1.27063	0.259484	AA_A_81_29910774_exon2_A,AA_A_81_29910774_exon2_L	2	2	2	2.6744e-05	AHSP
AA_A_83_29910780	A	83	29910780	1	1.27063	0.259484	AA_A_83_29910780_exon2_G,AA_A_83_29910780_exon2_GL,AA_A_83_29910780_exon2_Gx,AA_A_83_29910780_exon2_R	4	2	2	2.6744e-05	AHSP
AA_DRB1_40_32552042	DRB1	40	32552042	1	1.2679	0.260076	AA_DRB1_40_32552042_exon2_F,AA_DRB1_40_32552042_exon2_FS,AA_DRB1_40_32552042_exon2_Fx,AA_DRB1_40_32552042_exon2_Y	4	2	2	2.6743e-05	AHSP
AA_B_77_31324506	B	77	31324506	2	2.64203	0.266573	AA_B_77_31324506_exon2_CD,AA_B_77_31324506_exon2_CN,AA_B_77_31324506_exon2_CS,AA_B_77_31324506_exon2_D,AA_B_77_31324506_exon2_DG,AA_B_77_31324506_exon2_DN,AA_B_77_31324506_exon2_DS,AA_B_77_31324506_exon2_GN,AA_B_77_31324506_exon2_GS,AA_B_77_31324506_exon2_N,AA_B_77_31324506_exon2_NS,AA_B_77_31324506_exon2_S	12	3	3	5.55686e-05	AHSP
AA_A_97_29911063	A	97	29911063	2	2.55015	0.279185	AA_A_97_29911063_exon3_DI,AA_A_97_29911063_exon3_DIK,AA_A_97_29911063_exon3_DIM,AA_A_97_29911063_exon3_DIR,AA_A_97_29911063_exon3_DIV,AA_A_97_29911063_exon3_DIx,AA_A_97_29911063_exon3_DKM,AA_A_97_29911063_exon3_DKR,AA_A_97_29911063_exon3_DM,AA_A_97_29911063_exon3_DMR,AA_A_97_29911063_exon3_DMV,AA_A_97_29911063_exon3_DMx,AA_A_97_29911063_exon3_DR,AA_A_97_29911063_exon3_DRV,AA_A_97_29911063_exon3_DRx,AA_A_97_29911063_exon3_I,AA_A_97_29911063_exon3_IK,AA_A_97_29911063_exon3_IKM,AA_A_97_29911063_exon3_IKR,AA_A_97_29911063_exon3_IKV,AA_A_97_29911063_exon3_IKx,AA_A_97_29911063_exon3_IM,AA_A_97_29911063_exon3_IMV,AA_A_97_29911063_exon3_IMx,AA_A_97_29911063_exon3_IR,AA_A_97_29911063_exon3_IRV,AA_A_97_29911063_exon3_IRx,AA_A_97_29911063_exon3_IV,AA_A_97_29911063_exon3_IVx,AA_A_97_29911063_exon3_Ix,AA_A_97_29911063_exon3_KM,AA_A_97_29911063_exon3_KMR,AA_A_97_29911063_exon3_KMV,AA_A_97_29911063_exon3_KMx,AA_A_97_29911063_exon3_KR,AA_A_97_29911063_exon3_KRV,AA_A_97_29911063_exon3_KRx,AA_A_97_29911063_exon3_M,AA_A_97_29911063_exon3_MR,AA_A_97_29911063_exon3_MRV,AA_A_97_29911063_exon3_MRx,AA_A_97_29911063_exon3_MV,AA_A_97_29911063_exon3_MVx,AA_A_97_29911063_exon3_Mx,AA_A_97_29911063_exon3_R,AA_A_97_29911063_exon3_RV,AA_A_97_29911063_exon3_RVx,AA_A_97_29911063_exon3_Rx	48	3	3	5.34899e-05	AHSP
AA_DPA1_111_33036999	DPA1	111	33036999	2	2.47947	0.289228	AA_DPA1_111_33036999_exon3_K,AA_DPA1_111_33036999_exon3_R	2	3	3	4.50008e-05	AHSP
AA_DQB1_-17_32634338	DQB1	-17	32634338	1	1.11274	0.29133	AA_DQB1_-17_32634338_exon1_A,AA_DQB1_-17_32634338_exon1_P	2	2	2	2.10978e-05	AHSP
AA_DQB1_3_32634281	DQB1	3	32634281	1	1.11274	0.29133	AA_DQB1_3_32634281_exon1_P,AA_DQB1_3_32634281_exon1_S	2	2	2	2.10978e-05	AHSP
AA_C_211_31238182	C	211	31238182	1	1.06638	0.30142	AA_C_211_31238182_exon4_A,AA_C_211_31238182_exon4_T	2	2	2	2.24422e-05	AHSP
AA_A_74_29910753	A	74	29910753	1	1.06177	0.302648	AA_A_74_29910753_exon2_D,AA_A_74_29910753_exon2_DN,AA_A_74_29910753_exon2_DP,AA_A_74_29910753_exon2_Dx,AA_A_74_29910753_exon2_H,AA_A_74_29910753_exon2_HN,AA_A_74_29910753_exon2_HP,AA_A_74_29910753_exon2_Hx	8	2	2	2.23507e-05	AHSP
AA_DPB1_9_33048466	DPB1	9	33048466	2	2.37923	0.304104	AA_DPB1_9_33048466_exon2_F,AA_DPB1_9_33048466_exon2_H,AA_DPB1_9_33048466_exon2_Y	3	3	3	4.98541e-05	AHSP
AA_DQB1_197_32628856	DQB1	197	32628856	1	1.03064	0.309853	AA_DQB1_197_32628856_exon4_N,AA_DQB1_197_32628856_exon4_S	2	2	2	1.95625e-05	AHSP
AA_DPA1_11_33037639	DPA1	11	33037639	1	1.02909	0.310199	AA_DPA1_11_33037639_exon2_A,AA_DPA1_11_33037639_exon2_M	2	2	2	1.21987e-05	AHSP
AA_DRB1_14_32552120	DRB1	14	32552120	1	0.996809	0.317987	AA_DRB1_14_32552120_exon2_E,AA_DRB1_14_32552120_exon2_K	2	2	2	2.10151e-05	AHSP
AA_A_107_29911093	A	107	29911093	1	0.954902	0.328273	AA_A_107_29911093_exon3_AG,AA_A_107_29911093_exon3_AW,AA_A_107_29911093_exon3_G,AA_A_107_29911093_exon3_W	4	2	2	2.01449e-05	AHSP
AA_DPA1_127_33036951	DPA1	127	33036951	2	2.16859	0.337902	AA_DPA1_127_33036951_exon3_L,AA_DPA1_127_33036951_exon3_P	2	3	3	3.87915e-05	AHSP
AA_DPA1_160_33036852	DPA1	160	33036852	2	2.16859	0.337902	AA_DPA1_160_33036852_exon3_F,AA_DPA1_160_33036852_exon3_V	2	3	3	3.87915e-05	AHSP
AA_DPA1_228_33036434	DPA1	228	33036434	2	2.16859	0.337902	AA_DPA1_228_33036434_exon4_P,AA_DPA1_228_33036434_exon4_T	2	3	3	3.87915e-05	AHSP
AA_DPB1_96_33052678	DPB1	96	33052678	1	0.790422	0.373836	AA_DPB1_96_33052678_exon3_K,AA_DPB1_96_33052678_exon3_R	2	2	2	1.52493e-05	AHSP
AA_DPB1_170_33052900	DPB1	170	33052900	1	0.784926	0.375501	AA_DPB1_170_33052900_exon3_I,AA_DPB1_170_33052900_exon3_T	2	2	2	1.51527e-05	AHSP
AA_C_173_31238883	C	173	31238883	1	0.727413	0.393569	AA_C_173_31238883_exon3_E,AA_C_173_31238883_exon3_EI,AA_C_173_31238883_exon3_Ex,AA_C_173_31238883_exon3_K	4	2	2	1.50975e-05	AHSP
AA_C_6_31239630	C	6	31239630	1	0.715721	0.3974	AA_C_6_31239630_exon2_K,AA_C_6_31239630_exon2_R	2	2	2	1.42096e-05	AHSP
AA_A_43_29910660	A	43	29910660	1	0.713252	0.398215	AA_A_43_29910660_exon2_Q,AA_A_43_29910660_exon2_R	2	2	2	1.50066e-05	AHSP
AA_A_95_29911057	A	95	29911057	2	1.83219	0.399842	AA_A_95_29911057_exon3_I,AA_A_95_29911057_exon3_IL,AA_A_95_29911057_exon3_IP,AA_A_95_29911057_exon3_IV,AA_A_95_29911057_exon3_Ix,AA_A_95_29911057_exon3_L,AA_A_95_29911057_exon3_LP,AA_A_95_29911057_exon3_LV,AA_A_95_29911057_exon3_Lx,AA_A_95_29911057_exon3_PV,AA_A_95_29911057_exon3_V,AA_A_95_29911057_exon3_Vx	12	3	3	3.84348e-05	AHSP
AA_C_103_31239093	C	103	31239093	1	0.689057	0.406333	AA_C_103_31239093_exon3_GL,AA_C_103_31239093_exon3_GV,AA_C_103_31239093_exon3_L,AA_C_103_31239093_exon3_V	4	2	2	1.43022e-05	AHSP
AA_A_99_29911069	A	99	29911069	2	1.76562	0.413387	AA_A_99_29911069_exon3_C,AA_A_99_29911069_exon3_CF,AA_A_99_29911069_exon3_CFH,AA_A_99_29911069_exon3_CFS,AA_A_99_29911069_exon3_CFW,AA_A_99_29911069_exon3_CFx,AA_A_99_29911069_exon3_CH,AA_A_99_29911069_exon3_CHS,AA_A_99_29911069_exon3_CHW,AA_A_99_29911069_exon3_CHY,AA_A_99_29911069_exon3_CHx,AA_A_99_29911069_exon3_CS,AA_A_99_29911069_exon3_CSW,AA_A_99_29911069_exon3_CSY,AA_A_99_29911069_exon3_CSx,AA_A_99_29911069_exon3_CW,AA_A_99_29911069_exon3_CWY,AA_A_99_29911069_exon3_CWx,AA_A_99_29911069_exon3_CY,AA_A_99_29911069_exon3_CYx,AA_A_99_29911069_exon3_Cx,AA_A_99_29911069_exon3_F,AA_A_99_29911069_exon3_FH,AA_A_99_29911069_exon3_FHS,AA_A_99_29911069_exon3_FHW,AA_A_99_29911069_exon3_FHY,AA_A_99_29911069_exon3_FHx,AA_A_99_29911069_exon3_FS,AA_A_99_29911069_exon3_FSW,AA_A_99_29911069_exon3_FSY,AA_A_99_29911069_exon3_FSx,AA_A_99_29911069_exon3_FW,AA_A_99_29911069_exon3_FWY,AA_A_99_29911069_exon3_FWx,AA_A_99_29911069_exon3_FY,AA_A_99_29911069_exon3_FYx,AA_A_99_29911069_exon3_Fx,AA_A_99_29911069_exon3_HSY,AA_A_99_29911069_exon3_HWY,AA_A_99_29911069_exon3_HY,AA_A_99_29911069_exon3_HYx,AA_A_99_29911069_exon3_SWY,AA_A_99_29911069_exon3_SY,AA_A_99_29911069_exon3_SYx,AA_A_99_29911069_exon3_WY,AA_A_99_29911069_exon3_WYx,AA_A_99_29911069_exon3_Y,AA_A_99_29911069_exon3_Yx	48	3	3	3.43154e-05	AHSP
AA_C_248_31238071	C	248	31238071	1	0.625574	0.428657	AA_C_248_31238071_exon4_M,AA_C_248_31238071_exon4_V	2	2	2	1.24741e-05	AHSP
AA_DRB1_25_32552087	DRB1	25	32552087	1	0.56262	0.453063	AA_DRB1_25_32552087_exon2_Q,AA_DRB1_25_32552087_exon2_R	2	2	2	1.17867e-05	AHSP
AA_B_158_31324018	B	158	31324018	1	0.558526	0.454712	AA_B_158_31324018_exon3_A,AA_B_158_31324018_exon3_AP,AA_B_158_31324018_exon3_Ax,AA_B_158_31324018_exon3_T	4	2	2	1.16626e-05	AHSP
AA_B_325_31322303	B	325	31322303	1	0.4961	0.481131	AA_B_325_31322303_exon7_C,AA_B_325_31322303_exon7_S	2	2	2	1.00069e-05	AHSP
AA_DQA1_54_32609240	DQA1	54	32609240	1	0.486786	0.485225	AA_DQA1_54_32609240_exon2_F,AA_DQA1_54_32609240_exon2_L	2	2	2	1.01949e-05	AHSP
AA_DQB1_185_32629408	DQB1	185	32629408	1	0.451897	0.501299	AA_DQB1_185_32629408_exon3_I,AA_DQB1_185_32629408_exon3_T	2	2	2	9.37362e-06	AHSP
AA_A_311_29912386	A	311	29912386	1	0.433169	0.510278	AA_A_311_29912386_exon5_K,AA_A_311_29912386_exon5_N	2	2	2	8.9409e-06	AHSP
AA_A_282_29912299	A	282	29912299	1	0.427093	0.513264	AA_A_282_29912299_exon5_I,AA_A_282_29912299_exon5_V	2	2	2	8.82454e-06	AHSP
AA_DRB1_38_32552048	DRB1	38	32552048	2	1.28369	0.526211	AA_DRB1_38_32552048_exon2_A,AA_DRB1_38_32552048_exon2_AC,AA_DRB1_38_32552048_exon2_AL,AA_DRB1_38_32552048_exon2_AV,AA_DRB1_38_32552048_exon2_Ax,AA_DRB1_38_32552048_exon2_CL,AA_DRB1_38_32552048_exon2_CV,AA_DRB1_38_32552048_exon2_L,AA_DRB1_38_32552048_exon2_LV,AA_DRB1_38_32552048_exon2_Lx,AA_DRB1_38_32552048_exon2_V,AA_DRB1_38_32552048_exon2_Vx	12	3	3	2.71095e-05	AHSP
AA_A_65_29910726	A	65	29910726	1	0.401349	0.526277	AA_A_65_29910726_exon2_.G,AA_A_65_29910726_exon2_.R,AA_A_65_29910726_exon2_G,AA_A_65_29910726_exon2_GQ,AA_A_65_29910726_exon2_Gx,AA_A_65_29910726_exon2_QR,AA_A_65_29910726_exon2_R,AA_A_65_29910726_exon2_Rx	8	2	2	8.35176e-06	AHSP
AA_A_299_29912350	A	299	29912350	1	0.389725	0.532293	AA_A_299_29912350_exon5_A,AA_A_299_29912350_exon5_T	2	2	2	8.2186e-06	AHSP
AA_A_246_29912089	A	246	29912089	1	0.350598	0.553611	AA_A_246_29912089_exon4_A,AA_A_246_29912089_exon4_S	2	2	2	7.38856e-06	AHSP
AA_A_334_29913039	A	334	29913039	1	0.348441	0.554851	AA_A_334_29913039_exon7_M,AA_A_334_29913039_exon7_V	2	2	2	7.34644e-06	AHSP
AA_DPB1_65_33048634	DPB1	65	33048634	1	0.341565	0.558814	AA_DPB1_65_33048634_exon2_I,AA_DPB1_65_33048634_exon2_L	2	2	2	7.00753e-06	AHSP
AA_DPB1_76_33048667	DPB1	76	33048667	2	1.06792	0.58608	AA_DPB1_76_33048667_exon2_I,AA_DPB1_76_33048667_exon2_M,AA_DPB1_76_33048667_exon2_V	3	3	3	2.19954e-05	AHSP
AA_A_-11_29910371	A	-11	29910371	1	0.288161	0.591246	AA_A_-11_29910371_exon1_L,AA_A_-11_29910371_exon1_S	2	2	2	6.07932e-06	AHSP
AA_A_307_29912374	A	307	29912374	1	0.275121	0.599776	AA_A_307_29912374_exon5_M,AA_A_307_29912374_exon5_R	2	2	2	5.81623e-06	AHSP
AA_A_298_29912347	A	298	29912347	1	0.259276	0.610487	AA_A_298_29912347_exon5_F,AA_A_298_29912347_exon5_I	2	2	2	5.47695e-06	AHSP
AA_DRB1_47_32552021	DRB1	47	32552021	1	0.242131	0.622725	AA_DRB1_47_32552021_exon2_F,AA_DRB1_47_32552021_exon2_FT,AA_DRB1_47_32552021_exon2_Fx,AA_DRB1_47_32552021_exon2_Y	4	2	2	5.14621e-06	AHSP
AA_DPA1_96_33037044	DPA1	96	33037044	1	0.208805	0.647474	AA_DPA1_96_33037044_exon3_A,AA_DPA1_96_33037044_exon3_P	2	2	2	4.3981e-06	AHSP
AA_C_163_31238913	C	163	31238913	2	0.850818	0.653349	AA_C_163_31238913_exon3_E,AA_C_163_31238913_exon3_EL,AA_C_163_31238913_exon3_ET,AA_C_163_31238913_exon3_Ex,AA_C_163_31238913_exon3_L,AA_C_163_31238913_exon3_T	6	3	3	1.78045e-05	AHSP
AA_DPB1_35_33048544	DPB1	35	33048544	2	0.836548	0.658007	AA_DPB1_35_33048544_exon2_F,AA_DPB1_35_33048544_exon2_L,AA_DPB1_35_33048544_exon2_Y	3	3	3	1.34278e-05	AHSP
AA_B_171_31323979	B	171	31323979	1	0.189413	0.663305	AA_B_171_31323979_exon3_EH,AA_B_171_31323979_exon3_EY,AA_B_171_31323979_exon3_H,AA_B_171_31323979_exon3_Y	4	2	2	3.97742e-06	AHSP
AA_DPA1_190_33036548	DPA1	190	33036548	1	0.188366	0.664058	AA_DPA1_190_33036548_exon4_A,AA_DPA1_190_33036548_exon4_T	2	2	2	3.96654e-06	AHSP
AA_C_219_31238158	C	219	31238158	1	0.167473	0.682149	AA_C_219_31238158_exon4_R,AA_C_219_31238158_exon4_W	2	2	2	3.34978e-06	AHSP
AA_C_97_31239111	C	97	31239111	1	0.157397	0.691468	AA_C_97_31239111_exon3_DNR,AA_C_97_31239111_exon3_DNW,AA_C_97_31239111_exon3_DR,AA_C_97_31239111_exon3_DRS,AA_C_97_31239111_exon3_DRx,AA_C_97_31239111_exon3_DSW,AA_C_97_31239111_exon3_DW,AA_C_97_31239111_exon3_DWx,AA_C_97_31239111_exon3_NR,AA_C_97_31239111_exon3_NW,AA_C_97_31239111_exon3_R,AA_C_97_31239111_exon3_RS,AA_C_97_31239111_exon3_Rx,AA_C_97_31239111_exon3_SW,AA_C_97_31239111_exon3_W,AA_C_97_31239111_exon3_Wx	16	2	2	3.31473e-06	AHSP
AA_DPB1_178_33052924	DPB1	178	33052924	1	0.142956	0.705282	AA_DPB1_178_33052924_exon3_L,AA_DPB1_178_33052924_exon3_M	2	2	2	2.88499e-06	AHSP
AA_C_303_31237785	C	303	31237785	1	0.0863996	0.768651	AA_C_303_31237785_exon5_M,AA_C_303_31237785_exon5_V	2	2	2	1.82283e-06	AHSP
AA_B_94_31324210	B	94	31324210	1	0.0862075	0.768967	AA_B_94_31324210_exon3_.I,AA_B_94_31324210_exon3_.T,AA_B_94_31324210_exon3_I,AA_B_94_31324210_exon3_T	4	2	2	1.81266e-06	AHSP
AA_DRB1_85_32551907	DRB1	85	32551907	1	0.0835405	0.772523	AA_DRB1_85_32551907_exon2_A,AA_DRB1_85_32551907_exon2_AL,AA_DRB1_85_32551907_exon2_AW,AA_DRB1_85_32551907_exon2_Ax,AA_DRB1_85_32551907_exon2_LV,AA_DRB1_85_32551907_exon2_V,AA_DRB1_85_32551907_exon2_VW,AA_DRB1_85_32551907_exon2_Vx	8	2	2	1.72128e-06	AHSP
AA_A_149_29911219	A	149	29911219	1	0.082885	0.773331	AA_A_149_29911219_exon3_A,AA_A_149_29911219_exon3_AG,AA_A_149_29911219_exon3_Ax,AA_A_149_29911219_exon3_T	4	2	2	1.76493e-06	AHSP
AA_DPB1_69_33048646	DPB1	69	33048646	2	0.46374	0.792933	AA_DPB1_69_33048646_exon2_E,AA_DPB1_69_33048646_exon2_K,AA_DPB1_69_33048646_exon2_R	3	3	3	9.47587e-06	AHSP
AA_DPB1_55_33048604	DPB1	55	33048604	2	0.43532	0.804295	AA_DPB1_55_33048604_exon2_A,AA_DPB1_55_33048604_exon2_D,AA_DPB1_55_33048604_exon2_E	3	3	3	5.86804e-06	AHSP
AA_C_1_31239645	C	1	31239645	1	0.0555473	0.813546	AA_C_1_31239645_exon2_C,AA_C_1_31239645_exon2_G	2	2	2	1.16515e-06	AHSP
AA_B_194_31323336	B	194	31323336	1	0.0338919	0.853908	AA_B_194_31323336_exon4_I,AA_B_194_31323336_exon4_V	2	2	2	7.08384e-07	AHSP
AA_A_73_29910750	A	73	29910750	1	0.0112385	0.915547	AA_A_73_29910750_exon2_.I,AA_A_73_29910750_exon2_.T,AA_A_73_29910750_exon2_I,AA_A_73_29910750_exon2_IS,AA_A_73_29910750_exon2_Ix,AA_A_73_29910750_exon2_ST,AA_A_73_29910750_exon2_T,AA_A_73_29910750_exon2_Tx	8	2	2	2.19382e-07	AHSP
AA_DRB1_86_32551904	DRB1	86	32551904	1	0.00561081	0.940281	AA_DRB1_86_32551904_exon2_DG,AA_DRB1_86_32551904_exon2_DGW,AA_DRB1_86_32551904_exon2_DGX,AA_DRB1_86_32551904_exon2_DGx,AA_DRB1_86_32551904_exon2_DV,AA_DRB1_86_32551904_exon2_DVW,AA_DRB1_86_32551904_exon2_DVX,AA_DRB1_86_32551904_exon2_DVx,AA_DRB1_86_32551904_exon2_G,AA_DRB1_86_32551904_exon2_GW,AA_DRB1_86_32551904_exon2_GX,AA_DRB1_86_32551904_exon2_Gx,AA_DRB1_86_32551904_exon2_V,AA_DRB1_86_32551904_exon2_VW,AA_DRB1_86_32551904_exon2_VX,AA_DRB1_86_32551904_exon2_Vx	16	2	2	1.20454e-07	AHSP
AA_B_143_31324063	B	143	31324063	1	0.00227041	0.961984	AA_B_143_31324063_exon3_GS,AA_B_143_31324063_exon3_GT,AA_B_143_31324063_exon3_S,AA_B_143_31324063_exon3_T	4	2	2	4.60426e-08	AHSP
AA_B_147_31324051	B	147	31324051	1	0.00222825	0.962338	AA_B_147_31324051_exon3_CL,AA_B_147_31324051_exon3_CW,AA_B_147_31324051_exon3_L,AA_B_147_31324051_exon3_W	4	2	2	4.51781e-08	AHSP
AA_DQB1_126_32629585	DQB1	126	32629585	1	0.000417397	0.983695	AA_DQB1_126_32629585_exon3_H,AA_DQB1_126_32629585_exon3_Q	2	2	2	8.30919e-09	AHSP
AA_DRB1_16_32552114	DRB1	16	32552114	1	7.64278e-05	0.993026	AA_DRB1_16_32552114_exon2_H,AA_DRB1_16_32552114_exon2_HI,AA_DRB1_16_32552114_exon2_HQ,AA_DRB1_16_32552114_exon2_HY,AA_DRB1_16_32552114_exon2_Q,AA_DRB1_16_32552114_exon2_Y	6	2	2	3.23964e-07	AHSP
AA_A_102_29911078	A	102	29911078				AA_A_102_29911078_exon3_.D,AA_A_102_29911078_exon3_.H,AA_A_102_29911078_exon3_D,AA_A_102_29911078_exon3_DR,AA_A_102_29911078_exon3_Dx,AA_A_102_29911078_exon3_H,AA_A_102_29911078_exon3_HR,AA_A_102_29911078_exon3_Hx	8				AHSP
AA_A_171_29911285	A	171	29911285				AA_A_171_29911285_exon3_H,AA_A_171_29911285_exon3_HP,AA_A_171_29911285_exon3_Hx,AA_A_171_29911285_exon3_Y	4				AHSP
AA_A_186_29911909	A	186	29911909				AA_A_186_29911909_exon4_NR,AA_A_186_29911909_exon4_R	2				AHSP
AA_B_109_31324165	B	109	31324165				AA_B_109_31324165_exon3_F,AA_B_109_31324165_exon3_L	2				AHSP
AA_B_245_31323183	B	245	31323183				AA_B_245_31323183_exon4_A,AA_B_245_31323183_exon4_T	2				AHSP
AA_B_52_31324581	B	52	31324581				AA_B_52_31324581_exon2_I,AA_B_52_31324581_exon2_V	2				AHSP
AA_DRB1_96_32549647	DRB1	96	32549647	4	211.119	1.13733e-44	AA_DRB1_96_32549647_exon3_E,AA_DRB1_96_32549647_exon3_EH,AA_DRB1_96_32549647_exon3_EHI,AA_DRB1_96_32549647_exon3_EHQ,AA_DRB1_96_32549647_exon3_EHY,AA_DRB1_96_32549647_exon3_EHx,AA_DRB1_96_32549647_exon3_EI,AA_DRB1_96_32549647_exon3_EIQ,AA_DRB1_96_32549647_exon3_EIY,AA_DRB1_96_32549647_exon3_EQ,AA_DRB1_96_32549647_exon3_EQY,AA_DRB1_96_32549647_exon3_EQx,AA_DRB1_96_32549647_exon3_EY,AA_DRB1_96_32549647_exon3_EYx,AA_DRB1_96_32549647_exon3_H,AA_DRB1_96_32549647_exon3_HI,AA_DRB1_96_32549647_exon3_HQ,AA_DRB1_96_32549647_exon3_HY,AA_DRB1_96_32549647_exon3_Hx,AA_DRB1_96_32549647_exon3_IQ,AA_DRB1_96_32549647_exon3_IY,AA_DRB1_96_32549647_exon3_Q,AA_DRB1_96_32549647_exon3_QY,AA_DRB1_96_32549647_exon3_Qx,AA_DRB1_96_32549647_exon3_Y,AA_DRB1_96_32549647_exon3_Yx	26	5	5	0.00436426	AIF1
AA_DRB1_13_32552123	DRB1	13	32552123	5	194.452	3.47902e-40	AA_DRB1_13_32552123_exon2_F,AA_DRB1_13_32552123_exon2_FG,AA_DRB1_13_32552123_exon2_FGH,AA_DRB1_13_32552123_exon2_FGL,AA_DRB1_13_32552123_exon2_FGR,AA_DRB1_13_32552123_exon2_FGS,AA_DRB1_13_32552123_exon2_FGY,AA_DRB1_13_32552123_exon2_FH,AA_DRB1_13_32552123_exon2_FHL,AA_DRB1_13_32552123_exon2_FHR,AA_DRB1_13_32552123_exon2_FHS,AA_DRB1_13_32552123_exon2_FHY,AA_DRB1_13_32552123_exon2_FL,AA_DRB1_13_32552123_exon2_FLR,AA_DRB1_13_32552123_exon2_FLS,AA_DRB1_13_32552123_exon2_FLY,AA_DRB1_13_32552123_exon2_FR,AA_DRB1_13_32552123_exon2_FRS,AA_DRB1_13_32552123_exon2_FRY,AA_DRB1_13_32552123_exon2_FS,AA_DRB1_13_32552123_exon2_FSY,AA_DRB1_13_32552123_exon2_FY,AA_DRB1_13_32552123_exon2_G,AA_DRB1_13_32552123_exon2_GH,AA_DRB1_13_32552123_exon2_GHL,AA_DRB1_13_32552123_exon2_GHR,AA_DRB1_13_32552123_exon2_GHS,AA_DRB1_13_32552123_exon2_GHY,AA_DRB1_13_32552123_exon2_GL,AA_DRB1_13_32552123_exon2_GLR,AA_DRB1_13_32552123_exon2_GLS,AA_DRB1_13_32552123_exon2_GLY,AA_DRB1_13_32552123_exon2_GR,AA_DRB1_13_32552123_exon2_GRS,AA_DRB1_13_32552123_exon2_GRY,AA_DRB1_13_32552123_exon2_GS,AA_DRB1_13_32552123_exon2_GSY,AA_DRB1_13_32552123_exon2_GY,AA_DRB1_13_32552123_exon2_H,AA_DRB1_13_32552123_exon2_HL,AA_DRB1_13_32552123_exon2_HLR,AA_DRB1_13_32552123_exon2_HLS,AA_DRB1_13_32552123_exon2_HLY,AA_DRB1_13_32552123_exon2_HR,AA_DRB1_13_32552123_exon2_HRS,AA_DRB1_13_32552123_exon2_HRY,AA_DRB1_13_32552123_exon2_HS,AA_DRB1_13_32552123_exon2_HSY,AA_DRB1_13_32552123_exon2_HY,AA_DRB1_13_32552123_exon2_LR,AA_DRB1_13_32552123_exon2_LRS,AA_DRB1_13_32552123_exon2_LRY,AA_DRB1_13_32552123_exon2_LS,AA_DRB1_13_32552123_exon2_LSY,AA_DRB1_13_32552123_exon2_LY,AA_DRB1_13_32552123_exon2_R,AA_DRB1_13_32552123_exon2_RS,AA_DRB1_13_32552123_exon2_RSY,AA_DRB1_13_32552123_exon2_RY,AA_DRB1_13_32552123_exon2_S,AA_DRB1_13_32552123_exon2_SY,AA_DRB1_13_32552123_exon2_Y	62	6	6	0.00409633	AIF1
AA_B_97_31324201	B	97	31324201	5	192.664	8.24704e-40	AA_B_97_31324201_exon3_CN,AA_B_97_31324201_exon3_CNR,AA_B_97_31324201_exon3_CNS,AA_B_97_31324201_exon3_CNT,AA_B_97_31324201_exon3_CNV,AA_B_97_31324201_exon3_CNW,AA_B_97_31324201_exon3_CR,AA_B_97_31324201_exon3_CRS,AA_B_97_31324201_exon3_CRT,AA_B_97_31324201_exon3_CRV,AA_B_97_31324201_exon3_CRW,AA_B_97_31324201_exon3_CS,AA_B_97_31324201_exon3_CST,AA_B_97_31324201_exon3_CSV,AA_B_97_31324201_exon3_CSW,AA_B_97_31324201_exon3_CT,AA_B_97_31324201_exon3_CTV,AA_B_97_31324201_exon3_CTW,AA_B_97_31324201_exon3_CV,AA_B_97_31324201_exon3_CVW,AA_B_97_31324201_exon3_CW,AA_B_97_31324201_exon3_N,AA_B_97_31324201_exon3_NR,AA_B_97_31324201_exon3_NRS,AA_B_97_31324201_exon3_NRT,AA_B_97_31324201_exon3_NRV,AA_B_97_31324201_exon3_NRW,AA_B_97_31324201_exon3_NS,AA_B_97_31324201_exon3_NST,AA_B_97_31324201_exon3_NSV,AA_B_97_31324201_exon3_NSW,AA_B_97_31324201_exon3_NT,AA_B_97_31324201_exon3_NTV,AA_B_97_31324201_exon3_NTW,AA_B_97_31324201_exon3_NV,AA_B_97_31324201_exon3_NVW,AA_B_97_31324201_exon3_NW,AA_B_97_31324201_exon3_R,AA_B_97_31324201_exon3_RS,AA_B_97_31324201_exon3_RST,AA_B_97_31324201_exon3_RSV,AA_B_97_31324201_exon3_RSW,AA_B_97_31324201_exon3_RT,AA_B_97_31324201_exon3_RTV,AA_B_97_31324201_exon3_RTW,AA_B_97_31324201_exon3_RV,AA_B_97_31324201_exon3_RVW,AA_B_97_31324201_exon3_RW,AA_B_97_31324201_exon3_S,AA_B_97_31324201_exon3_ST,AA_B_97_31324201_exon3_STV,AA_B_97_31324201_exon3_STW,AA_B_97_31324201_exon3_SV,AA_B_97_31324201_exon3_SVW,AA_B_97_31324201_exon3_SW,AA_B_97_31324201_exon3_T,AA_B_97_31324201_exon3_TV,AA_B_97_31324201_exon3_TVW,AA_B_97_31324201_exon3_TW,AA_B_97_31324201_exon3_V,AA_B_97_31324201_exon3_VW,AA_B_97_31324201_exon3_W	62	6	6	0.00400908	AIF1
AA_DRB1_11_32552129	DRB1	11	32552129	5	190.02	3.06062e-39	AA_DRB1_11_32552129_exon2_D,AA_DRB1_11_32552129_exon2_DG,AA_DRB1_11_32552129_exon2_DGL,AA_DRB1_11_32552129_exon2_DGP,AA_DRB1_11_32552129_exon2_DGS,AA_DRB1_11_32552129_exon2_DGV,AA_DRB1_11_32552129_exon2_DL,AA_DRB1_11_32552129_exon2_DLP,AA_DRB1_11_32552129_exon2_DLS,AA_DRB1_11_32552129_exon2_DLV,AA_DRB1_11_32552129_exon2_DP,AA_DRB1_11_32552129_exon2_DPS,AA_DRB1_11_32552129_exon2_DPV,AA_DRB1_11_32552129_exon2_DS,AA_DRB1_11_32552129_exon2_DSV,AA_DRB1_11_32552129_exon2_DV,AA_DRB1_11_32552129_exon2_G,AA_DRB1_11_32552129_exon2_GL,AA_DRB1_11_32552129_exon2_GP,AA_DRB1_11_32552129_exon2_GS,AA_DRB1_11_32552129_exon2_GV,AA_DRB1_11_32552129_exon2_L,AA_DRB1_11_32552129_exon2_LP,AA_DRB1_11_32552129_exon2_LS,AA_DRB1_11_32552129_exon2_LV,AA_DRB1_11_32552129_exon2_P,AA_DRB1_11_32552129_exon2_PS,AA_DRB1_11_32552129_exon2_PV,AA_DRB1_11_32552129_exon2_S,AA_DRB1_11_32552129_exon2_SV,AA_DRB1_11_32552129_exon2_V	31	6	6	0.00395316	AIF1
AA_DQB1_55_32632687	DQB1	55	32632687	2	162.55	4.18293e-36	AA_DQB1_55_32632687_exon2_L,AA_DQB1_55_32632687_exon2_LP,AA_DQB1_55_32632687_exon2_LQ,AA_DQB1_55_32632687_exon2_LR,AA_DQB1_55_32632687_exon2_P,AA_DQB1_55_32632687_exon2_R	6	3	3	0.00337165	AIF1
AA_DQB1_74_32632630	DQB1	74	32632630	2	154.726	2.12059e-34	AA_DQB1_74_32632630_exon2_A,AA_DQB1_74_32632630_exon2_E,AA_DQB1_74_32632630_exon2_S	3	3	3	0.00320769	AIF1
AA_DQB1_71_32632639	DQB1	71	32632639	3	156.59	8.37712e-34	AA_DQB1_71_32632639_exon2_A,AA_DQB1_71_32632639_exon2_AD,AA_DQB1_71_32632639_exon2_AK,AA_DQB1_71_32632639_exon2_AT,AA_DQB1_71_32632639_exon2_D,AA_DQB1_71_32632639_exon2_K,AA_DQB1_71_32632639_exon2_T	7	4	4	0.00323797	AIF1
AA_DRB1_73_32551943	DRB1	73	32551943	1	144.981	1.68999e-33	AA_DRB1_73_32551943_exon2_A,AA_DRB1_73_32551943_exon2_AP,AA_DRB1_73_32551943_exon2_AR,AA_DRB1_73_32551943_exon2_Ax,AA_DRB1_73_32551943_exon2_G,AA_DRB1_73_32551943_exon2_GP,AA_DRB1_73_32551943_exon2_GR,AA_DRB1_73_32551943_exon2_Gx	8	2	2	0.0030158	AIF1
AA_C_152_31238946	C	152	31238946	2	149.35	3.16571e-33	AA_C_152_31238946_exon3_A,AA_C_152_31238946_exon3_AE,AA_C_152_31238946_exon3_AT,AA_C_152_31238946_exon3_AV,AA_C_152_31238946_exon3_Ax,AA_C_152_31238946_exon3_E,AA_C_152_31238946_exon3_ET,AA_C_152_31238946_exon3_EV,AA_C_152_31238946_exon3_Ex,AA_C_152_31238946_exon3_T,AA_C_152_31238946_exon3_TV,AA_C_152_31238946_exon3_Tx	12	3	3	0.00299538	AIF1
AA_DQB1_-10_32634317	DQB1	-10	32634317	1	142.198	7.54288e-33	AA_DQB1_-10_32634317_exon1_A,AA_DQB1_-10_32634317_exon1_S	2	2	2	0.00295174	AIF1
AA_DQB1_26_32632774	DQB1	26	32632774	2	146.81	1.12523e-32	AA_DQB1_26_32632774_exon2_FG,AA_DQB1_26_32632774_exon2_FL,AA_DQB1_26_32632774_exon2_FY,AA_DQB1_26_32632774_exon2_G,AA_DQB1_26_32632774_exon2_L,AA_DQB1_26_32632774_exon2_Y	6	3	3	0.00302788	AIF1
AA_DRB1_74_32551940	DRB1	74	32551940	4	153.427	2.89514e-32	AA_DRB1_74_32551940_exon2_A,AA_DRB1_74_32551940_exon2_AE,AA_DRB1_74_32551940_exon2_AEG,AA_DRB1_74_32551940_exon2_AEL,AA_DRB1_74_32551940_exon2_AEQ,AA_DRB1_74_32551940_exon2_AER,AA_DRB1_74_32551940_exon2_AEx,AA_DRB1_74_32551940_exon2_AG,AA_DRB1_74_32551940_exon2_AGL,AA_DRB1_74_32551940_exon2_AGQ,AA_DRB1_74_32551940_exon2_AGR,AA_DRB1_74_32551940_exon2_AGx,AA_DRB1_74_32551940_exon2_AL,AA_DRB1_74_32551940_exon2_ALQ,AA_DRB1_74_32551940_exon2_ALR,AA_DRB1_74_32551940_exon2_ALx,AA_DRB1_74_32551940_exon2_AQ,AA_DRB1_74_32551940_exon2_AQR,AA_DRB1_74_32551940_exon2_AQx,AA_DRB1_74_32551940_exon2_AR,AA_DRB1_74_32551940_exon2_ARx,AA_DRB1_74_32551940_exon2_Ax,AA_DRB1_74_32551940_exon2_E,AA_DRB1_74_32551940_exon2_EG,AA_DRB1_74_32551940_exon2_EGL,AA_DRB1_74_32551940_exon2_EGQ,AA_DRB1_74_32551940_exon2_EGR,AA_DRB1_74_32551940_exon2_EGx,AA_DRB1_74_32551940_exon2_EL,AA_DRB1_74_32551940_exon2_ELQ,AA_DRB1_74_32551940_exon2_ELR,AA_DRB1_74_32551940_exon2_ELx,AA_DRB1_74_32551940_exon2_EQ,AA_DRB1_74_32551940_exon2_EQR,AA_DRB1_74_32551940_exon2_EQx,AA_DRB1_74_32551940_exon2_ER,AA_DRB1_74_32551940_exon2_ERx,AA_DRB1_74_32551940_exon2_Ex,AA_DRB1_74_32551940_exon2_GL,AA_DRB1_74_32551940_exon2_GLQ,AA_DRB1_74_32551940_exon2_GLR,AA_DRB1_74_32551940_exon2_GLx,AA_DRB1_74_32551940_exon2_GQ,AA_DRB1_74_32551940_exon2_GQR,AA_DRB1_74_32551940_exon2_GQx,AA_DRB1_74_32551940_exon2_GR,AA_DRB1_74_32551940_exon2_GRx,AA_DRB1_74_32551940_exon2_L,AA_DRB1_74_32551940_exon2_LQ,AA_DRB1_74_32551940_exon2_LQR,AA_DRB1_74_32551940_exon2_LQx,AA_DRB1_74_32551940_exon2_LR,AA_DRB1_74_32551940_exon2_LRx,AA_DRB1_74_32551940_exon2_Lx,AA_DRB1_74_32551940_exon2_Q,AA_DRB1_74_32551940_exon2_QR,AA_DRB1_74_32551940_exon2_QRx,AA_DRB1_74_32551940_exon2_Qx,AA_DRB1_74_32551940_exon2_R,AA_DRB1_74_32551940_exon2_Rx	60	5	5	0.00319587	AIF1
AA_DQB1_30_32632762	DQB1	30	32632762	2	142.779	8.52941e-32	AA_DQB1_30_32632762_exon2_H,AA_DQB1_30_32632762_exon2_S,AA_DQB1_30_32632762_exon2_Y	3	3	3	0.00296815	AIF1
AA_DQB1_37_32632741	DQB1	37	32632741	2	142.656	9.05171e-32	AA_DQB1_37_32632741_exon2_D,AA_DQB1_37_32632741_exon2_I,AA_DQB1_37_32632741_exon2_Y	3	3	3	0.00297972	AIF1
AA_DRB1_37_32552051	DRB1	37	32552051	4	138.004	6.08157e-29	AA_DRB1_37_32552051_exon2_F,AA_DRB1_37_32552051_exon2_FL,AA_DRB1_37_32552051_exon2_FLN,AA_DRB1_37_32552051_exon2_FLP,AA_DRB1_37_32552051_exon2_FLS,AA_DRB1_37_32552051_exon2_FLY,AA_DRB1_37_32552051_exon2_FLx,AA_DRB1_37_32552051_exon2_FN,AA_DRB1_37_32552051_exon2_FNP,AA_DRB1_37_32552051_exon2_FNS,AA_DRB1_37_32552051_exon2_FNY,AA_DRB1_37_32552051_exon2_FNx,AA_DRB1_37_32552051_exon2_FP,AA_DRB1_37_32552051_exon2_FPS,AA_DRB1_37_32552051_exon2_FPY,AA_DRB1_37_32552051_exon2_FPx,AA_DRB1_37_32552051_exon2_FS,AA_DRB1_37_32552051_exon2_FSY,AA_DRB1_37_32552051_exon2_FSx,AA_DRB1_37_32552051_exon2_FY,AA_DRB1_37_32552051_exon2_FYx,AA_DRB1_37_32552051_exon2_Fx,AA_DRB1_37_32552051_exon2_L,AA_DRB1_37_32552051_exon2_LN,AA_DRB1_37_32552051_exon2_LNP,AA_DRB1_37_32552051_exon2_LNS,AA_DRB1_37_32552051_exon2_LNY,AA_DRB1_37_32552051_exon2_LNx,AA_DRB1_37_32552051_exon2_LP,AA_DRB1_37_32552051_exon2_LPS,AA_DRB1_37_32552051_exon2_LPY,AA_DRB1_37_32552051_exon2_LPx,AA_DRB1_37_32552051_exon2_LS,AA_DRB1_37_32552051_exon2_LSY,AA_DRB1_37_32552051_exon2_LSx,AA_DRB1_37_32552051_exon2_LY,AA_DRB1_37_32552051_exon2_LYx,AA_DRB1_37_32552051_exon2_Lx,AA_DRB1_37_32552051_exon2_N,AA_DRB1_37_32552051_exon2_NP,AA_DRB1_37_32552051_exon2_NPS,AA_DRB1_37_32552051_exon2_NPY,AA_DRB1_37_32552051_exon2_NPx,AA_DRB1_37_32552051_exon2_NS,AA_DRB1_37_32552051_exon2_NSY,AA_DRB1_37_32552051_exon2_NSx,AA_DRB1_37_32552051_exon2_NY,AA_DRB1_37_32552051_exon2_NYx,AA_DRB1_37_32552051_exon2_Nx,AA_DRB1_37_32552051_exon2_PS,AA_DRB1_37_32552051_exon2_PSY,AA_DRB1_37_32552051_exon2_PSx,AA_DRB1_37_32552051_exon2_PY,AA_DRB1_37_32552051_exon2_PYx,AA_DRB1_37_32552051_exon2_S,AA_DRB1_37_32552051_exon2_SY,AA_DRB1_37_32552051_exon2_SYx,AA_DRB1_37_32552051_exon2_Sx,AA_DRB1_37_32552051_exon2_Y,AA_DRB1_37_32552051_exon2_Yx	60	5	5	0.002941	AIF1
AA_DQA1_47_32609219	DQA1	47	32609219	3	125.3	4.93468e-27	AA_DQA1_47_32609219_exon2_C,AA_DQA1_47_32609219_exon2_CK,AA_DQA1_47_32609219_exon2_CQ,AA_DQA1_47_32609219_exon2_CR,AA_DQA1_47_32609219_exon2_K,AA_DQA1_47_32609219_exon2_Q,AA_DQA1_47_32609219_exon2_R	7	4	4	0.00262407	AIF1
AA_DQA1_56_32609246	DQA1	56	32609246	2	120.692	5.53689e-27	AA_DQA1_56_32609246_exon2_.,AA_DQA1_56_32609246_exon2_.G,AA_DQA1_56_32609246_exon2_.R,AA_DQA1_56_32609246_exon2_.x,AA_DQA1_56_32609246_exon2_G,AA_DQA1_56_32609246_exon2_R	6	3	3	0.00253054	AIF1
AA_DQA1_76_32609306	DQA1	76	32609306	2	120.692	5.53689e-27	AA_DQA1_76_32609306_exon2_L,AA_DQA1_76_32609306_exon2_LM,AA_DQA1_76_32609306_exon2_LV,AA_DQA1_76_32609306_exon2_Lx,AA_DQA1_76_32609306_exon2_M,AA_DQA1_76_32609306_exon2_V	6	3	3	0.00253054	AIF1
AA_DRB1_180_32549395	DRB1	180	32549395	2	117.369	2.92486e-26	AA_DRB1_180_32549395_exon3_L,AA_DRB1_180_32549395_exon3_V	2	3	3	0.00245812	AIF1
AA_B_24_31324665	B	24	31324665	2	116.973	3.57638e-26	AA_B_24_31324665_exon2_A,AA_B_24_31324665_exon2_S,AA_B_24_31324665_exon2_T	3	3	3	0.00235123	AIF1
AA_DRB1_-24_32557503	DRB1	-24	32557503	2	115.39	7.89115e-26	AA_DRB1_-24_32557503_exon1_F,AA_DRB1_-24_32557503_exon1_L	2	3	3	0.00241725	AIF1
AA_C_9_31239621	C	9	31239621	3	116.553	3.8364e-25	AA_C_9_31239621_exon2_D,AA_C_9_31239621_exon2_DF,AA_C_9_31239621_exon2_DS,AA_C_9_31239621_exon2_DY,AA_C_9_31239621_exon2_F,AA_C_9_31239621_exon2_S,AA_C_9_31239621_exon2_Y	7	4	4	0.00232941	AIF1
AA_DQB1_67_32632651	DQB1	67	32632651	1	105.542	8.46627e-25	AA_DQB1_67_32632651_exon2_I,AA_DQB1_67_32632651_exon2_V	2	2	2	0.00222145	AIF1
AA_B_70_31324527	B	70	31324527	3	114.214	1.22508e-24	AA_B_70_31324527_exon2_HK,AA_B_70_31324527_exon2_HN,AA_B_70_31324527_exon2_HQ,AA_B_70_31324527_exon2_HS,AA_B_70_31324527_exon2_K,AA_B_70_31324527_exon2_KN,AA_B_70_31324527_exon2_KQ,AA_B_70_31324527_exon2_KS,AA_B_70_31324527_exon2_N,AA_B_70_31324527_exon2_NQ,AA_B_70_31324527_exon2_NS,AA_B_70_31324527_exon2_Q,AA_B_70_31324527_exon2_QS,AA_B_70_31324527_exon2_S	14	4	4	0.00239579	AIF1
AA_DRB1_33_32552063	DRB1	33	32552063	1	103.349	2.41884e-24	AA_DRB1_33_32552063_exon2_H,AA_DRB1_33_32552063_exon2_HT,AA_DRB1_33_32552063_exon2_Hx,AA_DRB1_33_32552063_exon2_N	4	2	2	0.00218614	AIF1
AA_C_156_31238934	C	156	31238934	4	116.518	2.66785e-24	AA_C_156_31238934_exon3_CD,AA_C_156_31238934_exon3_CDL,AA_C_156_31238934_exon3_CDM,AA_C_156_31238934_exon3_CDQ,AA_C_156_31238934_exon3_CDR,AA_C_156_31238934_exon3_CDW,AA_C_156_31238934_exon3_CDx,AA_C_156_31238934_exon3_CL,AA_C_156_31238934_exon3_CLM,AA_C_156_31238934_exon3_CLQ,AA_C_156_31238934_exon3_CLR,AA_C_156_31238934_exon3_CLW,AA_C_156_31238934_exon3_CLx,AA_C_156_31238934_exon3_CMQ,AA_C_156_31238934_exon3_CMR,AA_C_156_31238934_exon3_CMW,AA_C_156_31238934_exon3_CQ,AA_C_156_31238934_exon3_CQR,AA_C_156_31238934_exon3_CQW,AA_C_156_31238934_exon3_CQx,AA_C_156_31238934_exon3_CR,AA_C_156_31238934_exon3_CRW,AA_C_156_31238934_exon3_CRx,AA_C_156_31238934_exon3_CW,AA_C_156_31238934_exon3_CWx,AA_C_156_31238934_exon3_D,AA_C_156_31238934_exon3_DL,AA_C_156_31238934_exon3_DLM,AA_C_156_31238934_exon3_DLQ,AA_C_156_31238934_exon3_DLR,AA_C_156_31238934_exon3_DLW,AA_C_156_31238934_exon3_DLx,AA_C_156_31238934_exon3_DM,AA_C_156_31238934_exon3_DMQ,AA_C_156_31238934_exon3_DMR,AA_C_156_31238934_exon3_DMW,AA_C_156_31238934_exon3_DMx,AA_C_156_31238934_exon3_DQ,AA_C_156_31238934_exon3_DQR,AA_C_156_31238934_exon3_DQW,AA_C_156_31238934_exon3_DQx,AA_C_156_31238934_exon3_DR,AA_C_156_31238934_exon3_DRW,AA_C_156_31238934_exon3_DRx,AA_C_156_31238934_exon3_DW,AA_C_156_31238934_exon3_DWx,AA_C_156_31238934_exon3_Dx,AA_C_156_31238934_exon3_L,AA_C_156_31238934_exon3_LM,AA_C_156_31238934_exon3_LMQ,AA_C_156_31238934_exon3_LMR,AA_C_156_31238934_exon3_LMW,AA_C_156_31238934_exon3_LMx,AA_C_156_31238934_exon3_LQ,AA_C_156_31238934_exon3_LQR,AA_C_156_31238934_exon3_LQW,AA_C_156_31238934_exon3_LQx,AA_C_156_31238934_exon3_LR,AA_C_156_31238934_exon3_LRW,AA_C_156_31238934_exon3_LRx,AA_C_156_31238934_exon3_LW,AA_C_156_31238934_exon3_LWx,AA_C_156_31238934_exon3_Lx,AA_C_156_31238934_exon3_MQ,AA_C_156_31238934_exon3_MQR,AA_C_156_31238934_exon3_MQW,AA_C_156_31238934_exon3_MQx,AA_C_156_31238934_exon3_MR,AA_C_156_31238934_exon3_MRW,AA_C_156_31238934_exon3_MRx,AA_C_156_31238934_exon3_MW,AA_C_156_31238934_exon3_MWx,AA_C_156_31238934_exon3_Q,AA_C_156_31238934_exon3_QR,AA_C_156_31238934_exon3_QRW,AA_C_156_31238934_exon3_QRx,AA_C_156_31238934_exon3_QW,AA_C_156_31238934_exon3_QWx,AA_C_156_31238934_exon3_Qx,AA_C_156_31238934_exon3_R,AA_C_156_31238934_exon3_RW,AA_C_156_31238934_exon3_RWx,AA_C_156_31238934_exon3_Rx,AA_C_156_31238934_exon3_W,AA_C_156_31238934_exon3_Wx	85	5	5	0.00245231	AIF1
AA_DQB1_140_32629543	DQB1	140	32629543	1	99.0738	2.23663e-23	AA_DQB1_140_32629543_exon3_A,AA_DQB1_140_32629543_exon3_T	2	2	2	0.00205907	AIF1
AA_DQB1_182_32629417	DQB1	182	32629417	1	99.0738	2.23663e-23	AA_DQB1_182_32629417_exon3_N,AA_DQB1_182_32629417_exon3_S	2	2	2	0.00205907	AIF1
AA_DQA1_187_32610410	DQA1	187	32610410	1	95.8687	1.13356e-22	AA_DQA1_187_32610410_exon4_A,AA_DQA1_187_32610410_exon4_T	2	2	2	0.00201112	AIF1
AA_DRB1_120_32549575	DRB1	120	32549575	2	100.278	1.54239e-22	AA_DRB1_120_32549575_exon3_N,AA_DRB1_120_32549575_exon3_S	2	3	3	0.00210345	AIF1
AA_B_177_31323961	B	177	31323961	1	93.6193	3.54412e-22	AA_B_177_31323961_exon3_D,AA_B_177_31323961_exon3_DR,AA_B_177_31323961_exon3_Dx,AA_B_177_31323961_exon3_E	4	2	2	0.00192701	AIF1
AA_B_180_31323952	B	180	31323952	1	93.6193	3.54412e-22	AA_B_180_31323952_exon3_E,AA_B_180_31323952_exon3_EP,AA_B_180_31323952_exon3_Ex,AA_B_180_31323952_exon3_Q	4	2	2	0.00192701	AIF1
AA_C_116_31239054	C	116	31239054	3	101.638	6.37301e-22	AA_C_116_31239054_exon3_F,AA_C_116_31239054_exon3_FL,AA_C_116_31239054_exon3_FS,AA_C_116_31239054_exon3_FY,AA_C_116_31239054_exon3_Fx,AA_C_116_31239054_exon3_L,AA_C_116_31239054_exon3_LS,AA_C_116_31239054_exon3_LY,AA_C_116_31239054_exon3_Lx,AA_C_116_31239054_exon3_S,AA_C_116_31239054_exon3_SY,AA_C_116_31239054_exon3_Sx,AA_C_116_31239054_exon3_Y,AA_C_116_31239054_exon3_Yx	14	4	4	0.00210893	AIF1
AA_DRB1_26_32552084	DRB1	26	32552084	2	97.1077	7.53793e-22	AA_DRB1_26_32552084_exon2_CF,AA_DRB1_26_32552084_exon2_CL,AA_DRB1_26_32552084_exon2_CY,AA_DRB1_26_32552084_exon2_F,AA_DRB1_26_32552084_exon2_L,AA_DRB1_26_32552084_exon2_Y	6	3	3	0.00204285	AIF1
AA_C_147_31238961	C	147	31238961	1	91.3349	1.12891e-21	AA_C_147_31238961_exon3_L,AA_C_147_31238961_exon3_LX,AA_C_147_31238961_exon3_Lx,AA_C_147_31238961_exon3_W	4	2	2	0.00188249	AIF1
AA_C_-17_31239826	C	-17	31239826	1	90.8382	1.46446e-21	AA_C_-17_31239826_exon1_A,AA_C_-17_31239826_exon1_T	2	2	2	0.00187422	AIF1
AA_B_9_31324710	B	9	31324710	2	94.2963	3.08487e-21	AA_B_9_31324710_exon2_D,AA_B_9_31324710_exon2_H,AA_B_9_31324710_exon2_Y	3	3	3	0.00195014	AIF1
AA_B_114_31324150	B	114	31324150	2	94.1072	3.38995e-21	AA_B_114_31324150_exon3_D,AA_B_114_31324150_exon3_DH,AA_B_114_31324150_exon3_DK,AA_B_114_31324150_exon3_DN,AA_B_114_31324150_exon3_DS,AA_B_114_31324150_exon3_H,AA_B_114_31324150_exon3_HK,AA_B_114_31324150_exon3_HN,AA_B_114_31324150_exon3_HS,AA_B_114_31324150_exon3_KN,AA_B_114_31324150_exon3_N,AA_B_114_31324150_exon3_NS	12	3	3	0.00197628	AIF1
AA_C_306_31237776	C	306	31237776	1	87.7498	6.92247e-21	AA_C_306_31237776_exon5_A,AA_C_306_31237776_exon5_V	2	2	2	0.0018115	AIF1
AA_C_253_31238056	C	253	31238056	1	87.7075	7.06205e-21	AA_C_253_31238056_exon4_E,AA_C_253_31238056_exon4_Q	2	2	2	0.00181047	AIF1
AA_C_267_31238014	C	267	31238014	1	87.7075	7.06205e-21	AA_C_267_31238014_exon4_P,AA_C_267_31238014_exon4_Q	2	2	2	0.00181047	AIF1
AA_B_131_31324099	B	131	31324099	1	87.3943	8.30294e-21	AA_B_131_31324099_exon3_R,AA_B_131_31324099_exon3_S	2	2	2	0.00181734	AIF1
AA_C_-9_31239802	C	-9	31239802	1	85.576	2.10687e-20	AA_C_-9_31239802_exon1_A,AA_C_-9_31239802_exon1_G	2	2	2	0.0017671	AIF1
AA_C_285_31237839	C	285	31237839	1	85.4049	2.3411e-20	AA_C_285_31237839_exon5_LM,AA_C_285_31237839_exon5_LV,AA_C_285_31237839_exon5_M,AA_C_285_31237839_exon5_V	4	2	2	0.0017772	AIF1
AA_C_184_31238263	C	184	31238263	1	85.3625	2.38839e-20	AA_C_184_31238263_exon4_H,AA_C_184_31238263_exon4_HK,AA_C_184_31238263_exon4_HR,AA_C_184_31238263_exon4_Hx,AA_C_184_31238263_exon4_KP,AA_C_184_31238263_exon4_P,AA_C_184_31238263_exon4_PR,AA_C_184_31238263_exon4_Px	8	2	2	0.00177617	AIF1
AA_DRB1_77_32551931	DRB1	77	32551931	1	84.3505	3.70449e-20	AA_DRB1_77_32551931_exon2_LN,AA_DRB1_77_32551931_exon2_LT,AA_DRB1_77_32551931_exon2_N,AA_DRB1_77_32551931_exon2_NP,AA_DRB1_77_32551931_exon2_Nx,AA_DRB1_77_32551931_exon2_PT,AA_DRB1_77_32551931_exon2_T,AA_DRB1_77_32551931_exon2_Tx	8	2	2	0.00176492	AIF1
AA_C_305_31237779	C	305	31237779	1	82.4358	1.02401e-19	AA_C_305_31237779_exon5_A,AA_C_305_31237779_exon5_T	2	2	2	0.00170318	AIF1
AA_C_307_31237773	C	307	31237773	1	82.4358	1.02401e-19	AA_C_307_31237773_exon5_M,AA_C_307_31237773_exon5_V	2	2	2	0.00170318	AIF1
AA_C_326_31237170	C	326	31237170	1	82.4358	1.02401e-19	AA_C_326_31237170_exon7_C,AA_C_326_31237170_exon7_S	2	2	2	0.00170318	AIF1
AA_C_339_31237131	C	339	31237131	1	82.4358	1.02401e-19	AA_C_339_31237131_exon7_A,AA_C_339_31237131_exon7_T	2	2	2	0.00170318	AIF1
AA_C_295_31237809	C	295	31237809	1	82.3983	1.04367e-19	AA_C_295_31237809_exon5_A,AA_C_295_31237809_exon5_V	2	2	2	0.00170236	AIF1
AA_C_194_31238233	C	194	31238233	1	82.3945	1.04419e-19	AA_C_194_31238233_exon4_L,AA_C_194_31238233_exon4_LP,AA_C_194_31238233_exon4_LX,AA_C_194_31238233_exon4_Lx,AA_C_194_31238233_exon4_PV,AA_C_194_31238233_exon4_V,AA_C_194_31238233_exon4_VX,AA_C_194_31238233_exon4_Vx	8	2	2	0.00170219	AIF1
AA_C_261_31238032	C	261	31238032	1	82.3945	1.04419e-19	AA_C_261_31238032_exon4_M,AA_C_261_31238032_exon4_V	2	2	2	0.00170219	AIF1
AA_C_273_31237996	C	273	31237996	1	82.3945	1.04419e-19	AA_C_273_31237996_exon4_R,AA_C_273_31237996_exon4_S	2	2	2	0.00170219	AIF1
AA_DRB1_30_32552072	DRB1	30	32552072	5	98.136	1.21233e-19	AA_DRB1_30_32552072_exon2_AC,AA_DRB1_30_32552072_exon2_ACF,AA_DRB1_30_32552072_exon2_ACG,AA_DRB1_30_32552072_exon2_ACH,AA_DRB1_30_32552072_exon2_ACL,AA_DRB1_30_32552072_exon2_ACR,AA_DRB1_30_32552072_exon2_ACY,AA_DRB1_30_32552072_exon2_AFG,AA_DRB1_30_32552072_exon2_AFH,AA_DRB1_30_32552072_exon2_AFL,AA_DRB1_30_32552072_exon2_AFR,AA_DRB1_30_32552072_exon2_AFY,AA_DRB1_30_32552072_exon2_AG,AA_DRB1_30_32552072_exon2_AGH,AA_DRB1_30_32552072_exon2_AGL,AA_DRB1_30_32552072_exon2_AGR,AA_DRB1_30_32552072_exon2_AGY,AA_DRB1_30_32552072_exon2_AH,AA_DRB1_30_32552072_exon2_AHL,AA_DRB1_30_32552072_exon2_AHR,AA_DRB1_30_32552072_exon2_AHY,AA_DRB1_30_32552072_exon2_AL,AA_DRB1_30_32552072_exon2_ALR,AA_DRB1_30_32552072_exon2_ALY,AA_DRB1_30_32552072_exon2_AR,AA_DRB1_30_32552072_exon2_ARY,AA_DRB1_30_32552072_exon2_AY,AA_DRB1_30_32552072_exon2_C,AA_DRB1_30_32552072_exon2_CF,AA_DRB1_30_32552072_exon2_CFG,AA_DRB1_30_32552072_exon2_CFH,AA_DRB1_30_32552072_exon2_CFL,AA_DRB1_30_32552072_exon2_CFR,AA_DRB1_30_32552072_exon2_CFY,AA_DRB1_30_32552072_exon2_CG,AA_DRB1_30_32552072_exon2_CGH,AA_DRB1_30_32552072_exon2_CGL,AA_DRB1_30_32552072_exon2_CGR,AA_DRB1_30_32552072_exon2_CGY,AA_DRB1_30_32552072_exon2_CH,AA_DRB1_30_32552072_exon2_CHL,AA_DRB1_30_32552072_exon2_CHR,AA_DRB1_30_32552072_exon2_CHY,AA_DRB1_30_32552072_exon2_CL,AA_DRB1_30_32552072_exon2_CLR,AA_DRB1_30_32552072_exon2_CLY,AA_DRB1_30_32552072_exon2_CR,AA_DRB1_30_32552072_exon2_CRY,AA_DRB1_30_32552072_exon2_CY,AA_DRB1_30_32552072_exon2_FG,AA_DRB1_30_32552072_exon2_FGH,AA_DRB1_30_32552072_exon2_FGL,AA_DRB1_30_32552072_exon2_FGR,AA_DRB1_30_32552072_exon2_FGY,AA_DRB1_30_32552072_exon2_FH,AA_DRB1_30_32552072_exon2_FHL,AA_DRB1_30_32552072_exon2_FHR,AA_DRB1_30_32552072_exon2_FHY,AA_DRB1_30_32552072_exon2_FL,AA_DRB1_30_32552072_exon2_FLR,AA_DRB1_30_32552072_exon2_FLY,AA_DRB1_30_32552072_exon2_FR,AA_DRB1_30_32552072_exon2_FRY,AA_DRB1_30_32552072_exon2_FY,AA_DRB1_30_32552072_exon2_G,AA_DRB1_30_32552072_exon2_GH,AA_DRB1_30_32552072_exon2_GHL,AA_DRB1_30_32552072_exon2_GHR,AA_DRB1_30_32552072_exon2_GHY,AA_DRB1_30_32552072_exon2_GL,AA_DRB1_30_32552072_exon2_GLR,AA_DRB1_30_32552072_exon2_GLY,AA_DRB1_30_32552072_exon2_GR,AA_DRB1_30_32552072_exon2_GRY,AA_DRB1_30_32552072_exon2_GY,AA_DRB1_30_32552072_exon2_H,AA_DRB1_30_32552072_exon2_HL,AA_DRB1_30_32552072_exon2_HLR,AA_DRB1_30_32552072_exon2_HLY,AA_DRB1_30_32552072_exon2_HR,AA_DRB1_30_32552072_exon2_HRY,AA_DRB1_30_32552072_exon2_HY,AA_DRB1_30_32552072_exon2_L,AA_DRB1_30_32552072_exon2_LR,AA_DRB1_30_32552072_exon2_LRY,AA_DRB1_30_32552072_exon2_LY,AA_DRB1_30_32552072_exon2_R,AA_DRB1_30_32552072_exon2_RY,AA_DRB1_30_32552072_exon2_Y	89	6	6	0.00204677	AIF1
AA_B_-23_31324931	B	-23	31324931	1	80.6344	2.55612e-19	AA_B_-23_31324931_exon1_L,AA_B_-23_31324931_exon1_R	2	2	2	0.00163823	AIF1
AA_DRB1_47_32552021	DRB1	47	32552021	1	80.5535	2.61231e-19	AA_DRB1_47_32552021_exon2_F,AA_DRB1_47_32552021_exon2_FT,AA_DRB1_47_32552021_exon2_Fx,AA_DRB1_47_32552021_exon2_Y	4	2	2	0.00171038	AIF1
AA_B_-21_31324925	B	-21	31324925	1	80.2614	3.1024e-19	AA_B_-21_31324925_exon1_M,AA_B_-21_31324925_exon1_T	2	2	2	0.00163035	AIF1
AA_DQB1_167_32629462	DQB1	167	32629462	1	68.3771	1.28837e-16	AA_DQB1_167_32629462_exon3_H,AA_DQB1_167_32629462_exon3_R	2	2	2	0.00142272	AIF1
AA_B_67_31324536	B	67	31324536	4	78.5342	3.39961e-16	AA_B_67_31324536_exon2_C,AA_B_67_31324536_exon2_CF,AA_B_67_31324536_exon2_CFM,AA_B_67_31324536_exon2_CFR,AA_B_67_31324536_exon2_CFS,AA_B_67_31324536_exon2_CFY,AA_B_67_31324536_exon2_CM,AA_B_67_31324536_exon2_CMR,AA_B_67_31324536_exon2_CMS,AA_B_67_31324536_exon2_CMY,AA_B_67_31324536_exon2_CR,AA_B_67_31324536_exon2_CRS,AA_B_67_31324536_exon2_CRY,AA_B_67_31324536_exon2_CS,AA_B_67_31324536_exon2_CSY,AA_B_67_31324536_exon2_CY,AA_B_67_31324536_exon2_F,AA_B_67_31324536_exon2_FM,AA_B_67_31324536_exon2_FR,AA_B_67_31324536_exon2_FS,AA_B_67_31324536_exon2_FY,AA_B_67_31324536_exon2_M,AA_B_67_31324536_exon2_MR,AA_B_67_31324536_exon2_MS,AA_B_67_31324536_exon2_MY,AA_B_67_31324536_exon2_RS,AA_B_67_31324536_exon2_RY,AA_B_67_31324536_exon2_S,AA_B_67_31324536_exon2_SY,AA_B_67_31324536_exon2_Y	30	5	5	0.00165273	AIF1
AA_B_163_31324003	B	163	31324003	2	70.979	3.67777e-16	AA_B_163_31324003_exon3_AE,AA_B_163_31324003_exon3_AL,AA_B_163_31324003_exon3_AT,AA_B_163_31324003_exon3_E,AA_B_163_31324003_exon3_EL,AA_B_163_31324003_exon3_ET,AA_B_163_31324003_exon3_Ex,AA_B_163_31324003_exon3_L,AA_B_163_31324003_exon3_LT,AA_B_163_31324003_exon3_Lx,AA_B_163_31324003_exon3_T,AA_B_163_31324003_exon3_Tx	12	3	3	0.00147906	AIF1
AA_C_219_31238158	C	219	31238158	1	59.7305	1.04475e-14	AA_C_219_31238158_exon4_R,AA_C_219_31238158_exon4_W	2	2	2	0.00119701	AIF1
AA_DQB1_57_32632681	DQB1	57	32632681	3	67.4896	1.40877e-14	AA_DQB1_57_32632681_exon2_A,AA_DQB1_57_32632681_exon2_AD,AA_DQB1_57_32632681_exon2_AS,AA_DQB1_57_32632681_exon2_AV,AA_DQB1_57_32632681_exon2_D,AA_DQB1_57_32632681_exon2_S,AA_DQB1_57_32632681_exon2_V	7	4	4	0.0014072	AIF1
AA_C_90_31239378	C	90	31239378	1	58.4178	2.04236e-14	AA_C_90_31239378_exon2_A,AA_C_90_31239378_exon2_D	2	2	2	0.00119925	AIF1
AA_C_73_31239429	C	73	31239429	1	57.6267	3.05565e-14	AA_C_73_31239429_exon2_A,AA_C_73_31239429_exon2_T	2	2	2	0.0011856	AIF1
AA_B_325_31322303	B	325	31322303	1	57.4253	3.3828e-14	AA_B_325_31322303_exon7_C,AA_B_325_31322303_exon7_S	2	2	2	0.00116368	AIF1
AA_DRB1_32_32552066	DRB1	32	32552066	1	56.252	6.12077e-14	AA_DRB1_32_32552066_exon2_H,AA_DRB1_32_32552066_exon2_HI,AA_DRB1_32_32552066_exon2_HX,AA_DRB1_32_32552066_exon2_Y	4	2	2	0.00119183	AIF1
AA_C_99_31239105	C	99	31239105	3	63.2536	1.14209e-13	AA_C_99_31239105_exon3_C,AA_C_99_31239105_exon3_CF,AA_C_99_31239105_exon3_CFS,AA_C_99_31239105_exon3_CFW,AA_C_99_31239105_exon3_CFY,AA_C_99_31239105_exon3_CFx,AA_C_99_31239105_exon3_CS,AA_C_99_31239105_exon3_CSW,AA_C_99_31239105_exon3_CSY,AA_C_99_31239105_exon3_CSx,AA_C_99_31239105_exon3_CW,AA_C_99_31239105_exon3_CWY,AA_C_99_31239105_exon3_CWx,AA_C_99_31239105_exon3_CY,AA_C_99_31239105_exon3_CYx,AA_C_99_31239105_exon3_Cx,AA_C_99_31239105_exon3_F,AA_C_99_31239105_exon3_FS,AA_C_99_31239105_exon3_FW,AA_C_99_31239105_exon3_FY,AA_C_99_31239105_exon3_Fx,AA_C_99_31239105_exon3_S,AA_C_99_31239105_exon3_SW,AA_C_99_31239105_exon3_SY,AA_C_99_31239105_exon3_Sx,AA_C_99_31239105_exon3_WY,AA_C_99_31239105_exon3_Y,AA_C_99_31239105_exon3_Yx	28	4	4	0.00126678	AIF1
AA_C_66_31239450	C	66	31239450	1	53.5202	2.47718e-13	AA_C_66_31239450_exon2_K,AA_C_66_31239450_exon2_N	2	2	2	0.00110135	AIF1
AA_C_193_31238236	C	193	31238236	1	52.7381	3.68348e-13	AA_C_193_31238236_exon4_L,AA_C_193_31238236_exon4_P	2	2	2	0.00110566	AIF1
AA_B_116_31324144	B	116	31324144	4	63.3791	5.45692e-13	AA_B_116_31324144_exon3_D,AA_B_116_31324144_exon3_DF,AA_B_116_31324144_exon3_DFL,AA_B_116_31324144_exon3_DFN,AA_B_116_31324144_exon3_DFP,AA_B_116_31324144_exon3_DFS,AA_B_116_31324144_exon3_DFY,AA_B_116_31324144_exon3_DL,AA_B_116_31324144_exon3_DLN,AA_B_116_31324144_exon3_DLP,AA_B_116_31324144_exon3_DLS,AA_B_116_31324144_exon3_DLY,AA_B_116_31324144_exon3_DN,AA_B_116_31324144_exon3_DNP,AA_B_116_31324144_exon3_DNS,AA_B_116_31324144_exon3_DNY,AA_B_116_31324144_exon3_DP,AA_B_116_31324144_exon3_DPS,AA_B_116_31324144_exon3_DPY,AA_B_116_31324144_exon3_DS,AA_B_116_31324144_exon3_DSY,AA_B_116_31324144_exon3_DY,AA_B_116_31324144_exon3_F,AA_B_116_31324144_exon3_FL,AA_B_116_31324144_exon3_FLN,AA_B_116_31324144_exon3_FLP,AA_B_116_31324144_exon3_FLS,AA_B_116_31324144_exon3_FLY,AA_B_116_31324144_exon3_FN,AA_B_116_31324144_exon3_FNP,AA_B_116_31324144_exon3_FNS,AA_B_116_31324144_exon3_FNY,AA_B_116_31324144_exon3_FP,AA_B_116_31324144_exon3_FPS,AA_B_116_31324144_exon3_FPY,AA_B_116_31324144_exon3_FS,AA_B_116_31324144_exon3_FSY,AA_B_116_31324144_exon3_FY,AA_B_116_31324144_exon3_L,AA_B_116_31324144_exon3_LN,AA_B_116_31324144_exon3_LNP,AA_B_116_31324144_exon3_LNS,AA_B_116_31324144_exon3_LNY,AA_B_116_31324144_exon3_LP,AA_B_116_31324144_exon3_LPS,AA_B_116_31324144_exon3_LPY,AA_B_116_31324144_exon3_LS,AA_B_116_31324144_exon3_LSY,AA_B_116_31324144_exon3_LY,AA_B_116_31324144_exon3_NPS,AA_B_116_31324144_exon3_NPY,AA_B_116_31324144_exon3_NS,AA_B_116_31324144_exon3_NSY,AA_B_116_31324144_exon3_NY,AA_B_116_31324144_exon3_PS,AA_B_116_31324144_exon3_PSY,AA_B_116_31324144_exon3_PY,AA_B_116_31324144_exon3_S,AA_B_116_31324144_exon3_SY,AA_B_116_31324144_exon3_Y	60	5	5	0.00133697	AIF1
AA_C_-15_31239820	C	-15	31239820	1	51.9711	5.49206e-13	AA_C_-15_31239820_exon1_I,AA_C_-15_31239820_exon1_L	2	2	2	0.00106992	AIF1
AA_DRB1_181_32549392	DRB1	181	32549392	2	55.6784	7.85154e-13	AA_DRB1_181_32549392_exon3_M,AA_DRB1_181_32549392_exon3_T	2	3	3	0.00116494	AIF1
AA_DRB1_67_32551961	DRB1	67	32551961	2	53.1808	2.72602e-12	AA_DRB1_67_32551961_exon2_F,AA_DRB1_67_32551961_exon2_FI,AA_DRB1_67_32551961_exon2_FL,AA_DRB1_67_32551961_exon2_FS,AA_DRB1_67_32551961_exon2_Fx,AA_DRB1_67_32551961_exon2_I,AA_DRB1_67_32551961_exon2_IL,AA_DRB1_67_32551961_exon2_IS,AA_DRB1_67_32551961_exon2_Ix,AA_DRB1_67_32551961_exon2_L,AA_DRB1_67_32551961_exon2_LS,AA_DRB1_67_32551961_exon2_Lx	12	3	3	0.00113221	AIF1
AA_DQA1_175_32610016	DQA1	175	32610016	2	53.1309	2.8156e-12	AA_DQA1_175_32610016_exon3_E,AA_DQA1_175_32610016_exon3_EK,AA_DQA1_175_32610016_exon3_EQ,AA_DQA1_175_32610016_exon3_Ex,AA_DQA1_175_32610016_exon3_K,AA_DQA1_175_32610016_exon3_Q	6	3	3	0.0011123	AIF1
AA_DRB1_31_32552069	DRB1	31	32552069	2	52.665	3.48296e-12	AA_DRB1_31_32552069_exon2_F,AA_DRB1_31_32552069_exon2_FI,AA_DRB1_31_32552069_exon2_FL,AA_DRB1_31_32552069_exon2_FS,AA_DRB1_31_32552069_exon2_FV,AA_DRB1_31_32552069_exon2_I,AA_DRB1_31_32552069_exon2_IL,AA_DRB1_31_32552069_exon2_IS,AA_DRB1_31_32552069_exon2_IV,AA_DRB1_31_32552069_exon2_LV,AA_DRB1_31_32552069_exon2_SV,AA_DRB1_31_32552069_exon2_V	12	3	3	0.00111658	AIF1
AA_A_76_29910759	A	76	29910759	2	52.4389	3.9573e-12	AA_A_76_29910759_exon2_A,AA_A_76_29910759_exon2_AE,AA_A_76_29910759_exon2_AG,AA_A_76_29910759_exon2_AV,AA_A_76_29910759_exon2_Ax,AA_A_76_29910759_exon2_E,AA_A_76_29910759_exon2_EG,AA_A_76_29910759_exon2_EV,AA_A_76_29910759_exon2_Ex,AA_A_76_29910759_exon2_GV,AA_A_76_29910759_exon2_V,AA_A_76_29910759_exon2_Vx	12	3	3	0.00107183	AIF1
AA_B_282_31322979	B	282	31322979	1	47.5463	5.23934e-12	AA_B_282_31322979_exon5_I,AA_B_282_31322979_exon5_V	2	2	2	0.000958058	AIF1
AA_DQA1_75_32609303	DQA1	75	32609303	1	46.6981	8.06156e-12	AA_DQA1_75_32609303_exon2_I,AA_DQA1_75_32609303_exon2_S	2	2	2	0.000978653	AIF1
AA_B_194_31323336	B	194	31323336	1	46.5481	8.71687e-12	AA_B_194_31323336_exon4_I,AA_B_194_31323336_exon4_V	2	2	2	0.000971577	AIF1
AA_DQA1_107_32609812	DQA1	107	32609812	1	46.5434	8.72457e-12	AA_DQA1_107_32609812_exon3_I,AA_DQA1_107_32609812_exon3_T	2	2	2	0.000975428	AIF1
AA_DQA1_156_32609959	DQA1	156	32609959	1	46.5434	8.72457e-12	AA_DQA1_156_32609959_exon3_F,AA_DQA1_156_32609959_exon3_L	2	2	2	0.000975428	AIF1
AA_DQA1_161_32609974	DQA1	161	32609974	1	46.5434	8.72457e-12	AA_DQA1_161_32609974_exon3_D,AA_DQA1_161_32609974_exon3_E	2	2	2	0.000975428	AIF1
AA_DQA1_163_32609980	DQA1	163	32609980	1	46.5434	8.72457e-12	AA_DQA1_163_32609980_exon3_I,AA_DQA1_163_32609980_exon3_S	2	2	2	0.000975428	AIF1
AA_B_305_31322910	B	305	31322910	1	46.447	9.18852e-12	AA_B_305_31322910_exon5_A,AA_B_305_31322910_exon5_T	2	2	2	0.000937928	AIF1
AA_A_77_29910762	A	77	29910762	2	48.5092	2.83543e-11	AA_A_77_29910762_exon2_D,AA_A_77_29910762_exon2_DN,AA_A_77_29910762_exon2_DP,AA_A_77_29910762_exon2_DS,AA_A_77_29910762_exon2_Dx,AA_A_77_29910762_exon2_N,AA_A_77_29910762_exon2_NP,AA_A_77_29910762_exon2_NS,AA_A_77_29910762_exon2_Nx,AA_A_77_29910762_exon2_PS,AA_A_77_29910762_exon2_S,AA_A_77_29910762_exon2_Sx	12	3	3	0.00101219	AIF1
AA_DRB1_14_32552120	DRB1	14	32552120	1	43.6618	3.78311e-11	AA_DRB1_14_32552120_exon2_E,AA_DRB1_14_32552120_exon2_K	2	2	2	0.000920268	AIF1
AA_DRB1_86_32551904	DRB1	86	32551904	1	42.6387	6.24026e-11	AA_DRB1_86_32551904_exon2_DG,AA_DRB1_86_32551904_exon2_DGW,AA_DRB1_86_32551904_exon2_DGX,AA_DRB1_86_32551904_exon2_DGx,AA_DRB1_86_32551904_exon2_DV,AA_DRB1_86_32551904_exon2_DVW,AA_DRB1_86_32551904_exon2_DVX,AA_DRB1_86_32551904_exon2_DVx,AA_DRB1_86_32551904_exon2_G,AA_DRB1_86_32551904_exon2_GW,AA_DRB1_86_32551904_exon2_GX,AA_DRB1_86_32551904_exon2_Gx,AA_DRB1_86_32551904_exon2_V,AA_DRB1_86_32551904_exon2_VW,AA_DRB1_86_32551904_exon2_VX,AA_DRB1_86_32551904_exon2_Vx	16	2	2	0.000903362	AIF1
AA_C_248_31238071	C	248	31238071	1	41.917	9.29005e-11	AA_C_248_31238071_exon4_M,AA_C_248_31238071_exon4_V	2	2	2	0.000834539	AIF1
AA_C_6_31239630	C	6	31239630	1	41.8101	9.82972e-11	AA_C_6_31239630_exon2_K,AA_C_6_31239630_exon2_R	2	2	2	0.000830077	AIF1
AA_C_80_31239408	C	80	31239408	1	41.7588	1.00913e-10	AA_C_80_31239408_exon2_K,AA_C_80_31239408_exon2_N	2	2	2	0.000866298	AIF1
AA_C_77_31239417	C	77	31239417	1	41.4425	1.18663e-10	AA_C_77_31239417_exon2_N,AA_C_77_31239417_exon2_S	2	2	2	0.000859726	AIF1
AA_DRB1_25_32552087	DRB1	25	32552087	1	41.2621	1.30175e-10	AA_DRB1_25_32552087_exon2_Q,AA_DRB1_25_32552087_exon2_R	2	2	2	0.000864238	AIF1
AA_DRB1_4_32557422	DRB1	4	32557422	2	45.3953	1.35418e-10	AA_DRB1_4_32557422_exon1_Q,AA_DRB1_4_32557422_exon1_R	2	3	3	0.000951478	AIF1
AA_A_114_29911114	A	114	29911114	3	48.6331	1.52126e-10	AA_A_114_29911114_exon3_DE,AA_A_114_29911114_exon3_DEH,AA_A_114_29911114_exon3_DEP,AA_A_114_29911114_exon3_DEQ,AA_A_114_29911114_exon3_DER,AA_A_114_29911114_exon3_DEx,AA_A_114_29911114_exon3_DH,AA_A_114_29911114_exon3_DHP,AA_A_114_29911114_exon3_DHQ,AA_A_114_29911114_exon3_DHR,AA_A_114_29911114_exon3_DHx,AA_A_114_29911114_exon3_DPQ,AA_A_114_29911114_exon3_DPR,AA_A_114_29911114_exon3_DQ,AA_A_114_29911114_exon3_DQR,AA_A_114_29911114_exon3_DQx,AA_A_114_29911114_exon3_DR,AA_A_114_29911114_exon3_DRx,AA_A_114_29911114_exon3_E,AA_A_114_29911114_exon3_EH,AA_A_114_29911114_exon3_EHP,AA_A_114_29911114_exon3_EHQ,AA_A_114_29911114_exon3_EHR,AA_A_114_29911114_exon3_EHx,AA_A_114_29911114_exon3_EP,AA_A_114_29911114_exon3_EPQ,AA_A_114_29911114_exon3_EPR,AA_A_114_29911114_exon3_EPx,AA_A_114_29911114_exon3_EQ,AA_A_114_29911114_exon3_EQR,AA_A_114_29911114_exon3_EQx,AA_A_114_29911114_exon3_ER,AA_A_114_29911114_exon3_ERx,AA_A_114_29911114_exon3_Ex,AA_A_114_29911114_exon3_H,AA_A_114_29911114_exon3_HP,AA_A_114_29911114_exon3_HPQ,AA_A_114_29911114_exon3_HPR,AA_A_114_29911114_exon3_HPx,AA_A_114_29911114_exon3_HQ,AA_A_114_29911114_exon3_HQR,AA_A_114_29911114_exon3_HQx,AA_A_114_29911114_exon3_HR,AA_A_114_29911114_exon3_HRx,AA_A_114_29911114_exon3_Hx,AA_A_114_29911114_exon3_PQ,AA_A_114_29911114_exon3_PQR,AA_A_114_29911114_exon3_PQx,AA_A_114_29911114_exon3_PR,AA_A_114_29911114_exon3_PRx,AA_A_114_29911114_exon3_Q,AA_A_114_29911114_exon3_QR,AA_A_114_29911114_exon3_QRx,AA_A_114_29911114_exon3_Qx,AA_A_114_29911114_exon3_R,AA_A_114_29911114_exon3_Rx	56	4	4	0.00102023	AIF1
AA_DRB1_78_32551928	DRB1	78	32551928	1	40.1681	2.22006e-10	AA_DRB1_78_32551928_exon2_LV,AA_DRB1_78_32551928_exon2_LY,AA_DRB1_78_32551928_exon2_TV,AA_DRB1_78_32551928_exon2_TY,AA_DRB1_78_32551928_exon2_V,AA_DRB1_78_32551928_exon2_Vx,AA_DRB1_78_32551928_exon2_Y,AA_DRB1_78_32551928_exon2_Yx	8	2	2	0.00084551	AIF1
AA_DQA1_54_32609240	DQA1	54	32609240	1	38.8749	4.42548e-10	AA_DQA1_54_32609240_exon2_F,AA_DQA1_54_32609240_exon2_L	2	2	2	0.000814168	AIF1
AA_B_-10_31324892	B	-10	31324892	1	38.3828	5.70012e-10	AA_B_-10_31324892_exon1_A,AA_B_-10_31324892_exon1_G	2	2	2	0.000789075	AIF1
AA_DRB1_233_32548048	DRB1	233	32548048	2	41.7751	8.30853e-10	AA_DRB1_233_32548048_exon5_R,AA_DRB1_233_32548048_exon5_T	2	3	3	0.000879397	AIF1
AA_DQA1_52_32609234	DQA1	52	32609234	2	41.098	1.16448e-09	AA_DQA1_52_32609234_exon2_H,AA_DQA1_52_32609234_exon2_R,AA_DQA1_52_32609234_exon2_S	3	3	3	0.000860239	AIF1
AA_B_156_31324024	B	156	31324024	3	43.4194	1.96206e-09	AA_B_156_31324024_exon3_D,AA_B_156_31324024_exon3_DG,AA_B_156_31324024_exon3_DGL,AA_B_156_31324024_exon3_DGR,AA_B_156_31324024_exon3_DGW,AA_B_156_31324024_exon3_DGx,AA_B_156_31324024_exon3_DL,AA_B_156_31324024_exon3_DLR,AA_B_156_31324024_exon3_DLW,AA_B_156_31324024_exon3_DLx,AA_B_156_31324024_exon3_DR,AA_B_156_31324024_exon3_DRW,AA_B_156_31324024_exon3_DRx,AA_B_156_31324024_exon3_DW,AA_B_156_31324024_exon3_DWx,AA_B_156_31324024_exon3_Dx,AA_B_156_31324024_exon3_GL,AA_B_156_31324024_exon3_GR,AA_B_156_31324024_exon3_GW,AA_B_156_31324024_exon3_L,AA_B_156_31324024_exon3_LR,AA_B_156_31324024_exon3_LW,AA_B_156_31324024_exon3_Lx,AA_B_156_31324024_exon3_R,AA_B_156_31324024_exon3_RW,AA_B_156_31324024_exon3_Rx,AA_B_156_31324024_exon3_W,AA_B_156_31324024_exon3_Wx	28	4	4	0.000847975	AIF1
AA_A_67_29910732	A	67	29910732	1	35.4371	2.58259e-09	AA_A_67_29910732_exon2_.M,AA_A_67_29910732_exon2_.V,AA_A_67_29910732_exon2_M,AA_A_67_29910732_exon2_V	4	2	2	0.000725974	AIF1
AA_A_150_29911222	A	150	29911222	1	35.3191	2.74894e-09	AA_A_150_29911222_exon3_A,AA_A_150_29911222_exon3_AP,AA_A_150_29911222_exon3_Ax,AA_A_150_29911222_exon3_V	4	2	2	0.000724139	AIF1
AA_B_113_31324153	B	113	31324153	1	35.2452	2.89047e-09	AA_B_113_31324153_exon3_H,AA_B_113_31324153_exon3_Y	2	2	2	0.000726049	AIF1
AA_DRB1_60_32551982	DRB1	60	32551982	2	39.0957	3.13871e-09	AA_DRB1_60_32551982_exon2_H,AA_DRB1_60_32551982_exon2_HS,AA_DRB1_60_32551982_exon2_HT,AA_DRB1_60_32551982_exon2_HY,AA_DRB1_60_32551982_exon2_Hx,AA_DRB1_60_32551982_exon2_S,AA_DRB1_60_32551982_exon2_ST,AA_DRB1_60_32551982_exon2_SY,AA_DRB1_60_32551982_exon2_Sx,AA_DRB1_60_32551982_exon2_TY,AA_DRB1_60_32551982_exon2_Y,AA_DRB1_60_32551982_exon2_Yx	12	3	3	0.000797749	AIF1
AA_DQB1_-5_32634302	DQB1	-5	32634302	2	39.0471	3.25264e-09	AA_DQB1_-5_32634302_exon1_L,AA_DQB1_-5_32634302_exon1_LP,AA_DQB1_-5_32634302_exon1_LS,AA_DQB1_-5_32634302_exon1_Lx,AA_DQB1_-5_32634302_exon1_P,AA_DQB1_-5_32634302_exon1_S	6	3	3	0.000818355	AIF1
AA_DQB1_125_32629588	DQB1	125	32629588	2	39.0133	3.309e-09	AA_DQB1_125_32629588_exon3_A,AA_DQB1_125_32629588_exon3_AG,AA_DQB1_125_32629588_exon3_AS,AA_DQB1_125_32629588_exon3_Ax,AA_DQB1_125_32629588_exon3_G,AA_DQB1_125_32629588_exon3_S	6	3	3	0.000820599	AIF1
AA_A_44_29910663	A	44	29910663	1	34.7442	3.69348e-09	AA_A_44_29910663_exon2_K,AA_A_44_29910663_exon2_KM,AA_A_44_29910663_exon2_KS,AA_A_44_29910663_exon2_R	4	2	2	0.000711252	AIF1
AA_DQB1_-27_32634368	DQB1	-27	32634368	1	34.0327	5.32608e-09	AA_DQB1_-27_32634368_exon1_A,AA_DQB1_-27_32634368_exon1_S	2	2	2	0.000716037	AIF1
AA_A_62_29910717	A	62	29910717	4	44.2259	5.63633e-09	AA_A_62_29910717_exon2_E,AA_A_62_29910717_exon2_EG,AA_A_62_29910717_exon2_EGL,AA_A_62_29910717_exon2_EGQ,AA_A_62_29910717_exon2_EGR,AA_A_62_29910717_exon2_EGx,AA_A_62_29910717_exon2_EL,AA_A_62_29910717_exon2_ELQ,AA_A_62_29910717_exon2_ELR,AA_A_62_29910717_exon2_ELx,AA_A_62_29910717_exon2_EQ,AA_A_62_29910717_exon2_EQR,AA_A_62_29910717_exon2_EQx,AA_A_62_29910717_exon2_ER,AA_A_62_29910717_exon2_ERx,AA_A_62_29910717_exon2_Ex,AA_A_62_29910717_exon2_G,AA_A_62_29910717_exon2_GL,AA_A_62_29910717_exon2_GQ,AA_A_62_29910717_exon2_GR,AA_A_62_29910717_exon2_Gx,AA_A_62_29910717_exon2_L,AA_A_62_29910717_exon2_LQ,AA_A_62_29910717_exon2_LR,AA_A_62_29910717_exon2_Lx,AA_A_62_29910717_exon2_Q,AA_A_62_29910717_exon2_QR,AA_A_62_29910717_exon2_Qx,AA_A_62_29910717_exon2_R,AA_A_62_29910717_exon2_Rx	30	5	5	0.000923995	AIF1
AA_DRB1_57_32551991	DRB1	57	32551991	3	40.5697	7.81792e-09	AA_DRB1_57_32551991_exon2_A,AA_DRB1_57_32551991_exon2_AD,AA_DRB1_57_32551991_exon2_ADM,AA_DRB1_57_32551991_exon2_ADS,AA_DRB1_57_32551991_exon2_ADV,AA_DRB1_57_32551991_exon2_ADx,AA_DRB1_57_32551991_exon2_AM,AA_DRB1_57_32551991_exon2_AMS,AA_DRB1_57_32551991_exon2_AMV,AA_DRB1_57_32551991_exon2_AMx,AA_DRB1_57_32551991_exon2_AS,AA_DRB1_57_32551991_exon2_ASV,AA_DRB1_57_32551991_exon2_ASx,AA_DRB1_57_32551991_exon2_AV,AA_DRB1_57_32551991_exon2_AVx,AA_DRB1_57_32551991_exon2_Ax,AA_DRB1_57_32551991_exon2_D,AA_DRB1_57_32551991_exon2_DM,AA_DRB1_57_32551991_exon2_DS,AA_DRB1_57_32551991_exon2_DV,AA_DRB1_57_32551991_exon2_Dx,AA_DRB1_57_32551991_exon2_MS,AA_DRB1_57_32551991_exon2_MV,AA_DRB1_57_32551991_exon2_S,AA_DRB1_57_32551991_exon2_SV,AA_DRB1_57_32551991_exon2_Sx,AA_DRB1_57_32551991_exon2_V,AA_DRB1_57_32551991_exon2_Vx	28	4	4	0.000838887	AIF1
AA_DRB1_10_32552132	DRB1	10	32552132	2	37.291	7.84725e-09	AA_DRB1_10_32552132_exon2_E,AA_DRB1_10_32552132_exon2_EL,AA_DRB1_10_32552132_exon2_EQ,AA_DRB1_10_32552132_exon2_EY,AA_DRB1_10_32552132_exon2_Q,AA_DRB1_10_32552132_exon2_Y	6	3	3	0.000780972	AIF1
AA_B_77_31324506	B	77	31324506	2	37.2308	8.1027e-09	AA_B_77_31324506_exon2_CD,AA_B_77_31324506_exon2_CN,AA_B_77_31324506_exon2_CS,AA_B_77_31324506_exon2_D,AA_B_77_31324506_exon2_DG,AA_B_77_31324506_exon2_DN,AA_B_77_31324506_exon2_DS,AA_B_77_31324506_exon2_GN,AA_B_77_31324506_exon2_GS,AA_B_77_31324506_exon2_N,AA_B_77_31324506_exon2_NS,AA_B_77_31324506_exon2_S	12	3	3	0.000780773	AIF1
AA_A_158_29911246	A	158	29911246	1	33.1604	8.33423e-09	AA_A_158_29911246_exon3_A,AA_A_158_29911246_exon3_AL,AA_A_158_29911246_exon3_Ax,AA_A_158_29911246_exon3_V	4	2	2	0.000684951	AIF1
AA_C_114_31239060	C	114	31239060	1	32.1906	1.37631e-08	AA_C_114_31239060_exon3_D,AA_C_114_31239060_exon3_DV,AA_C_114_31239060_exon3_Dx,AA_C_114_31239060_exon3_N	4	2	2	0.000676281	AIF1
AA_DQB1_14_32632810	DQB1	14	32632810	1	31.2588	2.22347e-08	AA_DQB1_14_32632810_exon2_L,AA_DQB1_14_32632810_exon2_M	2	2	2	0.000657713	AIF1
AA_DQB1_116_32629615	DQB1	116	32629615	1	31.2526	2.2305e-08	AA_DQB1_116_32629615_exon3_I,AA_DQB1_116_32629615_exon3_V	2	2	2	0.000657609	AIF1
AA_DQB1_-9_32634314	DQB1	-9	32634314	1	31.2517	2.23161e-08	AA_DQB1_-9_32634314_exon1_I,AA_DQB1_-9_32634314_exon1_M	2	2	2	0.000657564	AIF1
AA_DQB1_224_32628775	DQB1	224	32628775	1	31.1425	2.36091e-08	AA_DQB1_224_32628775_exon4_Q,AA_DQB1_224_32628775_exon4_R	2	2	2	0.000655258	AIF1
AA_DRB1_-16_32557479	DRB1	-16	32557479	2	33.8323	4.42935e-08	AA_DRB1_-16_32557479_exon1_A,AA_DRB1_-16_32557479_exon1_V	2	3	3	0.000711114	AIF1
AA_DRB1_-25_32557506	DRB1	-25	32557506	2	33.8323	4.42935e-08	AA_DRB1_-25_32557506_exon1_K,AA_DRB1_-25_32557506_exon1_R	2	3	3	0.000711114	AIF1
AA_A_156_29911240	A	156	29911240	3	36.9537	4.59486e-08	AA_A_156_29911240_exon3_EL,AA_A_156_29911240_exon3_ELQ,AA_A_156_29911240_exon3_ELR,AA_A_156_29911240_exon3_ELW,AA_A_156_29911240_exon3_ELx,AA_A_156_29911240_exon3_EQ,AA_A_156_29911240_exon3_EQR,AA_A_156_29911240_exon3_EQW,AA_A_156_29911240_exon3_EQx,AA_A_156_29911240_exon3_ER,AA_A_156_29911240_exon3_ERW,AA_A_156_29911240_exon3_ERx,AA_A_156_29911240_exon3_EW,AA_A_156_29911240_exon3_EWx,AA_A_156_29911240_exon3_L,AA_A_156_29911240_exon3_LQ,AA_A_156_29911240_exon3_LR,AA_A_156_29911240_exon3_LW,AA_A_156_29911240_exon3_Lx,AA_A_156_29911240_exon3_Q,AA_A_156_29911240_exon3_QR,AA_A_156_29911240_exon3_QW,AA_A_156_29911240_exon3_Qx,AA_A_156_29911240_exon3_R,AA_A_156_29911240_exon3_RW,AA_A_156_29911240_exon3_Rx,AA_A_156_29911240_exon3_W,AA_A_156_29911240_exon3_Wx	28	4	4	0.000763477	AIF1
AA_A_193_29911930	A	193	29911930	1	29.5172	5.44426e-08	AA_A_193_29911930_exon4_A,AA_A_193_29911930_exon4_AC,AA_A_193_29911930_exon4_AH,AA_A_193_29911930_exon4_Ax,AA_A_193_29911930_exon4_CP,AA_A_193_29911930_exon4_HP,AA_A_193_29911930_exon4_P,AA_A_193_29911930_exon4_Px	8	2	2	0.000621851	AIF1
AA_A_194_29911933	A	194	29911933	1	29.5127	5.45542e-08	AA_A_194_29911933_exon4_I,AA_A_194_29911933_exon4_IL,AA_A_194_29911933_exon4_Ix,AA_A_194_29911933_exon4_V	4	2	2	0.000621702	AIF1
AA_A_253_29912110	A	253	29912110	1	29.4267	5.69173e-08	AA_A_253_29912110_exon4_E,AA_A_253_29912110_exon4_EK,AA_A_253_29912110_exon4_Ex,AA_A_253_29912110_exon4_Q	4	2	2	0.000620244	AIF1
AA_A_294_29912335	A	294	29912335	1	29.4162	5.74669e-08	AA_A_294_29912335_exon5_F,AA_A_294_29912335_exon5_L	2	2	2	0.000619886	AIF1
AA_DQB1_87_32632591	DQB1	87	32632591	2	32.8317	7.30751e-08	AA_DQB1_87_32632591_exon2_F,AA_DQB1_87_32632591_exon2_L,AA_DQB1_87_32632591_exon2_Y	3	3	3	0.000690917	AIF1
AA_A_207_29911972	A	207	29911972	1	28.4889	9.29538e-08	AA_A_207_29911972_exon4_G,AA_A_207_29911972_exon4_S	2	2	2	0.000600005	AIF1
AA_C_275_31237869	C	275	31237869	2	32.2624	9.71054e-08	AA_C_275_31237869_exon5_E,AA_C_275_31237869_exon5_EG,AA_C_275_31237869_exon5_EK,AA_C_275_31237869_exon5_Ex,AA_C_275_31237869_exon5_G,AA_C_275_31237869_exon5_K	6	3	3	0.000679901	AIF1
AA_A_152_29911228	A	152	29911228	4	38.2263	9.92728e-08	AA_A_152_29911228_exon3_A,AA_A_152_29911228_exon3_AE,AA_A_152_29911228_exon3_AEG,AA_A_152_29911228_exon3_AER,AA_A_152_29911228_exon3_AEV,AA_A_152_29911228_exon3_AEW,AA_A_152_29911228_exon3_AEx,AA_A_152_29911228_exon3_AG,AA_A_152_29911228_exon3_AGR,AA_A_152_29911228_exon3_AGV,AA_A_152_29911228_exon3_AGW,AA_A_152_29911228_exon3_AGx,AA_A_152_29911228_exon3_AR,AA_A_152_29911228_exon3_ARV,AA_A_152_29911228_exon3_ARW,AA_A_152_29911228_exon3_ARx,AA_A_152_29911228_exon3_AV,AA_A_152_29911228_exon3_AVW,AA_A_152_29911228_exon3_AVx,AA_A_152_29911228_exon3_AW,AA_A_152_29911228_exon3_AWx,AA_A_152_29911228_exon3_Ax,AA_A_152_29911228_exon3_E,AA_A_152_29911228_exon3_EG,AA_A_152_29911228_exon3_EGR,AA_A_152_29911228_exon3_EGV,AA_A_152_29911228_exon3_EGW,AA_A_152_29911228_exon3_EGx,AA_A_152_29911228_exon3_ER,AA_A_152_29911228_exon3_ERV,AA_A_152_29911228_exon3_ERW,AA_A_152_29911228_exon3_ERx,AA_A_152_29911228_exon3_EV,AA_A_152_29911228_exon3_EVW,AA_A_152_29911228_exon3_EVx,AA_A_152_29911228_exon3_EW,AA_A_152_29911228_exon3_EWx,AA_A_152_29911228_exon3_Ex,AA_A_152_29911228_exon3_GRV,AA_A_152_29911228_exon3_GRW,AA_A_152_29911228_exon3_GV,AA_A_152_29911228_exon3_GVW,AA_A_152_29911228_exon3_GVx,AA_A_152_29911228_exon3_GW,AA_A_152_29911228_exon3_GWx,AA_A_152_29911228_exon3_RV,AA_A_152_29911228_exon3_RVW,AA_A_152_29911228_exon3_RVx,AA_A_152_29911228_exon3_RW,AA_A_152_29911228_exon3_RWx,AA_A_152_29911228_exon3_V,AA_A_152_29911228_exon3_VW,AA_A_152_29911228_exon3_VWx,AA_A_152_29911228_exon3_Vx,AA_A_152_29911228_exon3_W,AA_A_152_29911228_exon3_Wx	56	5	5	0.000803518	AIF1
AA_A_321_29912858	A	321	29912858	1	28.0077	1.19058e-07	AA_A_321_29912858_exon6_S,AA_A_321_29912858_exon6_T	2	2	2	0.000589924	AIF1
AA_A_276_29912281	A	276	29912281	1	27.9561	1.22309e-07	AA_A_276_29912281_exon5_L,AA_A_276_29912281_exon5_P	2	2	2	0.000588793	AIF1
AA_B_45_31324602	B	45	31324602	3	34.8389	1.29959e-07	AA_B_45_31324602_exon2_E,AA_B_45_31324602_exon2_EG,AA_B_45_31324602_exon2_EK,AA_B_45_31324602_exon2_EM,AA_B_45_31324602_exon2_ET,AA_B_45_31324602_exon2_G,AA_B_45_31324602_exon2_GK,AA_B_45_31324602_exon2_GM,AA_B_45_31324602_exon2_GT,AA_B_45_31324602_exon2_K,AA_B_45_31324602_exon2_KM,AA_B_45_31324602_exon2_KT,AA_B_45_31324602_exon2_M,AA_B_45_31324602_exon2_MT,AA_B_45_31324602_exon2_T	15	4	4	0.000737933	AIF1
AA_B_103_31324183	B	103	31324183	1	27.8051	1.33223e-07	AA_B_103_31324183_exon3_GL,AA_B_103_31324183_exon3_GV,AA_B_103_31324183_exon3_L,AA_B_103_31324183_exon3_V	4	2	2	0.000570306	AIF1
AA_A_166_29911270	A	166	29911270	1	27.5663	1.48913e-07	AA_A_166_29911270_exon3_D,AA_A_166_29911270_exon3_DV,AA_A_166_29911270_exon3_Dx,AA_A_166_29911270_exon3_E	4	2	2	0.000578404	AIF1
AA_A_167_29911273	A	167	29911273	1	27.4316	1.5966e-07	AA_A_167_29911273_exon3_AG,AA_A_167_29911273_exon3_AW,AA_A_167_29911273_exon3_G,AA_A_167_29911273_exon3_W	4	2	2	0.000575871	AIF1
AA_B_145_31324057	B	145	31324057	1	27.3641	1.66272e-07	AA_B_145_31324057_exon3_GL,AA_B_145_31324057_exon3_GR,AA_B_145_31324057_exon3_L,AA_B_145_31324057_exon3_R	4	2	2	0.000549776	AIF1
AA_A_97_29911063	A	97	29911063	2	31.1197	1.72184e-07	AA_A_97_29911063_exon3_DI,AA_A_97_29911063_exon3_DIK,AA_A_97_29911063_exon3_DIM,AA_A_97_29911063_exon3_DIR,AA_A_97_29911063_exon3_DIV,AA_A_97_29911063_exon3_DIx,AA_A_97_29911063_exon3_DKM,AA_A_97_29911063_exon3_DKR,AA_A_97_29911063_exon3_DM,AA_A_97_29911063_exon3_DMR,AA_A_97_29911063_exon3_DMV,AA_A_97_29911063_exon3_DMx,AA_A_97_29911063_exon3_DR,AA_A_97_29911063_exon3_DRV,AA_A_97_29911063_exon3_DRx,AA_A_97_29911063_exon3_I,AA_A_97_29911063_exon3_IK,AA_A_97_29911063_exon3_IKM,AA_A_97_29911063_exon3_IKR,AA_A_97_29911063_exon3_IKV,AA_A_97_29911063_exon3_IKx,AA_A_97_29911063_exon3_IM,AA_A_97_29911063_exon3_IMV,AA_A_97_29911063_exon3_IMx,AA_A_97_29911063_exon3_IR,AA_A_97_29911063_exon3_IRV,AA_A_97_29911063_exon3_IRx,AA_A_97_29911063_exon3_IV,AA_A_97_29911063_exon3_IVx,AA_A_97_29911063_exon3_Ix,AA_A_97_29911063_exon3_KM,AA_A_97_29911063_exon3_KMR,AA_A_97_29911063_exon3_KMV,AA_A_97_29911063_exon3_KMx,AA_A_97_29911063_exon3_KR,AA_A_97_29911063_exon3_KRV,AA_A_97_29911063_exon3_KRx,AA_A_97_29911063_exon3_M,AA_A_97_29911063_exon3_MR,AA_A_97_29911063_exon3_MRV,AA_A_97_29911063_exon3_MRx,AA_A_97_29911063_exon3_MV,AA_A_97_29911063_exon3_MVx,AA_A_97_29911063_exon3_Mx,AA_A_97_29911063_exon3_R,AA_A_97_29911063_exon3_RV,AA_A_97_29911063_exon3_RVx,AA_A_97_29911063_exon3_Rx	48	3	3	0.000654168	AIF1
AA_B_74_31324515	B	74	31324515	1	26.3029	2.88175e-07	AA_B_74_31324515_exon2_D,AA_B_74_31324515_exon2_Y	2	2	2	0.000545055	AIF1
AA_DRB1_-1_32557434	DRB1	-1	32557434	2	29.5694	3.74174e-07	AA_DRB1_-1_32557434_exon1_A,AA_DRB1_-1_32557434_exon1_S	2	3	3	0.000622388	AIF1
AA_A_142_29911198	A	142	29911198	1	25.8063	3.74771e-07	AA_A_142_29911198_exon3_HI,AA_A_142_29911198_exon3_HT,AA_A_142_29911198_exon3_I,AA_A_142_29911198_exon3_T	4	2	2	0.00054404	AIF1
AA_A_145_29911207	A	145	29911207	1	25.8063	3.74771e-07	AA_A_145_29911207_exon3_H,AA_A_145_29911207_exon3_HQ,AA_A_145_29911207_exon3_Hx,AA_A_145_29911207_exon3_R	4	2	2	0.00054404	AIF1
AA_B_-11_31324895	B	-11	31324895	1	25.4453	4.49383e-07	AA_B_-11_31324895_exon1_S,AA_B_-11_31324895_exon1_W	2	2	2	0.000535812	AIF1
AA_DRB1_149_32549488	DRB1	149	32549488	2	28.6689	5.87311e-07	AA_DRB1_149_32549488_exon3_H,AA_DRB1_149_32549488_exon3_Q	2	3	3	0.000602883	AIF1
AA_A_116_29911120	A	116	29911120	2	27.9105	8.62547e-07	AA_A_116_29911120_exon3_D,AA_A_116_29911120_exon3_DF,AA_A_116_29911120_exon3_DFH,AA_A_116_29911120_exon3_DFN,AA_A_116_29911120_exon3_DFR,AA_A_116_29911120_exon3_DFS,AA_A_116_29911120_exon3_DFV,AA_A_116_29911120_exon3_DFY,AA_A_116_29911120_exon3_DFx,AA_A_116_29911120_exon3_DH,AA_A_116_29911120_exon3_DHN,AA_A_116_29911120_exon3_DHR,AA_A_116_29911120_exon3_DHS,AA_A_116_29911120_exon3_DHV,AA_A_116_29911120_exon3_DHx,AA_A_116_29911120_exon3_DN,AA_A_116_29911120_exon3_DNR,AA_A_116_29911120_exon3_DNS,AA_A_116_29911120_exon3_DNV,AA_A_116_29911120_exon3_DNY,AA_A_116_29911120_exon3_DNx,AA_A_116_29911120_exon3_DR,AA_A_116_29911120_exon3_DRS,AA_A_116_29911120_exon3_DRV,AA_A_116_29911120_exon3_DRY,AA_A_116_29911120_exon3_DRx,AA_A_116_29911120_exon3_DS,AA_A_116_29911120_exon3_DSV,AA_A_116_29911120_exon3_DSY,AA_A_116_29911120_exon3_DSx,AA_A_116_29911120_exon3_DV,AA_A_116_29911120_exon3_DVY,AA_A_116_29911120_exon3_DVx,AA_A_116_29911120_exon3_DY,AA_A_116_29911120_exon3_DYx,AA_A_116_29911120_exon3_Dx,AA_A_116_29911120_exon3_FH,AA_A_116_29911120_exon3_FHN,AA_A_116_29911120_exon3_FHR,AA_A_116_29911120_exon3_FHS,AA_A_116_29911120_exon3_FHV,AA_A_116_29911120_exon3_FHY,AA_A_116_29911120_exon3_FHx,AA_A_116_29911120_exon3_FNY,AA_A_116_29911120_exon3_FRY,AA_A_116_29911120_exon3_FSY,AA_A_116_29911120_exon3_FVY,AA_A_116_29911120_exon3_FY,AA_A_116_29911120_exon3_FYx,AA_A_116_29911120_exon3_H,AA_A_116_29911120_exon3_HN,AA_A_116_29911120_exon3_HNR,AA_A_116_29911120_exon3_HNS,AA_A_116_29911120_exon3_HNV,AA_A_116_29911120_exon3_HNY,AA_A_116_29911120_exon3_HNx,AA_A_116_29911120_exon3_HR,AA_A_116_29911120_exon3_HRS,AA_A_116_29911120_exon3_HRV,AA_A_116_29911120_exon3_HRY,AA_A_116_29911120_exon3_HRx,AA_A_116_29911120_exon3_HS,AA_A_116_29911120_exon3_HSV,AA_A_116_29911120_exon3_HSY,AA_A_116_29911120_exon3_HSx,AA_A_116_29911120_exon3_HV,AA_A_116_29911120_exon3_HVY,AA_A_116_29911120_exon3_HVx,AA_A_116_29911120_exon3_HY,AA_A_116_29911120_exon3_HYx,AA_A_116_29911120_exon3_Hx,AA_A_116_29911120_exon3_NRY,AA_A_116_29911120_exon3_NSY,AA_A_116_29911120_exon3_NVY,AA_A_116_29911120_exon3_NY,AA_A_116_29911120_exon3_NYx,AA_A_116_29911120_exon3_RSY,AA_A_116_29911120_exon3_RVY,AA_A_116_29911120_exon3_RY,AA_A_116_29911120_exon3_RYx,AA_A_116_29911120_exon3_SVY,AA_A_116_29911120_exon3_SY,AA_A_116_29911120_exon3_SYx,AA_A_116_29911120_exon3_VY,AA_A_116_29911120_exon3_VYx,AA_A_116_29911120_exon3_Y,AA_A_116_29911120_exon3_Yx	87	3	3	0.00058859	AIF1
AA_B_-8_31324886	B	-8	31324886	1	24.0807	9.12961e-07	AA_B_-8_31324886_exon1_L,AA_B_-8_31324886_exon1_V	2	2	2	0.000507091	AIF1
AA_DRB1_12_32552126	DRB1	12	32552126	1	23.4551	1.2652e-06	AA_DRB1_12_32552126_exon2_K,AA_DRB1_12_32552126_exon2_T	2	2	2	0.000493208	AIF1
AA_A_-15_29910359	A	-15	29910359	1	23.3958	1.30283e-06	AA_A_-15_29910359_exon1_L,AA_A_-15_29910359_exon1_V	2	2	2	0.000493003	AIF1
AA_DRB1_133_32549536	DRB1	133	32549536	2	26.7229	1.55576e-06	AA_DRB1_133_32549536_exon3_L,AA_DRB1_133_32549536_exon3_R	2	3	3	0.000562244	AIF1
AA_DRB1_142_32549509	DRB1	142	32549509	2	26.4625	1.77231e-06	AA_DRB1_142_32549509_exon3_M,AA_DRB1_142_32549509_exon3_V	2	3	3	0.000556761	AIF1
AA_DQA1_50_32609228	DQA1	50	32609228	2	26.3544	1.87006e-06	AA_DQA1_50_32609228_exon2_E,AA_DQA1_50_32609228_exon2_L,AA_DQA1_50_32609228_exon2_V	3	3	3	0.000554765	AIF1
AA_DQA1_53_32609237	DQA1	53	32609237	2	26.3544	1.87006e-06	AA_DQA1_53_32609237_exon2_K,AA_DQA1_53_32609237_exon2_KQ,AA_DQA1_53_32609237_exon2_KR,AA_DQA1_53_32609237_exon2_KX,AA_DQA1_53_32609237_exon2_Q,AA_DQA1_53_32609237_exon2_R	6	3	3	0.000554765	AIF1
AA_B_99_31324195	B	99	31324195	1	21.8912	2.84283e-06	AA_B_99_31324195_exon3_AS,AA_B_99_31324195_exon3_AY,AA_B_99_31324195_exon3_CS,AA_B_99_31324195_exon3_CY,AA_B_99_31324195_exon3_FS,AA_B_99_31324195_exon3_FY,AA_B_99_31324195_exon3_S,AA_B_99_31324195_exon3_Y	8	2	2	0.000464203	AIF1
AA_A_127_29911153	A	127	29911153	1	21.863	2.90138e-06	AA_A_127_29911153_exon3_K,AA_A_127_29911153_exon3_KR,AA_A_127_29911153_exon3_Kx,AA_A_127_29911153_exon3_N	4	2	2	0.00045986	AIF1
AA_C_1_31239645	C	1	31239645	1	21.7304	3.11537e-06	AA_C_1_31239645_exon2_C,AA_C_1_31239645_exon2_G	2	2	2	0.000455453	AIF1
AA_A_63_29910720	A	63	29910720	2	25.1212	3.47018e-06	AA_A_63_29910720_exon2_E,AA_A_63_29910720_exon2_EN,AA_A_63_29910720_exon2_EQ,AA_A_63_29910720_exon2_Ex,AA_A_63_29910720_exon2_N,AA_A_63_29910720_exon2_Q	6	3	3	0.00052508	AIF1
AA_B_95_31324207	B	95	31324207	2	23.7576	6.90729e-06	AA_B_95_31324207_exon3_I,AA_B_95_31324207_exon3_IL,AA_B_95_31324207_exon3_IR,AA_B_95_31324207_exon3_IW,AA_B_95_31324207_exon3_L,AA_B_95_31324207_exon3_W	6	3	3	0.000496247	AIF1
AA_DQA1_69_32609285	DQA1	69	32609285	2	23.7382	6.92411e-06	AA_DQA1_69_32609285_exon2_A,AA_DQA1_69_32609285_exon2_AL,AA_DQA1_69_32609285_exon2_AT,AA_DQA1_69_32609285_exon2_Ax,AA_DQA1_69_32609285_exon2_L,AA_DQA1_69_32609285_exon2_T	6	3	3	0.000483711	AIF1
AA_DQA1_207_32610470	DQA1	207	32610470	1	18.5112	1.6755e-05	AA_DQA1_207_32610470_exon4_M,AA_DQA1_207_32610470_exon4_V	2	2	2	0.000389638	AIF1
AA_A_184_29911903	A	184	29911903	1	17.3556	3.07153e-05	AA_A_184_29911903_exon4_A,AA_A_184_29911903_exon4_AR,AA_A_184_29911903_exon4_Ax,AA_A_184_29911903_exon4_P	4	2	2	0.000363126	AIF1
AA_DRB1_98_32549641	DRB1	98	32549641	2	20.4203	3.6503e-05	AA_DRB1_98_32549641_exon3_E,AA_DRB1_98_32549641_exon3_ER,AA_DRB1_98_32549641_exon3_Ex,AA_DRB1_98_32549641_exon3_K	4	3	3	0.000429952	AIF1
AA_DRB1_71_32551949	DRB1	71	32551949	3	23.1132	3.74377e-05	AA_DRB1_71_32551949_exon2_A,AA_DRB1_71_32551949_exon2_AE,AA_DRB1_71_32551949_exon2_AEK,AA_DRB1_71_32551949_exon2_AER,AA_DRB1_71_32551949_exon2_AES,AA_DRB1_71_32551949_exon2_AEx,AA_DRB1_71_32551949_exon2_AK,AA_DRB1_71_32551949_exon2_AKR,AA_DRB1_71_32551949_exon2_AKS,AA_DRB1_71_32551949_exon2_AKx,AA_DRB1_71_32551949_exon2_AR,AA_DRB1_71_32551949_exon2_ARS,AA_DRB1_71_32551949_exon2_ARx,AA_DRB1_71_32551949_exon2_AS,AA_DRB1_71_32551949_exon2_ASx,AA_DRB1_71_32551949_exon2_Ax,AA_DRB1_71_32551949_exon2_E,AA_DRB1_71_32551949_exon2_EK,AA_DRB1_71_32551949_exon2_ER,AA_DRB1_71_32551949_exon2_ES,AA_DRB1_71_32551949_exon2_Ex,AA_DRB1_71_32551949_exon2_K,AA_DRB1_71_32551949_exon2_KR,AA_DRB1_71_32551949_exon2_KS,AA_DRB1_71_32551949_exon2_Kx,AA_DRB1_71_32551949_exon2_R,AA_DRB1_71_32551949_exon2_RS,AA_DRB1_71_32551949_exon2_Rx	28	4	4	0.000494631	AIF1
AA_C_94_31239120	C	94	31239120	1	16.8941	3.91431e-05	AA_C_94_31239120_exon3_I,AA_C_94_31239120_exon3_IP,AA_C_94_31239120_exon3_Ix,AA_C_94_31239120_exon3_T	4	2	2	0.000349938	AIF1
AA_C_138_31238988	C	138	31238988	1	16.8496	4.02012e-05	AA_C_138_31238988_exon3_K,AA_C_138_31238988_exon3_KY,AA_C_138_31238988_exon3_Kx,AA_C_138_31238988_exon3_T	4	2	2	0.000346307	AIF1
AA_A_163_29911261	A	163	29911261	1	16.7163	4.3095e-05	AA_A_163_29911261_exon3_ER,AA_A_163_29911261_exon3_ET,AA_A_163_29911261_exon3_R,AA_A_163_29911261_exon3_RV,AA_A_163_29911261_exon3_Rx,AA_A_163_29911261_exon3_T,AA_A_163_29911261_exon3_TV,AA_A_163_29911261_exon3_Tx	8	2	2	0.000352745	AIF1
AA_A_74_29910753	A	74	29910753	1	16.6017	4.57357e-05	AA_A_74_29910753_exon2_D,AA_A_74_29910753_exon2_DN,AA_A_74_29910753_exon2_DP,AA_A_74_29910753_exon2_Dx,AA_A_74_29910753_exon2_H,AA_A_74_29910753_exon2_HN,AA_A_74_29910753_exon2_HP,AA_A_74_29910753_exon2_Hx	8	2	2	0.00034953	AIF1
AA_C_177_31238871	C	177	31238871	1	16.5339	4.73755e-05	AA_C_177_31238871_exon3_E,AA_C_177_31238871_exon3_ER,AA_C_177_31238871_exon3_Ex,AA_C_177_31238871_exon3_K	4	2	2	0.000347624	AIF1
AA_DRB1_104_32549623	DRB1	104	32549623	2	19.7685	5.05542e-05	AA_DRB1_104_32549623_exon3_A,AA_DRB1_104_32549623_exon3_S	2	3	3	0.00041607	AIF1
AA_A_90_29910801	A	90	29910801	1	16.3954	5.10675e-05	AA_A_90_29910801_exon2_A,AA_A_90_29910801_exon2_AR,AA_A_90_29910801_exon2_AT,AA_A_90_29910801_exon2_Ax,AA_A_90_29910801_exon2_D,AA_A_90_29910801_exon2_DR,AA_A_90_29910801_exon2_DT,AA_A_90_29910801_exon2_Dx	8	2	2	0.000345113	AIF1
AA_B_158_31324018	B	158	31324018	1	16.0954	5.98046e-05	AA_B_158_31324018_exon3_A,AA_B_158_31324018_exon3_AP,AA_B_158_31324018_exon3_Ax,AA_B_158_31324018_exon3_T	4	2	2	0.000336342	AIF1
AA_A_107_29911093	A	107	29911093	1	15.8187	6.93723e-05	AA_A_107_29911093_exon3_AG,AA_A_107_29911093_exon3_AW,AA_A_107_29911093_exon3_G,AA_A_107_29911093_exon3_W	4	2	2	0.000332976	AIF1
AA_C_163_31238913	C	163	31238913	2	19.0403	7.26645e-05	AA_C_163_31238913_exon3_E,AA_C_163_31238913_exon3_EL,AA_C_163_31238913_exon3_ET,AA_C_163_31238913_exon3_Ex,AA_C_163_31238913_exon3_L,AA_C_163_31238913_exon3_T	6	3	3	0.000400103	AIF1
AA_DRB1_189_32548667	DRB1	189	32548667	2	18.7894	8.25697e-05	AA_DRB1_189_32548667_exon4_R,AA_DRB1_189_32548667_exon4_S	2	3	3	0.000392923	AIF1
AA_C_304_31237782	C	304	31237782	1	15.0841	0.000102139	AA_C_304_31237782_exon5_M,AA_C_304_31237782_exon5_V	2	2	2	0.000318549	AIF1
AA_DQB1_185_32629408	DQB1	185	32629408	1	14.8732	0.000114268	AA_DQB1_185_32629408_exon3_I,AA_DQB1_185_32629408_exon3_T	2	2	2	0.000308513	AIF1
AA_DQB1_-18_32634341	DQB1	-18	32634341	1	13.9096	0.000190713	AA_DQB1_-18_32634341_exon1_A,AA_DQB1_-18_32634341_exon1_V	2	2	2	0.000292712	AIF1
AA_B_178_31323958	B	178	31323958	1	13.879	0.000193865	AA_B_178_31323958_exon3_GK,AA_B_178_31323958_exon3_GT,AA_B_178_31323958_exon3_K,AA_B_178_31323958_exon3_T	4	2	2	0.00029168	AIF1
AA_DQA1_215_32610494	DQA1	215	32610494	1	13.8246	0.000199539	AA_DQA1_215_32610494_exon4_F,AA_DQA1_215_32610494_exon4_L	2	2	2	0.000290992	AIF1
AA_C_211_31238182	C	211	31238182	1	13.5599	0.000229646	AA_C_211_31238182_exon4_A,AA_C_211_31238182_exon4_T	2	2	2	0.000285244	AIF1
AA_A_66_29910729	A	66	29910729	1	13.5616	0.000229719	AA_A_66_29910729_exon2_.K,AA_A_66_29910729_exon2_.N,AA_A_66_29910729_exon2_K,AA_A_66_29910729_exon2_KQ,AA_A_66_29910729_exon2_Kx,AA_A_66_29910729_exon2_N,AA_A_66_29910729_exon2_NQ,AA_A_66_29910729_exon2_Nx	8	2	2	0.000283867	AIF1
AA_B_94_31324210	B	94	31324210	1	13.5455	0.000232775	AA_B_94_31324210_exon3_.I,AA_B_94_31324210_exon3_.T,AA_B_94_31324210_exon3_I,AA_B_94_31324210_exon3_T	4	2	2	0.000285351	AIF1
AA_DRB1_140_32549515	DRB1	140	32549515	2	16.3967	0.000273311	AA_DRB1_140_32549515_exon3_A,AA_DRB1_140_32549515_exon3_T	2	3	3	0.000345125	AIF1
AA_C_303_31237785	C	303	31237785	1	11.9825	0.000534241	AA_C_303_31237785_exon5_M,AA_C_303_31237785_exon5_V	2	2	2	0.000252742	AIF1
AA_A_95_29911057	A	95	29911057	2	14.6804	0.000645377	AA_A_95_29911057_exon3_I,AA_A_95_29911057_exon3_IL,AA_A_95_29911057_exon3_IP,AA_A_95_29911057_exon3_IV,AA_A_95_29911057_exon3_Ix,AA_A_95_29911057_exon3_L,AA_A_95_29911057_exon3_LP,AA_A_95_29911057_exon3_LV,AA_A_95_29911057_exon3_Lx,AA_A_95_29911057_exon3_PV,AA_A_95_29911057_exon3_V,AA_A_95_29911057_exon3_Vx	12	3	3	0.000308477	AIF1
AA_DRB1_40_32552042	DRB1	40	32552042	1	11.3228	0.000757917	AA_DRB1_40_32552042_exon2_F,AA_DRB1_40_32552042_exon2_FS,AA_DRB1_40_32552042_exon2_Fx,AA_DRB1_40_32552042_exon2_Y	4	2	2	0.000238515	AIF1
AA_C_103_31239093	C	103	31239093	1	11.1922	0.000818119	AA_C_103_31239093_exon3_GL,AA_C_103_31239093_exon3_GV,AA_C_103_31239093_exon3_L,AA_C_103_31239093_exon3_V	4	2	2	0.000232122	AIF1
AA_A_73_29910750	A	73	29910750	1	10.9543	0.000930154	AA_A_73_29910750_exon2_.I,AA_A_73_29910750_exon2_.T,AA_A_73_29910750_exon2_I,AA_A_73_29910750_exon2_IS,AA_A_73_29910750_exon2_Ix,AA_A_73_29910750_exon2_ST,AA_A_73_29910750_exon2_T,AA_A_73_29910750_exon2_Tx	8	2	2	0.000225588	AIF1
AA_DQB1_70_32632642	DQB1	70	32632642	2	13.445	0.00119734	AA_DQB1_70_32632642_exon2_E,AA_DQB1_70_32632642_exon2_G,AA_DQB1_70_32632642_exon2_R	3	3	3	0.000280745	AIF1
AA_C_173_31238883	C	173	31238883	1	10.0425	0.00152423	AA_C_173_31238883_exon3_E,AA_C_173_31238883_exon3_EI,AA_C_173_31238883_exon3_Ex,AA_C_173_31238883_exon3_K	4	2	2	0.000208259	AIF1
AA_DPA1_111_33036999	DPA1	111	33036999	2	12.2742	0.00215117	AA_DPA1_111_33036999_exon3_K,AA_DPA1_111_33036999_exon3_R	2	3	3	0.000230403	AIF1
AA_A_245_29912086	A	245	29912086	1	9.22423	0.00237712	AA_A_245_29912086_exon4_A,AA_A_245_29912086_exon4_V	2	2	2	0.000192891	AIF1
AA_DRB1_38_32552048	DRB1	38	32552048	2	11.7487	0.00278436	AA_DRB1_38_32552048_exon2_A,AA_DRB1_38_32552048_exon2_AC,AA_DRB1_38_32552048_exon2_AL,AA_DRB1_38_32552048_exon2_AV,AA_DRB1_38_32552048_exon2_Ax,AA_DRB1_38_32552048_exon2_CL,AA_DRB1_38_32552048_exon2_CV,AA_DRB1_38_32552048_exon2_L,AA_DRB1_38_32552048_exon2_LV,AA_DRB1_38_32552048_exon2_Lx,AA_DRB1_38_32552048_exon2_V,AA_DRB1_38_32552048_exon2_Vx	12	3	3	0.000245469	AIF1
AA_DPA1_127_33036951	DPA1	127	33036951	2	11.5374	0.00311034	AA_DPA1_127_33036951_exon3_L,AA_DPA1_127_33036951_exon3_P	2	3	3	0.000213896	AIF1
AA_DPA1_160_33036852	DPA1	160	33036852	2	11.5374	0.00311034	AA_DPA1_160_33036852_exon3_F,AA_DPA1_160_33036852_exon3_V	2	3	3	0.000213896	AIF1
AA_DPA1_228_33036434	DPA1	228	33036434	2	11.5374	0.00311034	AA_DPA1_228_33036434_exon4_P,AA_DPA1_228_33036434_exon4_T	2	3	3	0.000213896	AIF1
AA_C_95_31239117	C	95	31239117	2	10.2029	0.00605942	AA_C_95_31239117_exon3_F,AA_C_95_31239117_exon3_FI,AA_C_95_31239117_exon3_FL,AA_C_95_31239117_exon3_FP,AA_C_95_31239117_exon3_Fx,AA_C_95_31239117_exon3_I,AA_C_95_31239117_exon3_IL,AA_C_95_31239117_exon3_IP,AA_C_95_31239117_exon3_Ix,AA_C_95_31239117_exon3_L,AA_C_95_31239117_exon3_LP,AA_C_95_31239117_exon3_Lx	12	3	3	0.000213962	AIF1
AA_DRB1_-17_32557482	DRB1	-17	32557482	2	9.70709	0.00777321	AA_DRB1_-17_32557482_exon1_A,AA_DRB1_-17_32557482_exon1_T	2	3	3	0.000204263	AIF1
AA_DPB1_35_33048544	DPB1	35	33048544	2	9.61741	0.00813001	AA_DPB1_35_33048544_exon2_F,AA_DPB1_35_33048544_exon2_L,AA_DPB1_35_33048544_exon2_Y	3	3	3	0.000201936	AIF1
AA_C_91_31239129	C	91	31239129	1	6.95414	0.00833955	AA_C_91_31239129_exon3_G,AA_C_91_31239129_exon3_R	2	2	2	0.000146344	AIF1
AA_DQB1_9_32632825	DQB1	9	32632825	2	9.45225	0.00883047	AA_DQB1_9_32632825_exon2_CF,AA_DQB1_9_32632825_exon2_CFH,AA_DQB1_9_32632825_exon2_CFL,AA_DQB1_9_32632825_exon2_CFN,AA_DQB1_9_32632825_exon2_CFY,AA_DQB1_9_32632825_exon2_CHL,AA_DQB1_9_32632825_exon2_CHY,AA_DQB1_9_32632825_exon2_CL,AA_DQB1_9_32632825_exon2_CLN,AA_DQB1_9_32632825_exon2_CLY,AA_DQB1_9_32632825_exon2_CNY,AA_DQB1_9_32632825_exon2_CY,AA_DQB1_9_32632825_exon2_F,AA_DQB1_9_32632825_exon2_FH,AA_DQB1_9_32632825_exon2_FL,AA_DQB1_9_32632825_exon2_FN,AA_DQB1_9_32632825_exon2_FY,AA_DQB1_9_32632825_exon2_HL,AA_DQB1_9_32632825_exon2_HY,AA_DQB1_9_32632825_exon2_L,AA_DQB1_9_32632825_exon2_LN,AA_DQB1_9_32632825_exon2_LY,AA_DQB1_9_32632825_exon2_NY,AA_DQB1_9_32632825_exon2_Y	24	3	3	0.000198772	AIF1
AA_A_105_29911087	A	105	29911087	1	6.47761	0.010897	AA_A_105_29911087_exon3_GP,AA_A_105_29911087_exon3_GS,AA_A_105_29911087_exon3_P,AA_A_105_29911087_exon3_S	4	2	2	0.000136291	AIF1
AA_B_82_31324491	B	82	31324491	1	6.20907	0.012679	AA_B_82_31324491_exon2_L,AA_B_82_31324491_exon2_R	2	2	2	0.000130689	AIF1
AA_B_83_31324488	B	83	31324488	1	6.20907	0.012679	AA_B_83_31324488_exon2_G,AA_B_83_31324488_exon2_R	2	2	2	0.000130689	AIF1
AA_A_9_29910558	A	9	29910558	3	10.6241	0.0138845	AA_A_9_29910558_exon2_F,AA_A_9_29910558_exon2_FS,AA_A_9_29910558_exon2_FT,AA_A_9_29910558_exon2_FY,AA_A_9_29910558_exon2_S,AA_A_9_29910558_exon2_T,AA_A_9_29910558_exon2_Y	7	4	4	0.000222078	AIF1
AA_DRB1_9_32552135	DRB1	9	32552135	2	7.92692	0.0189292	AA_DRB1_9_32552135_exon2_E,AA_DRB1_9_32552135_exon2_K,AA_DRB1_9_32552135_exon2_W	3	3	3	0.000166901	AIF1
AA_DRB1_16_32552114	DRB1	16	32552114	1	5.38439	0.0203292	AA_DRB1_16_32552114_exon2_H,AA_DRB1_16_32552114_exon2_HI,AA_DRB1_16_32552114_exon2_HQ,AA_DRB1_16_32552114_exon2_HY,AA_DRB1_16_32552114_exon2_Q,AA_DRB1_16_32552114_exon2_Y	6	2	2	0.0001051	AIF1
AA_DQA1_-16_32605258	DQA1	-16	32605258	1	5.09114	0.0239999	AA_DQA1_-16_32605258_exon1_L,AA_DQA1_-16_32605258_exon1_M	2	2	2	0.000106803	AIF1
AA_C_113_31239063	C	113	31239063	1	4.86023	0.0274363	AA_C_113_31239063_exon3_CH,AA_C_113_31239063_exon3_CY,AA_C_113_31239063_exon3_H,AA_C_113_31239063_exon3_HX,AA_C_113_31239063_exon3_Hx,AA_C_113_31239063_exon3_XY,AA_C_113_31239063_exon3_Y,AA_C_113_31239063_exon3_Yx	8	2	2	0.000102098	AIF1
AA_B_80_31324497	B	80	31324497	2	6.31079	0.042534	AA_B_80_31324497_exon2_CI,AA_B_80_31324497_exon2_CN,AA_B_80_31324497_exon2_CT,AA_B_80_31324497_exon2_I,AA_B_80_31324497_exon2_N,AA_B_80_31324497_exon2_T	6	3	3	0.000132815	AIF1
AA_DPB1_84_33048691	DPB1	84	33048691	2	5.72425	0.0570353	AA_DPB1_84_33048691_exon2_D,AA_DPB1_84_33048691_exon2_G,AA_DPB1_84_33048691_exon2_V	3	3	3	0.000115388	AIF1
AA_B_66_31324539	B	66	31324539	2	5.53575	0.0626905	AA_B_66_31324539_exon2_I,AA_B_66_31324539_exon2_IK,AA_B_66_31324539_exon2_IN,AA_B_66_31324539_exon2_IS,AA_B_66_31324539_exon2_K,AA_B_66_31324539_exon2_N	6	3	3	9.98215e-05	AIF1
AA_DPB1_76_33048667	DPB1	76	33048667	2	5.33494	0.0693017	AA_DPB1_76_33048667_exon2_I,AA_DPB1_76_33048667_exon2_M,AA_DPB1_76_33048667_exon2_V	3	3	3	0.000109896	AIF1
AA_A_109_29911099	A	109	29911099	1	3.13696	0.0764407	AA_A_109_29911099_exon3_F,AA_A_109_29911099_exon3_FP,AA_A_109_29911099_exon3_Fx,AA_A_109_29911099_exon3_L	4	2	2	6.58619e-05	AIF1
AA_A_297_29912344	A	297	29912344	1	3.07129	0.0796056	AA_A_297_29912344_exon5_M,AA_A_297_29912344_exon5_V	2	2	2	6.41877e-05	AIF1
AA_A_151_29911225	A	151	29911225	1	3.06425	0.0798977	AA_A_151_29911225_exon3_CH,AA_A_151_29911225_exon3_CR,AA_A_151_29911225_exon3_H,AA_A_151_29911225_exon3_R	4	2	2	6.42913e-05	AIF1
AA_B_76_31324509	B	76	31324509	1	2.98042	0.0841754	AA_B_76_31324509_exon2_E,AA_B_76_31324509_exon2_V	2	2	2	5.24969e-05	AIF1
AA_B_46_31324599	B	46	31324599	1	2.81472	0.0933009	AA_B_46_31324599_exon2_A,AA_B_46_31324599_exon2_E	2	2	2	5.54842e-05	AIF1
AA_DPA1_96_33037044	DPA1	96	33037044	1	2.7888	0.0949388	AA_DPA1_96_33037044_exon3_A,AA_DPA1_96_33037044_exon3_P	2	2	2	5.89356e-05	AIF1
AA_DPA1_190_33036548	DPA1	190	33036548	1	2.54776	0.110466	AA_DPA1_190_33036548_exon4_A,AA_DPA1_190_33036548_exon4_T	2	2	2	5.38442e-05	AIF1
AA_DPB1_9_33048466	DPB1	9	33048466	2	4.33592	0.114245	AA_DPB1_9_33048466_exon2_F,AA_DPB1_9_33048466_exon2_H,AA_DPB1_9_33048466_exon2_Y	3	3	3	9.12056e-05	AIF1
AA_B_167_31323991	B	167	31323991	1	2.3739	0.123264	AA_B_167_31323991_exon3_GS,AA_B_167_31323991_exon3_GW,AA_B_167_31323991_exon3_PS,AA_B_167_31323991_exon3_PW,AA_B_167_31323991_exon3_S,AA_B_167_31323991_exon3_Sx,AA_B_167_31323991_exon3_W,AA_B_167_31323991_exon3_Wx	8	2	2	4.84005e-05	AIF1
AA_B_69_31324530	B	69	31324530	2	4.05503	0.131464	AA_B_69_31324530_exon2_A,AA_B_69_31324530_exon2_R,AA_B_69_31324530_exon2_T	3	3	3	7.02239e-05	AIF1
AA_A_144_29911204	A	144	29911204	1	2.17562	0.14002	AA_A_144_29911204_exon3_AK,AA_A_144_29911204_exon3_AQ,AA_A_144_29911204_exon3_EK,AA_A_144_29911204_exon3_EQ,AA_A_144_29911204_exon3_K,AA_A_144_29911204_exon3_Kx,AA_A_144_29911204_exon3_Q,AA_A_144_29911204_exon3_Qx	8	2	2	4.58982e-05	AIF1
AA_DRB1_58_32551988	DRB1	58	32551988	1	2.07821	0.149157	AA_DRB1_58_32551988_exon2_A,AA_DRB1_58_32551988_exon2_AP,AA_DRB1_58_32551988_exon2_Ax,AA_DRB1_58_32551988_exon2_E	4	2	2	4.41202e-05	AIF1
AA_B_-16_31324910	B	-16	31324910	1	1.94284	0.163222	AA_B_-16_31324910_exon1_L,AA_B_-16_31324910_exon1_V	2	2	2	4.09201e-05	AIF1
AA_DPB1_96_33052678	DPB1	96	33052678	1	1.93495	0.163982	AA_DPB1_96_33052678_exon3_K,AA_DPB1_96_33052678_exon3_R	2	2	2	3.90338e-05	AIF1
AA_DPB1_170_33052900	DPB1	170	33052900	1	1.92715	0.164834	AA_DPB1_170_33052900_exon3_I,AA_DPB1_170_33052900_exon3_T	2	2	2	3.88938e-05	AIF1
AA_DRB1_70_32551952	DRB1	70	32551952	2	3.44174	0.17858	AA_DRB1_70_32551952_exon2_D,AA_DRB1_70_32551952_exon2_DQ,AA_DRB1_70_32551952_exon2_DR,AA_DRB1_70_32551952_exon2_DT,AA_DRB1_70_32551952_exon2_Dx,AA_DRB1_70_32551952_exon2_Q,AA_DRB1_70_32551952_exon2_QR,AA_DRB1_70_32551952_exon2_QT,AA_DRB1_70_32551952_exon2_Qx,AA_DRB1_70_32551952_exon2_R,AA_DRB1_70_32551952_exon2_RT,AA_DRB1_70_32551952_exon2_Rx	12	3	3	6.7944e-05	AIF1
AA_A_43_29910660	A	43	29910660	1	1.74015	0.186975	AA_A_43_29910660_exon2_Q,AA_A_43_29910660_exon2_R	2	2	2	3.66122e-05	AIF1
AA_B_65_31324542	B	65	31324542	1	1.35332	0.244559	AA_B_65_31324542_exon2_Q,AA_B_65_31324542_exon2_R	2	2	2	2.84106e-05	AIF1
AA_B_147_31324051	B	147	31324051	1	1.34718	0.245607	AA_B_147_31324051_exon3_CL,AA_B_147_31324051_exon3_CW,AA_B_147_31324051_exon3_L,AA_B_147_31324051_exon3_W	4	2	2	2.79162e-05	AIF1
AA_B_143_31324063	B	143	31324063	1	1.31387	0.25153	AA_B_143_31324063_exon3_GS,AA_B_143_31324063_exon3_GT,AA_B_143_31324063_exon3_S,AA_B_143_31324063_exon3_T	4	2	2	2.72261e-05	AIF1
AA_DQB1_231_32628269	DQB1	231	32628269	1	0.792954	0.373055	AA_DQB1_231_32628269_exon5_.,AA_DQB1_231_32628269_exon5_P	2	2	2	1.58512e-05	AIF1
AA_DQB1_232_32628266	DQB1	232	32628266	1	0.792954	0.373055	AA_DQB1_232_32628266_exon5_.,AA_DQB1_232_32628266_exon5_P	2	2	2	1.58512e-05	AIF1
AA_DQB1_233_32628263	DQB1	233	32628263	1	0.792954	0.373055	AA_DQB1_233_32628263_exon5_.,AA_DQB1_233_32628263_exon5_A	2	2	2	1.58512e-05	AIF1
AA_DQB1_227_32628281	DQB1	227	32628281	1	0.770872	0.379794	AA_DQB1_227_32628281_exon5_.,AA_DQB1_227_32628281_exon5_P	2	2	2	1.54106e-05	AIF1
AA_DQB1_228_32628278	DQB1	228	32628278	1	0.770872	0.379794	AA_DQB1_228_32628278_exon5_.,AA_DQB1_228_32628278_exon5_Q	2	2	2	1.54106e-05	AIF1
AA_DQB1_229_32628275	DQB1	229	32628275	1	0.770872	0.379794	AA_DQB1_229_32628275_exon5_.,AA_DQB1_229_32628275_exon5_G	2	2	2	1.54106e-05	AIF1
AA_DQB1_230_32628272	DQB1	230	32628272	1	0.770872	0.379794	AA_DQB1_230_32628272_exon5_.,AA_DQB1_230_32628272_exon5_P	2	2	2	1.54106e-05	AIF1
AA_DQB1_234_32627649	DQB1	234	32627649	1	0.755461	0.3846	AA_DQB1_234_32627649_exon6_.,AA_DQB1_234_32627649_exon6_G	2	2	2	1.51008e-05	AIF1
AA_A_56_29910699	A	56	29910699	1	0.707577	0.40006	AA_A_56_29910699_exon2_DG,AA_A_56_29910699_exon2_DR,AA_A_56_29910699_exon2_G,AA_A_56_29910699_exon2_R	4	2	2	1.48724e-05	AIF1
AA_DPA1_11_33037639	DPA1	11	33037639	1	0.706473	0.400469	AA_DPA1_11_33037639_exon2_A,AA_DPA1_11_33037639_exon2_M	2	2	2	8.41784e-06	AIF1
AA_A_99_29911069	A	99	29911069	2	1.62603	0.4433	AA_A_99_29911069_exon3_C,AA_A_99_29911069_exon3_CF,AA_A_99_29911069_exon3_CFH,AA_A_99_29911069_exon3_CFS,AA_A_99_29911069_exon3_CFW,AA_A_99_29911069_exon3_CFx,AA_A_99_29911069_exon3_CH,AA_A_99_29911069_exon3_CHS,AA_A_99_29911069_exon3_CHW,AA_A_99_29911069_exon3_CHY,AA_A_99_29911069_exon3_CHx,AA_A_99_29911069_exon3_CS,AA_A_99_29911069_exon3_CSW,AA_A_99_29911069_exon3_CSY,AA_A_99_29911069_exon3_CSx,AA_A_99_29911069_exon3_CW,AA_A_99_29911069_exon3_CWY,AA_A_99_29911069_exon3_CWx,AA_A_99_29911069_exon3_CY,AA_A_99_29911069_exon3_CYx,AA_A_99_29911069_exon3_Cx,AA_A_99_29911069_exon3_F,AA_A_99_29911069_exon3_FH,AA_A_99_29911069_exon3_FHS,AA_A_99_29911069_exon3_FHW,AA_A_99_29911069_exon3_FHY,AA_A_99_29911069_exon3_FHx,AA_A_99_29911069_exon3_FS,AA_A_99_29911069_exon3_FSW,AA_A_99_29911069_exon3_FSY,AA_A_99_29911069_exon3_FSx,AA_A_99_29911069_exon3_FW,AA_A_99_29911069_exon3_FWY,AA_A_99_29911069_exon3_FWx,AA_A_99_29911069_exon3_FY,AA_A_99_29911069_exon3_FYx,AA_A_99_29911069_exon3_Fx,AA_A_99_29911069_exon3_HSY,AA_A_99_29911069_exon3_HWY,AA_A_99_29911069_exon3_HY,AA_A_99_29911069_exon3_HYx,AA_A_99_29911069_exon3_SWY,AA_A_99_29911069_exon3_SY,AA_A_99_29911069_exon3_SYx,AA_A_99_29911069_exon3_WY,AA_A_99_29911069_exon3_WYx,AA_A_99_29911069_exon3_Y,AA_A_99_29911069_exon3_Yx	48	3	3	2.91733e-05	AIF1
AA_A_246_29912089	A	246	29912089	1	0.574243	0.448434	AA_A_246_29912089_exon4_A,AA_A_246_29912089_exon4_S	2	2	2	1.21095e-05	AIF1
AA_A_334_29913039	A	334	29913039	1	0.568	0.450938	AA_A_334_29913039_exon7_M,AA_A_334_29913039_exon7_V	2	2	2	1.19915e-05	AIF1
AA_B_171_31323979	B	171	31323979	1	0.561755	0.453407	AA_B_171_31323979_exon3_EH,AA_B_171_31323979_exon3_EY,AA_B_171_31323979_exon3_H,AA_B_171_31323979_exon3_Y	4	2	2	1.18041e-05	AIF1
AA_DQB1_-21_32634350	DQB1	-21	32634350	1	0.541243	0.461775	AA_DQB1_-21_32634350_exon1_D,AA_DQB1_-21_32634350_exon1_G	2	2	2	1.13197e-05	AIF1
AA_DQB1_-4_32634299	DQB1	-4	32634299	1	0.539348	0.46256	AA_DQB1_-4_32634299_exon1_L,AA_DQB1_-4_32634299_exon1_V	2	2	2	1.12801e-05	AIF1
AA_DQB1_-6_32634305	DQB1	-6	32634305	1	0.539348	0.46256	AA_DQB1_-6_32634305_exon1_S,AA_DQB1_-6_32634305_exon1_T	2	2	2	1.12801e-05	AIF1
AA_A_82_29910777	A	82	29910777	1	0.521523	0.470037	AA_A_82_29910777_exon2_HL,AA_A_82_29910777_exon2_HR,AA_A_82_29910777_exon2_L,AA_A_82_29910777_exon2_R	4	2	2	1.098e-05	AIF1
AA_DQA1_129_32609878	DQA1	129	32609878	1	0.517554	0.471745	AA_DQA1_129_32609878_exon3_H,AA_DQA1_129_32609878_exon3_Q	2	2	2	1.08868e-05	AIF1
AA_A_79_29910768	A	79	29910768	1	0.514622	0.473028	AA_A_79_29910768_exon2_AG,AA_A_79_29910768_exon2_AR,AA_A_79_29910768_exon2_DG,AA_A_79_29910768_exon2_DR,AA_A_79_29910768_exon2_G,AA_A_79_29910768_exon2_Gx,AA_A_79_29910768_exon2_R,AA_A_79_29910768_exon2_Rx	8	2	2	1.08425e-05	AIF1
AA_A_80_29910771	A	80	29910771	1	0.508446	0.475673	AA_A_80_29910771_exon2_I,AA_A_80_29910771_exon2_IP,AA_A_80_29910771_exon2_Ix,AA_A_80_29910771_exon2_T	4	2	2	1.07085e-05	AIF1
AA_A_81_29910774	A	81	29910774	1	0.508446	0.475673	AA_A_81_29910774_exon2_A,AA_A_81_29910774_exon2_L	2	2	2	1.07085e-05	AIF1
AA_A_83_29910780	A	83	29910780	1	0.508446	0.475673	AA_A_83_29910780_exon2_G,AA_A_83_29910780_exon2_GL,AA_A_83_29910780_exon2_Gx,AA_A_83_29910780_exon2_R	4	2	2	1.07085e-05	AIF1
AA_DQB1_203_32628838	DQB1	203	32628838	1	0.495703	0.481254	AA_DQB1_203_32628838_exon4_I,AA_DQB1_203_32628838_exon4_V	2	2	2	1.03669e-05	AIF1
AA_A_299_29912350	A	299	29912350	1	0.479923	0.488341	AA_A_299_29912350_exon5_A,AA_A_299_29912350_exon5_T	2	2	2	1.0132e-05	AIF1
AA_DQA1_218_32610503	DQA1	218	32610503	1	0.479105	0.488689	AA_DQA1_218_32610503_exon4_Q,AA_DQA1_218_32610503_exon4_R	2	2	2	1.00846e-05	AIF1
AA_DQA1_55_32609243	DQA1	55	32609243	1	0.461732	0.496678	AA_DQA1_55_32609243_exon2_G,AA_DQA1_55_32609243_exon2_R	2	2	2	9.71892e-06	AIF1
AA_DQA1_61_32609261	DQA1	61	32609261	1	0.461732	0.496678	AA_DQA1_61_32609261_exon2_F,AA_DQA1_61_32609261_exon2_G	2	2	2	9.71892e-06	AIF1
AA_DQA1_64_32609270	DQA1	64	32609270	1	0.461732	0.496678	AA_DQA1_64_32609270_exon2_R,AA_DQA1_64_32609270_exon2_T	2	2	2	9.71892e-06	AIF1
AA_DQA1_66_32609276	DQA1	66	32609276	1	0.461732	0.496678	AA_DQA1_66_32609276_exon2_I,AA_DQA1_66_32609276_exon2_M	2	2	2	9.71892e-06	AIF1
AA_DQA1_80_32609318	DQA1	80	32609318	1	0.461732	0.496678	AA_DQA1_80_32609318_exon2_S,AA_DQA1_80_32609318_exon2_Y	2	2	2	9.71892e-06	AIF1
AA_A_70_29910741	A	70	29910741	1	0.461363	0.496837	AA_A_70_29910741_exon2_.H,AA_A_70_29910741_exon2_.Q,AA_A_70_29910741_exon2_H,AA_A_70_29910741_exon2_Q	4	2	2	9.69519e-06	AIF1
AA_C_97_31239111	C	97	31239111	1	0.415916	0.518884	AA_C_97_31239111_exon3_DNR,AA_C_97_31239111_exon3_DNW,AA_C_97_31239111_exon3_DR,AA_C_97_31239111_exon3_DRS,AA_C_97_31239111_exon3_DRx,AA_C_97_31239111_exon3_DSW,AA_C_97_31239111_exon3_DW,AA_C_97_31239111_exon3_DWx,AA_C_97_31239111_exon3_NR,AA_C_97_31239111_exon3_NW,AA_C_97_31239111_exon3_R,AA_C_97_31239111_exon3_RS,AA_C_97_31239111_exon3_Rx,AA_C_97_31239111_exon3_SW,AA_C_97_31239111_exon3_W,AA_C_97_31239111_exon3_Wx	16	2	2	8.64852e-06	AIF1
AA_DQB1_89_32632585	DQB1	89	32632585	1	0.413715	0.519957	AA_DQB1_89_32632585_exon2_AG,AA_DQB1_89_32632585_exon2_AT,AA_DQB1_89_32632585_exon2_G,AA_DQB1_89_32632585_exon2_GM,AA_DQB1_89_32632585_exon2_GR,AA_DQB1_89_32632585_exon2_MT,AA_DQB1_89_32632585_exon2_RT,AA_DQB1_89_32632585_exon2_T	8	2	2	8.70774e-06	AIF1
AA_DRB1_28_32552078	DRB1	28	32552078	2	1.28387	0.526107	AA_DRB1_28_32552078_exon2_D,AA_DRB1_28_32552078_exon2_DE,AA_DRB1_28_32552078_exon2_DH,AA_DRB1_28_32552078_exon2_DK,AA_DRB1_28_32552078_exon2_E,AA_DRB1_28_32552078_exon2_H	6	3	3	2.28457e-05	AIF1
AA_DQB1_220_32628787	DQB1	220	32628787	1	0.392713	0.530746	AA_DQB1_220_32628787_exon4_H,AA_DQB1_220_32628787_exon4_R	2	2	2	8.26561e-06	AIF1
AA_DQB1_221_32628784	DQB1	221	32628784	1	0.392713	0.530746	AA_DQB1_221_32628784_exon4_H,AA_DQB1_221_32628784_exon4_Q	2	2	2	8.26561e-06	AIF1
AA_A_149_29911219	A	149	29911219	1	0.391287	0.53145	AA_A_149_29911219_exon3_A,AA_A_149_29911219_exon3_AG,AA_A_149_29911219_exon3_Ax,AA_A_149_29911219_exon3_T	4	2	2	8.21402e-06	AIF1
AA_DPB1_69_33048646	DPB1	69	33048646	2	1.26284	0.531623	AA_DPB1_69_33048646_exon2_E,AA_DPB1_69_33048646_exon2_K,AA_DPB1_69_33048646_exon2_R	3	3	3	2.64136e-05	AIF1
AA_DRB1_85_32551907	DRB1	85	32551907	1	0.326294	0.567504	AA_DRB1_85_32551907_exon2_A,AA_DRB1_85_32551907_exon2_AL,AA_DRB1_85_32551907_exon2_AW,AA_DRB1_85_32551907_exon2_Ax,AA_DRB1_85_32551907_exon2_LV,AA_DRB1_85_32551907_exon2_V,AA_DRB1_85_32551907_exon2_VW,AA_DRB1_85_32551907_exon2_Vx	8	2	2	6.35606e-06	AIF1
AA_DQB1_130_32629573	DQB1	130	32629573	1	0.293538	0.587843	AA_DQB1_130_32629573_exon3_Q,AA_DQB1_130_32629573_exon3_R	2	2	2	6.17628e-06	AIF1
AA_A_-11_29910371	A	-11	29910371	1	0.281919	0.595286	AA_A_-11_29910371_exon1_L,AA_A_-11_29910371_exon1_S	2	2	2	5.98351e-06	AIF1
AA_A_307_29912374	A	307	29912374	1	0.272436	0.601608	AA_A_307_29912374_exon5_M,AA_A_307_29912374_exon5_R	2	2	2	5.77522e-06	AIF1
AA_A_298_29912347	A	298	29912347	1	0.268564	0.604201	AA_A_298_29912347_exon5_F,AA_A_298_29912347_exon5_I	2	2	2	5.71813e-06	AIF1
AA_DQB1_126_32629585	DQB1	126	32629585	1	0.22412	0.635811	AA_DQB1_126_32629585_exon3_H,AA_DQB1_126_32629585_exon3_Q	2	2	2	4.4616e-06	AIF1
AA_DQB1_86_32632594	DQB1	86	32632594	2	0.81565	0.664924	AA_DQB1_86_32632594_exon2_A,AA_DQB1_86_32632594_exon2_E,AA_DQB1_86_32632594_exon2_G	3	3	3	1.71674e-05	AIF1
AA_DQB1_-17_32634338	DQB1	-17	32634338	1	0.15845	0.690494	AA_DQB1_-17_32634338_exon1_A,AA_DQB1_-17_32634338_exon1_P	2	2	2	3.00423e-06	AIF1
AA_DQB1_3_32634281	DQB1	3	32634281	1	0.15845	0.690494	AA_DQB1_3_32634281_exon1_P,AA_DQB1_3_32634281_exon1_S	2	2	2	3.00423e-06	AIF1
AA_B_71_31324524	B	71	31324524	1	0.147012	0.701307	AA_B_71_31324524_exon2_A,AA_B_71_31324524_exon2_T	2	2	2	3.07232e-06	AIF1
AA_DPB1_65_33048634	DPB1	65	33048634	1	0.114708	0.734773	AA_DPB1_65_33048634_exon2_I,AA_DPB1_65_33048634_exon2_L	2	2	2	2.34837e-06	AIF1
AA_DQB1_197_32628856	DQB1	197	32628856	1	0.111558	0.738297	AA_DQB1_197_32628856_exon4_N,AA_DQB1_197_32628856_exon4_S	2	2	2	2.11748e-06	AIF1
AA_DPB1_178_33052924	DPB1	178	33052924	1	0.108961	0.741193	AA_DPB1_178_33052924_exon3_L,AA_DPB1_178_33052924_exon3_M	2	2	2	2.27858e-06	AIF1
AA_B_199_31323321	B	199	31323321	1	0.0594792	0.807269	AA_B_199_31323321_exon4_A,AA_B_199_31323321_exon4_V	2	2	2	1.24141e-06	AIF1
AA_A_311_29912386	A	311	29912386	1	0.0518303	0.819861	AA_A_311_29912386_exon5_K,AA_A_311_29912386_exon5_N	2	2	2	9.87791e-07	AIF1
AA_A_282_29912299	A	282	29912299	1	0.0482097	0.826163	AA_A_282_29912299_exon5_I,AA_A_282_29912299_exon5_V	2	2	2	8.92679e-07	AIF1
AA_DPB1_55_33048604	DPB1	55	33048604	2	0.354827	0.837349	AA_DPB1_55_33048604_exon2_A,AA_DPB1_55_33048604_exon2_D,AA_DPB1_55_33048604_exon2_E	3	3	3	4.79796e-06	AIF1
AA_A_65_29910726	A	65	29910726	1	0.0343595	0.852905	AA_A_65_29910726_exon2_.G,AA_A_65_29910726_exon2_.R,AA_A_65_29910726_exon2_G,AA_A_65_29910726_exon2_GQ,AA_A_65_29910726_exon2_Gx,AA_A_65_29910726_exon2_QR,AA_A_65_29910726_exon2_R,AA_A_65_29910726_exon2_Rx	8	2	2	7.16352e-07	AIF1
AA_A_161_29911255	A	161	29911255	1	0.0334142	0.854913	AA_A_161_29911255_exon3_D,AA_A_161_29911255_exon3_DG,AA_A_161_29911255_exon3_Dx,AA_A_161_29911255_exon3_E	4	2	2	6.91135e-07	AIF1
AA_B_152_31324036	B	152	31324036	1	0.0219195	0.882264	AA_B_152_31324036_exon3_E,AA_B_152_31324036_exon3_EQ,AA_B_152_31324036_exon3_ET,AA_B_152_31324036_exon3_Ex,AA_B_152_31324036_exon3_QV,AA_B_152_31324036_exon3_TV,AA_B_152_31324036_exon3_V,AA_B_152_31324036_exon3_Vx	8	2	2	4.57281e-07	AIF1
AA_DPB1_205_33053552	DPB1	205	33053552	1	0.0206263	0.885744	AA_DPB1_205_33053552_exon4_M,AA_DPB1_205_33053552_exon4_V	2	2	2	2.72309e-07	AIF1
AA_DQA1_130_32609881	DQA1	130	32609881	1	0.000648788	0.979673	AA_DQA1_130_32609881_exon3_A,AA_DQA1_130_32609881_exon3_S	2	2	2	1.36257e-08	AIF1
AA_A_102_29911078	A	102	29911078				AA_A_102_29911078_exon3_.D,AA_A_102_29911078_exon3_.H,AA_A_102_29911078_exon3_D,AA_A_102_29911078_exon3_DR,AA_A_102_29911078_exon3_Dx,AA_A_102_29911078_exon3_H,AA_A_102_29911078_exon3_HR,AA_A_102_29911078_exon3_Hx	8				AIF1
AA_A_171_29911285	A	171	29911285				AA_A_171_29911285_exon3_H,AA_A_171_29911285_exon3_HP,AA_A_171_29911285_exon3_Hx,AA_A_171_29911285_exon3_Y	4				AIF1
AA_A_186_29911909	A	186	29911909				AA_A_186_29911909_exon4_NR,AA_A_186_29911909_exon4_R	2				AIF1
AA_B_109_31324165	B	109	31324165				AA_B_109_31324165_exon3_F,AA_B_109_31324165_exon3_L	2				AIF1
AA_B_245_31323183	B	245	31323183				AA_B_245_31323183_exon4_A,AA_B_245_31323183_exon4_T	2				AIF1
AA_B_52_31324581	B	52	31324581				AA_B_52_31324581_exon2_I,AA_B_52_31324581_exon2_V	2				AIF1
AA_DRB1_11_32552129	DRB1	11	32552129	5	213.295	3.02602e-44	AA_DRB1_11_32552129_exon2_D,AA_DRB1_11_32552129_exon2_DG,AA_DRB1_11_32552129_exon2_DGL,AA_DRB1_11_32552129_exon2_DGP,AA_DRB1_11_32552129_exon2_DGS,AA_DRB1_11_32552129_exon2_DGV,AA_DRB1_11_32552129_exon2_DL,AA_DRB1_11_32552129_exon2_DLP,AA_DRB1_11_32552129_exon2_DLS,AA_DRB1_11_32552129_exon2_DLV,AA_DRB1_11_32552129_exon2_DP,AA_DRB1_11_32552129_exon2_DPS,AA_DRB1_11_32552129_exon2_DPV,AA_DRB1_11_32552129_exon2_DS,AA_DRB1_11_32552129_exon2_DSV,AA_DRB1_11_32552129_exon2_DV,AA_DRB1_11_32552129_exon2_G,AA_DRB1_11_32552129_exon2_GL,AA_DRB1_11_32552129_exon2_GP,AA_DRB1_11_32552129_exon2_GS,AA_DRB1_11_32552129_exon2_GV,AA_DRB1_11_32552129_exon2_L,AA_DRB1_11_32552129_exon2_LP,AA_DRB1_11_32552129_exon2_LS,AA_DRB1_11_32552129_exon2_LV,AA_DRB1_11_32552129_exon2_P,AA_DRB1_11_32552129_exon2_PS,AA_DRB1_11_32552129_exon2_PV,AA_DRB1_11_32552129_exon2_S,AA_DRB1_11_32552129_exon2_SV,AA_DRB1_11_32552129_exon2_V	31	6	6	0.00443325	ALCAM
AA_DRB1_71_32551949	DRB1	71	32551949	3	203.459	6.13112e-44	AA_DRB1_71_32551949_exon2_A,AA_DRB1_71_32551949_exon2_AE,AA_DRB1_71_32551949_exon2_AEK,AA_DRB1_71_32551949_exon2_AER,AA_DRB1_71_32551949_exon2_AES,AA_DRB1_71_32551949_exon2_AEx,AA_DRB1_71_32551949_exon2_AK,AA_DRB1_71_32551949_exon2_AKR,AA_DRB1_71_32551949_exon2_AKS,AA_DRB1_71_32551949_exon2_AKx,AA_DRB1_71_32551949_exon2_AR,AA_DRB1_71_32551949_exon2_ARS,AA_DRB1_71_32551949_exon2_ARx,AA_DRB1_71_32551949_exon2_AS,AA_DRB1_71_32551949_exon2_ASx,AA_DRB1_71_32551949_exon2_Ax,AA_DRB1_71_32551949_exon2_E,AA_DRB1_71_32551949_exon2_EK,AA_DRB1_71_32551949_exon2_ER,AA_DRB1_71_32551949_exon2_ES,AA_DRB1_71_32551949_exon2_Ex,AA_DRB1_71_32551949_exon2_K,AA_DRB1_71_32551949_exon2_KR,AA_DRB1_71_32551949_exon2_KS,AA_DRB1_71_32551949_exon2_Kx,AA_DRB1_71_32551949_exon2_R,AA_DRB1_71_32551949_exon2_RS,AA_DRB1_71_32551949_exon2_Rx	28	4	4	0.00432032	ALCAM
AA_DRB1_13_32552123	DRB1	13	32552123	5	201.571	1.00511e-41	AA_DRB1_13_32552123_exon2_F,AA_DRB1_13_32552123_exon2_FG,AA_DRB1_13_32552123_exon2_FGH,AA_DRB1_13_32552123_exon2_FGL,AA_DRB1_13_32552123_exon2_FGR,AA_DRB1_13_32552123_exon2_FGS,AA_DRB1_13_32552123_exon2_FGY,AA_DRB1_13_32552123_exon2_FH,AA_DRB1_13_32552123_exon2_FHL,AA_DRB1_13_32552123_exon2_FHR,AA_DRB1_13_32552123_exon2_FHS,AA_DRB1_13_32552123_exon2_FHY,AA_DRB1_13_32552123_exon2_FL,AA_DRB1_13_32552123_exon2_FLR,AA_DRB1_13_32552123_exon2_FLS,AA_DRB1_13_32552123_exon2_FLY,AA_DRB1_13_32552123_exon2_FR,AA_DRB1_13_32552123_exon2_FRS,AA_DRB1_13_32552123_exon2_FRY,AA_DRB1_13_32552123_exon2_FS,AA_DRB1_13_32552123_exon2_FSY,AA_DRB1_13_32552123_exon2_FY,AA_DRB1_13_32552123_exon2_G,AA_DRB1_13_32552123_exon2_GH,AA_DRB1_13_32552123_exon2_GHL,AA_DRB1_13_32552123_exon2_GHR,AA_DRB1_13_32552123_exon2_GHS,AA_DRB1_13_32552123_exon2_GHY,AA_DRB1_13_32552123_exon2_GL,AA_DRB1_13_32552123_exon2_GLR,AA_DRB1_13_32552123_exon2_GLS,AA_DRB1_13_32552123_exon2_GLY,AA_DRB1_13_32552123_exon2_GR,AA_DRB1_13_32552123_exon2_GRS,AA_DRB1_13_32552123_exon2_GRY,AA_DRB1_13_32552123_exon2_GS,AA_DRB1_13_32552123_exon2_GSY,AA_DRB1_13_32552123_exon2_GY,AA_DRB1_13_32552123_exon2_H,AA_DRB1_13_32552123_exon2_HL,AA_DRB1_13_32552123_exon2_HLR,AA_DRB1_13_32552123_exon2_HLS,AA_DRB1_13_32552123_exon2_HLY,AA_DRB1_13_32552123_exon2_HR,AA_DRB1_13_32552123_exon2_HRS,AA_DRB1_13_32552123_exon2_HRY,AA_DRB1_13_32552123_exon2_HS,AA_DRB1_13_32552123_exon2_HSY,AA_DRB1_13_32552123_exon2_HY,AA_DRB1_13_32552123_exon2_LR,AA_DRB1_13_32552123_exon2_LRS,AA_DRB1_13_32552123_exon2_LRY,AA_DRB1_13_32552123_exon2_LS,AA_DRB1_13_32552123_exon2_LSY,AA_DRB1_13_32552123_exon2_LY,AA_DRB1_13_32552123_exon2_R,AA_DRB1_13_32552123_exon2_RS,AA_DRB1_13_32552123_exon2_RSY,AA_DRB1_13_32552123_exon2_RY,AA_DRB1_13_32552123_exon2_S,AA_DRB1_13_32552123_exon2_SY,AA_DRB1_13_32552123_exon2_Y	62	6	6	0.00424373	ALCAM
AA_DRB1_-1_32557434	DRB1	-1	32557434	2	179.67	7.70441e-40	AA_DRB1_-1_32557434_exon1_A,AA_DRB1_-1_32557434_exon1_S	2	3	3	0.00378179	ALCAM
AA_DRB1_96_32549647	DRB1	96	32549647	4	182.043	2.2116e-38	AA_DRB1_96_32549647_exon3_E,AA_DRB1_96_32549647_exon3_EH,AA_DRB1_96_32549647_exon3_EHI,AA_DRB1_96_32549647_exon3_EHQ,AA_DRB1_96_32549647_exon3_EHY,AA_DRB1_96_32549647_exon3_EHx,AA_DRB1_96_32549647_exon3_EI,AA_DRB1_96_32549647_exon3_EIQ,AA_DRB1_96_32549647_exon3_EIY,AA_DRB1_96_32549647_exon3_EQ,AA_DRB1_96_32549647_exon3_EQY,AA_DRB1_96_32549647_exon3_EQx,AA_DRB1_96_32549647_exon3_EY,AA_DRB1_96_32549647_exon3_EYx,AA_DRB1_96_32549647_exon3_H,AA_DRB1_96_32549647_exon3_HI,AA_DRB1_96_32549647_exon3_HQ,AA_DRB1_96_32549647_exon3_HY,AA_DRB1_96_32549647_exon3_Hx,AA_DRB1_96_32549647_exon3_IQ,AA_DRB1_96_32549647_exon3_IY,AA_DRB1_96_32549647_exon3_Q,AA_DRB1_96_32549647_exon3_QY,AA_DRB1_96_32549647_exon3_Qx,AA_DRB1_96_32549647_exon3_Y,AA_DRB1_96_32549647_exon3_Yx	26	5	5	0.00381737	ALCAM
AA_DRB1_142_32549509	DRB1	142	32549509	2	171.772	4.06766e-38	AA_DRB1_142_32549509_exon3_M,AA_DRB1_142_32549509_exon3_V	2	3	3	0.00361111	ALCAM
AA_DRB1_133_32549536	DRB1	133	32549536	2	171.726	4.16088e-38	AA_DRB1_133_32549536_exon3_L,AA_DRB1_133_32549536_exon3_R	2	3	3	0.00361017	ALCAM
AA_DQA1_207_32610470	DQA1	207	32610470	1	162.23	3.04252e-37	AA_DQA1_207_32610470_exon4_M,AA_DQA1_207_32610470_exon4_V	2	2	2	0.00341474	ALCAM
AA_DQB1_87_32632591	DQB1	87	32632591	2	159.123	2.32913e-35	AA_DQB1_87_32632591_exon2_F,AA_DQB1_87_32632591_exon2_L,AA_DQB1_87_32632591_exon2_Y	3	3	3	0.00334833	ALCAM
AA_DQB1_-5_32634302	DQB1	-5	32634302	2	158.037	4.01775e-35	AA_DQB1_-5_32634302_exon1_L,AA_DQB1_-5_32634302_exon1_LP,AA_DQB1_-5_32634302_exon1_LS,AA_DQB1_-5_32634302_exon1_Lx,AA_DQB1_-5_32634302_exon1_P,AA_DQB1_-5_32634302_exon1_S	6	3	3	0.00328984	ALCAM
AA_DQB1_125_32629588	DQB1	125	32629588	2	153.833	3.30916e-34	AA_DQB1_125_32629588_exon3_A,AA_DQB1_125_32629588_exon3_AG,AA_DQB1_125_32629588_exon3_AS,AA_DQB1_125_32629588_exon3_Ax,AA_DQB1_125_32629588_exon3_G,AA_DQB1_125_32629588_exon3_S	6	3	3	0.00323566	ALCAM
AA_DQB1_9_32632825	DQB1	9	32632825	2	137.586	1.15224e-30	AA_DQB1_9_32632825_exon2_CF,AA_DQB1_9_32632825_exon2_CFH,AA_DQB1_9_32632825_exon2_CFL,AA_DQB1_9_32632825_exon2_CFN,AA_DQB1_9_32632825_exon2_CFY,AA_DQB1_9_32632825_exon2_CHL,AA_DQB1_9_32632825_exon2_CHY,AA_DQB1_9_32632825_exon2_CL,AA_DQB1_9_32632825_exon2_CLN,AA_DQB1_9_32632825_exon2_CLY,AA_DQB1_9_32632825_exon2_CNY,AA_DQB1_9_32632825_exon2_CY,AA_DQB1_9_32632825_exon2_F,AA_DQB1_9_32632825_exon2_FH,AA_DQB1_9_32632825_exon2_FL,AA_DQB1_9_32632825_exon2_FN,AA_DQB1_9_32632825_exon2_FY,AA_DQB1_9_32632825_exon2_HL,AA_DQB1_9_32632825_exon2_HY,AA_DQB1_9_32632825_exon2_L,AA_DQB1_9_32632825_exon2_LN,AA_DQB1_9_32632825_exon2_LY,AA_DQB1_9_32632825_exon2_NY,AA_DQB1_9_32632825_exon2_Y	24	3	3	0.002896	ALCAM
AA_DRB1_47_32552021	DRB1	47	32552021	1	97.346	5.34141e-23	AA_DRB1_47_32552021_exon2_F,AA_DRB1_47_32552021_exon2_FT,AA_DRB1_47_32552021_exon2_Fx,AA_DRB1_47_32552021_exon2_Y	4	2	2	0.0020661	ALCAM
AA_B_156_31324024	B	156	31324024	3	89.7118	2.3714e-19	AA_B_156_31324024_exon3_D,AA_B_156_31324024_exon3_DG,AA_B_156_31324024_exon3_DGL,AA_B_156_31324024_exon3_DGR,AA_B_156_31324024_exon3_DGW,AA_B_156_31324024_exon3_DGx,AA_B_156_31324024_exon3_DL,AA_B_156_31324024_exon3_DLR,AA_B_156_31324024_exon3_DLW,AA_B_156_31324024_exon3_DLx,AA_B_156_31324024_exon3_DR,AA_B_156_31324024_exon3_DRW,AA_B_156_31324024_exon3_DRx,AA_B_156_31324024_exon3_DW,AA_B_156_31324024_exon3_DWx,AA_B_156_31324024_exon3_Dx,AA_B_156_31324024_exon3_GL,AA_B_156_31324024_exon3_GR,AA_B_156_31324024_exon3_GW,AA_B_156_31324024_exon3_L,AA_B_156_31324024_exon3_LR,AA_B_156_31324024_exon3_LW,AA_B_156_31324024_exon3_Lx,AA_B_156_31324024_exon3_R,AA_B_156_31324024_exon3_RW,AA_B_156_31324024_exon3_Rx,AA_B_156_31324024_exon3_W,AA_B_156_31324024_exon3_Wx	28	4	4	0.00176316	ALCAM
AA_DQB1_57_32632681	DQB1	57	32632681	3	88.1611	5.07856e-19	AA_DQB1_57_32632681_exon2_A,AA_DQB1_57_32632681_exon2_AD,AA_DQB1_57_32632681_exon2_AS,AA_DQB1_57_32632681_exon2_AV,AA_DQB1_57_32632681_exon2_D,AA_DQB1_57_32632681_exon2_S,AA_DQB1_57_32632681_exon2_V	7	4	4	0.00180226	ALCAM
AA_DRB1_28_32552078	DRB1	28	32552078	2	83.5669	6.74283e-19	AA_DRB1_28_32552078_exon2_D,AA_DRB1_28_32552078_exon2_DE,AA_DRB1_28_32552078_exon2_DH,AA_DRB1_28_32552078_exon2_DK,AA_DRB1_28_32552078_exon2_E,AA_DRB1_28_32552078_exon2_H	6	3	3	0.00177512	ALCAM
AA_DRB1_30_32552072	DRB1	30	32552072	5	93.7695	1.01046e-18	AA_DRB1_30_32552072_exon2_AC,AA_DRB1_30_32552072_exon2_ACF,AA_DRB1_30_32552072_exon2_ACG,AA_DRB1_30_32552072_exon2_ACH,AA_DRB1_30_32552072_exon2_ACL,AA_DRB1_30_32552072_exon2_ACR,AA_DRB1_30_32552072_exon2_ACY,AA_DRB1_30_32552072_exon2_AFG,AA_DRB1_30_32552072_exon2_AFH,AA_DRB1_30_32552072_exon2_AFL,AA_DRB1_30_32552072_exon2_AFR,AA_DRB1_30_32552072_exon2_AFY,AA_DRB1_30_32552072_exon2_AG,AA_DRB1_30_32552072_exon2_AGH,AA_DRB1_30_32552072_exon2_AGL,AA_DRB1_30_32552072_exon2_AGR,AA_DRB1_30_32552072_exon2_AGY,AA_DRB1_30_32552072_exon2_AH,AA_DRB1_30_32552072_exon2_AHL,AA_DRB1_30_32552072_exon2_AHR,AA_DRB1_30_32552072_exon2_AHY,AA_DRB1_30_32552072_exon2_AL,AA_DRB1_30_32552072_exon2_ALR,AA_DRB1_30_32552072_exon2_ALY,AA_DRB1_30_32552072_exon2_AR,AA_DRB1_30_32552072_exon2_ARY,AA_DRB1_30_32552072_exon2_AY,AA_DRB1_30_32552072_exon2_C,AA_DRB1_30_32552072_exon2_CF,AA_DRB1_30_32552072_exon2_CFG,AA_DRB1_30_32552072_exon2_CFH,AA_DRB1_30_32552072_exon2_CFL,AA_DRB1_30_32552072_exon2_CFR,AA_DRB1_30_32552072_exon2_CFY,AA_DRB1_30_32552072_exon2_CG,AA_DRB1_30_32552072_exon2_CGH,AA_DRB1_30_32552072_exon2_CGL,AA_DRB1_30_32552072_exon2_CGR,AA_DRB1_30_32552072_exon2_CGY,AA_DRB1_30_32552072_exon2_CH,AA_DRB1_30_32552072_exon2_CHL,AA_DRB1_30_32552072_exon2_CHR,AA_DRB1_30_32552072_exon2_CHY,AA_DRB1_30_32552072_exon2_CL,AA_DRB1_30_32552072_exon2_CLR,AA_DRB1_30_32552072_exon2_CLY,AA_DRB1_30_32552072_exon2_CR,AA_DRB1_30_32552072_exon2_CRY,AA_DRB1_30_32552072_exon2_CY,AA_DRB1_30_32552072_exon2_FG,AA_DRB1_30_32552072_exon2_FGH,AA_DRB1_30_32552072_exon2_FGL,AA_DRB1_30_32552072_exon2_FGR,AA_DRB1_30_32552072_exon2_FGY,AA_DRB1_30_32552072_exon2_FH,AA_DRB1_30_32552072_exon2_FHL,AA_DRB1_30_32552072_exon2_FHR,AA_DRB1_30_32552072_exon2_FHY,AA_DRB1_30_32552072_exon2_FL,AA_DRB1_30_32552072_exon2_FLR,AA_DRB1_30_32552072_exon2_FLY,AA_DRB1_30_32552072_exon2_FR,AA_DRB1_30_32552072_exon2_FRY,AA_DRB1_30_32552072_exon2_FY,AA_DRB1_30_32552072_exon2_G,AA_DRB1_30_32552072_exon2_GH,AA_DRB1_30_32552072_exon2_GHL,AA_DRB1_30_32552072_exon2_GHR,AA_DRB1_30_32552072_exon2_GHY,AA_DRB1_30_32552072_exon2_GL,AA_DRB1_30_32552072_exon2_GLR,AA_DRB1_30_32552072_exon2_GLY,AA_DRB1_30_32552072_exon2_GR,AA_DRB1_30_32552072_exon2_GRY,AA_DRB1_30_32552072_exon2_GY,AA_DRB1_30_32552072_exon2_H,AA_DRB1_30_32552072_exon2_HL,AA_DRB1_30_32552072_exon2_HLR,AA_DRB1_30_32552072_exon2_HLY,AA_DRB1_30_32552072_exon2_HR,AA_DRB1_30_32552072_exon2_HRY,AA_DRB1_30_32552072_exon2_HY,AA_DRB1_30_32552072_exon2_L,AA_DRB1_30_32552072_exon2_LR,AA_DRB1_30_32552072_exon2_LRY,AA_DRB1_30_32552072_exon2_LY,AA_DRB1_30_32552072_exon2_R,AA_DRB1_30_32552072_exon2_RY,AA_DRB1_30_32552072_exon2_Y	89	6	6	0.00194463	ALCAM
AA_C_99_31239105	C	99	31239105	3	81.0261	1.75404e-17	AA_C_99_31239105_exon3_C,AA_C_99_31239105_exon3_CF,AA_C_99_31239105_exon3_CFS,AA_C_99_31239105_exon3_CFW,AA_C_99_31239105_exon3_CFY,AA_C_99_31239105_exon3_CFx,AA_C_99_31239105_exon3_CS,AA_C_99_31239105_exon3_CSW,AA_C_99_31239105_exon3_CSY,AA_C_99_31239105_exon3_CSx,AA_C_99_31239105_exon3_CW,AA_C_99_31239105_exon3_CWY,AA_C_99_31239105_exon3_CWx,AA_C_99_31239105_exon3_CY,AA_C_99_31239105_exon3_CYx,AA_C_99_31239105_exon3_Cx,AA_C_99_31239105_exon3_F,AA_C_99_31239105_exon3_FS,AA_C_99_31239105_exon3_FW,AA_C_99_31239105_exon3_FY,AA_C_99_31239105_exon3_Fx,AA_C_99_31239105_exon3_S,AA_C_99_31239105_exon3_SW,AA_C_99_31239105_exon3_SY,AA_C_99_31239105_exon3_Sx,AA_C_99_31239105_exon3_WY,AA_C_99_31239105_exon3_Y,AA_C_99_31239105_exon3_Yx	28	4	4	0.00167476	ALCAM
AA_DQB1_74_32632630	DQB1	74	32632630	2	75.194	4.44881e-17	AA_DQB1_74_32632630_exon2_A,AA_DQB1_74_32632630_exon2_E,AA_DQB1_74_32632630_exon2_S	3	3	3	0.00158173	ALCAM
AA_B_116_31324144	B	116	31324144	4	80.6186	1.23714e-16	AA_B_116_31324144_exon3_D,AA_B_116_31324144_exon3_DF,AA_B_116_31324144_exon3_DFL,AA_B_116_31324144_exon3_DFN,AA_B_116_31324144_exon3_DFP,AA_B_116_31324144_exon3_DFS,AA_B_116_31324144_exon3_DFY,AA_B_116_31324144_exon3_DL,AA_B_116_31324144_exon3_DLN,AA_B_116_31324144_exon3_DLP,AA_B_116_31324144_exon3_DLS,AA_B_116_31324144_exon3_DLY,AA_B_116_31324144_exon3_DN,AA_B_116_31324144_exon3_DNP,AA_B_116_31324144_exon3_DNS,AA_B_116_31324144_exon3_DNY,AA_B_116_31324144_exon3_DP,AA_B_116_31324144_exon3_DPS,AA_B_116_31324144_exon3_DPY,AA_B_116_31324144_exon3_DS,AA_B_116_31324144_exon3_DSY,AA_B_116_31324144_exon3_DY,AA_B_116_31324144_exon3_F,AA_B_116_31324144_exon3_FL,AA_B_116_31324144_exon3_FLN,AA_B_116_31324144_exon3_FLP,AA_B_116_31324144_exon3_FLS,AA_B_116_31324144_exon3_FLY,AA_B_116_31324144_exon3_FN,AA_B_116_31324144_exon3_FNP,AA_B_116_31324144_exon3_FNS,AA_B_116_31324144_exon3_FNY,AA_B_116_31324144_exon3_FP,AA_B_116_31324144_exon3_FPS,AA_B_116_31324144_exon3_FPY,AA_B_116_31324144_exon3_FS,AA_B_116_31324144_exon3_FSY,AA_B_116_31324144_exon3_FY,AA_B_116_31324144_exon3_L,AA_B_116_31324144_exon3_LN,AA_B_116_31324144_exon3_LNP,AA_B_116_31324144_exon3_LNS,AA_B_116_31324144_exon3_LNY,AA_B_116_31324144_exon3_LP,AA_B_116_31324144_exon3_LPS,AA_B_116_31324144_exon3_LPY,AA_B_116_31324144_exon3_LS,AA_B_116_31324144_exon3_LSY,AA_B_116_31324144_exon3_LY,AA_B_116_31324144_exon3_NPS,AA_B_116_31324144_exon3_NPY,AA_B_116_31324144_exon3_NS,AA_B_116_31324144_exon3_NSY,AA_B_116_31324144_exon3_NY,AA_B_116_31324144_exon3_PS,AA_B_116_31324144_exon3_PSY,AA_B_116_31324144_exon3_PY,AA_B_116_31324144_exon3_S,AA_B_116_31324144_exon3_SY,AA_B_116_31324144_exon3_Y	60	5	5	0.00168755	ALCAM
AA_DRB1_37_32552051	DRB1	37	32552051	4	79.9978	1.67029e-16	AA_DRB1_37_32552051_exon2_F,AA_DRB1_37_32552051_exon2_FL,AA_DRB1_37_32552051_exon2_FLN,AA_DRB1_37_32552051_exon2_FLP,AA_DRB1_37_32552051_exon2_FLS,AA_DRB1_37_32552051_exon2_FLY,AA_DRB1_37_32552051_exon2_FLx,AA_DRB1_37_32552051_exon2_FN,AA_DRB1_37_32552051_exon2_FNP,AA_DRB1_37_32552051_exon2_FNS,AA_DRB1_37_32552051_exon2_FNY,AA_DRB1_37_32552051_exon2_FNx,AA_DRB1_37_32552051_exon2_FP,AA_DRB1_37_32552051_exon2_FPS,AA_DRB1_37_32552051_exon2_FPY,AA_DRB1_37_32552051_exon2_FPx,AA_DRB1_37_32552051_exon2_FS,AA_DRB1_37_32552051_exon2_FSY,AA_DRB1_37_32552051_exon2_FSx,AA_DRB1_37_32552051_exon2_FY,AA_DRB1_37_32552051_exon2_FYx,AA_DRB1_37_32552051_exon2_Fx,AA_DRB1_37_32552051_exon2_L,AA_DRB1_37_32552051_exon2_LN,AA_DRB1_37_32552051_exon2_LNP,AA_DRB1_37_32552051_exon2_LNS,AA_DRB1_37_32552051_exon2_LNY,AA_DRB1_37_32552051_exon2_LNx,AA_DRB1_37_32552051_exon2_LP,AA_DRB1_37_32552051_exon2_LPS,AA_DRB1_37_32552051_exon2_LPY,AA_DRB1_37_32552051_exon2_LPx,AA_DRB1_37_32552051_exon2_LS,AA_DRB1_37_32552051_exon2_LSY,AA_DRB1_37_32552051_exon2_LSx,AA_DRB1_37_32552051_exon2_LY,AA_DRB1_37_32552051_exon2_LYx,AA_DRB1_37_32552051_exon2_Lx,AA_DRB1_37_32552051_exon2_N,AA_DRB1_37_32552051_exon2_NP,AA_DRB1_37_32552051_exon2_NPS,AA_DRB1_37_32552051_exon2_NPY,AA_DRB1_37_32552051_exon2_NPx,AA_DRB1_37_32552051_exon2_NS,AA_DRB1_37_32552051_exon2_NSY,AA_DRB1_37_32552051_exon2_NSx,AA_DRB1_37_32552051_exon2_NY,AA_DRB1_37_32552051_exon2_NYx,AA_DRB1_37_32552051_exon2_Nx,AA_DRB1_37_32552051_exon2_PS,AA_DRB1_37_32552051_exon2_PSY,AA_DRB1_37_32552051_exon2_PSx,AA_DRB1_37_32552051_exon2_PY,AA_DRB1_37_32552051_exon2_PYx,AA_DRB1_37_32552051_exon2_S,AA_DRB1_37_32552051_exon2_SY,AA_DRB1_37_32552051_exon2_SYx,AA_DRB1_37_32552051_exon2_Sx,AA_DRB1_37_32552051_exon2_Y,AA_DRB1_37_32552051_exon2_Yx	60	5	5	0.00170473	ALCAM
AA_B_24_31324665	B	24	31324665	2	72.5517	1.67203e-16	AA_B_24_31324665_exon2_A,AA_B_24_31324665_exon2_S,AA_B_24_31324665_exon2_T	3	3	3	0.00145255	ALCAM
AA_DQB1_71_32632639	DQB1	71	32632639	3	75.2933	2.9722e-16	AA_DQB1_71_32632639_exon2_A,AA_DQB1_71_32632639_exon2_AD,AA_DQB1_71_32632639_exon2_AK,AA_DQB1_71_32632639_exon2_AT,AA_DQB1_71_32632639_exon2_D,AA_DQB1_71_32632639_exon2_K,AA_DQB1_71_32632639_exon2_T	7	4	4	0.00158349	ALCAM
AA_DQA1_52_32609234	DQA1	52	32609234	2	66.8478	2.91847e-15	AA_DQA1_52_32609234_exon2_H,AA_DQA1_52_32609234_exon2_R,AA_DQA1_52_32609234_exon2_S	3	3	3	0.00140406	ALCAM
AA_DRB1_86_32551904	DRB1	86	32551904	1	62.2394	2.98564e-15	AA_DRB1_86_32551904_exon2_DG,AA_DRB1_86_32551904_exon2_DGW,AA_DRB1_86_32551904_exon2_DGX,AA_DRB1_86_32551904_exon2_DGx,AA_DRB1_86_32551904_exon2_DV,AA_DRB1_86_32551904_exon2_DVW,AA_DRB1_86_32551904_exon2_DVX,AA_DRB1_86_32551904_exon2_DVx,AA_DRB1_86_32551904_exon2_G,AA_DRB1_86_32551904_exon2_GW,AA_DRB1_86_32551904_exon2_GX,AA_DRB1_86_32551904_exon2_Gx,AA_DRB1_86_32551904_exon2_V,AA_DRB1_86_32551904_exon2_VW,AA_DRB1_86_32551904_exon2_VX,AA_DRB1_86_32551904_exon2_Vx	16	2	2	0.00131582	ALCAM
AA_DQA1_47_32609219	DQA1	47	32609219	3	67.3482	1.50587e-14	AA_DQA1_47_32609219_exon2_C,AA_DQA1_47_32609219_exon2_CK,AA_DQA1_47_32609219_exon2_CQ,AA_DQA1_47_32609219_exon2_CR,AA_DQA1_47_32609219_exon2_K,AA_DQA1_47_32609219_exon2_Q,AA_DQA1_47_32609219_exon2_R	7	4	4	0.00141513	ALCAM
AA_C_9_31239621	C	9	31239621	3	66.8022	1.96854e-14	AA_C_9_31239621_exon2_D,AA_C_9_31239621_exon2_DF,AA_C_9_31239621_exon2_DS,AA_C_9_31239621_exon2_DY,AA_C_9_31239621_exon2_F,AA_C_9_31239621_exon2_S,AA_C_9_31239621_exon2_Y	7	4	4	0.00133918	ALCAM
AA_B_-21_31324925	B	-21	31324925	1	58.4524	1.99659e-14	AA_B_-21_31324925_exon1_M,AA_B_-21_31324925_exon1_T	2	2	2	0.0011867	ALCAM
AA_B_-23_31324931	B	-23	31324931	1	58.3623	2.09713e-14	AA_B_-23_31324931_exon1_L,AA_B_-23_31324931_exon1_R	2	2	2	0.00118458	ALCAM
AA_C_295_31237809	C	295	31237809	1	52.0731	5.1471e-13	AA_C_295_31237809_exon5_A,AA_C_295_31237809_exon5_V	2	2	2	0.00107762	ALCAM
AA_C_285_31237839	C	285	31237839	1	51.9553	5.53991e-13	AA_C_285_31237839_exon5_LM,AA_C_285_31237839_exon5_LV,AA_C_285_31237839_exon5_M,AA_C_285_31237839_exon5_V	4	2	2	0.00108253	ALCAM
AA_C_305_31237779	C	305	31237779	1	51.8152	5.87116e-13	AA_C_305_31237779_exon5_A,AA_C_305_31237779_exon5_T	2	2	2	0.00107231	ALCAM
AA_C_307_31237773	C	307	31237773	1	51.8152	5.87116e-13	AA_C_307_31237773_exon5_M,AA_C_307_31237773_exon5_V	2	2	2	0.00107231	ALCAM
AA_C_326_31237170	C	326	31237170	1	51.8152	5.87116e-13	AA_C_326_31237170_exon7_C,AA_C_326_31237170_exon7_S	2	2	2	0.00107231	ALCAM
AA_C_339_31237131	C	339	31237131	1	51.8152	5.87116e-13	AA_C_339_31237131_exon7_A,AA_C_339_31237131_exon7_T	2	2	2	0.00107231	ALCAM
AA_C_184_31238263	C	184	31238263	1	51.808	5.97493e-13	AA_C_184_31238263_exon4_H,AA_C_184_31238263_exon4_HK,AA_C_184_31238263_exon4_HR,AA_C_184_31238263_exon4_Hx,AA_C_184_31238263_exon4_KP,AA_C_184_31238263_exon4_P,AA_C_184_31238263_exon4_PR,AA_C_184_31238263_exon4_Px	8	2	2	0.00107945	ALCAM
AA_C_194_31238233	C	194	31238233	1	51.6693	6.32767e-13	AA_C_194_31238233_exon4_L,AA_C_194_31238233_exon4_LP,AA_C_194_31238233_exon4_LX,AA_C_194_31238233_exon4_Lx,AA_C_194_31238233_exon4_PV,AA_C_194_31238233_exon4_V,AA_C_194_31238233_exon4_VX,AA_C_194_31238233_exon4_Vx	8	2	2	0.00106928	ALCAM
AA_C_261_31238032	C	261	31238032	1	51.6693	6.32767e-13	AA_C_261_31238032_exon4_M,AA_C_261_31238032_exon4_V	2	2	2	0.00106928	ALCAM
AA_C_273_31237996	C	273	31237996	1	51.6693	6.32767e-13	AA_C_273_31237996_exon4_R,AA_C_273_31237996_exon4_S	2	2	2	0.00106928	ALCAM
AA_C_-9_31239802	C	-9	31239802	1	51.6138	6.50146e-13	AA_C_-9_31239802_exon1_A,AA_C_-9_31239802_exon1_G	2	2	2	0.00106806	ALCAM
AA_C_-15_31239820	C	-15	31239820	1	50.6406	1.06843e-12	AA_C_-15_31239820_exon1_I,AA_C_-15_31239820_exon1_L	2	2	2	0.00104501	ALCAM
AA_C_306_31237776	C	306	31237776	1	49.7018	1.72688e-12	AA_C_306_31237776_exon5_A,AA_C_306_31237776_exon5_V	2	2	2	0.00102778	ALCAM
AA_B_-10_31324892	B	-10	31324892	1	49.5797	1.84131e-12	AA_B_-10_31324892_exon1_A,AA_B_-10_31324892_exon1_G	2	2	2	0.00101635	ALCAM
AA_C_253_31238056	C	253	31238056	1	49.5575	1.85973e-12	AA_C_253_31238056_exon4_E,AA_C_253_31238056_exon4_Q	2	2	2	0.00102479	ALCAM
AA_C_267_31238014	C	267	31238014	1	49.5575	1.85973e-12	AA_C_267_31238014_exon4_P,AA_C_267_31238014_exon4_Q	2	2	2	0.00102479	ALCAM
AA_C_-17_31239826	C	-17	31239826	1	49.4423	1.97009e-12	AA_C_-17_31239826_exon1_A,AA_C_-17_31239826_exon1_T	2	2	2	0.00102233	ALCAM
AA_DQA1_54_32609240	DQA1	54	32609240	1	49.3792	2.04924e-12	AA_DQA1_54_32609240_exon2_F,AA_DQA1_54_32609240_exon2_L	2	2	2	0.00103416	ALCAM
AA_DQB1_30_32632762	DQB1	30	32632762	2	53.1547	2.77907e-12	AA_DQB1_30_32632762_exon2_H,AA_DQB1_30_32632762_exon2_S,AA_DQB1_30_32632762_exon2_Y	3	3	3	0.00110094	ALCAM
AA_B_97_31324201	B	97	31324201	5	62.4171	3.6789e-12	AA_B_97_31324201_exon3_CN,AA_B_97_31324201_exon3_CNR,AA_B_97_31324201_exon3_CNS,AA_B_97_31324201_exon3_CNT,AA_B_97_31324201_exon3_CNV,AA_B_97_31324201_exon3_CNW,AA_B_97_31324201_exon3_CR,AA_B_97_31324201_exon3_CRS,AA_B_97_31324201_exon3_CRT,AA_B_97_31324201_exon3_CRV,AA_B_97_31324201_exon3_CRW,AA_B_97_31324201_exon3_CS,AA_B_97_31324201_exon3_CST,AA_B_97_31324201_exon3_CSV,AA_B_97_31324201_exon3_CSW,AA_B_97_31324201_exon3_CT,AA_B_97_31324201_exon3_CTV,AA_B_97_31324201_exon3_CTW,AA_B_97_31324201_exon3_CV,AA_B_97_31324201_exon3_CVW,AA_B_97_31324201_exon3_CW,AA_B_97_31324201_exon3_N,AA_B_97_31324201_exon3_NR,AA_B_97_31324201_exon3_NRS,AA_B_97_31324201_exon3_NRT,AA_B_97_31324201_exon3_NRV,AA_B_97_31324201_exon3_NRW,AA_B_97_31324201_exon3_NS,AA_B_97_31324201_exon3_NST,AA_B_97_31324201_exon3_NSV,AA_B_97_31324201_exon3_NSW,AA_B_97_31324201_exon3_NT,AA_B_97_31324201_exon3_NTV,AA_B_97_31324201_exon3_NTW,AA_B_97_31324201_exon3_NV,AA_B_97_31324201_exon3_NVW,AA_B_97_31324201_exon3_NW,AA_B_97_31324201_exon3_R,AA_B_97_31324201_exon3_RS,AA_B_97_31324201_exon3_RST,AA_B_97_31324201_exon3_RSV,AA_B_97_31324201_exon3_RSW,AA_B_97_31324201_exon3_RT,AA_B_97_31324201_exon3_RTV,AA_B_97_31324201_exon3_RTW,AA_B_97_31324201_exon3_RV,AA_B_97_31324201_exon3_RVW,AA_B_97_31324201_exon3_RW,AA_B_97_31324201_exon3_S,AA_B_97_31324201_exon3_ST,AA_B_97_31324201_exon3_STV,AA_B_97_31324201_exon3_STW,AA_B_97_31324201_exon3_SV,AA_B_97_31324201_exon3_SVW,AA_B_97_31324201_exon3_SW,AA_B_97_31324201_exon3_T,AA_B_97_31324201_exon3_TV,AA_B_97_31324201_exon3_TVW,AA_B_97_31324201_exon3_TW,AA_B_97_31324201_exon3_V,AA_B_97_31324201_exon3_VW,AA_B_97_31324201_exon3_W	62	6	6	0.00127031	ALCAM
AA_DRB1_25_32552087	DRB1	25	32552087	1	48.024	4.0946e-12	AA_DRB1_25_32552087_exon2_Q,AA_DRB1_25_32552087_exon2_R	2	2	2	0.00100588	ALCAM
AA_C_147_31238961	C	147	31238961	1	47.9569	4.24307e-12	AA_C_147_31238961_exon3_L,AA_C_147_31238961_exon3_LX,AA_C_147_31238961_exon3_Lx,AA_C_147_31238961_exon3_W	4	2	2	0.000987756	ALCAM
AA_DRB1_14_32552120	DRB1	14	32552120	1	47.7081	4.81619e-12	AA_DRB1_14_32552120_exon2_E,AA_DRB1_14_32552120_exon2_K	2	2	2	0.00100571	ALCAM
AA_B_178_31323958	B	178	31323958	1	47.0054	6.89904e-12	AA_B_178_31323958_exon3_GK,AA_B_178_31323958_exon3_GT,AA_B_178_31323958_exon3_K,AA_B_178_31323958_exon3_T	4	2	2	0.00098783	ALCAM
AA_DRB1_74_32551940	DRB1	74	32551940	4	57.8232	8.08678e-12	AA_DRB1_74_32551940_exon2_A,AA_DRB1_74_32551940_exon2_AE,AA_DRB1_74_32551940_exon2_AEG,AA_DRB1_74_32551940_exon2_AEL,AA_DRB1_74_32551940_exon2_AEQ,AA_DRB1_74_32551940_exon2_AER,AA_DRB1_74_32551940_exon2_AEx,AA_DRB1_74_32551940_exon2_AG,AA_DRB1_74_32551940_exon2_AGL,AA_DRB1_74_32551940_exon2_AGQ,AA_DRB1_74_32551940_exon2_AGR,AA_DRB1_74_32551940_exon2_AGx,AA_DRB1_74_32551940_exon2_AL,AA_DRB1_74_32551940_exon2_ALQ,AA_DRB1_74_32551940_exon2_ALR,AA_DRB1_74_32551940_exon2_ALx,AA_DRB1_74_32551940_exon2_AQ,AA_DRB1_74_32551940_exon2_AQR,AA_DRB1_74_32551940_exon2_AQx,AA_DRB1_74_32551940_exon2_AR,AA_DRB1_74_32551940_exon2_ARx,AA_DRB1_74_32551940_exon2_Ax,AA_DRB1_74_32551940_exon2_E,AA_DRB1_74_32551940_exon2_EG,AA_DRB1_74_32551940_exon2_EGL,AA_DRB1_74_32551940_exon2_EGQ,AA_DRB1_74_32551940_exon2_EGR,AA_DRB1_74_32551940_exon2_EGx,AA_DRB1_74_32551940_exon2_EL,AA_DRB1_74_32551940_exon2_ELQ,AA_DRB1_74_32551940_exon2_ELR,AA_DRB1_74_32551940_exon2_ELx,AA_DRB1_74_32551940_exon2_EQ,AA_DRB1_74_32551940_exon2_EQR,AA_DRB1_74_32551940_exon2_EQx,AA_DRB1_74_32551940_exon2_ER,AA_DRB1_74_32551940_exon2_ERx,AA_DRB1_74_32551940_exon2_Ex,AA_DRB1_74_32551940_exon2_GL,AA_DRB1_74_32551940_exon2_GLQ,AA_DRB1_74_32551940_exon2_GLR,AA_DRB1_74_32551940_exon2_GLx,AA_DRB1_74_32551940_exon2_GQ,AA_DRB1_74_32551940_exon2_GQR,AA_DRB1_74_32551940_exon2_GQx,AA_DRB1_74_32551940_exon2_GR,AA_DRB1_74_32551940_exon2_GRx,AA_DRB1_74_32551940_exon2_L,AA_DRB1_74_32551940_exon2_LQ,AA_DRB1_74_32551940_exon2_LQR,AA_DRB1_74_32551940_exon2_LQx,AA_DRB1_74_32551940_exon2_LR,AA_DRB1_74_32551940_exon2_LRx,AA_DRB1_74_32551940_exon2_Lx,AA_DRB1_74_32551940_exon2_Q,AA_DRB1_74_32551940_exon2_QR,AA_DRB1_74_32551940_exon2_QRx,AA_DRB1_74_32551940_exon2_Qx,AA_DRB1_74_32551940_exon2_R,AA_DRB1_74_32551940_exon2_Rx	60	5	5	0.00122359	ALCAM
AA_C_219_31238158	C	219	31238158	1	46.3867	9.40547e-12	AA_C_219_31238158_exon4_R,AA_C_219_31238158_exon4_W	2	2	2	0.00093201	ALCAM
AA_B_131_31324099	B	131	31324099	1	45.5457	1.45377e-11	AA_B_131_31324099_exon3_R,AA_B_131_31324099_exon3_S	2	2	2	0.000947075	ALCAM
AA_DRB1_57_32551991	DRB1	57	32551991	3	53.2537	1.5773e-11	AA_DRB1_57_32551991_exon2_A,AA_DRB1_57_32551991_exon2_AD,AA_DRB1_57_32551991_exon2_ADM,AA_DRB1_57_32551991_exon2_ADS,AA_DRB1_57_32551991_exon2_ADV,AA_DRB1_57_32551991_exon2_ADx,AA_DRB1_57_32551991_exon2_AM,AA_DRB1_57_32551991_exon2_AMS,AA_DRB1_57_32551991_exon2_AMV,AA_DRB1_57_32551991_exon2_AMx,AA_DRB1_57_32551991_exon2_AS,AA_DRB1_57_32551991_exon2_ASV,AA_DRB1_57_32551991_exon2_ASx,AA_DRB1_57_32551991_exon2_AV,AA_DRB1_57_32551991_exon2_AVx,AA_DRB1_57_32551991_exon2_Ax,AA_DRB1_57_32551991_exon2_D,AA_DRB1_57_32551991_exon2_DM,AA_DRB1_57_32551991_exon2_DS,AA_DRB1_57_32551991_exon2_DV,AA_DRB1_57_32551991_exon2_Dx,AA_DRB1_57_32551991_exon2_MS,AA_DRB1_57_32551991_exon2_MV,AA_DRB1_57_32551991_exon2_S,AA_DRB1_57_32551991_exon2_SV,AA_DRB1_57_32551991_exon2_Sx,AA_DRB1_57_32551991_exon2_V,AA_DRB1_57_32551991_exon2_Vx	28	4	4	0.00107151	ALCAM
AA_C_116_31239054	C	116	31239054	3	51.2508	4.21623e-11	AA_C_116_31239054_exon3_F,AA_C_116_31239054_exon3_FL,AA_C_116_31239054_exon3_FS,AA_C_116_31239054_exon3_FY,AA_C_116_31239054_exon3_Fx,AA_C_116_31239054_exon3_L,AA_C_116_31239054_exon3_LS,AA_C_116_31239054_exon3_LY,AA_C_116_31239054_exon3_Lx,AA_C_116_31239054_exon3_S,AA_C_116_31239054_exon3_SY,AA_C_116_31239054_exon3_Sx,AA_C_116_31239054_exon3_Y,AA_C_116_31239054_exon3_Yx	14	4	4	0.00106497	ALCAM
AA_B_177_31323961	B	177	31323961	1	43.1426	4.97452e-11	AA_B_177_31323961_exon3_D,AA_B_177_31323961_exon3_DR,AA_B_177_31323961_exon3_Dx,AA_B_177_31323961_exon3_E	4	2	2	0.000887966	ALCAM
AA_B_180_31323952	B	180	31323952	1	43.1426	4.97452e-11	AA_B_180_31323952_exon3_E,AA_B_180_31323952_exon3_EP,AA_B_180_31323952_exon3_Ex,AA_B_180_31323952_exon3_Q	4	2	2	0.000887966	ALCAM
AA_DQA1_50_32609228	DQA1	50	32609228	2	46.8975	6.35931e-11	AA_DQA1_50_32609228_exon2_E,AA_DQA1_50_32609228_exon2_L,AA_DQA1_50_32609228_exon2_V	3	3	3	0.000987332	ALCAM
AA_DQA1_53_32609237	DQA1	53	32609237	2	46.8975	6.35931e-11	AA_DQA1_53_32609237_exon2_K,AA_DQA1_53_32609237_exon2_KQ,AA_DQA1_53_32609237_exon2_KR,AA_DQA1_53_32609237_exon2_KX,AA_DQA1_53_32609237_exon2_Q,AA_DQA1_53_32609237_exon2_R	6	3	3	0.000987332	ALCAM
AA_DRB1_-17_32557482	DRB1	-17	32557482	2	46.6089	7.37431e-11	AA_DRB1_-17_32557482_exon1_A,AA_DRB1_-17_32557482_exon1_T	2	3	3	0.000978191	ALCAM
AA_DQA1_175_32610016	DQA1	175	32610016	2	45.7248	1.14865e-10	AA_DQA1_175_32610016_exon3_E,AA_DQA1_175_32610016_exon3_EK,AA_DQA1_175_32610016_exon3_EQ,AA_DQA1_175_32610016_exon3_Ex,AA_DQA1_175_32610016_exon3_K,AA_DQA1_175_32610016_exon3_Q	6	3	3	0.00096168	ALCAM
AA_DRB1_60_32551982	DRB1	60	32551982	2	45.3836	1.36657e-10	AA_DRB1_60_32551982_exon2_H,AA_DRB1_60_32551982_exon2_HS,AA_DRB1_60_32551982_exon2_HT,AA_DRB1_60_32551982_exon2_HY,AA_DRB1_60_32551982_exon2_Hx,AA_DRB1_60_32551982_exon2_S,AA_DRB1_60_32551982_exon2_ST,AA_DRB1_60_32551982_exon2_SY,AA_DRB1_60_32551982_exon2_Sx,AA_DRB1_60_32551982_exon2_TY,AA_DRB1_60_32551982_exon2_Y,AA_DRB1_60_32551982_exon2_Yx	12	3	3	0.000931909	ALCAM
AA_DQA1_218_32610503	DQA1	218	32610503	1	39.659	2.96018e-10	AA_DQA1_218_32610503_exon4_Q,AA_DQA1_218_32610503_exon4_R	2	2	2	0.000834774	ALCAM
AA_DQA1_55_32609243	DQA1	55	32609243	1	39.1072	3.92828e-10	AA_DQA1_55_32609243_exon2_G,AA_DQA1_55_32609243_exon2_R	2	2	2	0.000823162	ALCAM
AA_DQA1_61_32609261	DQA1	61	32609261	1	39.1072	3.92828e-10	AA_DQA1_61_32609261_exon2_F,AA_DQA1_61_32609261_exon2_G	2	2	2	0.000823162	ALCAM
AA_DQA1_64_32609270	DQA1	64	32609270	1	39.1072	3.92828e-10	AA_DQA1_64_32609270_exon2_R,AA_DQA1_64_32609270_exon2_T	2	2	2	0.000823162	ALCAM
AA_DQA1_66_32609276	DQA1	66	32609276	1	39.1072	3.92828e-10	AA_DQA1_66_32609276_exon2_I,AA_DQA1_66_32609276_exon2_M	2	2	2	0.000823162	ALCAM
AA_DQA1_80_32609318	DQA1	80	32609318	1	39.1072	3.92828e-10	AA_DQA1_80_32609318_exon2_S,AA_DQA1_80_32609318_exon2_Y	2	2	2	0.000823162	ALCAM
AA_DQA1_56_32609246	DQA1	56	32609246	2	42.5872	5.51057e-10	AA_DQA1_56_32609246_exon2_.,AA_DQA1_56_32609246_exon2_.G,AA_DQA1_56_32609246_exon2_.R,AA_DQA1_56_32609246_exon2_.x,AA_DQA1_56_32609246_exon2_G,AA_DQA1_56_32609246_exon2_R	6	3	3	0.000896398	ALCAM
AA_DQA1_76_32609306	DQA1	76	32609306	2	42.5872	5.51057e-10	AA_DQA1_76_32609306_exon2_L,AA_DQA1_76_32609306_exon2_LM,AA_DQA1_76_32609306_exon2_LV,AA_DQA1_76_32609306_exon2_Lx,AA_DQA1_76_32609306_exon2_M,AA_DQA1_76_32609306_exon2_V	6	3	3	0.000896398	ALCAM
AA_DQB1_-21_32634350	DQB1	-21	32634350	1	38.3116	5.90859e-10	AA_DQB1_-21_32634350_exon1_D,AA_DQB1_-21_32634350_exon1_G	2	2	2	0.000801262	ALCAM
AA_DQB1_89_32632585	DQB1	89	32632585	1	38.3003	5.94292e-10	AA_DQB1_89_32632585_exon2_AG,AA_DQB1_89_32632585_exon2_AT,AA_DQB1_89_32632585_exon2_G,AA_DQB1_89_32632585_exon2_GM,AA_DQB1_89_32632585_exon2_GR,AA_DQB1_89_32632585_exon2_MT,AA_DQB1_89_32632585_exon2_RT,AA_DQB1_89_32632585_exon2_T	8	2	2	0.000806134	ALCAM
AA_DQB1_-4_32634299	DQB1	-4	32634299	1	38.0765	6.6664e-10	AA_DQB1_-4_32634299_exon1_L,AA_DQB1_-4_32634299_exon1_V	2	2	2	0.000796342	ALCAM
AA_DQB1_-6_32634305	DQB1	-6	32634305	1	38.0765	6.6664e-10	AA_DQB1_-6_32634305_exon1_S,AA_DQB1_-6_32634305_exon1_T	2	2	2	0.000796342	ALCAM
AA_DQA1_-16_32605258	DQA1	-16	32605258	1	37.9238	7.20989e-10	AA_DQA1_-16_32605258_exon1_L,AA_DQA1_-16_32605258_exon1_M	2	2	2	0.000795574	ALCAM
AA_DQB1_220_32628787	DQB1	220	32628787	1	37.6411	8.33574e-10	AA_DQB1_220_32628787_exon4_H,AA_DQB1_220_32628787_exon4_R	2	2	2	0.00079225	ALCAM
AA_DQB1_221_32628784	DQB1	221	32628784	1	37.6411	8.33574e-10	AA_DQB1_221_32628784_exon4_H,AA_DQB1_221_32628784_exon4_Q	2	2	2	0.00079225	ALCAM
AA_DQB1_203_32628838	DQB1	203	32628838	1	37.4789	9.05952e-10	AA_DQB1_203_32628838_exon4_I,AA_DQB1_203_32628838_exon4_V	2	2	2	0.000783819	ALCAM
AA_DQA1_129_32609878	DQA1	129	32609878	1	37.0205	1.1464e-09	AA_DQA1_129_32609878_exon3_H,AA_DQA1_129_32609878_exon3_Q	2	2	2	0.000778729	ALCAM
AA_C_1_31239645	C	1	31239645	1	36.6422	1.38487e-09	AA_C_1_31239645_exon2_C,AA_C_1_31239645_exon2_G	2	2	2	0.000769362	ALCAM
AA_DRB1_78_32551928	DRB1	78	32551928	1	36.6618	1.38799e-09	AA_DRB1_78_32551928_exon2_LV,AA_DRB1_78_32551928_exon2_LY,AA_DRB1_78_32551928_exon2_TV,AA_DRB1_78_32551928_exon2_TY,AA_DRB1_78_32551928_exon2_V,AA_DRB1_78_32551928_exon2_Vx,AA_DRB1_78_32551928_exon2_Y,AA_DRB1_78_32551928_exon2_Yx	8	2	2	0.000770138	ALCAM
AA_DQA1_69_32609285	DQA1	69	32609285	2	39.66	2.39405e-09	AA_DQA1_69_32609285_exon2_A,AA_DQA1_69_32609285_exon2_AL,AA_DQA1_69_32609285_exon2_AT,AA_DQA1_69_32609285_exon2_Ax,AA_DQA1_69_32609285_exon2_L,AA_DQA1_69_32609285_exon2_T	6	3	3	0.000834507	ALCAM
AA_DQB1_-27_32634368	DQB1	-27	32634368	1	35.4386	2.58439e-09	AA_DQB1_-27_32634368_exon1_A,AA_DQB1_-27_32634368_exon1_S	2	2	2	0.000745617	ALCAM
AA_DQB1_26_32632774	DQB1	26	32632774	2	39.3187	2.83913e-09	AA_DQB1_26_32632774_exon2_FG,AA_DQB1_26_32632774_exon2_FL,AA_DQB1_26_32632774_exon2_FY,AA_DQB1_26_32632774_exon2_G,AA_DQB1_26_32632774_exon2_L,AA_DQB1_26_32632774_exon2_Y	6	3	3	0.000826537	ALCAM
AA_DQB1_86_32632594	DQB1	86	32632594	2	39.12	3.13612e-09	AA_DQB1_86_32632594_exon2_A,AA_DQB1_86_32632594_exon2_E,AA_DQB1_86_32632594_exon2_G	3	3	3	0.000823416	ALCAM
AA_DQA1_215_32610494	DQA1	215	32610494	1	34.8542	3.49022e-09	AA_DQA1_215_32610494_exon4_F,AA_DQA1_215_32610494_exon4_L	2	2	2	0.000733641	ALCAM
AA_B_45_31324602	B	45	31324602	3	41.6828	4.60061e-09	AA_B_45_31324602_exon2_E,AA_B_45_31324602_exon2_EG,AA_B_45_31324602_exon2_EK,AA_B_45_31324602_exon2_EM,AA_B_45_31324602_exon2_ET,AA_B_45_31324602_exon2_G,AA_B_45_31324602_exon2_GK,AA_B_45_31324602_exon2_GM,AA_B_45_31324602_exon2_GT,AA_B_45_31324602_exon2_K,AA_B_45_31324602_exon2_KM,AA_B_45_31324602_exon2_KT,AA_B_45_31324602_exon2_M,AA_B_45_31324602_exon2_MT,AA_B_45_31324602_exon2_T	15	4	4	0.000787866	ALCAM
AA_DQB1_70_32632642	DQB1	70	32632642	2	38.1252	5.16095e-09	AA_DQB1_70_32632642_exon2_E,AA_DQB1_70_32632642_exon2_G,AA_DQB1_70_32632642_exon2_R	3	3	3	0.000795667	ALCAM
AA_DQB1_116_32629615	DQB1	116	32629615	1	33.9882	5.43999e-09	AA_DQB1_116_32629615_exon3_I,AA_DQB1_116_32629615_exon3_V	2	2	2	0.000715229	ALCAM
AA_DRB1_4_32557422	DRB1	4	32557422	2	38.009	5.47006e-09	AA_DRB1_4_32557422_exon1_Q,AA_DRB1_4_32557422_exon1_R	2	3	3	0.000795332	ALCAM
AA_DQB1_224_32628775	DQB1	224	32628775	1	33.9294	5.61673e-09	AA_DQB1_224_32628775_exon4_Q,AA_DQB1_224_32628775_exon4_R	2	2	2	0.000713897	ALCAM
AA_DQB1_185_32629408	DQB1	185	32629408	1	33.5132	6.95858e-09	AA_DQB1_185_32629408_exon3_I,AA_DQB1_185_32629408_exon3_T	2	2	2	0.000695159	ALCAM
AA_B_163_31324003	B	163	31324003	2	37.3039	7.80135e-09	AA_B_163_31324003_exon3_AE,AA_B_163_31324003_exon3_AL,AA_B_163_31324003_exon3_AT,AA_B_163_31324003_exon3_E,AA_B_163_31324003_exon3_EL,AA_B_163_31324003_exon3_ET,AA_B_163_31324003_exon3_Ex,AA_B_163_31324003_exon3_L,AA_B_163_31324003_exon3_LT,AA_B_163_31324003_exon3_Lx,AA_B_163_31324003_exon3_T,AA_B_163_31324003_exon3_Tx	12	3	3	0.000784986	ALCAM
AA_DQB1_-9_32634314	DQB1	-9	32634314	1	33.2776	7.8561e-09	AA_DQB1_-9_32634314_exon1_I,AA_DQB1_-9_32634314_exon1_M	2	2	2	0.000700192	ALCAM
AA_DQB1_14_32632810	DQB1	14	32632810	1	33.1216	8.51314e-09	AA_DQB1_14_32632810_exon2_L,AA_DQB1_14_32632810_exon2_M	2	2	2	0.000696909	ALCAM
AA_DRB1_73_32551943	DRB1	73	32551943	1	32.4442	1.21367e-08	AA_DRB1_73_32551943_exon2_A,AA_DRB1_73_32551943_exon2_AP,AA_DRB1_73_32551943_exon2_AR,AA_DRB1_73_32551943_exon2_Ax,AA_DRB1_73_32551943_exon2_G,AA_DRB1_73_32551943_exon2_GP,AA_DRB1_73_32551943_exon2_GR,AA_DRB1_73_32551943_exon2_Gx	8	2	2	0.000674318	ALCAM
AA_DRB1_98_32549641	DRB1	98	32549641	2	35.3645	2.057e-08	AA_DRB1_98_32549641_exon3_E,AA_DRB1_98_32549641_exon3_ER,AA_DRB1_98_32549641_exon3_Ex,AA_DRB1_98_32549641_exon3_K	4	3	3	0.000744705	ALCAM
AA_DRB1_104_32549623	DRB1	104	32549623	2	35.2129	2.21825e-08	AA_DRB1_104_32549623_exon3_A,AA_DRB1_104_32549623_exon3_S	2	3	3	0.000741191	ALCAM
AA_C_303_31237785	C	303	31237785	1	31.1586	2.3321e-08	AA_C_303_31237785_exon5_M,AA_C_303_31237785_exon5_V	2	2	2	0.000656999	ALCAM
AA_C_156_31238934	C	156	31238934	4	40.4499	3.43732e-08	AA_C_156_31238934_exon3_CD,AA_C_156_31238934_exon3_CDL,AA_C_156_31238934_exon3_CDM,AA_C_156_31238934_exon3_CDQ,AA_C_156_31238934_exon3_CDR,AA_C_156_31238934_exon3_CDW,AA_C_156_31238934_exon3_CDx,AA_C_156_31238934_exon3_CL,AA_C_156_31238934_exon3_CLM,AA_C_156_31238934_exon3_CLQ,AA_C_156_31238934_exon3_CLR,AA_C_156_31238934_exon3_CLW,AA_C_156_31238934_exon3_CLx,AA_C_156_31238934_exon3_CMQ,AA_C_156_31238934_exon3_CMR,AA_C_156_31238934_exon3_CMW,AA_C_156_31238934_exon3_CQ,AA_C_156_31238934_exon3_CQR,AA_C_156_31238934_exon3_CQW,AA_C_156_31238934_exon3_CQx,AA_C_156_31238934_exon3_CR,AA_C_156_31238934_exon3_CRW,AA_C_156_31238934_exon3_CRx,AA_C_156_31238934_exon3_CW,AA_C_156_31238934_exon3_CWx,AA_C_156_31238934_exon3_D,AA_C_156_31238934_exon3_DL,AA_C_156_31238934_exon3_DLM,AA_C_156_31238934_exon3_DLQ,AA_C_156_31238934_exon3_DLR,AA_C_156_31238934_exon3_DLW,AA_C_156_31238934_exon3_DLx,AA_C_156_31238934_exon3_DM,AA_C_156_31238934_exon3_DMQ,AA_C_156_31238934_exon3_DMR,AA_C_156_31238934_exon3_DMW,AA_C_156_31238934_exon3_DMx,AA_C_156_31238934_exon3_DQ,AA_C_156_31238934_exon3_DQR,AA_C_156_31238934_exon3_DQW,AA_C_156_31238934_exon3_DQx,AA_C_156_31238934_exon3_DR,AA_C_156_31238934_exon3_DRW,AA_C_156_31238934_exon3_DRx,AA_C_156_31238934_exon3_DW,AA_C_156_31238934_exon3_DWx,AA_C_156_31238934_exon3_Dx,AA_C_156_31238934_exon3_L,AA_C_156_31238934_exon3_LM,AA_C_156_31238934_exon3_LMQ,AA_C_156_31238934_exon3_LMR,AA_C_156_31238934_exon3_LMW,AA_C_156_31238934_exon3_LMx,AA_C_156_31238934_exon3_LQ,AA_C_156_31238934_exon3_LQR,AA_C_156_31238934_exon3_LQW,AA_C_156_31238934_exon3_LQx,AA_C_156_31238934_exon3_LR,AA_C_156_31238934_exon3_LRW,AA_C_156_31238934_exon3_LRx,AA_C_156_31238934_exon3_LW,AA_C_156_31238934_exon3_LWx,AA_C_156_31238934_exon3_Lx,AA_C_156_31238934_exon3_MQ,AA_C_156_31238934_exon3_MQR,AA_C_156_31238934_exon3_MQW,AA_C_156_31238934_exon3_MQx,AA_C_156_31238934_exon3_MR,AA_C_156_31238934_exon3_MRW,AA_C_156_31238934_exon3_MRx,AA_C_156_31238934_exon3_MW,AA_C_156_31238934_exon3_MWx,AA_C_156_31238934_exon3_Q,AA_C_156_31238934_exon3_QR,AA_C_156_31238934_exon3_QRW,AA_C_156_31238934_exon3_QRx,AA_C_156_31238934_exon3_QW,AA_C_156_31238934_exon3_QWx,AA_C_156_31238934_exon3_Qx,AA_C_156_31238934_exon3_R,AA_C_156_31238934_exon3_RW,AA_C_156_31238934_exon3_RWx,AA_C_156_31238934_exon3_Rx,AA_C_156_31238934_exon3_W,AA_C_156_31238934_exon3_Wx	85	5	5	0.00085171	ALCAM
AA_DRB1_181_32549392	DRB1	181	32549392	2	34.2493	3.59353e-08	AA_DRB1_181_32549392_exon3_M,AA_DRB1_181_32549392_exon3_T	2	3	3	0.000715316	ALCAM
AA_DQB1_55_32632687	DQB1	55	32632687	2	34.2188	3.64835e-08	AA_DQB1_55_32632687_exon2_L,AA_DQB1_55_32632687_exon2_LP,AA_DQB1_55_32632687_exon2_LQ,AA_DQB1_55_32632687_exon2_LR,AA_DQB1_55_32632687_exon2_P,AA_DQB1_55_32632687_exon2_R	6	3	3	0.000717321	ALCAM
AA_C_152_31238946	C	152	31238946	2	32.4408	8.89685e-08	AA_C_152_31238946_exon3_A,AA_C_152_31238946_exon3_AE,AA_C_152_31238946_exon3_AT,AA_C_152_31238946_exon3_AV,AA_C_152_31238946_exon3_Ax,AA_C_152_31238946_exon3_E,AA_C_152_31238946_exon3_ET,AA_C_152_31238946_exon3_EV,AA_C_152_31238946_exon3_Ex,AA_C_152_31238946_exon3_T,AA_C_152_31238946_exon3_TV,AA_C_152_31238946_exon3_Tx	12	3	3	0.000680674	ALCAM
AA_B_-11_31324895	B	-11	31324895	1	28.3422	1.00186e-07	AA_B_-11_31324895_exon1_S,AA_B_-11_31324895_exon1_W	2	2	2	0.00059652	ALCAM
AA_B_152_31324036	B	152	31324036	1	28.0735	1.15304e-07	AA_B_152_31324036_exon3_E,AA_B_152_31324036_exon3_EQ,AA_B_152_31324036_exon3_ET,AA_B_152_31324036_exon3_Ex,AA_B_152_31324036_exon3_QV,AA_B_152_31324036_exon3_TV,AA_B_152_31324036_exon3_V,AA_B_152_31324036_exon3_Vx	8	2	2	0.000590283	ALCAM
AA_C_275_31237869	C	275	31237869	2	31.3775	1.50755e-07	AA_C_275_31237869_exon5_E,AA_C_275_31237869_exon5_EG,AA_C_275_31237869_exon5_EK,AA_C_275_31237869_exon5_Ex,AA_C_275_31237869_exon5_G,AA_C_275_31237869_exon5_K	6	3	3	0.000661891	ALCAM
AA_DRB1_67_32551961	DRB1	67	32551961	2	30.9452	1.87613e-07	AA_DRB1_67_32551961_exon2_F,AA_DRB1_67_32551961_exon2_FI,AA_DRB1_67_32551961_exon2_FL,AA_DRB1_67_32551961_exon2_FS,AA_DRB1_67_32551961_exon2_Fx,AA_DRB1_67_32551961_exon2_I,AA_DRB1_67_32551961_exon2_IL,AA_DRB1_67_32551961_exon2_IS,AA_DRB1_67_32551961_exon2_Ix,AA_DRB1_67_32551961_exon2_L,AA_DRB1_67_32551961_exon2_LS,AA_DRB1_67_32551961_exon2_Lx	12	3	3	0.00065431	ALCAM
AA_B_70_31324527	B	70	31324527	3	33.0803	3.04551e-07	AA_B_70_31324527_exon2_HK,AA_B_70_31324527_exon2_HN,AA_B_70_31324527_exon2_HQ,AA_B_70_31324527_exon2_HS,AA_B_70_31324527_exon2_K,AA_B_70_31324527_exon2_KN,AA_B_70_31324527_exon2_KQ,AA_B_70_31324527_exon2_KS,AA_B_70_31324527_exon2_N,AA_B_70_31324527_exon2_NQ,AA_B_70_31324527_exon2_NS,AA_B_70_31324527_exon2_Q,AA_B_70_31324527_exon2_QS,AA_B_70_31324527_exon2_S	14	4	4	0.000695891	ALCAM
AA_B_74_31324515	B	74	31324515	1	25.1622	5.20688e-07	AA_B_74_31324515_exon2_D,AA_B_74_31324515_exon2_Y	2	2	2	0.000520145	ALCAM
AA_B_67_31324536	B	67	31324536	4	33.1918	1.07359e-06	AA_B_67_31324536_exon2_C,AA_B_67_31324536_exon2_CF,AA_B_67_31324536_exon2_CFM,AA_B_67_31324536_exon2_CFR,AA_B_67_31324536_exon2_CFS,AA_B_67_31324536_exon2_CFY,AA_B_67_31324536_exon2_CM,AA_B_67_31324536_exon2_CMR,AA_B_67_31324536_exon2_CMS,AA_B_67_31324536_exon2_CMY,AA_B_67_31324536_exon2_CR,AA_B_67_31324536_exon2_CRS,AA_B_67_31324536_exon2_CRY,AA_B_67_31324536_exon2_CS,AA_B_67_31324536_exon2_CSY,AA_B_67_31324536_exon2_CY,AA_B_67_31324536_exon2_F,AA_B_67_31324536_exon2_FM,AA_B_67_31324536_exon2_FR,AA_B_67_31324536_exon2_FS,AA_B_67_31324536_exon2_FY,AA_B_67_31324536_exon2_M,AA_B_67_31324536_exon2_MR,AA_B_67_31324536_exon2_MS,AA_B_67_31324536_exon2_MY,AA_B_67_31324536_exon2_RS,AA_B_67_31324536_exon2_RY,AA_B_67_31324536_exon2_S,AA_B_67_31324536_exon2_SY,AA_B_67_31324536_exon2_Y	30	5	5	0.00069903	ALCAM
AA_C_6_31239630	C	6	31239630	1	23.2126	1.43514e-06	AA_C_6_31239630_exon2_K,AA_C_6_31239630_exon2_R	2	2	2	0.000460851	ALCAM
AA_B_103_31324183	B	103	31324183	1	22.6328	1.94593e-06	AA_B_103_31324183_exon3_GL,AA_B_103_31324183_exon3_GV,AA_B_103_31324183_exon3_L,AA_B_103_31324183_exon3_V	4	2	2	0.000465923	ALCAM
AA_DRB1_70_32551952	DRB1	70	32551952	2	26.1597	2.07075e-06	AA_DRB1_70_32551952_exon2_D,AA_DRB1_70_32551952_exon2_DQ,AA_DRB1_70_32551952_exon2_DR,AA_DRB1_70_32551952_exon2_DT,AA_DRB1_70_32551952_exon2_Dx,AA_DRB1_70_32551952_exon2_Q,AA_DRB1_70_32551952_exon2_QR,AA_DRB1_70_32551952_exon2_QT,AA_DRB1_70_32551952_exon2_Qx,AA_DRB1_70_32551952_exon2_R,AA_DRB1_70_32551952_exon2_RT,AA_DRB1_70_32551952_exon2_Rx	12	3	3	0.000550284	ALCAM
AA_C_248_31238071	C	248	31238071	1	22.1716	2.46196e-06	AA_C_248_31238071_exon4_M,AA_C_248_31238071_exon4_V	2	2	2	0.000443104	ALCAM
AA_DQB1_67_32632651	DQB1	67	32632651	1	20.9928	4.56708e-06	AA_DQB1_67_32632651_exon2_I,AA_DQB1_67_32632651_exon2_V	2	2	2	0.000441857	ALCAM
AA_DRB1_26_32552084	DRB1	26	32552084	2	24.5404	4.63795e-06	AA_DRB1_26_32552084_exon2_CF,AA_DRB1_26_32552084_exon2_CL,AA_DRB1_26_32552084_exon2_CY,AA_DRB1_26_32552084_exon2_F,AA_DRB1_26_32552084_exon2_L,AA_DRB1_26_32552084_exon2_Y	6	3	3	0.000516072	ALCAM
AA_B_94_31324210	B	94	31324210	1	20.2165	6.86694e-06	AA_B_94_31324210_exon3_.I,AA_B_94_31324210_exon3_.T,AA_B_94_31324210_exon3_I,AA_B_94_31324210_exon3_T	4	2	2	0.00042618	ALCAM
AA_DRB1_31_32552069	DRB1	31	32552069	2	22.5469	1.25973e-05	AA_DRB1_31_32552069_exon2_F,AA_DRB1_31_32552069_exon2_FI,AA_DRB1_31_32552069_exon2_FL,AA_DRB1_31_32552069_exon2_FS,AA_DRB1_31_32552069_exon2_FV,AA_DRB1_31_32552069_exon2_I,AA_DRB1_31_32552069_exon2_IL,AA_DRB1_31_32552069_exon2_IS,AA_DRB1_31_32552069_exon2_IV,AA_DRB1_31_32552069_exon2_LV,AA_DRB1_31_32552069_exon2_SV,AA_DRB1_31_32552069_exon2_V	12	3	3	0.000477543	ALCAM
AA_B_46_31324599	B	46	31324599	1	18.432	1.74555e-05	AA_B_46_31324599_exon2_A,AA_B_46_31324599_exon2_E	2	2	2	0.000363248	ALCAM
AA_DQB1_-10_32634317	DQB1	-10	32634317	1	17.9698	2.22677e-05	AA_DQB1_-10_32634317_exon1_A,AA_DQB1_-10_32634317_exon1_S	2	2	2	0.000373043	ALCAM
AA_B_-8_31324886	B	-8	31324886	1	17.8143	2.41535e-05	AA_B_-8_31324886_exon1_L,AA_B_-8_31324886_exon1_V	2	2	2	0.000375276	ALCAM
AA_B_95_31324207	B	95	31324207	2	20.203	4.08379e-05	AA_B_95_31324207_exon3_I,AA_B_95_31324207_exon3_IL,AA_B_95_31324207_exon3_IR,AA_B_95_31324207_exon3_IW,AA_B_95_31324207_exon3_L,AA_B_95_31324207_exon3_W	6	3	3	0.000424862	ALCAM
AA_C_73_31239429	C	73	31239429	1	15.8633	6.763e-05	AA_C_73_31239429_exon2_A,AA_C_73_31239429_exon2_T	2	2	2	0.000326367	ALCAM
AA_DQB1_37_32632741	DQB1	37	32632741	2	17.8804	0.000130067	AA_DQB1_37_32632741_exon2_D,AA_DQB1_37_32632741_exon2_I,AA_DQB1_37_32632741_exon2_Y	3	3	3	0.000371328	ALCAM
AA_C_80_31239408	C	80	31239408	1	14.3142	0.000153769	AA_C_80_31239408_exon2_K,AA_C_80_31239408_exon2_N	2	2	2	0.000296953	ALCAM
AA_C_77_31239417	C	77	31239417	1	14.176	0.000165498	AA_C_77_31239417_exon2_N,AA_C_77_31239417_exon2_S	2	2	2	0.000294082	ALCAM
AA_B_-16_31324910	B	-16	31324910	1	13.9153	0.000190044	AA_B_-16_31324910_exon1_L,AA_B_-16_31324910_exon1_V	2	2	2	0.000293084	ALCAM
AA_C_90_31239378	C	90	31239378	1	13.4386	0.000245137	AA_C_90_31239378_exon2_A,AA_C_90_31239378_exon2_D	2	2	2	0.000275877	ALCAM
AA_DPB1_76_33048667	DPB1	76	33048667	2	16.602	0.000246622	AA_DPB1_76_33048667_exon2_I,AA_DPB1_76_33048667_exon2_M,AA_DPB1_76_33048667_exon2_V	3	3	3	0.00034727	ALCAM
AA_B_99_31324195	B	99	31324195	1	13.0536	0.000302954	AA_B_99_31324195_exon3_AS,AA_B_99_31324195_exon3_AY,AA_B_99_31324195_exon3_CS,AA_B_99_31324195_exon3_CY,AA_B_99_31324195_exon3_FS,AA_B_99_31324195_exon3_FY,AA_B_99_31324195_exon3_S,AA_B_99_31324195_exon3_Y	8	2	2	0.000276458	ALCAM
AA_B_282_31322979	B	282	31322979	1	12.7003	0.000363431	AA_B_282_31322979_exon5_I,AA_B_282_31322979_exon5_V	2	2	2	0.000256763	ALCAM
AA_A_166_29911270	A	166	29911270	1	12.3524	0.000437865	AA_A_166_29911270_exon3_D,AA_A_166_29911270_exon3_DV,AA_A_166_29911270_exon3_Dx,AA_A_166_29911270_exon3_E	4	2	2	0.000258639	ALCAM
AA_C_114_31239060	C	114	31239060	1	12.2662	0.000458795	AA_C_114_31239060_exon3_D,AA_C_114_31239060_exon3_DV,AA_C_114_31239060_exon3_Dx,AA_C_114_31239060_exon3_N	4	2	2	0.000257866	ALCAM
AA_B_305_31322910	B	305	31322910	1	12.2613	0.0004598	AA_B_305_31322910_exon5_A,AA_B_305_31322910_exon5_T	2	2	2	0.000248416	ALCAM
AA_A_167_29911273	A	167	29911273	1	12.2465	0.000463389	AA_A_167_29911273_exon3_AG,AA_A_167_29911273_exon3_AW,AA_A_167_29911273_exon3_G,AA_A_167_29911273_exon3_W	4	2	2	0.00025665	ALCAM
AA_C_193_31238236	C	193	31238236	1	10.88	0.000966529	AA_C_193_31238236_exon4_L,AA_C_193_31238236_exon4_P	2	2	2	0.000227843	ALCAM
AA_B_69_31324530	B	69	31324530	2	13.8332	0.000985859	AA_B_69_31324530_exon2_A,AA_B_69_31324530_exon2_R,AA_B_69_31324530_exon2_T	3	3	3	0.000282943	ALCAM
AA_B_71_31324524	B	71	31324524	1	10.7928	0.00101457	AA_B_71_31324524_exon2_A,AA_B_71_31324524_exon2_T	2	2	2	0.000227007	ALCAM
AA_DPB1_9_33048466	DPB1	9	33048466	2	12.8336	0.00162597	AA_DPB1_9_33048466_exon2_F,AA_DPB1_9_33048466_exon2_H,AA_DPB1_9_33048466_exon2_Y	3	3	3	0.000268048	ALCAM
AA_DPB1_69_33048646	DPB1	69	33048646	2	10.6294	0.00489957	AA_DPB1_69_33048646_exon2_E,AA_DPB1_69_33048646_exon2_K,AA_DPB1_69_33048646_exon2_R	3	3	3	0.00022031	ALCAM
AA_DQB1_167_32629462	DQB1	167	32629462	1	7.66968	0.00559859	AA_DQB1_167_32629462_exon3_H,AA_DQB1_167_32629462_exon3_R	2	2	2	0.000159583	ALCAM
AA_B_167_31323991	B	167	31323991	1	7.65017	0.00565835	AA_B_167_31323991_exon3_GS,AA_B_167_31323991_exon3_GW,AA_B_167_31323991_exon3_PS,AA_B_167_31323991_exon3_PW,AA_B_167_31323991_exon3_S,AA_B_167_31323991_exon3_Sx,AA_B_167_31323991_exon3_W,AA_B_167_31323991_exon3_Wx	8	2	2	0.000158717	ALCAM
AA_B_199_31323321	B	199	31323321	1	7.55529	0.00596341	AA_B_199_31323321_exon4_A,AA_B_199_31323321_exon4_V	2	2	2	0.000155619	ALCAM
AA_DPB1_65_33048634	DPB1	65	33048634	1	7.41109	0.00646189	AA_DPB1_65_33048634_exon2_I,AA_DPB1_65_33048634_exon2_L	2	2	2	0.000154489	ALCAM
AA_C_173_31238883	C	173	31238883	1	7.35335	0.00667844	AA_C_173_31238883_exon3_E,AA_C_173_31238883_exon3_EI,AA_C_173_31238883_exon3_Ex,AA_C_173_31238883_exon3_K	4	2	2	0.000152644	ALCAM
AA_DPB1_170_33052900	DPB1	170	33052900	1	7.27162	0.00699677	AA_DPB1_170_33052900_exon3_I,AA_DPB1_170_33052900_exon3_T	2	2	2	0.000143065	ALCAM
AA_DPB1_96_33052678	DPB1	96	33052678	1	7.25838	0.00704845	AA_DPB1_96_33052678_exon3_K,AA_DPB1_96_33052678_exon3_R	2	2	2	0.000142827	ALCAM
AA_C_103_31239093	C	103	31239093	1	7.15182	0.00747214	AA_C_103_31239093_exon3_GL,AA_C_103_31239093_exon3_GV,AA_C_103_31239093_exon3_L,AA_C_103_31239093_exon3_V	4	2	2	0.000148469	ALCAM
AA_B_82_31324491	B	82	31324491	1	6.92262	0.00848864	AA_B_82_31324491_exon2_L,AA_B_82_31324491_exon2_R	2	2	2	0.000145705	ALCAM
AA_B_83_31324488	B	83	31324488	1	6.92262	0.00848864	AA_B_83_31324488_exon2_G,AA_B_83_31324488_exon2_R	2	2	2	0.000145705	ALCAM
AA_C_163_31238913	C	163	31238913	2	8.90653	0.0116152	AA_C_163_31238913_exon3_E,AA_C_163_31238913_exon3_EL,AA_C_163_31238913_exon3_ET,AA_C_163_31238913_exon3_Ex,AA_C_163_31238913_exon3_L,AA_C_163_31238913_exon3_T	6	3	3	0.000186281	ALCAM
AA_B_325_31322303	B	325	31322303	1	6.3441	0.0117371	AA_B_325_31322303_exon7_C,AA_B_325_31322303_exon7_S	2	2	2	0.000129034	ALCAM
AA_C_97_31239111	C	97	31239111	1	6.18496	0.0128596	AA_C_97_31239111_exon3_DNR,AA_C_97_31239111_exon3_DNW,AA_C_97_31239111_exon3_DR,AA_C_97_31239111_exon3_DRS,AA_C_97_31239111_exon3_DRx,AA_C_97_31239111_exon3_DSW,AA_C_97_31239111_exon3_DW,AA_C_97_31239111_exon3_DWx,AA_C_97_31239111_exon3_NR,AA_C_97_31239111_exon3_NW,AA_C_97_31239111_exon3_R,AA_C_97_31239111_exon3_RS,AA_C_97_31239111_exon3_Rx,AA_C_97_31239111_exon3_SW,AA_C_97_31239111_exon3_W,AA_C_97_31239111_exon3_Wx	16	2	2	0.000128406	ALCAM
AA_DQB1_140_32629543	DQB1	140	32629543	1	6.03175	0.0140173	AA_DQB1_140_32629543_exon3_A,AA_DQB1_140_32629543_exon3_T	2	2	2	0.000125359	ALCAM
AA_DQB1_182_32629417	DQB1	182	32629417	1	6.03175	0.0140173	AA_DQB1_182_32629417_exon3_N,AA_DQB1_182_32629417_exon3_S	2	2	2	0.000125359	ALCAM
AA_B_80_31324497	B	80	31324497	2	8.52109	0.0140708	AA_B_80_31324497_exon2_CI,AA_B_80_31324497_exon2_CN,AA_B_80_31324497_exon2_CT,AA_B_80_31324497_exon2_I,AA_B_80_31324497_exon2_N,AA_B_80_31324497_exon2_T	6	3	3	0.000179278	ALCAM
AA_DPB1_84_33048691	DPB1	84	33048691	2	8.45977	0.0145102	AA_DPB1_84_33048691_exon2_D,AA_DPB1_84_33048691_exon2_G,AA_DPB1_84_33048691_exon2_V	3	3	3	0.000169092	ALCAM
AA_A_184_29911903	A	184	29911903	1	5.69229	0.0170177	AA_A_184_29911903_exon4_A,AA_A_184_29911903_exon4_AR,AA_A_184_29911903_exon4_Ax,AA_A_184_29911903_exon4_P	4	2	2	0.000119435	ALCAM
AA_A_44_29910663	A	44	29910663	1	5.64468	0.0174693	AA_A_44_29910663_exon2_K,AA_A_44_29910663_exon2_KM,AA_A_44_29910663_exon2_KS,AA_A_44_29910663_exon2_R	4	2	2	0.000115553	ALCAM
AA_A_151_29911225	A	151	29911225	1	5.5566	0.0183662	AA_A_151_29911225_exon3_CH,AA_A_151_29911225_exon3_CR,AA_A_151_29911225_exon3_H,AA_A_151_29911225_exon3_R	4	2	2	0.000116816	ALCAM
AA_A_67_29910732	A	67	29910732	1	5.50527	0.0189176	AA_A_67_29910732_exon2_.M,AA_A_67_29910732_exon2_.V,AA_A_67_29910732_exon2_M,AA_A_67_29910732_exon2_V	4	2	2	0.000112727	ALCAM
AA_A_150_29911222	A	150	29911222	1	5.49112	0.0190723	AA_A_150_29911222_exon3_A,AA_A_150_29911222_exon3_AP,AA_A_150_29911222_exon3_Ax,AA_A_150_29911222_exon3_V	4	2	2	0.000112392	ALCAM
AA_B_77_31324506	B	77	31324506	2	7.84201	0.0197812	AA_B_77_31324506_exon2_CD,AA_B_77_31324506_exon2_CN,AA_B_77_31324506_exon2_CS,AA_B_77_31324506_exon2_D,AA_B_77_31324506_exon2_DG,AA_B_77_31324506_exon2_DN,AA_B_77_31324506_exon2_DS,AA_B_77_31324506_exon2_GN,AA_B_77_31324506_exon2_GS,AA_B_77_31324506_exon2_N,AA_B_77_31324506_exon2_NS,AA_B_77_31324506_exon2_S	12	3	3	0.000165104	ALCAM
AA_A_282_29912299	A	282	29912299	1	5.11744	0.0236486	AA_A_282_29912299_exon5_I,AA_A_282_29912299_exon5_V	2	2	2	0.00010653	ALCAM
AA_A_311_29912386	A	311	29912386	1	5.03318	0.0248297	AA_A_311_29912386_exon5_K,AA_A_311_29912386_exon5_N	2	2	2	0.000105044	ALCAM
AA_DPB1_55_33048604	DPB1	55	33048604	2	7.36087	0.0251485	AA_DPB1_55_33048604_exon2_A,AA_DPB1_55_33048604_exon2_D,AA_DPB1_55_33048604_exon2_E	3	3	3	0.00014951	ALCAM
AA_A_158_29911246	A	158	29911246	1	4.94695	0.026086	AA_A_158_29911246_exon3_A,AA_A_158_29911246_exon3_AL,AA_A_158_29911246_exon3_Ax,AA_A_158_29911246_exon3_V	4	2	2	0.000100642	ALCAM
AA_B_114_31324150	B	114	31324150	2	7.16349	0.0278027	AA_B_114_31324150_exon3_D,AA_B_114_31324150_exon3_DH,AA_B_114_31324150_exon3_DK,AA_B_114_31324150_exon3_DN,AA_B_114_31324150_exon3_DS,AA_B_114_31324150_exon3_H,AA_B_114_31324150_exon3_HK,AA_B_114_31324150_exon3_HN,AA_B_114_31324150_exon3_HS,AA_B_114_31324150_exon3_KN,AA_B_114_31324150_exon3_N,AA_B_114_31324150_exon3_NS	12	3	3	0.000149182	ALCAM
AA_C_66_31239450	C	66	31239450	1	4.76156	0.029047	AA_C_66_31239450_exon2_K,AA_C_66_31239450_exon2_N	2	2	2	9.79839e-05	ALCAM
AA_A_65_29910726	A	65	29910726	1	4.73454	0.0295065	AA_A_65_29910726_exon2_.G,AA_A_65_29910726_exon2_.R,AA_A_65_29910726_exon2_G,AA_A_65_29910726_exon2_GQ,AA_A_65_29910726_exon2_Gx,AA_A_65_29910726_exon2_QR,AA_A_65_29910726_exon2_R,AA_A_65_29910726_exon2_Rx	8	2	2	9.85931e-05	ALCAM
AA_A_152_29911228	A	152	29911228	4	10.4093	0.033952	AA_A_152_29911228_exon3_A,AA_A_152_29911228_exon3_AE,AA_A_152_29911228_exon3_AEG,AA_A_152_29911228_exon3_AER,AA_A_152_29911228_exon3_AEV,AA_A_152_29911228_exon3_AEW,AA_A_152_29911228_exon3_AEx,AA_A_152_29911228_exon3_AG,AA_A_152_29911228_exon3_AGR,AA_A_152_29911228_exon3_AGV,AA_A_152_29911228_exon3_AGW,AA_A_152_29911228_exon3_AGx,AA_A_152_29911228_exon3_AR,AA_A_152_29911228_exon3_ARV,AA_A_152_29911228_exon3_ARW,AA_A_152_29911228_exon3_ARx,AA_A_152_29911228_exon3_AV,AA_A_152_29911228_exon3_AVW,AA_A_152_29911228_exon3_AVx,AA_A_152_29911228_exon3_AW,AA_A_152_29911228_exon3_AWx,AA_A_152_29911228_exon3_Ax,AA_A_152_29911228_exon3_E,AA_A_152_29911228_exon3_EG,AA_A_152_29911228_exon3_EGR,AA_A_152_29911228_exon3_EGV,AA_A_152_29911228_exon3_EGW,AA_A_152_29911228_exon3_EGx,AA_A_152_29911228_exon3_ER,AA_A_152_29911228_exon3_ERV,AA_A_152_29911228_exon3_ERW,AA_A_152_29911228_exon3_ERx,AA_A_152_29911228_exon3_EV,AA_A_152_29911228_exon3_EVW,AA_A_152_29911228_exon3_EVx,AA_A_152_29911228_exon3_EW,AA_A_152_29911228_exon3_EWx,AA_A_152_29911228_exon3_Ex,AA_A_152_29911228_exon3_GRV,AA_A_152_29911228_exon3_GRW,AA_A_152_29911228_exon3_GV,AA_A_152_29911228_exon3_GVW,AA_A_152_29911228_exon3_GVx,AA_A_152_29911228_exon3_GW,AA_A_152_29911228_exon3_GWx,AA_A_152_29911228_exon3_RV,AA_A_152_29911228_exon3_RVW,AA_A_152_29911228_exon3_RVx,AA_A_152_29911228_exon3_RW,AA_A_152_29911228_exon3_RWx,AA_A_152_29911228_exon3_V,AA_A_152_29911228_exon3_VW,AA_A_152_29911228_exon3_VWx,AA_A_152_29911228_exon3_Vx,AA_A_152_29911228_exon3_W,AA_A_152_29911228_exon3_Wx	56	5	5	0.000216964	ALCAM
AA_C_91_31239129	C	91	31239129	1	4.06366	0.0437441	AA_C_91_31239129_exon3_G,AA_C_91_31239129_exon3_R	2	2	2	8.5516e-05	ALCAM
AA_A_144_29911204	A	144	29911204	1	4.01371	0.0450615	AA_A_144_29911204_exon3_AK,AA_A_144_29911204_exon3_AQ,AA_A_144_29911204_exon3_EK,AA_A_144_29911204_exon3_EQ,AA_A_144_29911204_exon3_K,AA_A_144_29911204_exon3_Kx,AA_A_144_29911204_exon3_Q,AA_A_144_29911204_exon3_Qx	8	2	2	8.45931e-05	ALCAM
AA_C_113_31239063	C	113	31239063	1	3.84675	0.0497827	AA_C_113_31239063_exon3_CH,AA_C_113_31239063_exon3_CY,AA_C_113_31239063_exon3_H,AA_C_113_31239063_exon3_HX,AA_C_113_31239063_exon3_Hx,AA_C_113_31239063_exon3_XY,AA_C_113_31239063_exon3_Y,AA_C_113_31239063_exon3_Yx	8	2	2	8.08187e-05	ALCAM
AA_A_116_29911120	A	116	29911120	2	5.74901	0.0563213	AA_A_116_29911120_exon3_D,AA_A_116_29911120_exon3_DF,AA_A_116_29911120_exon3_DFH,AA_A_116_29911120_exon3_DFN,AA_A_116_29911120_exon3_DFR,AA_A_116_29911120_exon3_DFS,AA_A_116_29911120_exon3_DFV,AA_A_116_29911120_exon3_DFY,AA_A_116_29911120_exon3_DFx,AA_A_116_29911120_exon3_DH,AA_A_116_29911120_exon3_DHN,AA_A_116_29911120_exon3_DHR,AA_A_116_29911120_exon3_DHS,AA_A_116_29911120_exon3_DHV,AA_A_116_29911120_exon3_DHx,AA_A_116_29911120_exon3_DN,AA_A_116_29911120_exon3_DNR,AA_A_116_29911120_exon3_DNS,AA_A_116_29911120_exon3_DNV,AA_A_116_29911120_exon3_DNY,AA_A_116_29911120_exon3_DNx,AA_A_116_29911120_exon3_DR,AA_A_116_29911120_exon3_DRS,AA_A_116_29911120_exon3_DRV,AA_A_116_29911120_exon3_DRY,AA_A_116_29911120_exon3_DRx,AA_A_116_29911120_exon3_DS,AA_A_116_29911120_exon3_DSV,AA_A_116_29911120_exon3_DSY,AA_A_116_29911120_exon3_DSx,AA_A_116_29911120_exon3_DV,AA_A_116_29911120_exon3_DVY,AA_A_116_29911120_exon3_DVx,AA_A_116_29911120_exon3_DY,AA_A_116_29911120_exon3_DYx,AA_A_116_29911120_exon3_Dx,AA_A_116_29911120_exon3_FH,AA_A_116_29911120_exon3_FHN,AA_A_116_29911120_exon3_FHR,AA_A_116_29911120_exon3_FHS,AA_A_116_29911120_exon3_FHV,AA_A_116_29911120_exon3_FHY,AA_A_116_29911120_exon3_FHx,AA_A_116_29911120_exon3_FNY,AA_A_116_29911120_exon3_FRY,AA_A_116_29911120_exon3_FSY,AA_A_116_29911120_exon3_FVY,AA_A_116_29911120_exon3_FY,AA_A_116_29911120_exon3_FYx,AA_A_116_29911120_exon3_H,AA_A_116_29911120_exon3_HN,AA_A_116_29911120_exon3_HNR,AA_A_116_29911120_exon3_HNS,AA_A_116_29911120_exon3_HNV,AA_A_116_29911120_exon3_HNY,AA_A_116_29911120_exon3_HNx,AA_A_116_29911120_exon3_HR,AA_A_116_29911120_exon3_HRS,AA_A_116_29911120_exon3_HRV,AA_A_116_29911120_exon3_HRY,AA_A_116_29911120_exon3_HRx,AA_A_116_29911120_exon3_HS,AA_A_116_29911120_exon3_HSV,AA_A_116_29911120_exon3_HSY,AA_A_116_29911120_exon3_HSx,AA_A_116_29911120_exon3_HV,AA_A_116_29911120_exon3_HVY,AA_A_116_29911120_exon3_HVx,AA_A_116_29911120_exon3_HY,AA_A_116_29911120_exon3_HYx,AA_A_116_29911120_exon3_Hx,AA_A_116_29911120_exon3_NRY,AA_A_116_29911120_exon3_NSY,AA_A_116_29911120_exon3_NVY,AA_A_116_29911120_exon3_NY,AA_A_116_29911120_exon3_NYx,AA_A_116_29911120_exon3_RSY,AA_A_116_29911120_exon3_RVY,AA_A_116_29911120_exon3_RY,AA_A_116_29911120_exon3_RYx,AA_A_116_29911120_exon3_SVY,AA_A_116_29911120_exon3_SY,AA_A_116_29911120_exon3_SYx,AA_A_116_29911120_exon3_VY,AA_A_116_29911120_exon3_VYx,AA_A_116_29911120_exon3_Y,AA_A_116_29911120_exon3_Yx	87	3	3	0.000120006	ALCAM
AA_B_171_31323979	B	171	31323979	1	3.50626	0.0610556	AA_B_171_31323979_exon3_EH,AA_B_171_31323979_exon3_EY,AA_B_171_31323979_exon3_H,AA_B_171_31323979_exon3_Y	4	2	2	7.3665e-05	ALCAM
AA_DPB1_35_33048544	DPB1	35	33048544	2	5.3019	0.0704569	AA_DPB1_35_33048544_exon2_F,AA_DPB1_35_33048544_exon2_L,AA_DPB1_35_33048544_exon2_Y	3	3	3	0.000108551	ALCAM
AA_C_94_31239120	C	94	31239120	1	3.15918	0.0754091	AA_C_94_31239120_exon3_I,AA_C_94_31239120_exon3_IP,AA_C_94_31239120_exon3_Ix,AA_C_94_31239120_exon3_T	4	2	2	6.53785e-05	ALCAM
AA_A_95_29911057	A	95	29911057	2	5.13168	0.076728	AA_A_95_29911057_exon3_I,AA_A_95_29911057_exon3_IL,AA_A_95_29911057_exon3_IP,AA_A_95_29911057_exon3_IV,AA_A_95_29911057_exon3_Ix,AA_A_95_29911057_exon3_L,AA_A_95_29911057_exon3_LP,AA_A_95_29911057_exon3_LV,AA_A_95_29911057_exon3_Lx,AA_A_95_29911057_exon3_PV,AA_A_95_29911057_exon3_V,AA_A_95_29911057_exon3_Vx	12	3	3	0.000107478	ALCAM
AA_B_194_31323336	B	194	31323336	1	3.09926	0.0782178	AA_B_194_31323336_exon4_I,AA_B_194_31323336_exon4_V	2	2	2	6.47122e-05	ALCAM
AA_A_62_29910717	A	62	29910717	4	8.35522	0.0792011	AA_A_62_29910717_exon2_E,AA_A_62_29910717_exon2_EG,AA_A_62_29910717_exon2_EGL,AA_A_62_29910717_exon2_EGQ,AA_A_62_29910717_exon2_EGR,AA_A_62_29910717_exon2_EGx,AA_A_62_29910717_exon2_EL,AA_A_62_29910717_exon2_ELQ,AA_A_62_29910717_exon2_ELR,AA_A_62_29910717_exon2_ELx,AA_A_62_29910717_exon2_EQ,AA_A_62_29910717_exon2_EQR,AA_A_62_29910717_exon2_EQx,AA_A_62_29910717_exon2_ER,AA_A_62_29910717_exon2_ERx,AA_A_62_29910717_exon2_Ex,AA_A_62_29910717_exon2_G,AA_A_62_29910717_exon2_GL,AA_A_62_29910717_exon2_GQ,AA_A_62_29910717_exon2_GR,AA_A_62_29910717_exon2_Gx,AA_A_62_29910717_exon2_L,AA_A_62_29910717_exon2_LQ,AA_A_62_29910717_exon2_LR,AA_A_62_29910717_exon2_Lx,AA_A_62_29910717_exon2_Q,AA_A_62_29910717_exon2_QR,AA_A_62_29910717_exon2_Qx,AA_A_62_29910717_exon2_R,AA_A_62_29910717_exon2_Rx	30	5	5	0.000173891	ALCAM
AA_A_99_29911069	A	99	29911069	2	4.99299	0.0822415	AA_A_99_29911069_exon3_C,AA_A_99_29911069_exon3_CF,AA_A_99_29911069_exon3_CFH,AA_A_99_29911069_exon3_CFS,AA_A_99_29911069_exon3_CFW,AA_A_99_29911069_exon3_CFx,AA_A_99_29911069_exon3_CH,AA_A_99_29911069_exon3_CHS,AA_A_99_29911069_exon3_CHW,AA_A_99_29911069_exon3_CHY,AA_A_99_29911069_exon3_CHx,AA_A_99_29911069_exon3_CS,AA_A_99_29911069_exon3_CSW,AA_A_99_29911069_exon3_CSY,AA_A_99_29911069_exon3_CSx,AA_A_99_29911069_exon3_CW,AA_A_99_29911069_exon3_CWY,AA_A_99_29911069_exon3_CWx,AA_A_99_29911069_exon3_CY,AA_A_99_29911069_exon3_CYx,AA_A_99_29911069_exon3_Cx,AA_A_99_29911069_exon3_F,AA_A_99_29911069_exon3_FH,AA_A_99_29911069_exon3_FHS,AA_A_99_29911069_exon3_FHW,AA_A_99_29911069_exon3_FHY,AA_A_99_29911069_exon3_FHx,AA_A_99_29911069_exon3_FS,AA_A_99_29911069_exon3_FSW,AA_A_99_29911069_exon3_FSY,AA_A_99_29911069_exon3_FSx,AA_A_99_29911069_exon3_FW,AA_A_99_29911069_exon3_FWY,AA_A_99_29911069_exon3_FWx,AA_A_99_29911069_exon3_FY,AA_A_99_29911069_exon3_FYx,AA_A_99_29911069_exon3_Fx,AA_A_99_29911069_exon3_HSY,AA_A_99_29911069_exon3_HWY,AA_A_99_29911069_exon3_HY,AA_A_99_29911069_exon3_HYx,AA_A_99_29911069_exon3_SWY,AA_A_99_29911069_exon3_SY,AA_A_99_29911069_exon3_SYx,AA_A_99_29911069_exon3_WY,AA_A_99_29911069_exon3_WYx,AA_A_99_29911069_exon3_Y,AA_A_99_29911069_exon3_Yx	48	3	3	0.0001032	ALCAM
AA_A_294_29912335	A	294	29912335	1	3.01625	0.0823612	AA_A_294_29912335_exon5_F,AA_A_294_29912335_exon5_L	2	2	2	6.35536e-05	ALCAM
AA_A_207_29911972	A	207	29911972	1	2.9811	0.0841693	AA_A_207_29911972_exon4_G,AA_A_207_29911972_exon4_S	2	2	2	6.27806e-05	ALCAM
AA_B_145_31324057	B	145	31324057	1	2.95356	0.0855876	AA_B_145_31324057_exon3_GL,AA_B_145_31324057_exon3_GR,AA_B_145_31324057_exon3_L,AA_B_145_31324057_exon3_R	4	2	2	5.93339e-05	ALCAM
AA_A_253_29912110	A	253	29912110	1	2.89606	0.0887301	AA_A_253_29912110_exon4_E,AA_A_253_29912110_exon4_EK,AA_A_253_29912110_exon4_Ex,AA_A_253_29912110_exon4_Q	4	2	2	6.10172e-05	ALCAM
AA_A_193_29911930	A	193	29911930	1	2.88902	0.0891217	AA_A_193_29911930_exon4_A,AA_A_193_29911930_exon4_AC,AA_A_193_29911930_exon4_AH,AA_A_193_29911930_exon4_Ax,AA_A_193_29911930_exon4_CP,AA_A_193_29911930_exon4_HP,AA_A_193_29911930_exon4_P,AA_A_193_29911930_exon4_Px	8	2	2	6.08539e-05	ALCAM
AA_A_194_29911933	A	194	29911933	1	2.88797	0.0891712	AA_A_194_29911933_exon4_I,AA_A_194_29911933_exon4_IL,AA_A_194_29911933_exon4_Ix,AA_A_194_29911933_exon4_V	4	2	2	6.08218e-05	ALCAM
AA_A_70_29910741	A	70	29910741	1	2.74532	0.0974299	AA_A_70_29910741_exon2_.H,AA_A_70_29910741_exon2_.Q,AA_A_70_29910741_exon2_H,AA_A_70_29910741_exon2_Q	4	2	2	5.77272e-05	ALCAM
AA_A_73_29910750	A	73	29910750	1	2.73682	0.0979606	AA_A_73_29910750_exon2_.I,AA_A_73_29910750_exon2_.T,AA_A_73_29910750_exon2_I,AA_A_73_29910750_exon2_IS,AA_A_73_29910750_exon2_Ix,AA_A_73_29910750_exon2_ST,AA_A_73_29910750_exon2_T,AA_A_73_29910750_exon2_Tx	8	2	2	5.61702e-05	ALCAM
AA_C_95_31239117	C	95	31239117	2	4.51152	0.10468	AA_C_95_31239117_exon3_F,AA_C_95_31239117_exon3_FI,AA_C_95_31239117_exon3_FL,AA_C_95_31239117_exon3_FP,AA_C_95_31239117_exon3_Fx,AA_C_95_31239117_exon3_I,AA_C_95_31239117_exon3_IL,AA_C_95_31239117_exon3_IP,AA_C_95_31239117_exon3_Ix,AA_C_95_31239117_exon3_L,AA_C_95_31239117_exon3_LP,AA_C_95_31239117_exon3_Lx	12	3	3	9.45907e-05	ALCAM
AA_A_114_29911114	A	114	29911114	3	6.14185	0.104726	AA_A_114_29911114_exon3_DE,AA_A_114_29911114_exon3_DEH,AA_A_114_29911114_exon3_DEP,AA_A_114_29911114_exon3_DEQ,AA_A_114_29911114_exon3_DER,AA_A_114_29911114_exon3_DEx,AA_A_114_29911114_exon3_DH,AA_A_114_29911114_exon3_DHP,AA_A_114_29911114_exon3_DHQ,AA_A_114_29911114_exon3_DHR,AA_A_114_29911114_exon3_DHx,AA_A_114_29911114_exon3_DPQ,AA_A_114_29911114_exon3_DPR,AA_A_114_29911114_exon3_DQ,AA_A_114_29911114_exon3_DQR,AA_A_114_29911114_exon3_DQx,AA_A_114_29911114_exon3_DR,AA_A_114_29911114_exon3_DRx,AA_A_114_29911114_exon3_E,AA_A_114_29911114_exon3_EH,AA_A_114_29911114_exon3_EHP,AA_A_114_29911114_exon3_EHQ,AA_A_114_29911114_exon3_EHR,AA_A_114_29911114_exon3_EHx,AA_A_114_29911114_exon3_EP,AA_A_114_29911114_exon3_EPQ,AA_A_114_29911114_exon3_EPR,AA_A_114_29911114_exon3_EPx,AA_A_114_29911114_exon3_EQ,AA_A_114_29911114_exon3_EQR,AA_A_114_29911114_exon3_EQx,AA_A_114_29911114_exon3_ER,AA_A_114_29911114_exon3_ERx,AA_A_114_29911114_exon3_Ex,AA_A_114_29911114_exon3_H,AA_A_114_29911114_exon3_HP,AA_A_114_29911114_exon3_HPQ,AA_A_114_29911114_exon3_HPR,AA_A_114_29911114_exon3_HPx,AA_A_114_29911114_exon3_HQ,AA_A_114_29911114_exon3_HQR,AA_A_114_29911114_exon3_HQx,AA_A_114_29911114_exon3_HR,AA_A_114_29911114_exon3_HRx,AA_A_114_29911114_exon3_Hx,AA_A_114_29911114_exon3_PQ,AA_A_114_29911114_exon3_PQR,AA_A_114_29911114_exon3_PQx,AA_A_114_29911114_exon3_PR,AA_A_114_29911114_exon3_PRx,AA_A_114_29911114_exon3_Q,AA_A_114_29911114_exon3_QR,AA_A_114_29911114_exon3_QRx,AA_A_114_29911114_exon3_Qx,AA_A_114_29911114_exon3_R,AA_A_114_29911114_exon3_Rx	56	4	4	0.000128622	ALCAM
AA_DQB1_231_32628269	DQB1	231	32628269	1	2.59672	0.106969	AA_DQB1_231_32628269_exon5_.,AA_DQB1_231_32628269_exon5_P	2	2	2	5.19086e-05	ALCAM
AA_DQB1_232_32628266	DQB1	232	32628266	1	2.59672	0.106969	AA_DQB1_232_32628266_exon5_.,AA_DQB1_232_32628266_exon5_P	2	2	2	5.19086e-05	ALCAM
AA_DQB1_233_32628263	DQB1	233	32628263	1	2.59672	0.106969	AA_DQB1_233_32628263_exon5_.,AA_DQB1_233_32628263_exon5_A	2	2	2	5.19086e-05	ALCAM
AA_A_161_29911255	A	161	29911255	1	2.59422	0.107142	AA_A_161_29911255_exon3_D,AA_A_161_29911255_exon3_DG,AA_A_161_29911255_exon3_Dx,AA_A_161_29911255_exon3_E	4	2	2	5.37135e-05	ALCAM
AA_DQB1_227_32628281	DQB1	227	32628281	1	2.49387	0.114171	AA_DQB1_227_32628281_exon5_.,AA_DQB1_227_32628281_exon5_P	2	2	2	4.98551e-05	ALCAM
AA_DQB1_228_32628278	DQB1	228	32628278	1	2.49387	0.114171	AA_DQB1_228_32628278_exon5_.,AA_DQB1_228_32628278_exon5_Q	2	2	2	4.98551e-05	ALCAM
AA_DQB1_229_32628275	DQB1	229	32628275	1	2.49387	0.114171	AA_DQB1_229_32628275_exon5_.,AA_DQB1_229_32628275_exon5_G	2	2	2	4.98551e-05	ALCAM
AA_DQB1_230_32628272	DQB1	230	32628272	1	2.49387	0.114171	AA_DQB1_230_32628272_exon5_.,AA_DQB1_230_32628272_exon5_P	2	2	2	4.98551e-05	ALCAM
AA_DQB1_234_32627649	DQB1	234	32627649	1	2.47813	0.115319	AA_DQB1_234_32627649_exon6_.,AA_DQB1_234_32627649_exon6_G	2	2	2	4.95351e-05	ALCAM
AA_A_109_29911099	A	109	29911099	1	2.34715	0.125391	AA_A_109_29911099_exon3_F,AA_A_109_29911099_exon3_FP,AA_A_109_29911099_exon3_Fx,AA_A_109_29911099_exon3_L	4	2	2	4.92831e-05	ALCAM
AA_A_9_29910558	A	9	29910558	3	5.71519	0.126126	AA_A_9_29910558_exon2_F,AA_A_9_29910558_exon2_FS,AA_A_9_29910558_exon2_FT,AA_A_9_29910558_exon2_FY,AA_A_9_29910558_exon2_S,AA_A_9_29910558_exon2_T,AA_A_9_29910558_exon2_Y	7	4	4	0.000116893	ALCAM
AA_A_297_29912344	A	297	29912344	1	2.32561	0.127166	AA_A_297_29912344_exon5_M,AA_A_297_29912344_exon5_V	2	2	2	4.88877e-05	ALCAM
AA_A_80_29910771	A	80	29910771	1	2.27411	0.13143	AA_A_80_29910771_exon2_I,AA_A_80_29910771_exon2_IP,AA_A_80_29910771_exon2_Ix,AA_A_80_29910771_exon2_T	4	2	2	4.7764e-05	ALCAM
AA_A_81_29910774	A	81	29910774	1	2.27411	0.13143	AA_A_81_29910774_exon2_A,AA_A_81_29910774_exon2_L	2	2	2	4.7764e-05	ALCAM
AA_A_83_29910780	A	83	29910780	1	2.27411	0.13143	AA_A_83_29910780_exon2_G,AA_A_83_29910780_exon2_GL,AA_A_83_29910780_exon2_Gx,AA_A_83_29910780_exon2_R	4	2	2	4.7764e-05	ALCAM
AA_DQB1_-18_32634341	DQB1	-18	32634341	1	2.25319	0.133212	AA_DQB1_-18_32634341_exon1_A,AA_DQB1_-18_32634341_exon1_V	2	2	2	4.74158e-05	ALCAM
AA_A_82_29910777	A	82	29910777	1	2.22265	0.13587	AA_A_82_29910777_exon2_HL,AA_A_82_29910777_exon2_HR,AA_A_82_29910777_exon2_L,AA_A_82_29910777_exon2_R	4	2	2	4.66959e-05	ALCAM
AA_A_79_29910768	A	79	29910768	1	2.19467	0.138334	AA_A_79_29910768_exon2_AG,AA_A_79_29910768_exon2_AR,AA_A_79_29910768_exon2_DG,AA_A_79_29910768_exon2_DR,AA_A_79_29910768_exon2_G,AA_A_79_29910768_exon2_Gx,AA_A_79_29910768_exon2_R,AA_A_79_29910768_exon2_Rx	8	2	2	4.60946e-05	ALCAM
AA_A_77_29910762	A	77	29910762	2	3.79017	0.150122	AA_A_77_29910762_exon2_D,AA_A_77_29910762_exon2_DN,AA_A_77_29910762_exon2_DP,AA_A_77_29910762_exon2_DS,AA_A_77_29910762_exon2_Dx,AA_A_77_29910762_exon2_N,AA_A_77_29910762_exon2_NP,AA_A_77_29910762_exon2_NS,AA_A_77_29910762_exon2_Nx,AA_A_77_29910762_exon2_PS,AA_A_77_29910762_exon2_S,AA_A_77_29910762_exon2_Sx	12	3	3	7.92213e-05	ALCAM
AA_A_156_29911240	A	156	29911240	3	5.14182	0.161237	AA_A_156_29911240_exon3_EL,AA_A_156_29911240_exon3_ELQ,AA_A_156_29911240_exon3_ELR,AA_A_156_29911240_exon3_ELW,AA_A_156_29911240_exon3_ELx,AA_A_156_29911240_exon3_EQ,AA_A_156_29911240_exon3_EQR,AA_A_156_29911240_exon3_EQW,AA_A_156_29911240_exon3_EQx,AA_A_156_29911240_exon3_ER,AA_A_156_29911240_exon3_ERW,AA_A_156_29911240_exon3_ERx,AA_A_156_29911240_exon3_EW,AA_A_156_29911240_exon3_EWx,AA_A_156_29911240_exon3_L,AA_A_156_29911240_exon3_LQ,AA_A_156_29911240_exon3_LR,AA_A_156_29911240_exon3_LW,AA_A_156_29911240_exon3_Lx,AA_A_156_29911240_exon3_Q,AA_A_156_29911240_exon3_QR,AA_A_156_29911240_exon3_QW,AA_A_156_29911240_exon3_Qx,AA_A_156_29911240_exon3_R,AA_A_156_29911240_exon3_RW,AA_A_156_29911240_exon3_Rx,AA_A_156_29911240_exon3_W,AA_A_156_29911240_exon3_Wx	28	4	4	0.000107091	ALCAM
AA_A_74_29910753	A	74	29910753	1	1.84076	0.174708	AA_A_74_29910753_exon2_D,AA_A_74_29910753_exon2_DN,AA_A_74_29910753_exon2_DP,AA_A_74_29910753_exon2_Dx,AA_A_74_29910753_exon2_H,AA_A_74_29910753_exon2_HN,AA_A_74_29910753_exon2_HP,AA_A_74_29910753_exon2_Hx	8	2	2	3.87589e-05	ALCAM
AA_B_76_31324509	B	76	31324509	1	1.83461	0.175448	AA_B_76_31324509_exon2_E,AA_B_76_31324509_exon2_V	2	2	2	3.2332e-05	ALCAM
AA_B_113_31324153	B	113	31324153	1	1.80175	0.179447	AA_B_113_31324153_exon3_H,AA_B_113_31324153_exon3_Y	2	2	2	3.70272e-05	ALCAM
AA_A_142_29911198	A	142	29911198	1	1.777	0.182317	AA_A_142_29911198_exon3_HI,AA_A_142_29911198_exon3_HT,AA_A_142_29911198_exon3_I,AA_A_142_29911198_exon3_T	4	2	2	3.75276e-05	ALCAM
AA_A_145_29911207	A	145	29911207	1	1.777	0.182317	AA_A_145_29911207_exon3_H,AA_A_145_29911207_exon3_HQ,AA_A_145_29911207_exon3_Hx,AA_A_145_29911207_exon3_R	4	2	2	3.75276e-05	ALCAM
AA_DPA1_127_33036951	DPA1	127	33036951	2	3.36617	0.185594	AA_DPA1_127_33036951_exon3_L,AA_DPA1_127_33036951_exon3_P	2	3	3	5.99316e-05	ALCAM
AA_DPA1_160_33036852	DPA1	160	33036852	2	3.36617	0.185594	AA_DPA1_160_33036852_exon3_F,AA_DPA1_160_33036852_exon3_V	2	3	3	5.99316e-05	ALCAM
AA_DPA1_228_33036434	DPA1	228	33036434	2	3.36617	0.185594	AA_DPA1_228_33036434_exon4_P,AA_DPA1_228_33036434_exon4_T	2	3	3	5.99316e-05	ALCAM
AA_A_107_29911093	A	107	29911093	1	1.74767	0.186002	AA_A_107_29911093_exon3_AG,AA_A_107_29911093_exon3_AW,AA_A_107_29911093_exon3_G,AA_A_107_29911093_exon3_W	4	2	2	3.67495e-05	ALCAM
AA_DRB1_33_32552063	DRB1	33	32552063	1	1.72735	0.188634	AA_DRB1_33_32552063_exon2_H,AA_DRB1_33_32552063_exon2_HT,AA_DRB1_33_32552063_exon2_Hx,AA_DRB1_33_32552063_exon2_N	4	2	2	3.59917e-05	ALCAM
AA_DRB1_140_32549515	DRB1	140	32549515	2	3.07185	0.215039	AA_DRB1_140_32549515_exon3_A,AA_DRB1_140_32549515_exon3_T	2	3	3	6.4649e-05	ALCAM
AA_B_65_31324542	B	65	31324542	1	1.52975	0.215981	AA_B_65_31324542_exon2_Q,AA_B_65_31324542_exon2_R	2	2	2	3.21267e-05	ALCAM
AA_B_66_31324539	B	66	31324539	2	2.97839	0.225306	AA_B_66_31324539_exon2_I,AA_B_66_31324539_exon2_IK,AA_B_66_31324539_exon2_IN,AA_B_66_31324539_exon2_IS,AA_B_66_31324539_exon2_K,AA_B_66_31324539_exon2_N	6	3	3	5.62439e-05	ALCAM
AA_A_63_29910720	A	63	29910720	2	2.96406	0.226943	AA_A_63_29910720_exon2_E,AA_A_63_29910720_exon2_EN,AA_A_63_29910720_exon2_EQ,AA_A_63_29910720_exon2_Ex,AA_A_63_29910720_exon2_N,AA_A_63_29910720_exon2_Q	6	3	3	6.20009e-05	ALCAM
AA_C_304_31237782	C	304	31237782	1	1.33449	0.247797	AA_C_304_31237782_exon5_M,AA_C_304_31237782_exon5_V	2	2	2	2.81964e-05	ALCAM
AA_DPA1_111_33036999	DPA1	111	33036999	2	2.75778	0.251631	AA_DPA1_111_33036999_exon3_K,AA_DPA1_111_33036999_exon3_R	2	3	3	4.99755e-05	ALCAM
AA_DRB1_180_32549395	DRB1	180	32549395	2	2.56646	0.276909	AA_DRB1_180_32549395_exon3_L,AA_DRB1_180_32549395_exon3_V	2	3	3	5.36819e-05	ALCAM
AA_A_76_29910759	A	76	29910759	2	2.53227	0.281704	AA_A_76_29910759_exon2_A,AA_A_76_29910759_exon2_AE,AA_A_76_29910759_exon2_AG,AA_A_76_29910759_exon2_AV,AA_A_76_29910759_exon2_Ax,AA_A_76_29910759_exon2_E,AA_A_76_29910759_exon2_EG,AA_A_76_29910759_exon2_EV,AA_A_76_29910759_exon2_Ex,AA_A_76_29910759_exon2_GV,AA_A_76_29910759_exon2_V,AA_A_76_29910759_exon2_Vx	12	3	3	5.23794e-05	ALCAM
AA_DRB1_9_32552135	DRB1	9	32552135	2	2.52142	0.283172	AA_DRB1_9_32552135_exon2_E,AA_DRB1_9_32552135_exon2_K,AA_DRB1_9_32552135_exon2_W	3	3	3	5.19024e-05	ALCAM
AA_DPB1_178_33052924	DPB1	178	33052924	1	1.12022	0.289809	AA_DPB1_178_33052924_exon3_L,AA_DPB1_178_33052924_exon3_M	2	2	2	2.40977e-05	ALCAM
AA_DQA1_187_32610410	DQA1	187	32610410	1	0.967661	0.325108	AA_DQA1_187_32610410_exon4_A,AA_DQA1_187_32610410_exon4_T	2	2	2	2.02994e-05	ALCAM
AA_DRB1_120_32549575	DRB1	120	32549575	2	2.22229	0.328945	AA_DRB1_120_32549575_exon3_N,AA_DRB1_120_32549575_exon3_S	2	3	3	4.65603e-05	ALCAM
AA_DRB1_-24_32557503	DRB1	-24	32557503	2	2.10048	0.349617	AA_DRB1_-24_32557503_exon1_F,AA_DRB1_-24_32557503_exon1_L	2	3	3	4.39452e-05	ALCAM
AA_DQA1_130_32609881	DQA1	130	32609881	1	0.75755	0.383944	AA_DQA1_130_32609881_exon3_A,AA_DQA1_130_32609881_exon3_S	2	2	2	1.59099e-05	ALCAM
AA_A_-11_29910371	A	-11	29910371	1	0.721704	0.395511	AA_A_-11_29910371_exon1_L,AA_A_-11_29910371_exon1_S	2	2	2	1.52103e-05	ALCAM
AA_C_211_31238182	C	211	31238182	1	0.656418	0.417625	AA_C_211_31238182_exon4_A,AA_C_211_31238182_exon4_T	2	2	2	1.37426e-05	ALCAM
AA_A_307_29912374	A	307	29912374	1	0.652764	0.419023	AA_A_307_29912374_exon5_M,AA_A_307_29912374_exon5_R	2	2	2	1.37237e-05	ALCAM
AA_A_298_29912347	A	298	29912347	1	0.648236	0.420629	AA_A_298_29912347_exon5_F,AA_A_298_29912347_exon5_I	2	2	2	1.36681e-05	ALCAM
AA_B_9_31324710	B	9	31324710	2	1.57285	0.455268	AA_B_9_31324710_exon2_D,AA_B_9_31324710_exon2_H,AA_B_9_31324710_exon2_Y	3	3	3	3.22809e-05	ALCAM
AA_DRB1_32_32552066	DRB1	32	32552066	1	0.498769	0.479811	AA_DRB1_32_32552066_exon2_H,AA_DRB1_32_32552066_exon2_HI,AA_DRB1_32_32552066_exon2_HX,AA_DRB1_32_32552066_exon2_Y	4	2	2	1.06473e-05	ALCAM
AA_A_299_29912350	A	299	29912350	1	0.497775	0.480371	AA_A_299_29912350_exon5_A,AA_A_299_29912350_exon5_T	2	2	2	1.04924e-05	ALCAM
AA_DRB1_85_32551907	DRB1	85	32551907	1	0.476109	0.490105	AA_DRB1_85_32551907_exon2_A,AA_DRB1_85_32551907_exon2_AL,AA_DRB1_85_32551907_exon2_AW,AA_DRB1_85_32551907_exon2_Ax,AA_DRB1_85_32551907_exon2_LV,AA_DRB1_85_32551907_exon2_V,AA_DRB1_85_32551907_exon2_VW,AA_DRB1_85_32551907_exon2_Vx	8	2	2	9.64844e-06	ALCAM
AA_A_246_29912089	A	246	29912089	1	0.473001	0.491515	AA_A_246_29912089_exon4_A,AA_A_246_29912089_exon4_S	2	2	2	9.96266e-06	ALCAM
AA_A_97_29911063	A	97	29911063	2	1.39688	0.497155	AA_A_97_29911063_exon3_DI,AA_A_97_29911063_exon3_DIK,AA_A_97_29911063_exon3_DIM,AA_A_97_29911063_exon3_DIR,AA_A_97_29911063_exon3_DIV,AA_A_97_29911063_exon3_DIx,AA_A_97_29911063_exon3_DKM,AA_A_97_29911063_exon3_DKR,AA_A_97_29911063_exon3_DM,AA_A_97_29911063_exon3_DMR,AA_A_97_29911063_exon3_DMV,AA_A_97_29911063_exon3_DMx,AA_A_97_29911063_exon3_DR,AA_A_97_29911063_exon3_DRV,AA_A_97_29911063_exon3_DRx,AA_A_97_29911063_exon3_I,AA_A_97_29911063_exon3_IK,AA_A_97_29911063_exon3_IKM,AA_A_97_29911063_exon3_IKR,AA_A_97_29911063_exon3_IKV,AA_A_97_29911063_exon3_IKx,AA_A_97_29911063_exon3_IM,AA_A_97_29911063_exon3_IMV,AA_A_97_29911063_exon3_IMx,AA_A_97_29911063_exon3_IR,AA_A_97_29911063_exon3_IRV,AA_A_97_29911063_exon3_IRx,AA_A_97_29911063_exon3_IV,AA_A_97_29911063_exon3_IVx,AA_A_97_29911063_exon3_Ix,AA_A_97_29911063_exon3_KM,AA_A_97_29911063_exon3_KMR,AA_A_97_29911063_exon3_KMV,AA_A_97_29911063_exon3_KMx,AA_A_97_29911063_exon3_KR,AA_A_97_29911063_exon3_KRV,AA_A_97_29911063_exon3_KRx,AA_A_97_29911063_exon3_M,AA_A_97_29911063_exon3_MR,AA_A_97_29911063_exon3_MRV,AA_A_97_29911063_exon3_MRx,AA_A_97_29911063_exon3_MV,AA_A_97_29911063_exon3_MVx,AA_A_97_29911063_exon3_Mx,AA_A_97_29911063_exon3_R,AA_A_97_29911063_exon3_RV,AA_A_97_29911063_exon3_RVx,AA_A_97_29911063_exon3_Rx	48	3	3	2.93788e-05	ALCAM
AA_A_334_29913039	A	334	29913039	1	0.454015	0.500329	AA_A_334_29913039_exon7_M,AA_A_334_29913039_exon7_V	2	2	2	9.57254e-06	ALCAM
AA_DRB1_77_32551931	DRB1	77	32551931	1	0.351554	0.553125	AA_DRB1_77_32551931_exon2_LN,AA_DRB1_77_32551931_exon2_LT,AA_DRB1_77_32551931_exon2_N,AA_DRB1_77_32551931_exon2_NP,AA_DRB1_77_32551931_exon2_Nx,AA_DRB1_77_32551931_exon2_PT,AA_DRB1_77_32551931_exon2_T,AA_DRB1_77_32551931_exon2_Tx	8	2	2	7.30262e-06	ALCAM
AA_DRB1_12_32552126	DRB1	12	32552126	1	0.338344	0.560644	AA_DRB1_12_32552126_exon2_K,AA_DRB1_12_32552126_exon2_T	2	2	2	7.18573e-06	ALCAM
AA_DRB1_189_32548667	DRB1	189	32548667	2	1.15649	0.560687	AA_DRB1_189_32548667_exon4_R,AA_DRB1_189_32548667_exon4_S	2	3	3	2.40169e-05	ALCAM
AA_DQA1_107_32609812	DQA1	107	32609812	1	0.297634	0.58525	AA_DQA1_107_32609812_exon3_I,AA_DQA1_107_32609812_exon3_T	2	2	2	6.23762e-06	ALCAM
AA_DQA1_156_32609959	DQA1	156	32609959	1	0.297634	0.58525	AA_DQA1_156_32609959_exon3_F,AA_DQA1_156_32609959_exon3_L	2	2	2	6.23762e-06	ALCAM
AA_DQA1_161_32609974	DQA1	161	32609974	1	0.297634	0.58525	AA_DQA1_161_32609974_exon3_D,AA_DQA1_161_32609974_exon3_E	2	2	2	6.23762e-06	ALCAM
AA_DQA1_163_32609980	DQA1	163	32609980	1	0.297634	0.58525	AA_DQA1_163_32609980_exon3_I,AA_DQA1_163_32609980_exon3_S	2	2	2	6.23762e-06	ALCAM
AA_C_177_31238871	C	177	31238871	1	0.265761	0.606109	AA_C_177_31238871_exon3_E,AA_C_177_31238871_exon3_ER,AA_C_177_31238871_exon3_Ex,AA_C_177_31238871_exon3_K	4	2	2	5.58776e-06	ALCAM
AA_DQA1_75_32609303	DQA1	75	32609303	1	0.265269	0.606409	AA_DQA1_75_32609303_exon2_I,AA_DQA1_75_32609303_exon2_S	2	2	2	5.55924e-06	ALCAM
AA_A_56_29910699	A	56	29910699	1	0.219086	0.639626	AA_A_56_29910699_exon2_DG,AA_A_56_29910699_exon2_DR,AA_A_56_29910699_exon2_G,AA_A_56_29910699_exon2_R	4	2	2	4.60506e-06	ALCAM
AA_DRB1_40_32552042	DRB1	40	32552042	1	0.206648	0.649289	AA_DRB1_40_32552042_exon2_F,AA_DRB1_40_32552042_exon2_FS,AA_DRB1_40_32552042_exon2_Fx,AA_DRB1_40_32552042_exon2_Y	4	2	2	4.32742e-06	ALCAM
AA_A_321_29912858	A	321	29912858	1	0.202329	0.652781	AA_A_321_29912858_exon6_S,AA_A_321_29912858_exon6_T	2	2	2	4.25207e-06	ALCAM
AA_DQB1_130_32629573	DQB1	130	32629573	1	0.179373	0.671815	AA_DQB1_130_32629573_exon3_Q,AA_DQB1_130_32629573_exon3_R	2	2	2	3.77415e-06	ALCAM
AA_A_276_29912281	A	276	29912281	1	0.177383	0.673566	AA_A_276_29912281_exon5_L,AA_A_276_29912281_exon5_P	2	2	2	3.7232e-06	ALCAM
AA_DRB1_58_32551988	DRB1	58	32551988	1	0.171144	0.678943	AA_DRB1_58_32551988_exon2_A,AA_DRB1_58_32551988_exon2_AP,AA_DRB1_58_32551988_exon2_Ax,AA_DRB1_58_32551988_exon2_E	4	2	2	3.63652e-06	ALCAM
AA_DPB1_205_33053552	DPB1	205	33053552	1	0.167944	0.681916	AA_DPB1_205_33053552_exon4_M,AA_DPB1_205_33053552_exon4_V	2	2	2	4.11387e-06	ALCAM
AA_DPA1_190_33036548	DPA1	190	33036548	1	0.167177	0.682504	AA_DPA1_190_33036548_exon4_A,AA_DPA1_190_33036548_exon4_T	2	2	2	3.56249e-06	ALCAM
AA_DPA1_96_33037044	DPA1	96	33037044	1	0.150868	0.697583	AA_DPA1_96_33037044_exon3_A,AA_DPA1_96_33037044_exon3_P	2	2	2	3.21602e-06	ALCAM
AA_A_105_29911087	A	105	29911087	1	0.123559	0.725124	AA_A_105_29911087_exon3_GP,AA_A_105_29911087_exon3_GS,AA_A_105_29911087_exon3_P,AA_A_105_29911087_exon3_S	4	2	2	2.59995e-06	ALCAM
AA_DRB1_16_32552114	DRB1	16	32552114	1	0.123106	0.725605	AA_DRB1_16_32552114_exon2_H,AA_DRB1_16_32552114_exon2_HI,AA_DRB1_16_32552114_exon2_HQ,AA_DRB1_16_32552114_exon2_HY,AA_DRB1_16_32552114_exon2_Q,AA_DRB1_16_32552114_exon2_Y	6	2	2	3.29126e-06	ALCAM
AA_DRB1_10_32552132	DRB1	10	32552132	2	0.493008	0.781389	AA_DRB1_10_32552132_exon2_E,AA_DRB1_10_32552132_exon2_EL,AA_DRB1_10_32552132_exon2_EQ,AA_DRB1_10_32552132_exon2_EY,AA_DRB1_10_32552132_exon2_Q,AA_DRB1_10_32552132_exon2_Y	6	3	3	1.03816e-05	ALCAM
AA_DQB1_197_32628856	DQB1	197	32628856	1	0.068527	0.793429	AA_DQB1_197_32628856_exon4_N,AA_DQB1_197_32628856_exon4_S	2	2	2	1.30071e-06	ALCAM
AA_A_149_29911219	A	149	29911219	1	0.0579407	0.80972	AA_A_149_29911219_exon3_A,AA_A_149_29911219_exon3_AG,AA_A_149_29911219_exon3_Ax,AA_A_149_29911219_exon3_T	4	2	2	1.2697e-06	ALCAM
AA_DQB1_-17_32634338	DQB1	-17	32634338	1	0.0572787	0.810791	AA_DQB1_-17_32634338_exon1_A,AA_DQB1_-17_32634338_exon1_P	2	2	2	1.08601e-06	ALCAM
AA_DQB1_3_32634281	DQB1	3	32634281	1	0.0572787	0.810791	AA_DQB1_3_32634281_exon1_P,AA_DQB1_3_32634281_exon1_S	2	2	2	1.08601e-06	ALCAM
AA_DRB1_149_32549488	DRB1	149	32549488	2	0.355881	0.836899	AA_DRB1_149_32549488_exon3_H,AA_DRB1_149_32549488_exon3_Q	2	3	3	7.48046e-06	ALCAM
AA_DRB1_-16_32557479	DRB1	-16	32557479	2	0.33092	0.847414	AA_DRB1_-16_32557479_exon1_A,AA_DRB1_-16_32557479_exon1_V	2	3	3	6.97428e-06	ALCAM
AA_DRB1_-25_32557506	DRB1	-25	32557506	2	0.33092	0.847414	AA_DRB1_-25_32557506_exon1_K,AA_DRB1_-25_32557506_exon1_R	2	3	3	6.97428e-06	ALCAM
AA_B_158_31324018	B	158	31324018	1	0.0249634	0.87442	AA_B_158_31324018_exon3_A,AA_B_158_31324018_exon3_AP,AA_B_158_31324018_exon3_Ax,AA_B_158_31324018_exon3_T	4	2	2	5.22327e-07	ALCAM
AA_A_-15_29910359	A	-15	29910359	1	0.0212964	0.883957	AA_A_-15_29910359_exon1_L,AA_A_-15_29910359_exon1_V	2	2	2	4.4467e-07	ALCAM
AA_DRB1_38_32552048	DRB1	38	32552048	2	0.230762	0.89096	AA_DRB1_38_32552048_exon2_A,AA_DRB1_38_32552048_exon2_AC,AA_DRB1_38_32552048_exon2_AL,AA_DRB1_38_32552048_exon2_AV,AA_DRB1_38_32552048_exon2_Ax,AA_DRB1_38_32552048_exon2_CL,AA_DRB1_38_32552048_exon2_CV,AA_DRB1_38_32552048_exon2_L,AA_DRB1_38_32552048_exon2_LV,AA_DRB1_38_32552048_exon2_Lx,AA_DRB1_38_32552048_exon2_V,AA_DRB1_38_32552048_exon2_Vx	12	3	3	4.74312e-06	ALCAM
AA_A_43_29910660	A	43	29910660	1	0.0167469	0.897001	AA_A_43_29910660_exon2_Q,AA_A_43_29910660_exon2_R	2	2	2	3.52349e-07	ALCAM
AA_B_147_31324051	B	147	31324051	1	0.0156458	0.900428	AA_B_147_31324051_exon3_CL,AA_B_147_31324051_exon3_CW,AA_B_147_31324051_exon3_L,AA_B_147_31324051_exon3_W	4	2	2	3.22921e-07	ALCAM
AA_B_143_31324063	B	143	31324063	1	0.0146884	0.903508	AA_B_143_31324063_exon3_GS,AA_B_143_31324063_exon3_GT,AA_B_143_31324063_exon3_S,AA_B_143_31324063_exon3_T	4	2	2	3.03127e-07	ALCAM
AA_DQB1_126_32629585	DQB1	126	32629585	1	0.0116667	0.913959	AA_DQB1_126_32629585_exon3_H,AA_DQB1_126_32629585_exon3_Q	2	2	2	2.32251e-07	ALCAM
AA_A_127_29911153	A	127	29911153	1	0.00628981	0.936767	AA_A_127_29911153_exon3_K,AA_A_127_29911153_exon3_KR,AA_A_127_29911153_exon3_Kx,AA_A_127_29911153_exon3_N	4	2	2	1.45046e-07	ALCAM
AA_A_90_29910801	A	90	29910801	1	0.00628873	0.936772	AA_A_90_29910801_exon2_A,AA_A_90_29910801_exon2_AR,AA_A_90_29910801_exon2_AT,AA_A_90_29910801_exon2_Ax,AA_A_90_29910801_exon2_D,AA_A_90_29910801_exon2_DR,AA_A_90_29910801_exon2_DT,AA_A_90_29910801_exon2_Dx	8	2	2	1.32377e-07	ALCAM
AA_A_66_29910729	A	66	29910729	1	0.00502635	0.943462	AA_A_66_29910729_exon2_.K,AA_A_66_29910729_exon2_.N,AA_A_66_29910729_exon2_K,AA_A_66_29910729_exon2_KQ,AA_A_66_29910729_exon2_Kx,AA_A_66_29910729_exon2_N,AA_A_66_29910729_exon2_NQ,AA_A_66_29910729_exon2_Nx	8	2	2	1.0414e-07	ALCAM
AA_DRB1_233_32548048	DRB1	233	32548048	2	0.0682664	0.966423	AA_DRB1_233_32548048_exon5_R,AA_DRB1_233_32548048_exon5_T	2	3	3	1.43658e-06	ALCAM
AA_A_245_29912086	A	245	29912086	1	0.00142274	0.969906	AA_A_245_29912086_exon4_A,AA_A_245_29912086_exon4_V	2	2	2	3.02925e-08	ALCAM
AA_C_138_31238988	C	138	31238988	1	0.000664413	0.979431	AA_C_138_31238988_exon3_K,AA_C_138_31238988_exon3_KY,AA_C_138_31238988_exon3_Kx,AA_C_138_31238988_exon3_T	4	2	2	1.3e-08	ALCAM
AA_DPA1_11_33037639	DPA1	11	33037639	1	0.000496672	0.982214	AA_DPA1_11_33037639_exon2_A,AA_DPA1_11_33037639_exon2_M	2	2	2	1.08106e-08	ALCAM
AA_A_163_29911261	A	163	29911261	1	0.00021488	0.988299	AA_A_163_29911261_exon3_ER,AA_A_163_29911261_exon3_ET,AA_A_163_29911261_exon3_R,AA_A_163_29911261_exon3_RV,AA_A_163_29911261_exon3_Rx,AA_A_163_29911261_exon3_T,AA_A_163_29911261_exon3_TV,AA_A_163_29911261_exon3_Tx	8	2	2	4.32634e-09	ALCAM
AA_A_102_29911078	A	102	29911078				AA_A_102_29911078_exon3_.D,AA_A_102_29911078_exon3_.H,AA_A_102_29911078_exon3_D,AA_A_102_29911078_exon3_DR,AA_A_102_29911078_exon3_Dx,AA_A_102_29911078_exon3_H,AA_A_102_29911078_exon3_HR,AA_A_102_29911078_exon3_Hx	8				ALCAM
AA_A_171_29911285	A	171	29911285				AA_A_171_29911285_exon3_H,AA_A_171_29911285_exon3_HP,AA_A_171_29911285_exon3_Hx,AA_A_171_29911285_exon3_Y	4				ALCAM
AA_A_186_29911909	A	186	29911909				AA_A_186_29911909_exon4_NR,AA_A_186_29911909_exon4_R	2				ALCAM
AA_B_109_31324165	B	109	31324165				AA_B_109_31324165_exon3_F,AA_B_109_31324165_exon3_L	2				ALCAM
AA_B_245_31323183	B	245	31323183				AA_B_245_31323183_exon4_A,AA_B_245_31323183_exon4_T	2				ALCAM
AA_B_52_31324581	B	52	31324581				AA_B_52_31324581_exon2_I,AA_B_52_31324581_exon2_V	2				ALCAM
AA_DRB1_11_32552129	DRB1	11	32552129	5	96.5191	2.66846e-19	AA_DRB1_11_32552129_exon2_D,AA_DRB1_11_32552129_exon2_DG,AA_DRB1_11_32552129_exon2_DGL,AA_DRB1_11_32552129_exon2_DGP,AA_DRB1_11_32552129_exon2_DGS,AA_DRB1_11_32552129_exon2_DGV,AA_DRB1_11_32552129_exon2_DL,AA_DRB1_11_32552129_exon2_DLP,AA_DRB1_11_32552129_exon2_DLS,AA_DRB1_11_32552129_exon2_DLV,AA_DRB1_11_32552129_exon2_DP,AA_DRB1_11_32552129_exon2_DPS,AA_DRB1_11_32552129_exon2_DPV,AA_DRB1_11_32552129_exon2_DS,AA_DRB1_11_32552129_exon2_DSV,AA_DRB1_11_32552129_exon2_DV,AA_DRB1_11_32552129_exon2_G,AA_DRB1_11_32552129_exon2_GL,AA_DRB1_11_32552129_exon2_GP,AA_DRB1_11_32552129_exon2_GS,AA_DRB1_11_32552129_exon2_GV,AA_DRB1_11_32552129_exon2_L,AA_DRB1_11_32552129_exon2_LP,AA_DRB1_11_32552129_exon2_LS,AA_DRB1_11_32552129_exon2_LV,AA_DRB1_11_32552129_exon2_P,AA_DRB1_11_32552129_exon2_PS,AA_DRB1_11_32552129_exon2_PV,AA_DRB1_11_32552129_exon2_S,AA_DRB1_11_32552129_exon2_SV,AA_DRB1_11_32552129_exon2_V	31	6	6	0.00203777	ALDH5A1
AA_DRB1_13_32552123	DRB1	13	32552123	5	88.3274	1.42683e-17	AA_DRB1_13_32552123_exon2_F,AA_DRB1_13_32552123_exon2_FG,AA_DRB1_13_32552123_exon2_FGH,AA_DRB1_13_32552123_exon2_FGL,AA_DRB1_13_32552123_exon2_FGR,AA_DRB1_13_32552123_exon2_FGS,AA_DRB1_13_32552123_exon2_FGY,AA_DRB1_13_32552123_exon2_FH,AA_DRB1_13_32552123_exon2_FHL,AA_DRB1_13_32552123_exon2_FHR,AA_DRB1_13_32552123_exon2_FHS,AA_DRB1_13_32552123_exon2_FHY,AA_DRB1_13_32552123_exon2_FL,AA_DRB1_13_32552123_exon2_FLR,AA_DRB1_13_32552123_exon2_FLS,AA_DRB1_13_32552123_exon2_FLY,AA_DRB1_13_32552123_exon2_FR,AA_DRB1_13_32552123_exon2_FRS,AA_DRB1_13_32552123_exon2_FRY,AA_DRB1_13_32552123_exon2_FS,AA_DRB1_13_32552123_exon2_FSY,AA_DRB1_13_32552123_exon2_FY,AA_DRB1_13_32552123_exon2_G,AA_DRB1_13_32552123_exon2_GH,AA_DRB1_13_32552123_exon2_GHL,AA_DRB1_13_32552123_exon2_GHR,AA_DRB1_13_32552123_exon2_GHS,AA_DRB1_13_32552123_exon2_GHY,AA_DRB1_13_32552123_exon2_GL,AA_DRB1_13_32552123_exon2_GLR,AA_DRB1_13_32552123_exon2_GLS,AA_DRB1_13_32552123_exon2_GLY,AA_DRB1_13_32552123_exon2_GR,AA_DRB1_13_32552123_exon2_GRS,AA_DRB1_13_32552123_exon2_GRY,AA_DRB1_13_32552123_exon2_GS,AA_DRB1_13_32552123_exon2_GSY,AA_DRB1_13_32552123_exon2_GY,AA_DRB1_13_32552123_exon2_H,AA_DRB1_13_32552123_exon2_HL,AA_DRB1_13_32552123_exon2_HLR,AA_DRB1_13_32552123_exon2_HLS,AA_DRB1_13_32552123_exon2_HLY,AA_DRB1_13_32552123_exon2_HR,AA_DRB1_13_32552123_exon2_HRS,AA_DRB1_13_32552123_exon2_HRY,AA_DRB1_13_32552123_exon2_HS,AA_DRB1_13_32552123_exon2_HSY,AA_DRB1_13_32552123_exon2_HY,AA_DRB1_13_32552123_exon2_LR,AA_DRB1_13_32552123_exon2_LRS,AA_DRB1_13_32552123_exon2_LRY,AA_DRB1_13_32552123_exon2_LS,AA_DRB1_13_32552123_exon2_LSY,AA_DRB1_13_32552123_exon2_LY,AA_DRB1_13_32552123_exon2_R,AA_DRB1_13_32552123_exon2_RS,AA_DRB1_13_32552123_exon2_RSY,AA_DRB1_13_32552123_exon2_RY,AA_DRB1_13_32552123_exon2_S,AA_DRB1_13_32552123_exon2_SY,AA_DRB1_13_32552123_exon2_Y	62	6	6	0.00185217	ALDH5A1
AA_DRB1_30_32552072	DRB1	30	32552072	5	81.4836	3.8786e-16	AA_DRB1_30_32552072_exon2_AC,AA_DRB1_30_32552072_exon2_ACF,AA_DRB1_30_32552072_exon2_ACG,AA_DRB1_30_32552072_exon2_ACH,AA_DRB1_30_32552072_exon2_ACL,AA_DRB1_30_32552072_exon2_ACR,AA_DRB1_30_32552072_exon2_ACY,AA_DRB1_30_32552072_exon2_AFG,AA_DRB1_30_32552072_exon2_AFH,AA_DRB1_30_32552072_exon2_AFL,AA_DRB1_30_32552072_exon2_AFR,AA_DRB1_30_32552072_exon2_AFY,AA_DRB1_30_32552072_exon2_AG,AA_DRB1_30_32552072_exon2_AGH,AA_DRB1_30_32552072_exon2_AGL,AA_DRB1_30_32552072_exon2_AGR,AA_DRB1_30_32552072_exon2_AGY,AA_DRB1_30_32552072_exon2_AH,AA_DRB1_30_32552072_exon2_AHL,AA_DRB1_30_32552072_exon2_AHR,AA_DRB1_30_32552072_exon2_AHY,AA_DRB1_30_32552072_exon2_AL,AA_DRB1_30_32552072_exon2_ALR,AA_DRB1_30_32552072_exon2_ALY,AA_DRB1_30_32552072_exon2_AR,AA_DRB1_30_32552072_exon2_ARY,AA_DRB1_30_32552072_exon2_AY,AA_DRB1_30_32552072_exon2_C,AA_DRB1_30_32552072_exon2_CF,AA_DRB1_30_32552072_exon2_CFG,AA_DRB1_30_32552072_exon2_CFH,AA_DRB1_30_32552072_exon2_CFL,AA_DRB1_30_32552072_exon2_CFR,AA_DRB1_30_32552072_exon2_CFY,AA_DRB1_30_32552072_exon2_CG,AA_DRB1_30_32552072_exon2_CGH,AA_DRB1_30_32552072_exon2_CGL,AA_DRB1_30_32552072_exon2_CGR,AA_DRB1_30_32552072_exon2_CGY,AA_DRB1_30_32552072_exon2_CH,AA_DRB1_30_32552072_exon2_CHL,AA_DRB1_30_32552072_exon2_CHR,AA_DRB1_30_32552072_exon2_CHY,AA_DRB1_30_32552072_exon2_CL,AA_DRB1_30_32552072_exon2_CLR,AA_DRB1_30_32552072_exon2_CLY,AA_DRB1_30_32552072_exon2_CR,AA_DRB1_30_32552072_exon2_CRY,AA_DRB1_30_32552072_exon2_CY,AA_DRB1_30_32552072_exon2_FG,AA_DRB1_30_32552072_exon2_FGH,AA_DRB1_30_32552072_exon2_FGL,AA_DRB1_30_32552072_exon2_FGR,AA_DRB1_30_32552072_exon2_FGY,AA_DRB1_30_32552072_exon2_FH,AA_DRB1_30_32552072_exon2_FHL,AA_DRB1_30_32552072_exon2_FHR,AA_DRB1_30_32552072_exon2_FHY,AA_DRB1_30_32552072_exon2_FL,AA_DRB1_30_32552072_exon2_FLR,AA_DRB1_30_32552072_exon2_FLY,AA_DRB1_30_32552072_exon2_FR,AA_DRB1_30_32552072_exon2_FRY,AA_DRB1_30_32552072_exon2_FY,AA_DRB1_30_32552072_exon2_G,AA_DRB1_30_32552072_exon2_GH,AA_DRB1_30_32552072_exon2_GHL,AA_DRB1_30_32552072_exon2_GHR,AA_DRB1_30_32552072_exon2_GHY,AA_DRB1_30_32552072_exon2_GL,AA_DRB1_30_32552072_exon2_GLR,AA_DRB1_30_32552072_exon2_GLY,AA_DRB1_30_32552072_exon2_GR,AA_DRB1_30_32552072_exon2_GRY,AA_DRB1_30_32552072_exon2_GY,AA_DRB1_30_32552072_exon2_H,AA_DRB1_30_32552072_exon2_HL,AA_DRB1_30_32552072_exon2_HLR,AA_DRB1_30_32552072_exon2_HLY,AA_DRB1_30_32552072_exon2_HR,AA_DRB1_30_32552072_exon2_HRY,AA_DRB1_30_32552072_exon2_HY,AA_DRB1_30_32552072_exon2_L,AA_DRB1_30_32552072_exon2_LR,AA_DRB1_30_32552072_exon2_LRY,AA_DRB1_30_32552072_exon2_LY,AA_DRB1_30_32552072_exon2_R,AA_DRB1_30_32552072_exon2_RY,AA_DRB1_30_32552072_exon2_Y	89	6	6	0.00170803	ALDH5A1
AA_DQA1_47_32609219	DQA1	47	32609219	3	69.6706	4.77983e-15	AA_DQA1_47_32609219_exon2_C,AA_DQA1_47_32609219_exon2_CK,AA_DQA1_47_32609219_exon2_CQ,AA_DQA1_47_32609219_exon2_CR,AA_DQA1_47_32609219_exon2_K,AA_DQA1_47_32609219_exon2_Q,AA_DQA1_47_32609219_exon2_R	7	4	4	0.00146498	ALDH5A1
AA_DQA1_215_32610494	DQA1	215	32610494	1	56.4537	5.55417e-14	AA_DQA1_215_32610494_exon4_F,AA_DQA1_215_32610494_exon4_L	2	2	2	0.00118828	ALDH5A1
AA_DQA1_52_32609234	DQA1	52	32609234	2	57.8541	2.63776e-13	AA_DQA1_52_32609234_exon2_H,AA_DQA1_52_32609234_exon2_R,AA_DQA1_52_32609234_exon2_S	3	3	3	0.00121415	ALDH5A1
AA_DQA1_50_32609228	DQA1	50	32609228	2	57.5735	3.04124e-13	AA_DQA1_50_32609228_exon2_E,AA_DQA1_50_32609228_exon2_L,AA_DQA1_50_32609228_exon2_V	3	3	3	0.00121187	ALDH5A1
AA_DQA1_53_32609237	DQA1	53	32609237	2	57.5735	3.04124e-13	AA_DQA1_53_32609237_exon2_K,AA_DQA1_53_32609237_exon2_KQ,AA_DQA1_53_32609237_exon2_KR,AA_DQA1_53_32609237_exon2_KX,AA_DQA1_53_32609237_exon2_Q,AA_DQA1_53_32609237_exon2_R	6	3	3	0.00121187	ALDH5A1
AA_DRB1_104_32549623	DRB1	104	32549623	2	56.5252	5.13739e-13	AA_DRB1_104_32549623_exon3_A,AA_DRB1_104_32549623_exon3_S	2	3	3	0.00118979	ALDH5A1
AA_DRB1_98_32549641	DRB1	98	32549641	2	56.2335	5.91643e-13	AA_DRB1_98_32549641_exon3_E,AA_DRB1_98_32549641_exon3_ER,AA_DRB1_98_32549641_exon3_Ex,AA_DRB1_98_32549641_exon3_K	4	3	3	0.00118441	ALDH5A1
AA_DRB1_14_32552120	DRB1	14	32552120	1	51.3988	7.4834e-13	AA_DRB1_14_32552120_exon2_E,AA_DRB1_14_32552120_exon2_K	2	2	2	0.00108013	ALDH5A1
AA_DRB1_25_32552087	DRB1	25	32552087	1	50.7814	1.00175e-12	AA_DRB1_25_32552087_exon2_Q,AA_DRB1_25_32552087_exon2_R	2	2	2	0.00106357	ALDH5A1
AA_DQA1_54_32609240	DQA1	54	32609240	1	50.0332	1.46749e-12	AA_DQA1_54_32609240_exon2_F,AA_DQA1_54_32609240_exon2_L	2	2	2	0.00104786	ALDH5A1
AA_DQA1_175_32610016	DQA1	175	32610016	2	52.9639	3.05663e-12	AA_DQA1_175_32610016_exon3_E,AA_DQA1_175_32610016_exon3_EK,AA_DQA1_175_32610016_exon3_EQ,AA_DQA1_175_32610016_exon3_Ex,AA_DQA1_175_32610016_exon3_K,AA_DQA1_175_32610016_exon3_Q	6	3	3	0.00111139	ALDH5A1
AA_DRB1_78_32551928	DRB1	78	32551928	1	46.198	1.04233e-11	AA_DRB1_78_32551928_exon2_LV,AA_DRB1_78_32551928_exon2_LY,AA_DRB1_78_32551928_exon2_TV,AA_DRB1_78_32551928_exon2_TY,AA_DRB1_78_32551928_exon2_V,AA_DRB1_78_32551928_exon2_Vx,AA_DRB1_78_32551928_exon2_Y,AA_DRB1_78_32551928_exon2_Yx	8	2	2	0.000972805	ALDH5A1
AA_DRB1_37_32552051	DRB1	37	32552051	4	57.1764	1.13422e-11	AA_DRB1_37_32552051_exon2_F,AA_DRB1_37_32552051_exon2_FL,AA_DRB1_37_32552051_exon2_FLN,AA_DRB1_37_32552051_exon2_FLP,AA_DRB1_37_32552051_exon2_FLS,AA_DRB1_37_32552051_exon2_FLY,AA_DRB1_37_32552051_exon2_FLx,AA_DRB1_37_32552051_exon2_FN,AA_DRB1_37_32552051_exon2_FNP,AA_DRB1_37_32552051_exon2_FNS,AA_DRB1_37_32552051_exon2_FNY,AA_DRB1_37_32552051_exon2_FNx,AA_DRB1_37_32552051_exon2_FP,AA_DRB1_37_32552051_exon2_FPS,AA_DRB1_37_32552051_exon2_FPY,AA_DRB1_37_32552051_exon2_FPx,AA_DRB1_37_32552051_exon2_FS,AA_DRB1_37_32552051_exon2_FSY,AA_DRB1_37_32552051_exon2_FSx,AA_DRB1_37_32552051_exon2_FY,AA_DRB1_37_32552051_exon2_FYx,AA_DRB1_37_32552051_exon2_Fx,AA_DRB1_37_32552051_exon2_L,AA_DRB1_37_32552051_exon2_LN,AA_DRB1_37_32552051_exon2_LNP,AA_DRB1_37_32552051_exon2_LNS,AA_DRB1_37_32552051_exon2_LNY,AA_DRB1_37_32552051_exon2_LNx,AA_DRB1_37_32552051_exon2_LP,AA_DRB1_37_32552051_exon2_LPS,AA_DRB1_37_32552051_exon2_LPY,AA_DRB1_37_32552051_exon2_LPx,AA_DRB1_37_32552051_exon2_LS,AA_DRB1_37_32552051_exon2_LSY,AA_DRB1_37_32552051_exon2_LSx,AA_DRB1_37_32552051_exon2_LY,AA_DRB1_37_32552051_exon2_LYx,AA_DRB1_37_32552051_exon2_Lx,AA_DRB1_37_32552051_exon2_N,AA_DRB1_37_32552051_exon2_NP,AA_DRB1_37_32552051_exon2_NPS,AA_DRB1_37_32552051_exon2_NPY,AA_DRB1_37_32552051_exon2_NPx,AA_DRB1_37_32552051_exon2_NS,AA_DRB1_37_32552051_exon2_NSY,AA_DRB1_37_32552051_exon2_NSx,AA_DRB1_37_32552051_exon2_NY,AA_DRB1_37_32552051_exon2_NYx,AA_DRB1_37_32552051_exon2_Nx,AA_DRB1_37_32552051_exon2_PS,AA_DRB1_37_32552051_exon2_PSY,AA_DRB1_37_32552051_exon2_PSx,AA_DRB1_37_32552051_exon2_PY,AA_DRB1_37_32552051_exon2_PYx,AA_DRB1_37_32552051_exon2_S,AA_DRB1_37_32552051_exon2_SY,AA_DRB1_37_32552051_exon2_SYx,AA_DRB1_37_32552051_exon2_Sx,AA_DRB1_37_32552051_exon2_Y,AA_DRB1_37_32552051_exon2_Yx	60	5	5	0.00121804	ALDH5A1
AA_DRB1_74_32551940	DRB1	74	32551940	4	53.0733	8.03295e-11	AA_DRB1_74_32551940_exon2_A,AA_DRB1_74_32551940_exon2_AE,AA_DRB1_74_32551940_exon2_AEG,AA_DRB1_74_32551940_exon2_AEL,AA_DRB1_74_32551940_exon2_AEQ,AA_DRB1_74_32551940_exon2_AER,AA_DRB1_74_32551940_exon2_AEx,AA_DRB1_74_32551940_exon2_AG,AA_DRB1_74_32551940_exon2_AGL,AA_DRB1_74_32551940_exon2_AGQ,AA_DRB1_74_32551940_exon2_AGR,AA_DRB1_74_32551940_exon2_AGx,AA_DRB1_74_32551940_exon2_AL,AA_DRB1_74_32551940_exon2_ALQ,AA_DRB1_74_32551940_exon2_ALR,AA_DRB1_74_32551940_exon2_ALx,AA_DRB1_74_32551940_exon2_AQ,AA_DRB1_74_32551940_exon2_AQR,AA_DRB1_74_32551940_exon2_AQx,AA_DRB1_74_32551940_exon2_AR,AA_DRB1_74_32551940_exon2_ARx,AA_DRB1_74_32551940_exon2_Ax,AA_DRB1_74_32551940_exon2_E,AA_DRB1_74_32551940_exon2_EG,AA_DRB1_74_32551940_exon2_EGL,AA_DRB1_74_32551940_exon2_EGQ,AA_DRB1_74_32551940_exon2_EGR,AA_DRB1_74_32551940_exon2_EGx,AA_DRB1_74_32551940_exon2_EL,AA_DRB1_74_32551940_exon2_ELQ,AA_DRB1_74_32551940_exon2_ELR,AA_DRB1_74_32551940_exon2_ELx,AA_DRB1_74_32551940_exon2_EQ,AA_DRB1_74_32551940_exon2_EQR,AA_DRB1_74_32551940_exon2_EQx,AA_DRB1_74_32551940_exon2_ER,AA_DRB1_74_32551940_exon2_ERx,AA_DRB1_74_32551940_exon2_Ex,AA_DRB1_74_32551940_exon2_GL,AA_DRB1_74_32551940_exon2_GLQ,AA_DRB1_74_32551940_exon2_GLR,AA_DRB1_74_32551940_exon2_GLx,AA_DRB1_74_32551940_exon2_GQ,AA_DRB1_74_32551940_exon2_GQR,AA_DRB1_74_32551940_exon2_GQx,AA_DRB1_74_32551940_exon2_GR,AA_DRB1_74_32551940_exon2_GRx,AA_DRB1_74_32551940_exon2_L,AA_DRB1_74_32551940_exon2_LQ,AA_DRB1_74_32551940_exon2_LQR,AA_DRB1_74_32551940_exon2_LQx,AA_DRB1_74_32551940_exon2_LR,AA_DRB1_74_32551940_exon2_LRx,AA_DRB1_74_32551940_exon2_Lx,AA_DRB1_74_32551940_exon2_Q,AA_DRB1_74_32551940_exon2_QR,AA_DRB1_74_32551940_exon2_QRx,AA_DRB1_74_32551940_exon2_Qx,AA_DRB1_74_32551940_exon2_R,AA_DRB1_74_32551940_exon2_Rx	60	5	5	0.00112307	ALDH5A1
AA_DRB1_181_32549392	DRB1	181	32549392	2	46.3082	8.57259e-11	AA_DRB1_181_32549392_exon3_M,AA_DRB1_181_32549392_exon3_T	2	3	3	0.000966707	ALDH5A1
AA_DQB1_57_32632681	DQB1	57	32632681	3	48.6528	1.50547e-10	AA_DQB1_57_32632681_exon2_A,AA_DQB1_57_32632681_exon2_AD,AA_DQB1_57_32632681_exon2_AS,AA_DQB1_57_32632681_exon2_AV,AA_DQB1_57_32632681_exon2_D,AA_DQB1_57_32632681_exon2_S,AA_DQB1_57_32632681_exon2_V	7	4	4	0.00102376	ALDH5A1
AA_DQB1_30_32632762	DQB1	30	32632762	2	44.9031	1.7313e-10	AA_DQB1_30_32632762_exon2_H,AA_DQB1_30_32632762_exon2_S,AA_DQB1_30_32632762_exon2_Y	3	3	3	0.000945182	ALDH5A1
AA_DRB1_4_32557422	DRB1	4	32557422	2	44.5121	2.10741e-10	AA_DRB1_4_32557422_exon1_Q,AA_DRB1_4_32557422_exon1_R	2	3	3	0.000931092	ALDH5A1
AA_DRB1_60_32551982	DRB1	60	32551982	2	44.4423	2.20444e-10	AA_DRB1_60_32551982_exon2_H,AA_DRB1_60_32551982_exon2_HS,AA_DRB1_60_32551982_exon2_HT,AA_DRB1_60_32551982_exon2_HY,AA_DRB1_60_32551982_exon2_Hx,AA_DRB1_60_32551982_exon2_S,AA_DRB1_60_32551982_exon2_ST,AA_DRB1_60_32551982_exon2_SY,AA_DRB1_60_32551982_exon2_Sx,AA_DRB1_60_32551982_exon2_TY,AA_DRB1_60_32551982_exon2_Y,AA_DRB1_60_32551982_exon2_Yx	12	3	3	0.00091515	ALDH5A1
AA_DRB1_57_32551991	DRB1	57	32551991	3	44.4565	1.19198e-09	AA_DRB1_57_32551991_exon2_A,AA_DRB1_57_32551991_exon2_AD,AA_DRB1_57_32551991_exon2_ADM,AA_DRB1_57_32551991_exon2_ADS,AA_DRB1_57_32551991_exon2_ADV,AA_DRB1_57_32551991_exon2_ADx,AA_DRB1_57_32551991_exon2_AM,AA_DRB1_57_32551991_exon2_AMS,AA_DRB1_57_32551991_exon2_AMV,AA_DRB1_57_32551991_exon2_AMx,AA_DRB1_57_32551991_exon2_AS,AA_DRB1_57_32551991_exon2_ASV,AA_DRB1_57_32551991_exon2_ASx,AA_DRB1_57_32551991_exon2_AV,AA_DRB1_57_32551991_exon2_AVx,AA_DRB1_57_32551991_exon2_Ax,AA_DRB1_57_32551991_exon2_D,AA_DRB1_57_32551991_exon2_DM,AA_DRB1_57_32551991_exon2_DS,AA_DRB1_57_32551991_exon2_DV,AA_DRB1_57_32551991_exon2_Dx,AA_DRB1_57_32551991_exon2_MS,AA_DRB1_57_32551991_exon2_MV,AA_DRB1_57_32551991_exon2_S,AA_DRB1_57_32551991_exon2_SV,AA_DRB1_57_32551991_exon2_Sx,AA_DRB1_57_32551991_exon2_V,AA_DRB1_57_32551991_exon2_Vx	28	4	4	0.000913871	ALDH5A1
AA_DRB1_26_32552084	DRB1	26	32552084	2	39.622	2.43687e-09	AA_DRB1_26_32552084_exon2_CF,AA_DRB1_26_32552084_exon2_CL,AA_DRB1_26_32552084_exon2_CY,AA_DRB1_26_32552084_exon2_F,AA_DRB1_26_32552084_exon2_L,AA_DRB1_26_32552084_exon2_Y	6	3	3	0.000831921	ALDH5A1
AA_DQB1_87_32632591	DQB1	87	32632591	2	38.1892	4.99801e-09	AA_DQB1_87_32632591_exon2_F,AA_DQB1_87_32632591_exon2_L,AA_DQB1_87_32632591_exon2_Y	3	3	3	0.000803834	ALDH5A1
AA_DQB1_125_32629588	DQB1	125	32629588	2	37.5433	6.90338e-09	AA_DQB1_125_32629588_exon3_A,AA_DQB1_125_32629588_exon3_AG,AA_DQB1_125_32629588_exon3_AS,AA_DQB1_125_32629588_exon3_Ax,AA_DQB1_125_32629588_exon3_G,AA_DQB1_125_32629588_exon3_S	6	3	3	0.000790221	ALDH5A1
AA_DRB1_96_32549647	DRB1	96	32549647	4	43.7461	7.08104e-09	AA_DRB1_96_32549647_exon3_E,AA_DRB1_96_32549647_exon3_EH,AA_DRB1_96_32549647_exon3_EHI,AA_DRB1_96_32549647_exon3_EHQ,AA_DRB1_96_32549647_exon3_EHY,AA_DRB1_96_32549647_exon3_EHx,AA_DRB1_96_32549647_exon3_EI,AA_DRB1_96_32549647_exon3_EIQ,AA_DRB1_96_32549647_exon3_EIY,AA_DRB1_96_32549647_exon3_EQ,AA_DRB1_96_32549647_exon3_EQY,AA_DRB1_96_32549647_exon3_EQx,AA_DRB1_96_32549647_exon3_EY,AA_DRB1_96_32549647_exon3_EYx,AA_DRB1_96_32549647_exon3_H,AA_DRB1_96_32549647_exon3_HI,AA_DRB1_96_32549647_exon3_HQ,AA_DRB1_96_32549647_exon3_HY,AA_DRB1_96_32549647_exon3_Hx,AA_DRB1_96_32549647_exon3_IQ,AA_DRB1_96_32549647_exon3_IY,AA_DRB1_96_32549647_exon3_Q,AA_DRB1_96_32549647_exon3_QY,AA_DRB1_96_32549647_exon3_Qx,AA_DRB1_96_32549647_exon3_Y,AA_DRB1_96_32549647_exon3_Yx	26	5	5	0.000915662	ALDH5A1
AA_DQB1_74_32632630	DQB1	74	32632630	2	37.2691	7.92272e-09	AA_DQB1_74_32632630_exon2_A,AA_DQB1_74_32632630_exon2_E,AA_DQB1_74_32632630_exon2_S	3	3	3	0.000777984	ALDH5A1
AA_DQB1_14_32632810	DQB1	14	32632810	1	33.2014	8.17061e-09	AA_DQB1_14_32632810_exon2_L,AA_DQB1_14_32632810_exon2_M	2	2	2	0.000698587	ALDH5A1
AA_DQB1_-9_32634314	DQB1	-9	32634314	1	33.0955	8.62826e-09	AA_DQB1_-9_32634314_exon1_I,AA_DQB1_-9_32634314_exon1_M	2	2	2	0.000696361	ALDH5A1
AA_DQB1_224_32628775	DQB1	224	32628775	1	32.8382	9.85133e-09	AA_DQB1_224_32628775_exon4_Q,AA_DQB1_224_32628775_exon4_R	2	2	2	0.000690936	ALDH5A1
AA_DQB1_-5_32634302	DQB1	-5	32634302	2	36.7825	1.01086e-08	AA_DQB1_-5_32634302_exon1_L,AA_DQB1_-5_32634302_exon1_LP,AA_DQB1_-5_32634302_exon1_LS,AA_DQB1_-5_32634302_exon1_Lx,AA_DQB1_-5_32634302_exon1_P,AA_DQB1_-5_32634302_exon1_S	6	3	3	0.000774039	ALDH5A1
AA_DQB1_116_32629615	DQB1	116	32629615	1	32.6427	1.08927e-08	AA_DQB1_116_32629615_exon3_I,AA_DQB1_116_32629615_exon3_V	2	2	2	0.000686876	ALDH5A1
AA_DQB1_26_32632774	DQB1	26	32632774	2	36.3631	1.24707e-08	AA_DQB1_26_32632774_exon2_FG,AA_DQB1_26_32632774_exon2_FL,AA_DQB1_26_32632774_exon2_FY,AA_DQB1_26_32632774_exon2_G,AA_DQB1_26_32632774_exon2_L,AA_DQB1_26_32632774_exon2_Y	6	3	3	0.000758789	ALDH5A1
AA_DQB1_-27_32634368	DQB1	-27	32634368	1	31.7406	1.73431e-08	AA_DQB1_-27_32634368_exon1_A,AA_DQB1_-27_32634368_exon1_S	2	2	2	0.000667813	ALDH5A1
AA_DQB1_71_32632639	DQB1	71	32632639	3	38.0433	2.71581e-08	AA_DQB1_71_32632639_exon2_A,AA_DQB1_71_32632639_exon2_AD,AA_DQB1_71_32632639_exon2_AK,AA_DQB1_71_32632639_exon2_AT,AA_DQB1_71_32632639_exon2_D,AA_DQB1_71_32632639_exon2_K,AA_DQB1_71_32632639_exon2_T	7	4	4	0.000796299	ALDH5A1
AA_DRB1_31_32552069	DRB1	31	32552069	2	33.5235	5.22684e-08	AA_DRB1_31_32552069_exon2_F,AA_DRB1_31_32552069_exon2_FI,AA_DRB1_31_32552069_exon2_FL,AA_DRB1_31_32552069_exon2_FS,AA_DRB1_31_32552069_exon2_FV,AA_DRB1_31_32552069_exon2_I,AA_DRB1_31_32552069_exon2_IL,AA_DRB1_31_32552069_exon2_IS,AA_DRB1_31_32552069_exon2_IV,AA_DRB1_31_32552069_exon2_LV,AA_DRB1_31_32552069_exon2_SV,AA_DRB1_31_32552069_exon2_V	12	3	3	0.000705971	ALDH5A1
AA_DQA1_-16_32605258	DQA1	-16	32605258	1	25.3394	4.75136e-07	AA_DQA1_-16_32605258_exon1_L,AA_DQA1_-16_32605258_exon1_M	2	2	2	0.000531575	ALDH5A1
AA_DQB1_89_32632585	DQB1	89	32632585	1	24.8395	6.15919e-07	AA_DQB1_89_32632585_exon2_AG,AA_DQB1_89_32632585_exon2_AT,AA_DQB1_89_32632585_exon2_G,AA_DQB1_89_32632585_exon2_GM,AA_DQB1_89_32632585_exon2_GR,AA_DQB1_89_32632585_exon2_MT,AA_DQB1_89_32632585_exon2_RT,AA_DQB1_89_32632585_exon2_T	8	2	2	0.000522815	ALDH5A1
AA_DQA1_55_32609243	DQA1	55	32609243	1	24.6658	6.74082e-07	AA_DQA1_55_32609243_exon2_G,AA_DQA1_55_32609243_exon2_R	2	2	2	0.000519186	ALDH5A1
AA_DQA1_61_32609261	DQA1	61	32609261	1	24.6658	6.74082e-07	AA_DQA1_61_32609261_exon2_F,AA_DQA1_61_32609261_exon2_G	2	2	2	0.000519186	ALDH5A1
AA_DQA1_64_32609270	DQA1	64	32609270	1	24.6658	6.74082e-07	AA_DQA1_64_32609270_exon2_R,AA_DQA1_64_32609270_exon2_T	2	2	2	0.000519186	ALDH5A1
AA_DQA1_66_32609276	DQA1	66	32609276	1	24.6658	6.74082e-07	AA_DQA1_66_32609276_exon2_I,AA_DQA1_66_32609276_exon2_M	2	2	2	0.000519186	ALDH5A1
AA_DQA1_80_32609318	DQA1	80	32609318	1	24.6658	6.74082e-07	AA_DQA1_80_32609318_exon2_S,AA_DQA1_80_32609318_exon2_Y	2	2	2	0.000519186	ALDH5A1
AA_DQB1_55_32632687	DQB1	55	32632687	2	28.349	6.89473e-07	AA_DQB1_55_32632687_exon2_L,AA_DQB1_55_32632687_exon2_LP,AA_DQB1_55_32632687_exon2_LQ,AA_DQB1_55_32632687_exon2_LR,AA_DQB1_55_32632687_exon2_P,AA_DQB1_55_32632687_exon2_R	6	3	3	0.000595547	ALDH5A1
AA_DQA1_218_32610503	DQA1	218	32610503	1	24.5223	7.26251e-07	AA_DQA1_218_32610503_exon4_Q,AA_DQA1_218_32610503_exon4_R	2	2	2	0.000516165	ALDH5A1
AA_DQB1_220_32628787	DQB1	220	32628787	1	24.4126	7.68824e-07	AA_DQB1_220_32628787_exon4_H,AA_DQB1_220_32628787_exon4_R	2	2	2	0.000513825	ALDH5A1
AA_DQB1_221_32628784	DQB1	221	32628784	1	24.4126	7.68824e-07	AA_DQB1_221_32628784_exon4_H,AA_DQB1_221_32628784_exon4_Q	2	2	2	0.000513825	ALDH5A1
AA_DQB1_-4_32634299	DQB1	-4	32634299	1	22.6824	1.89146e-06	AA_DQB1_-4_32634299_exon1_L,AA_DQB1_-4_32634299_exon1_V	2	2	2	0.000474387	ALDH5A1
AA_DQB1_-6_32634305	DQB1	-6	32634305	1	22.6824	1.89146e-06	AA_DQB1_-6_32634305_exon1_S,AA_DQB1_-6_32634305_exon1_T	2	2	2	0.000474387	ALDH5A1
AA_DQB1_-21_32634350	DQB1	-21	32634350	1	22.5937	1.98096e-06	AA_DQB1_-21_32634350_exon1_D,AA_DQB1_-21_32634350_exon1_G	2	2	2	0.000472532	ALDH5A1
AA_DQB1_203_32628838	DQB1	203	32628838	1	22.5207	2.05781e-06	AA_DQB1_203_32628838_exon4_I,AA_DQB1_203_32628838_exon4_V	2	2	2	0.000470988	ALDH5A1
AA_DQA1_69_32609285	DQA1	69	32609285	2	26.0106	2.22189e-06	AA_DQA1_69_32609285_exon2_A,AA_DQA1_69_32609285_exon2_AL,AA_DQA1_69_32609285_exon2_AT,AA_DQA1_69_32609285_exon2_Ax,AA_DQA1_69_32609285_exon2_L,AA_DQA1_69_32609285_exon2_T	6	3	3	0.000546746	ALDH5A1
AA_DQA1_56_32609246	DQA1	56	32609246	2	25.4137	2.99539e-06	AA_DQA1_56_32609246_exon2_.,AA_DQA1_56_32609246_exon2_.G,AA_DQA1_56_32609246_exon2_.R,AA_DQA1_56_32609246_exon2_.x,AA_DQA1_56_32609246_exon2_G,AA_DQA1_56_32609246_exon2_R	6	3	3	0.000534894	ALDH5A1
AA_DQA1_76_32609306	DQA1	76	32609306	2	25.4137	2.99539e-06	AA_DQA1_76_32609306_exon2_L,AA_DQA1_76_32609306_exon2_LM,AA_DQA1_76_32609306_exon2_LV,AA_DQA1_76_32609306_exon2_Lx,AA_DQA1_76_32609306_exon2_M,AA_DQA1_76_32609306_exon2_V	6	3	3	0.000534894	ALDH5A1
AA_DQB1_86_32632594	DQB1	86	32632594	2	24.8536	3.96581e-06	AA_DQB1_86_32632594_exon2_A,AA_DQB1_86_32632594_exon2_E,AA_DQB1_86_32632594_exon2_G	3	3	3	0.000523107	ALDH5A1
AA_C_193_31238236	C	193	31238236	1	18.9564	1.32062e-05	AA_C_193_31238236_exon4_L,AA_C_193_31238236_exon4_P	2	2	2	0.000397234	ALDH5A1
AA_B_113_31324153	B	113	31324153	1	18.7638	1.47147e-05	AA_B_113_31324153_exon3_H,AA_B_113_31324153_exon3_Y	2	2	2	0.000386813	ALDH5A1
AA_DQB1_70_32632642	DQB1	70	32632642	2	21.5777	2.044e-05	AA_DQB1_70_32632642_exon2_E,AA_DQB1_70_32632642_exon2_G,AA_DQB1_70_32632642_exon2_R	3	3	3	0.000453792	ALDH5A1
AA_B_167_31323991	B	167	31323991	1	17.789	2.44334e-05	AA_B_167_31323991_exon3_GS,AA_B_167_31323991_exon3_GW,AA_B_167_31323991_exon3_PS,AA_B_167_31323991_exon3_PW,AA_B_167_31323991_exon3_S,AA_B_167_31323991_exon3_Sx,AA_B_167_31323991_exon3_W,AA_B_167_31323991_exon3_Wx	8	2	2	0.000367827	ALDH5A1
AA_B_199_31323321	B	199	31323321	1	17.5986	2.7072e-05	AA_B_199_31323321_exon4_A,AA_B_199_31323321_exon4_V	2	2	2	0.000362286	ALDH5A1
AA_B_194_31323336	B	194	31323336	1	17.2525	3.24694e-05	AA_B_194_31323336_exon4_I,AA_B_194_31323336_exon4_V	2	2	2	0.000360117	ALDH5A1
AA_DQA1_129_32609878	DQA1	129	32609878	1	16.8598	3.99566e-05	AA_DQA1_129_32609878_exon3_H,AA_DQA1_129_32609878_exon3_Q	2	2	2	0.000354646	ALDH5A1
AA_C_156_31238934	C	156	31238934	4	24.7659	5.54219e-05	AA_C_156_31238934_exon3_CD,AA_C_156_31238934_exon3_CDL,AA_C_156_31238934_exon3_CDM,AA_C_156_31238934_exon3_CDQ,AA_C_156_31238934_exon3_CDR,AA_C_156_31238934_exon3_CDW,AA_C_156_31238934_exon3_CDx,AA_C_156_31238934_exon3_CL,AA_C_156_31238934_exon3_CLM,AA_C_156_31238934_exon3_CLQ,AA_C_156_31238934_exon3_CLR,AA_C_156_31238934_exon3_CLW,AA_C_156_31238934_exon3_CLx,AA_C_156_31238934_exon3_CMQ,AA_C_156_31238934_exon3_CMR,AA_C_156_31238934_exon3_CMW,AA_C_156_31238934_exon3_CQ,AA_C_156_31238934_exon3_CQR,AA_C_156_31238934_exon3_CQW,AA_C_156_31238934_exon3_CQx,AA_C_156_31238934_exon3_CR,AA_C_156_31238934_exon3_CRW,AA_C_156_31238934_exon3_CRx,AA_C_156_31238934_exon3_CW,AA_C_156_31238934_exon3_CWx,AA_C_156_31238934_exon3_D,AA_C_156_31238934_exon3_DL,AA_C_156_31238934_exon3_DLM,AA_C_156_31238934_exon3_DLQ,AA_C_156_31238934_exon3_DLR,AA_C_156_31238934_exon3_DLW,AA_C_156_31238934_exon3_DLx,AA_C_156_31238934_exon3_DM,AA_C_156_31238934_exon3_DMQ,AA_C_156_31238934_exon3_DMR,AA_C_156_31238934_exon3_DMW,AA_C_156_31238934_exon3_DMx,AA_C_156_31238934_exon3_DQ,AA_C_156_31238934_exon3_DQR,AA_C_156_31238934_exon3_DQW,AA_C_156_31238934_exon3_DQx,AA_C_156_31238934_exon3_DR,AA_C_156_31238934_exon3_DRW,AA_C_156_31238934_exon3_DRx,AA_C_156_31238934_exon3_DW,AA_C_156_31238934_exon3_DWx,AA_C_156_31238934_exon3_Dx,AA_C_156_31238934_exon3_L,AA_C_156_31238934_exon3_LM,AA_C_156_31238934_exon3_LMQ,AA_C_156_31238934_exon3_LMR,AA_C_156_31238934_exon3_LMW,AA_C_156_31238934_exon3_LMx,AA_C_156_31238934_exon3_LQ,AA_C_156_31238934_exon3_LQR,AA_C_156_31238934_exon3_LQW,AA_C_156_31238934_exon3_LQx,AA_C_156_31238934_exon3_LR,AA_C_156_31238934_exon3_LRW,AA_C_156_31238934_exon3_LRx,AA_C_156_31238934_exon3_LW,AA_C_156_31238934_exon3_LWx,AA_C_156_31238934_exon3_Lx,AA_C_156_31238934_exon3_MQ,AA_C_156_31238934_exon3_MQR,AA_C_156_31238934_exon3_MQW,AA_C_156_31238934_exon3_MQx,AA_C_156_31238934_exon3_MR,AA_C_156_31238934_exon3_MRW,AA_C_156_31238934_exon3_MRx,AA_C_156_31238934_exon3_MW,AA_C_156_31238934_exon3_MWx,AA_C_156_31238934_exon3_Q,AA_C_156_31238934_exon3_QR,AA_C_156_31238934_exon3_QRW,AA_C_156_31238934_exon3_QRx,AA_C_156_31238934_exon3_QW,AA_C_156_31238934_exon3_QWx,AA_C_156_31238934_exon3_Qx,AA_C_156_31238934_exon3_R,AA_C_156_31238934_exon3_RW,AA_C_156_31238934_exon3_RWx,AA_C_156_31238934_exon3_Rx,AA_C_156_31238934_exon3_W,AA_C_156_31238934_exon3_Wx	85	5	5	0.000519078	ALDH5A1
AA_A_63_29910720	A	63	29910720	2	19.2083	6.69111e-05	AA_A_63_29910720_exon2_E,AA_A_63_29910720_exon2_EN,AA_A_63_29910720_exon2_EQ,AA_A_63_29910720_exon2_Ex,AA_A_63_29910720_exon2_N,AA_A_63_29910720_exon2_Q	6	3	3	0.000401883	ALDH5A1
AA_B_45_31324602	B	45	31324602	3	20.8706	0.000110839	AA_B_45_31324602_exon2_E,AA_B_45_31324602_exon2_EG,AA_B_45_31324602_exon2_EK,AA_B_45_31324602_exon2_EM,AA_B_45_31324602_exon2_ET,AA_B_45_31324602_exon2_G,AA_B_45_31324602_exon2_GK,AA_B_45_31324602_exon2_GM,AA_B_45_31324602_exon2_GT,AA_B_45_31324602_exon2_K,AA_B_45_31324602_exon2_KM,AA_B_45_31324602_exon2_KT,AA_B_45_31324602_exon2_M,AA_B_45_31324602_exon2_MT,AA_B_45_31324602_exon2_T	15	4	4	0.0004432	ALDH5A1
AA_B_80_31324497	B	80	31324497	2	16.8954	0.000212862	AA_B_80_31324497_exon2_CI,AA_B_80_31324497_exon2_CN,AA_B_80_31324497_exon2_CT,AA_B_80_31324497_exon2_I,AA_B_80_31324497_exon2_N,AA_B_80_31324497_exon2_T	6	3	3	0.000354944	ALDH5A1
AA_DRB1_-17_32557482	DRB1	-17	32557482	2	16.8466	0.000218204	AA_DRB1_-17_32557482_exon1_A,AA_DRB1_-17_32557482_exon1_T	2	3	3	0.000353458	ALDH5A1
AA_DRB1_12_32552126	DRB1	12	32552126	1	13.5896	0.000226181	AA_DRB1_12_32552126_exon2_K,AA_DRB1_12_32552126_exon2_T	2	2	2	0.00028572	ALDH5A1
AA_B_24_31324665	B	24	31324665	2	15.2141	0.000494103	AA_B_24_31324665_exon2_A,AA_B_24_31324665_exon2_S,AA_B_24_31324665_exon2_T	3	3	3	0.000317029	ALDH5A1
AA_A_62_29910717	A	62	29910717	4	19.4778	0.000628585	AA_A_62_29910717_exon2_E,AA_A_62_29910717_exon2_EG,AA_A_62_29910717_exon2_EGL,AA_A_62_29910717_exon2_EGQ,AA_A_62_29910717_exon2_EGR,AA_A_62_29910717_exon2_EGx,AA_A_62_29910717_exon2_EL,AA_A_62_29910717_exon2_ELQ,AA_A_62_29910717_exon2_ELR,AA_A_62_29910717_exon2_ELx,AA_A_62_29910717_exon2_EQ,AA_A_62_29910717_exon2_EQR,AA_A_62_29910717_exon2_EQx,AA_A_62_29910717_exon2_ER,AA_A_62_29910717_exon2_ERx,AA_A_62_29910717_exon2_Ex,AA_A_62_29910717_exon2_G,AA_A_62_29910717_exon2_GL,AA_A_62_29910717_exon2_GQ,AA_A_62_29910717_exon2_GR,AA_A_62_29910717_exon2_Gx,AA_A_62_29910717_exon2_L,AA_A_62_29910717_exon2_LQ,AA_A_62_29910717_exon2_LR,AA_A_62_29910717_exon2_Lx,AA_A_62_29910717_exon2_Q,AA_A_62_29910717_exon2_QR,AA_A_62_29910717_exon2_Qx,AA_A_62_29910717_exon2_R,AA_A_62_29910717_exon2_Rx	30	5	5	0.000406881	ALDH5A1
AA_B_116_31324144	B	116	31324144	4	19.4163	0.000646546	AA_B_116_31324144_exon3_D,AA_B_116_31324144_exon3_DF,AA_B_116_31324144_exon3_DFL,AA_B_116_31324144_exon3_DFN,AA_B_116_31324144_exon3_DFP,AA_B_116_31324144_exon3_DFS,AA_B_116_31324144_exon3_DFY,AA_B_116_31324144_exon3_DL,AA_B_116_31324144_exon3_DLN,AA_B_116_31324144_exon3_DLP,AA_B_116_31324144_exon3_DLS,AA_B_116_31324144_exon3_DLY,AA_B_116_31324144_exon3_DN,AA_B_116_31324144_exon3_DNP,AA_B_116_31324144_exon3_DNS,AA_B_116_31324144_exon3_DNY,AA_B_116_31324144_exon3_DP,AA_B_116_31324144_exon3_DPS,AA_B_116_31324144_exon3_DPY,AA_B_116_31324144_exon3_DS,AA_B_116_31324144_exon3_DSY,AA_B_116_31324144_exon3_DY,AA_B_116_31324144_exon3_F,AA_B_116_31324144_exon3_FL,AA_B_116_31324144_exon3_FLN,AA_B_116_31324144_exon3_FLP,AA_B_116_31324144_exon3_FLS,AA_B_116_31324144_exon3_FLY,AA_B_116_31324144_exon3_FN,AA_B_116_31324144_exon3_FNP,AA_B_116_31324144_exon3_FNS,AA_B_116_31324144_exon3_FNY,AA_B_116_31324144_exon3_FP,AA_B_116_31324144_exon3_FPS,AA_B_116_31324144_exon3_FPY,AA_B_116_31324144_exon3_FS,AA_B_116_31324144_exon3_FSY,AA_B_116_31324144_exon3_FY,AA_B_116_31324144_exon3_L,AA_B_116_31324144_exon3_LN,AA_B_116_31324144_exon3_LNP,AA_B_116_31324144_exon3_LNS,AA_B_116_31324144_exon3_LNY,AA_B_116_31324144_exon3_LP,AA_B_116_31324144_exon3_LPS,AA_B_116_31324144_exon3_LPY,AA_B_116_31324144_exon3_LS,AA_B_116_31324144_exon3_LSY,AA_B_116_31324144_exon3_LY,AA_B_116_31324144_exon3_NPS,AA_B_116_31324144_exon3_NPY,AA_B_116_31324144_exon3_NS,AA_B_116_31324144_exon3_NSY,AA_B_116_31324144_exon3_NY,AA_B_116_31324144_exon3_PS,AA_B_116_31324144_exon3_PSY,AA_B_116_31324144_exon3_PY,AA_B_116_31324144_exon3_S,AA_B_116_31324144_exon3_SY,AA_B_116_31324144_exon3_Y	60	5	5	0.000407212	ALDH5A1
AA_DRB1_149_32549488	DRB1	149	32549488	2	13.985	0.000913815	AA_DRB1_149_32549488_exon3_H,AA_DRB1_149_32549488_exon3_Q	2	3	3	0.000293905	ALDH5A1
AA_DRB1_73_32551943	DRB1	73	32551943	1	10.8996	0.000957014	AA_DRB1_73_32551943_exon2_A,AA_DRB1_73_32551943_exon2_AP,AA_DRB1_73_32551943_exon2_AR,AA_DRB1_73_32551943_exon2_Ax,AA_DRB1_73_32551943_exon2_G,AA_DRB1_73_32551943_exon2_GP,AA_DRB1_73_32551943_exon2_GR,AA_DRB1_73_32551943_exon2_Gx	8	2	2	0.00022488	ALDH5A1
AA_DRB1_233_32548048	DRB1	233	32548048	2	13.8336	0.00098632	AA_DRB1_233_32548048_exon5_R,AA_DRB1_233_32548048_exon5_T	2	3	3	0.000291234	ALDH5A1
AA_DRB1_10_32552132	DRB1	10	32552132	2	13.4939	0.00116799	AA_DRB1_10_32552132_exon2_E,AA_DRB1_10_32552132_exon2_EL,AA_DRB1_10_32552132_exon2_EQ,AA_DRB1_10_32552132_exon2_EY,AA_DRB1_10_32552132_exon2_Q,AA_DRB1_10_32552132_exon2_Y	6	3	3	0.00028331	ALDH5A1
AA_B_-16_31324910	B	-16	31324910	1	10.2169	0.00138601	AA_B_-16_31324910_exon1_L,AA_B_-16_31324910_exon1_V	2	2	2	0.000215123	ALDH5A1
AA_DRB1_67_32551961	DRB1	67	32551961	2	13.0194	0.00149081	AA_DRB1_67_32551961_exon2_F,AA_DRB1_67_32551961_exon2_FI,AA_DRB1_67_32551961_exon2_FL,AA_DRB1_67_32551961_exon2_FS,AA_DRB1_67_32551961_exon2_Fx,AA_DRB1_67_32551961_exon2_I,AA_DRB1_67_32551961_exon2_IL,AA_DRB1_67_32551961_exon2_IS,AA_DRB1_67_32551961_exon2_Ix,AA_DRB1_67_32551961_exon2_L,AA_DRB1_67_32551961_exon2_LS,AA_DRB1_67_32551961_exon2_Lx	12	3	3	0.000275045	ALDH5A1
AA_DRB1_-16_32557479	DRB1	-16	32557479	2	12.8993	0.00157347	AA_DRB1_-16_32557479_exon1_A,AA_DRB1_-16_32557479_exon1_V	2	3	3	0.00027094	ALDH5A1
AA_DRB1_-25_32557506	DRB1	-25	32557506	2	12.8993	0.00157347	AA_DRB1_-25_32557506_exon1_K,AA_DRB1_-25_32557506_exon1_R	2	3	3	0.00027094	ALDH5A1
AA_C_219_31238158	C	219	31238158	1	9.89874	0.00164301	AA_C_219_31238158_exon4_R,AA_C_219_31238158_exon4_W	2	2	2	0.00019785	ALDH5A1
AA_DQB1_-10_32634317	DQB1	-10	32634317	1	9.7827	0.00175509	AA_DQB1_-10_32634317_exon1_A,AA_DQB1_-10_32634317_exon1_S	2	2	2	0.000203058	ALDH5A1
AA_DPB1_69_33048646	DPB1	69	33048646	2	12.1379	0.00230311	AA_DPB1_69_33048646_exon2_E,AA_DPB1_69_33048646_exon2_K,AA_DPB1_69_33048646_exon2_R	3	3	3	0.000251789	ALDH5A1
AA_B_67_31324536	B	67	31324536	4	15.8529	0.00321113	AA_B_67_31324536_exon2_C,AA_B_67_31324536_exon2_CF,AA_B_67_31324536_exon2_CFM,AA_B_67_31324536_exon2_CFR,AA_B_67_31324536_exon2_CFS,AA_B_67_31324536_exon2_CFY,AA_B_67_31324536_exon2_CM,AA_B_67_31324536_exon2_CMR,AA_B_67_31324536_exon2_CMS,AA_B_67_31324536_exon2_CMY,AA_B_67_31324536_exon2_CR,AA_B_67_31324536_exon2_CRS,AA_B_67_31324536_exon2_CRY,AA_B_67_31324536_exon2_CS,AA_B_67_31324536_exon2_CSY,AA_B_67_31324536_exon2_CY,AA_B_67_31324536_exon2_F,AA_B_67_31324536_exon2_FM,AA_B_67_31324536_exon2_FR,AA_B_67_31324536_exon2_FS,AA_B_67_31324536_exon2_FY,AA_B_67_31324536_exon2_M,AA_B_67_31324536_exon2_MR,AA_B_67_31324536_exon2_MS,AA_B_67_31324536_exon2_MY,AA_B_67_31324536_exon2_RS,AA_B_67_31324536_exon2_RY,AA_B_67_31324536_exon2_S,AA_B_67_31324536_exon2_SY,AA_B_67_31324536_exon2_Y	30	5	5	0.000329987	ALDH5A1
AA_DRB1_47_32552021	DRB1	47	32552021	1	8.39489	0.0037609	AA_DRB1_47_32552021_exon2_F,AA_DRB1_47_32552021_exon2_FT,AA_DRB1_47_32552021_exon2_Fx,AA_DRB1_47_32552021_exon2_Y	4	2	2	0.000178099	ALDH5A1
AA_DRB1_32_32552066	DRB1	32	32552066	1	8.24234	0.00410282	AA_DRB1_32_32552066_exon2_H,AA_DRB1_32_32552066_exon2_HI,AA_DRB1_32_32552066_exon2_HX,AA_DRB1_32_32552066_exon2_Y	4	2	2	0.000174388	ALDH5A1
AA_B_82_31324491	B	82	31324491	1	8.14687	0.00430002	AA_B_82_31324491_exon2_L,AA_B_82_31324491_exon2_R	2	2	2	0.000171473	ALDH5A1
AA_B_83_31324488	B	83	31324488	1	8.14687	0.00430002	AA_B_83_31324488_exon2_G,AA_B_83_31324488_exon2_R	2	2	2	0.000171473	ALDH5A1
AA_DQB1_37_32632741	DQB1	37	32632741	2	10.7492	0.00461433	AA_DQB1_37_32632741_exon2_D,AA_DQB1_37_32632741_exon2_I,AA_DQB1_37_32632741_exon2_Y	3	3	3	0.000217084	ALDH5A1
AA_DQA1_187_32610410	DQA1	187	32610410	1	7.93827	0.00482476	AA_DQA1_187_32610410_exon4_A,AA_DQA1_187_32610410_exon4_T	2	2	2	0.000166528	ALDH5A1
AA_DPB1_65_33048634	DPB1	65	33048634	1	7.90284	0.00492072	AA_DPB1_65_33048634_exon2_I,AA_DPB1_65_33048634_exon2_L	2	2	2	0.000164478	ALDH5A1
AA_DRB1_33_32552063	DRB1	33	32552063	1	7.82657	0.0051716	AA_DRB1_33_32552063_exon2_H,AA_DRB1_33_32552063_exon2_HT,AA_DRB1_33_32552063_exon2_Hx,AA_DRB1_33_32552063_exon2_N	4	2	2	0.000162016	ALDH5A1
AA_DQB1_-18_32634341	DQB1	-18	32634341	1	7.28956	0.00691563	AA_DQB1_-18_32634341_exon1_A,AA_DQB1_-18_32634341_exon1_V	2	2	2	0.000153401	ALDH5A1
AA_DRB1_70_32551952	DRB1	70	32551952	2	9.83376	0.00734151	AA_DRB1_70_32551952_exon2_D,AA_DRB1_70_32551952_exon2_DQ,AA_DRB1_70_32551952_exon2_DR,AA_DRB1_70_32551952_exon2_DT,AA_DRB1_70_32551952_exon2_Dx,AA_DRB1_70_32551952_exon2_Q,AA_DRB1_70_32551952_exon2_QR,AA_DRB1_70_32551952_exon2_QT,AA_DRB1_70_32551952_exon2_Qx,AA_DRB1_70_32551952_exon2_R,AA_DRB1_70_32551952_exon2_RT,AA_DRB1_70_32551952_exon2_Rx	12	3	3	0.000206629	ALDH5A1
AA_DQA1_75_32609303	DQA1	75	32609303	1	6.96712	0.00827922	AA_DQA1_75_32609303_exon2_I,AA_DQA1_75_32609303_exon2_S	2	2	2	0.00014601	ALDH5A1
AA_DQA1_107_32609812	DQA1	107	32609812	1	6.86876	0.00874772	AA_DQA1_107_32609812_exon3_I,AA_DQA1_107_32609812_exon3_T	2	2	2	0.000143951	ALDH5A1
AA_DQA1_156_32609959	DQA1	156	32609959	1	6.86876	0.00874772	AA_DQA1_156_32609959_exon3_F,AA_DQA1_156_32609959_exon3_L	2	2	2	0.000143951	ALDH5A1
AA_DQA1_161_32609974	DQA1	161	32609974	1	6.86876	0.00874772	AA_DQA1_161_32609974_exon3_D,AA_DQA1_161_32609974_exon3_E	2	2	2	0.000143951	ALDH5A1
AA_DQA1_163_32609980	DQA1	163	32609980	1	6.86876	0.00874772	AA_DQA1_163_32609980_exon3_I,AA_DQA1_163_32609980_exon3_S	2	2	2	0.000143951	ALDH5A1
AA_C_116_31239054	C	116	31239054	3	11.4614	0.00943202	AA_C_116_31239054_exon3_F,AA_C_116_31239054_exon3_FL,AA_C_116_31239054_exon3_FS,AA_C_116_31239054_exon3_FY,AA_C_116_31239054_exon3_Fx,AA_C_116_31239054_exon3_L,AA_C_116_31239054_exon3_LS,AA_C_116_31239054_exon3_LY,AA_C_116_31239054_exon3_Lx,AA_C_116_31239054_exon3_S,AA_C_116_31239054_exon3_SY,AA_C_116_31239054_exon3_Sx,AA_C_116_31239054_exon3_Y,AA_C_116_31239054_exon3_Yx	14	4	4	0.00023727	ALDH5A1
AA_DRB1_77_32551931	DRB1	77	32551931	1	6.72584	0.0094934	AA_DRB1_77_32551931_exon2_LN,AA_DRB1_77_32551931_exon2_LT,AA_DRB1_77_32551931_exon2_N,AA_DRB1_77_32551931_exon2_NP,AA_DRB1_77_32551931_exon2_Nx,AA_DRB1_77_32551931_exon2_PT,AA_DRB1_77_32551931_exon2_T,AA_DRB1_77_32551931_exon2_Tx	8	2	2	0.000140829	ALDH5A1
AA_C_113_31239063	C	113	31239063	1	6.58726	0.0102384	AA_C_113_31239063_exon3_CH,AA_C_113_31239063_exon3_CY,AA_C_113_31239063_exon3_H,AA_C_113_31239063_exon3_HX,AA_C_113_31239063_exon3_Hx,AA_C_113_31239063_exon3_XY,AA_C_113_31239063_exon3_Y,AA_C_113_31239063_exon3_Yx	8	2	2	0.000138463	ALDH5A1
AA_B_77_31324506	B	77	31324506	2	9.00813	0.0110179	AA_B_77_31324506_exon2_CD,AA_B_77_31324506_exon2_CN,AA_B_77_31324506_exon2_CS,AA_B_77_31324506_exon2_D,AA_B_77_31324506_exon2_DG,AA_B_77_31324506_exon2_DN,AA_B_77_31324506_exon2_DS,AA_B_77_31324506_exon2_GN,AA_B_77_31324506_exon2_GS,AA_B_77_31324506_exon2_N,AA_B_77_31324506_exon2_NS,AA_B_77_31324506_exon2_S	12	3	3	0.000189782	ALDH5A1
AA_B_282_31322979	B	282	31322979	1	6.35709	0.0116585	AA_B_282_31322979_exon5_I,AA_B_282_31322979_exon5_V	2	2	2	0.00012881	ALDH5A1
AA_DPB1_84_33048691	DPB1	84	33048691	2	8.88701	0.0117172	AA_DPB1_84_33048691_exon2_D,AA_DPB1_84_33048691_exon2_G,AA_DPB1_84_33048691_exon2_V	3	3	3	0.000180632	ALDH5A1
AA_DRB1_-24_32557503	DRB1	-24	32557503	2	8.54026	0.0139374	AA_DRB1_-24_32557503_exon1_F,AA_DRB1_-24_32557503_exon1_L	2	3	3	0.000178865	ALDH5A1
AA_B_305_31322910	B	305	31322910	1	6.01879	0.0141167	AA_B_305_31322910_exon5_A,AA_B_305_31322910_exon5_T	2	2	2	0.000122218	ALDH5A1
AA_A_70_29910741	A	70	29910741	1	5.74282	0.0165223	AA_A_70_29910741_exon2_.H,AA_A_70_29910741_exon2_.Q,AA_A_70_29910741_exon2_H,AA_A_70_29910741_exon2_Q	4	2	2	0.000120728	ALDH5A1
AA_B_325_31322303	B	325	31322303	1	5.7057	0.0168721	AA_B_325_31322303_exon7_C,AA_B_325_31322303_exon7_S	2	2	2	0.000116339	ALDH5A1
AA_DPB1_96_33052678	DPB1	96	33052678	1	5.66527	0.0172787	AA_DPB1_96_33052678_exon3_K,AA_DPB1_96_33052678_exon3_R	2	2	2	0.000116195	ALDH5A1
AA_DPB1_170_33052900	DPB1	170	33052900	1	5.64644	0.0174639	AA_DPB1_170_33052900_exon3_I,AA_DPB1_170_33052900_exon3_T	2	2	2	0.000115857	ALDH5A1
AA_DQB1_185_32629408	DQB1	185	32629408	1	5.61872	0.0177301	AA_DQB1_185_32629408_exon3_I,AA_DQB1_185_32629408_exon3_T	2	2	2	0.000116548	ALDH5A1
AA_DRB1_120_32549575	DRB1	120	32549575	2	8.054	0.0177769	AA_DRB1_120_32549575_exon3_N,AA_DRB1_120_32549575_exon3_S	2	3	3	0.000168937	ALDH5A1
AA_DRB1_180_32549395	DRB1	180	32549395	2	7.92845	0.0189295	AA_DRB1_180_32549395_exon3_L,AA_DRB1_180_32549395_exon3_V	2	3	3	0.000166057	ALDH5A1
AA_DQB1_67_32632651	DQB1	67	32632651	1	5.38153	0.0203076	AA_DQB1_67_32632651_exon2_I,AA_DQB1_67_32632651_exon2_V	2	2	2	0.000113271	ALDH5A1
AA_C_97_31239111	C	97	31239111	1	5.23276	0.0221049	AA_C_97_31239111_exon3_DNR,AA_C_97_31239111_exon3_DNW,AA_C_97_31239111_exon3_DR,AA_C_97_31239111_exon3_DRS,AA_C_97_31239111_exon3_DRx,AA_C_97_31239111_exon3_DSW,AA_C_97_31239111_exon3_DW,AA_C_97_31239111_exon3_DWx,AA_C_97_31239111_exon3_NR,AA_C_97_31239111_exon3_NW,AA_C_97_31239111_exon3_R,AA_C_97_31239111_exon3_RS,AA_C_97_31239111_exon3_Rx,AA_C_97_31239111_exon3_SW,AA_C_97_31239111_exon3_W,AA_C_97_31239111_exon3_Wx	16	2	2	0.000110117	ALDH5A1
AA_DPB1_9_33048466	DPB1	9	33048466	2	7.55564	0.0228117	AA_DPB1_9_33048466_exon2_F,AA_DPB1_9_33048466_exon2_H,AA_DPB1_9_33048466_exon2_Y	3	3	3	0.000158135	ALDH5A1
AA_A_9_29910558	A	9	29910558	3	9.47814	0.0235031	AA_A_9_29910558_exon2_F,AA_A_9_29910558_exon2_FS,AA_A_9_29910558_exon2_FT,AA_A_9_29910558_exon2_FY,AA_A_9_29910558_exon2_S,AA_A_9_29910558_exon2_T,AA_A_9_29910558_exon2_Y	7	4	4	0.000198502	ALDH5A1
AA_C_9_31239621	C	9	31239621	3	9.15678	0.0271883	AA_C_9_31239621_exon2_D,AA_C_9_31239621_exon2_DF,AA_C_9_31239621_exon2_DS,AA_C_9_31239621_exon2_DY,AA_C_9_31239621_exon2_F,AA_C_9_31239621_exon2_S,AA_C_9_31239621_exon2_Y	7	4	4	0.000186908	ALDH5A1
AA_DQB1_140_32629543	DQB1	140	32629543	1	4.84029	0.0277488	AA_DQB1_140_32629543_exon3_A,AA_DQB1_140_32629543_exon3_T	2	2	2	0.000100597	ALDH5A1
AA_DQB1_182_32629417	DQB1	182	32629417	1	4.84029	0.0277488	AA_DQB1_182_32629417_exon3_N,AA_DQB1_182_32629417_exon3_S	2	2	2	0.000100597	ALDH5A1
AA_C_99_31239105	C	99	31239105	3	8.8278	0.0315607	AA_C_99_31239105_exon3_C,AA_C_99_31239105_exon3_CF,AA_C_99_31239105_exon3_CFS,AA_C_99_31239105_exon3_CFW,AA_C_99_31239105_exon3_CFY,AA_C_99_31239105_exon3_CFx,AA_C_99_31239105_exon3_CS,AA_C_99_31239105_exon3_CSW,AA_C_99_31239105_exon3_CSY,AA_C_99_31239105_exon3_CSx,AA_C_99_31239105_exon3_CW,AA_C_99_31239105_exon3_CWY,AA_C_99_31239105_exon3_CWx,AA_C_99_31239105_exon3_CY,AA_C_99_31239105_exon3_CYx,AA_C_99_31239105_exon3_Cx,AA_C_99_31239105_exon3_F,AA_C_99_31239105_exon3_FS,AA_C_99_31239105_exon3_FW,AA_C_99_31239105_exon3_FY,AA_C_99_31239105_exon3_Fx,AA_C_99_31239105_exon3_S,AA_C_99_31239105_exon3_SW,AA_C_99_31239105_exon3_SY,AA_C_99_31239105_exon3_Sx,AA_C_99_31239105_exon3_WY,AA_C_99_31239105_exon3_Y,AA_C_99_31239105_exon3_Yx	28	4	4	0.000178663	ALDH5A1
AA_A_161_29911255	A	161	29911255	1	4.52623	0.033325	AA_A_161_29911255_exon3_D,AA_A_161_29911255_exon3_DG,AA_A_161_29911255_exon3_Dx,AA_A_161_29911255_exon3_E	4	2	2	9.37019e-05	ALDH5A1
AA_C_248_31238071	C	248	31238071	1	4.37488	0.0363679	AA_C_248_31238071_exon4_M,AA_C_248_31238071_exon4_V	2	2	2	8.66449e-05	ALDH5A1
AA_C_6_31239630	C	6	31239630	1	4.26016	0.0389499	AA_C_6_31239630_exon2_K,AA_C_6_31239630_exon2_R	2	2	2	8.45791e-05	ALDH5A1
AA_DQA1_130_32609881	DQA1	130	32609881	1	4.23357	0.0395648	AA_DQA1_130_32609881_exon3_A,AA_DQA1_130_32609881_exon3_S	2	2	2	8.89128e-05	ALDH5A1
AA_DRB1_71_32551949	DRB1	71	32551949	3	8.32331	0.0398651	AA_DRB1_71_32551949_exon2_A,AA_DRB1_71_32551949_exon2_AE,AA_DRB1_71_32551949_exon2_AEK,AA_DRB1_71_32551949_exon2_AER,AA_DRB1_71_32551949_exon2_AES,AA_DRB1_71_32551949_exon2_AEx,AA_DRB1_71_32551949_exon2_AK,AA_DRB1_71_32551949_exon2_AKR,AA_DRB1_71_32551949_exon2_AKS,AA_DRB1_71_32551949_exon2_AKx,AA_DRB1_71_32551949_exon2_AR,AA_DRB1_71_32551949_exon2_ARS,AA_DRB1_71_32551949_exon2_ARx,AA_DRB1_71_32551949_exon2_AS,AA_DRB1_71_32551949_exon2_ASx,AA_DRB1_71_32551949_exon2_Ax,AA_DRB1_71_32551949_exon2_E,AA_DRB1_71_32551949_exon2_EK,AA_DRB1_71_32551949_exon2_ER,AA_DRB1_71_32551949_exon2_ES,AA_DRB1_71_32551949_exon2_Ex,AA_DRB1_71_32551949_exon2_K,AA_DRB1_71_32551949_exon2_KR,AA_DRB1_71_32551949_exon2_KS,AA_DRB1_71_32551949_exon2_Kx,AA_DRB1_71_32551949_exon2_R,AA_DRB1_71_32551949_exon2_RS,AA_DRB1_71_32551949_exon2_Rx	28	4	4	0.00017107	ALDH5A1
AA_C_1_31239645	C	1	31239645	1	3.53807	0.0598312	AA_C_1_31239645_exon2_C,AA_C_1_31239645_exon2_G	2	2	2	7.40938e-05	ALDH5A1
AA_C_303_31237785	C	303	31237785	1	3.16195	0.0752129	AA_C_303_31237785_exon5_M,AA_C_303_31237785_exon5_V	2	2	2	6.67681e-05	ALDH5A1
AA_C_94_31239120	C	94	31239120	1	3.11663	0.0774015	AA_C_94_31239120_exon3_I,AA_C_94_31239120_exon3_IP,AA_C_94_31239120_exon3_Ix,AA_C_94_31239120_exon3_T	4	2	2	6.45278e-05	ALDH5A1
AA_DPA1_111_33036999	DPA1	111	33036999	2	5.09062	0.0783134	AA_DPA1_111_33036999_exon3_K,AA_DPA1_111_33036999_exon3_R	2	3	3	9.99732e-05	ALDH5A1
AA_DPA1_127_33036951	DPA1	127	33036951	2	5.04362	0.080177	AA_DPA1_127_33036951_exon3_L,AA_DPA1_127_33036951_exon3_P	2	3	3	9.8225e-05	ALDH5A1
AA_DPA1_160_33036852	DPA1	160	33036852	2	5.04362	0.080177	AA_DPA1_160_33036852_exon3_F,AA_DPA1_160_33036852_exon3_V	2	3	3	9.8225e-05	ALDH5A1
AA_DPA1_228_33036434	DPA1	228	33036434	2	5.04362	0.080177	AA_DPA1_228_33036434_exon4_P,AA_DPA1_228_33036434_exon4_T	2	3	3	9.8225e-05	ALDH5A1
AA_DPA1_96_33037044	DPA1	96	33037044	1	2.92186	0.0872832	AA_DPA1_96_33037044_exon3_A,AA_DPA1_96_33037044_exon3_P	2	2	2	6.17433e-05	ALDH5A1
AA_B_145_31324057	B	145	31324057	1	2.91221	0.0878087	AA_B_145_31324057_exon3_GL,AA_B_145_31324057_exon3_GR,AA_B_145_31324057_exon3_L,AA_B_145_31324057_exon3_R	4	2	2	5.85471e-05	ALDH5A1
AA_DPA1_190_33036548	DPA1	190	33036548	1	2.85369	0.0910586	AA_DPA1_190_33036548_exon4_A,AA_DPA1_190_33036548_exon4_T	2	2	2	6.03027e-05	ALDH5A1
AA_C_138_31238988	C	138	31238988	1	2.68269	0.101304	AA_C_138_31238988_exon3_K,AA_C_138_31238988_exon3_KY,AA_C_138_31238988_exon3_Kx,AA_C_138_31238988_exon3_T	4	2	2	5.51117e-05	ALDH5A1
AA_A_109_29911099	A	109	29911099	1	2.61255	0.105909	AA_A_109_29911099_exon3_F,AA_A_109_29911099_exon3_FP,AA_A_109_29911099_exon3_Fx,AA_A_109_29911099_exon3_L	4	2	2	5.48525e-05	ALDH5A1
AA_C_95_31239117	C	95	31239117	2	4.40268	0.110459	AA_C_95_31239117_exon3_F,AA_C_95_31239117_exon3_FI,AA_C_95_31239117_exon3_FL,AA_C_95_31239117_exon3_FP,AA_C_95_31239117_exon3_Fx,AA_C_95_31239117_exon3_I,AA_C_95_31239117_exon3_IL,AA_C_95_31239117_exon3_IP,AA_C_95_31239117_exon3_Ix,AA_C_95_31239117_exon3_L,AA_C_95_31239117_exon3_LP,AA_C_95_31239117_exon3_Lx	12	3	3	9.26719e-05	ALDH5A1
AA_A_297_29912344	A	297	29912344	1	2.53921	0.110917	AA_A_297_29912344_exon5_M,AA_A_297_29912344_exon5_V	2	2	2	5.32421e-05	ALDH5A1
AA_B_94_31324210	B	94	31324210	1	2.51976	0.112322	AA_B_94_31324210_exon3_.I,AA_B_94_31324210_exon3_.T,AA_B_94_31324210_exon3_I,AA_B_94_31324210_exon3_T	4	2	2	5.31429e-05	ALDH5A1
AA_C_275_31237869	C	275	31237869	2	4.31963	0.115073	AA_C_275_31237869_exon5_E,AA_C_275_31237869_exon5_EG,AA_C_275_31237869_exon5_EK,AA_C_275_31237869_exon5_Ex,AA_C_275_31237869_exon5_G,AA_C_275_31237869_exon5_K	6	3	3	9.12625e-05	ALDH5A1
AA_A_127_29911153	A	127	29911153	1	2.46677	0.116088	AA_A_127_29911153_exon3_K,AA_A_127_29911153_exon3_KR,AA_A_127_29911153_exon3_Kx,AA_A_127_29911153_exon3_N	4	2	2	5.1631e-05	ALDH5A1
AA_DPB1_35_33048544	DPB1	35	33048544	2	4.25553	0.118934	AA_DPB1_35_33048544_exon2_F,AA_DPB1_35_33048544_exon2_L,AA_DPB1_35_33048544_exon2_Y	3	3	3	8.52416e-05	ALDH5A1
AA_A_105_29911087	A	105	29911087	1	2.41313	0.120203	AA_A_105_29911087_exon3_GP,AA_A_105_29911087_exon3_GS,AA_A_105_29911087_exon3_P,AA_A_105_29911087_exon3_S	4	2	2	5.07726e-05	ALDH5A1
AA_A_-15_29910359	A	-15	29910359	1	2.40236	0.120966	AA_A_-15_29910359_exon1_L,AA_A_-15_29910359_exon1_V	2	2	2	5.06019e-05	ALDH5A1
AA_B_131_31324099	B	131	31324099	1	2.3981	0.121364	AA_B_131_31324099_exon3_R,AA_B_131_31324099_exon3_S	2	2	2	4.98668e-05	ALDH5A1
AA_A_245_29912086	A	245	29912086	1	2.37757	0.12293	AA_A_245_29912086_exon4_A,AA_A_245_29912086_exon4_V	2	2	2	4.97517e-05	ALDH5A1
AA_A_151_29911225	A	151	29911225	1	2.2669	0.132075	AA_A_151_29911225_exon3_CH,AA_A_151_29911225_exon3_CR,AA_A_151_29911225_exon3_H,AA_A_151_29911225_exon3_R	4	2	2	4.73935e-05	ALDH5A1
AA_A_-11_29910371	A	-11	29910371	1	2.20031	0.137791	AA_A_-11_29910371_exon1_L,AA_A_-11_29910371_exon1_S	2	2	2	4.63424e-05	ALDH5A1
AA_A_298_29912347	A	298	29912347	1	2.01907	0.155184	AA_A_298_29912347_exon5_F,AA_A_298_29912347_exon5_I	2	2	2	4.24838e-05	ALDH5A1
AA_A_307_29912374	A	307	29912374	1	2.01437	0.155645	AA_A_307_29912374_exon5_M,AA_A_307_29912374_exon5_R	2	2	2	4.24234e-05	ALDH5A1
AA_A_156_29911240	A	156	29911240	3	5.19618	0.157786	AA_A_156_29911240_exon3_EL,AA_A_156_29911240_exon3_ELQ,AA_A_156_29911240_exon3_ELR,AA_A_156_29911240_exon3_ELW,AA_A_156_29911240_exon3_ELx,AA_A_156_29911240_exon3_EQ,AA_A_156_29911240_exon3_EQR,AA_A_156_29911240_exon3_EQW,AA_A_156_29911240_exon3_EQx,AA_A_156_29911240_exon3_ER,AA_A_156_29911240_exon3_ERW,AA_A_156_29911240_exon3_ERx,AA_A_156_29911240_exon3_EW,AA_A_156_29911240_exon3_EWx,AA_A_156_29911240_exon3_L,AA_A_156_29911240_exon3_LQ,AA_A_156_29911240_exon3_LR,AA_A_156_29911240_exon3_LW,AA_A_156_29911240_exon3_Lx,AA_A_156_29911240_exon3_Q,AA_A_156_29911240_exon3_QR,AA_A_156_29911240_exon3_QW,AA_A_156_29911240_exon3_Qx,AA_A_156_29911240_exon3_R,AA_A_156_29911240_exon3_RW,AA_A_156_29911240_exon3_Rx,AA_A_156_29911240_exon3_W,AA_A_156_29911240_exon3_Wx	28	4	4	0.000103215	ALDH5A1
AA_A_144_29911204	A	144	29911204	1	1.84312	0.174463	AA_A_144_29911204_exon3_AK,AA_A_144_29911204_exon3_AQ,AA_A_144_29911204_exon3_EK,AA_A_144_29911204_exon3_EQ,AA_A_144_29911204_exon3_K,AA_A_144_29911204_exon3_Kx,AA_A_144_29911204_exon3_Q,AA_A_144_29911204_exon3_Qx	8	2	2	3.88659e-05	ALDH5A1
AA_A_76_29910759	A	76	29910759	2	3.46601	0.176567	AA_A_76_29910759_exon2_A,AA_A_76_29910759_exon2_AE,AA_A_76_29910759_exon2_AG,AA_A_76_29910759_exon2_AV,AA_A_76_29910759_exon2_Ax,AA_A_76_29910759_exon2_E,AA_A_76_29910759_exon2_EG,AA_A_76_29910759_exon2_EV,AA_A_76_29910759_exon2_Ex,AA_A_76_29910759_exon2_GV,AA_A_76_29910759_exon2_V,AA_A_76_29910759_exon2_Vx	12	3	3	7.16379e-05	ALDH5A1
AA_B_177_31323961	B	177	31323961	1	1.78805	0.180989	AA_B_177_31323961_exon3_D,AA_B_177_31323961_exon3_DR,AA_B_177_31323961_exon3_Dx,AA_B_177_31323961_exon3_E	4	2	2	3.68123e-05	ALDH5A1
AA_B_180_31323952	B	180	31323952	1	1.78805	0.180989	AA_B_180_31323952_exon3_E,AA_B_180_31323952_exon3_EP,AA_B_180_31323952_exon3_Ex,AA_B_180_31323952_exon3_Q	4	2	2	3.68123e-05	ALDH5A1
AA_C_66_31239450	C	66	31239450	1	1.78462	0.181441	AA_C_66_31239450_exon2_K,AA_C_66_31239450_exon2_N	2	2	2	3.6724e-05	ALDH5A1
AA_C_304_31237782	C	304	31237782	1	1.69928	0.192142	AA_C_304_31237782_exon5_M,AA_C_304_31237782_exon5_V	2	2	2	3.58898e-05	ALDH5A1
AA_B_95_31324207	B	95	31324207	2	3.27744	0.194109	AA_B_95_31324207_exon3_I,AA_B_95_31324207_exon3_IL,AA_B_95_31324207_exon3_IR,AA_B_95_31324207_exon3_IW,AA_B_95_31324207_exon3_L,AA_B_95_31324207_exon3_W	6	3	3	6.91225e-05	ALDH5A1
AA_B_46_31324599	B	46	31324599	1	1.60467	0.205101	AA_B_46_31324599_exon2_A,AA_B_46_31324599_exon2_E	2	2	2	3.14692e-05	ALDH5A1
AA_A_114_29911114	A	114	29911114	3	4.53761	0.208721	AA_A_114_29911114_exon3_DE,AA_A_114_29911114_exon3_DEH,AA_A_114_29911114_exon3_DEP,AA_A_114_29911114_exon3_DEQ,AA_A_114_29911114_exon3_DER,AA_A_114_29911114_exon3_DEx,AA_A_114_29911114_exon3_DH,AA_A_114_29911114_exon3_DHP,AA_A_114_29911114_exon3_DHQ,AA_A_114_29911114_exon3_DHR,AA_A_114_29911114_exon3_DHx,AA_A_114_29911114_exon3_DPQ,AA_A_114_29911114_exon3_DPR,AA_A_114_29911114_exon3_DQ,AA_A_114_29911114_exon3_DQR,AA_A_114_29911114_exon3_DQx,AA_A_114_29911114_exon3_DR,AA_A_114_29911114_exon3_DRx,AA_A_114_29911114_exon3_E,AA_A_114_29911114_exon3_EH,AA_A_114_29911114_exon3_EHP,AA_A_114_29911114_exon3_EHQ,AA_A_114_29911114_exon3_EHR,AA_A_114_29911114_exon3_EHx,AA_A_114_29911114_exon3_EP,AA_A_114_29911114_exon3_EPQ,AA_A_114_29911114_exon3_EPR,AA_A_114_29911114_exon3_EPx,AA_A_114_29911114_exon3_EQ,AA_A_114_29911114_exon3_EQR,AA_A_114_29911114_exon3_EQx,AA_A_114_29911114_exon3_ER,AA_A_114_29911114_exon3_ERx,AA_A_114_29911114_exon3_Ex,AA_A_114_29911114_exon3_H,AA_A_114_29911114_exon3_HP,AA_A_114_29911114_exon3_HPQ,AA_A_114_29911114_exon3_HPR,AA_A_114_29911114_exon3_HPx,AA_A_114_29911114_exon3_HQ,AA_A_114_29911114_exon3_HQR,AA_A_114_29911114_exon3_HQx,AA_A_114_29911114_exon3_HR,AA_A_114_29911114_exon3_HRx,AA_A_114_29911114_exon3_Hx,AA_A_114_29911114_exon3_PQ,AA_A_114_29911114_exon3_PQR,AA_A_114_29911114_exon3_PQx,AA_A_114_29911114_exon3_PR,AA_A_114_29911114_exon3_PRx,AA_A_114_29911114_exon3_Q,AA_A_114_29911114_exon3_QR,AA_A_114_29911114_exon3_QRx,AA_A_114_29911114_exon3_Qx,AA_A_114_29911114_exon3_R,AA_A_114_29911114_exon3_Rx	56	4	4	9.38641e-05	ALDH5A1
AA_B_103_31324183	B	103	31324183	1	1.55642	0.211993	AA_B_103_31324183_exon3_GL,AA_B_103_31324183_exon3_GV,AA_B_103_31324183_exon3_L,AA_B_103_31324183_exon3_V	4	2	2	3.17214e-05	ALDH5A1
AA_DQB1_130_32629573	DQB1	130	32629573	1	1.5425	0.214097	AA_DQB1_130_32629573_exon3_Q,AA_DQB1_130_32629573_exon3_R	2	2	2	3.24555e-05	ALDH5A1
AA_B_147_31324051	B	147	31324051	1	1.51527	0.218173	AA_B_147_31324051_exon3_CL,AA_B_147_31324051_exon3_CW,AA_B_147_31324051_exon3_L,AA_B_147_31324051_exon3_W	4	2	2	3.13585e-05	ALDH5A1
AA_A_142_29911198	A	142	29911198	1	1.49483	0.221272	AA_A_142_29911198_exon3_HI,AA_A_142_29911198_exon3_HT,AA_A_142_29911198_exon3_I,AA_A_142_29911198_exon3_T	4	2	2	3.15528e-05	ALDH5A1
AA_A_145_29911207	A	145	29911207	1	1.49483	0.221272	AA_A_145_29911207_exon3_H,AA_A_145_29911207_exon3_HQ,AA_A_145_29911207_exon3_Hx,AA_A_145_29911207_exon3_R	4	2	2	3.15528e-05	ALDH5A1
AA_B_143_31324063	B	143	31324063	1	1.48104	0.223445	AA_B_143_31324063_exon3_GS,AA_B_143_31324063_exon3_GT,AA_B_143_31324063_exon3_S,AA_B_143_31324063_exon3_T	4	2	2	3.06502e-05	ALDH5A1
AA_A_299_29912350	A	299	29912350	1	1.4634	0.226223	AA_A_299_29912350_exon5_A,AA_A_299_29912350_exon5_T	2	2	2	3.08346e-05	ALDH5A1
AA_A_246_29912089	A	246	29912089	1	1.45882	0.226916	AA_A_246_29912089_exon4_A,AA_A_246_29912089_exon4_S	2	2	2	3.07281e-05	ALDH5A1
AA_A_334_29913039	A	334	29913039	1	1.45851	0.227002	AA_A_334_29913039_exon7_M,AA_A_334_29913039_exon7_V	2	2	2	3.07348e-05	ALDH5A1
AA_B_74_31324515	B	74	31324515	1	1.40601	0.235582	AA_B_74_31324515_exon2_D,AA_B_74_31324515_exon2_Y	2	2	2	2.90088e-05	ALDH5A1
AA_B_114_31324150	B	114	31324150	2	2.88793	0.235732	AA_B_114_31324150_exon3_D,AA_B_114_31324150_exon3_DH,AA_B_114_31324150_exon3_DK,AA_B_114_31324150_exon3_DN,AA_B_114_31324150_exon3_DS,AA_B_114_31324150_exon3_H,AA_B_114_31324150_exon3_HK,AA_B_114_31324150_exon3_HN,AA_B_114_31324150_exon3_HS,AA_B_114_31324150_exon3_KN,AA_B_114_31324150_exon3_N,AA_B_114_31324150_exon3_NS	12	3	3	6.03624e-05	ALDH5A1
AA_DQB1_-17_32634338	DQB1	-17	32634338	1	1.31118	0.252028	AA_DQB1_-17_32634338_exon1_A,AA_DQB1_-17_32634338_exon1_P	2	2	2	2.48601e-05	ALDH5A1
AA_DQB1_3_32634281	DQB1	3	32634281	1	1.31118	0.252028	AA_DQB1_3_32634281_exon1_P,AA_DQB1_3_32634281_exon1_S	2	2	2	2.48601e-05	ALDH5A1
AA_C_173_31238883	C	173	31238883	1	1.16362	0.280522	AA_C_173_31238883_exon3_E,AA_C_173_31238883_exon3_EI,AA_C_173_31238883_exon3_Ex,AA_C_173_31238883_exon3_K	4	2	2	2.41549e-05	ALDH5A1
AA_DRB1_140_32549515	DRB1	140	32549515	2	2.49915	0.286394	AA_DRB1_140_32549515_exon3_A,AA_DRB1_140_32549515_exon3_T	2	3	3	5.25909e-05	ALDH5A1
AA_A_79_29910768	A	79	29910768	1	1.12678	0.288331	AA_A_79_29910768_exon2_AG,AA_A_79_29910768_exon2_AR,AA_A_79_29910768_exon2_DG,AA_A_79_29910768_exon2_DR,AA_A_79_29910768_exon2_G,AA_A_79_29910768_exon2_Gx,AA_A_79_29910768_exon2_R,AA_A_79_29910768_exon2_Rx	8	2	2	2.37242e-05	ALDH5A1
AA_DQB1_197_32628856	DQB1	197	32628856	1	1.11681	0.29045	AA_DQB1_197_32628856_exon4_N,AA_DQB1_197_32628856_exon4_S	2	2	2	2.11983e-05	ALDH5A1
AA_A_80_29910771	A	80	29910771	1	1.07643	0.299348	AA_A_80_29910771_exon2_I,AA_A_80_29910771_exon2_IP,AA_A_80_29910771_exon2_Ix,AA_A_80_29910771_exon2_T	4	2	2	2.26417e-05	ALDH5A1
AA_A_81_29910774	A	81	29910774	1	1.07643	0.299348	AA_A_81_29910774_exon2_A,AA_A_81_29910774_exon2_L	2	2	2	2.26417e-05	ALDH5A1
AA_A_83_29910780	A	83	29910780	1	1.07643	0.299348	AA_A_83_29910780_exon2_G,AA_A_83_29910780_exon2_GL,AA_A_83_29910780_exon2_Gx,AA_A_83_29910780_exon2_R	4	2	2	2.26417e-05	ALDH5A1
AA_A_82_29910777	A	82	29910777	1	1.07021	0.300732	AA_A_82_29910777_exon2_HL,AA_A_82_29910777_exon2_HR,AA_A_82_29910777_exon2_L,AA_A_82_29910777_exon2_R	4	2	2	2.25093e-05	ALDH5A1
AA_B_-8_31324886	B	-8	31324886	1	1.03906	0.307892	AA_B_-8_31324886_exon1_L,AA_B_-8_31324886_exon1_V	2	2	2	2.18844e-05	ALDH5A1
AA_A_163_29911261	A	163	29911261	1	1.01079	0.314642	AA_A_163_29911261_exon3_ER,AA_A_163_29911261_exon3_ET,AA_A_163_29911261_exon3_R,AA_A_163_29911261_exon3_RV,AA_A_163_29911261_exon3_Rx,AA_A_163_29911261_exon3_T,AA_A_163_29911261_exon3_TV,AA_A_163_29911261_exon3_Tx	8	2	2	2.13214e-05	ALDH5A1
AA_DRB1_28_32552078	DRB1	28	32552078	2	2.23735	0.327051	AA_DRB1_28_32552078_exon2_D,AA_DRB1_28_32552078_exon2_DE,AA_DRB1_28_32552078_exon2_DH,AA_DRB1_28_32552078_exon2_DK,AA_DRB1_28_32552078_exon2_E,AA_DRB1_28_32552078_exon2_H	6	3	3	4.94327e-05	ALDH5A1
AA_C_163_31238913	C	163	31238913	2	2.20132	0.332373	AA_C_163_31238913_exon3_E,AA_C_163_31238913_exon3_EL,AA_C_163_31238913_exon3_ET,AA_C_163_31238913_exon3_Ex,AA_C_163_31238913_exon3_L,AA_C_163_31238913_exon3_T	6	3	3	4.56178e-05	ALDH5A1
AA_DRB1_58_32551988	DRB1	58	32551988	1	0.936985	0.33314	AA_DRB1_58_32551988_exon2_A,AA_DRB1_58_32551988_exon2_AP,AA_DRB1_58_32551988_exon2_Ax,AA_DRB1_58_32551988_exon2_E	4	2	2	1.98432e-05	ALDH5A1
AA_C_-15_31239820	C	-15	31239820	1	0.927398	0.335274	AA_C_-15_31239820_exon1_I,AA_C_-15_31239820_exon1_L	2	2	2	1.92639e-05	ALDH5A1
AA_A_152_29911228	A	152	29911228	4	4.52015	0.339714	AA_A_152_29911228_exon3_A,AA_A_152_29911228_exon3_AE,AA_A_152_29911228_exon3_AEG,AA_A_152_29911228_exon3_AER,AA_A_152_29911228_exon3_AEV,AA_A_152_29911228_exon3_AEW,AA_A_152_29911228_exon3_AEx,AA_A_152_29911228_exon3_AG,AA_A_152_29911228_exon3_AGR,AA_A_152_29911228_exon3_AGV,AA_A_152_29911228_exon3_AGW,AA_A_152_29911228_exon3_AGx,AA_A_152_29911228_exon3_AR,AA_A_152_29911228_exon3_ARV,AA_A_152_29911228_exon3_ARW,AA_A_152_29911228_exon3_ARx,AA_A_152_29911228_exon3_AV,AA_A_152_29911228_exon3_AVW,AA_A_152_29911228_exon3_AVx,AA_A_152_29911228_exon3_AW,AA_A_152_29911228_exon3_AWx,AA_A_152_29911228_exon3_Ax,AA_A_152_29911228_exon3_E,AA_A_152_29911228_exon3_EG,AA_A_152_29911228_exon3_EGR,AA_A_152_29911228_exon3_EGV,AA_A_152_29911228_exon3_EGW,AA_A_152_29911228_exon3_EGx,AA_A_152_29911228_exon3_ER,AA_A_152_29911228_exon3_ERV,AA_A_152_29911228_exon3_ERW,AA_A_152_29911228_exon3_ERx,AA_A_152_29911228_exon3_EV,AA_A_152_29911228_exon3_EVW,AA_A_152_29911228_exon3_EVx,AA_A_152_29911228_exon3_EW,AA_A_152_29911228_exon3_EWx,AA_A_152_29911228_exon3_Ex,AA_A_152_29911228_exon3_GRV,AA_A_152_29911228_exon3_GRW,AA_A_152_29911228_exon3_GV,AA_A_152_29911228_exon3_GVW,AA_A_152_29911228_exon3_GVx,AA_A_152_29911228_exon3_GW,AA_A_152_29911228_exon3_GWx,AA_A_152_29911228_exon3_RV,AA_A_152_29911228_exon3_RVW,AA_A_152_29911228_exon3_RVx,AA_A_152_29911228_exon3_RW,AA_A_152_29911228_exon3_RWx,AA_A_152_29911228_exon3_V,AA_A_152_29911228_exon3_VW,AA_A_152_29911228_exon3_VWx,AA_A_152_29911228_exon3_Vx,AA_A_152_29911228_exon3_W,AA_A_152_29911228_exon3_Wx	56	5	5	9.55557e-05	ALDH5A1
AA_A_66_29910729	A	66	29910729	1	0.888534	0.345724	AA_A_66_29910729_exon2_.K,AA_A_66_29910729_exon2_.N,AA_A_66_29910729_exon2_K,AA_A_66_29910729_exon2_KQ,AA_A_66_29910729_exon2_Kx,AA_A_66_29910729_exon2_N,AA_A_66_29910729_exon2_NQ,AA_A_66_29910729_exon2_Nx	8	2	2	1.86166e-05	ALDH5A1
AA_C_152_31238946	C	152	31238946	2	2.11726	0.346617	AA_C_152_31238946_exon3_A,AA_C_152_31238946_exon3_AE,AA_C_152_31238946_exon3_AT,AA_C_152_31238946_exon3_AV,AA_C_152_31238946_exon3_Ax,AA_C_152_31238946_exon3_E,AA_C_152_31238946_exon3_ET,AA_C_152_31238946_exon3_EV,AA_C_152_31238946_exon3_Ex,AA_C_152_31238946_exon3_T,AA_C_152_31238946_exon3_TV,AA_C_152_31238946_exon3_Tx	12	3	3	3.91761e-05	ALDH5A1
AA_DQB1_9_32632825	DQB1	9	32632825	2	2.10135	0.349465	AA_DQB1_9_32632825_exon2_CF,AA_DQB1_9_32632825_exon2_CFH,AA_DQB1_9_32632825_exon2_CFL,AA_DQB1_9_32632825_exon2_CFN,AA_DQB1_9_32632825_exon2_CFY,AA_DQB1_9_32632825_exon2_CHL,AA_DQB1_9_32632825_exon2_CHY,AA_DQB1_9_32632825_exon2_CL,AA_DQB1_9_32632825_exon2_CLN,AA_DQB1_9_32632825_exon2_CLY,AA_DQB1_9_32632825_exon2_CNY,AA_DQB1_9_32632825_exon2_CY,AA_DQB1_9_32632825_exon2_F,AA_DQB1_9_32632825_exon2_FH,AA_DQB1_9_32632825_exon2_FL,AA_DQB1_9_32632825_exon2_FN,AA_DQB1_9_32632825_exon2_FY,AA_DQB1_9_32632825_exon2_HL,AA_DQB1_9_32632825_exon2_HY,AA_DQB1_9_32632825_exon2_L,AA_DQB1_9_32632825_exon2_LN,AA_DQB1_9_32632825_exon2_LY,AA_DQB1_9_32632825_exon2_NY,AA_DQB1_9_32632825_exon2_Y	24	3	3	4.13537e-05	ALDH5A1
AA_B_-23_31324931	B	-23	31324931	1	0.863172	0.352701	AA_B_-23_31324931_exon1_L,AA_B_-23_31324931_exon1_R	2	2	2	1.74709e-05	ALDH5A1
AA_B_171_31323979	B	171	31323979	1	0.83848	0.359662	AA_B_171_31323979_exon3_EH,AA_B_171_31323979_exon3_EY,AA_B_171_31323979_exon3_H,AA_B_171_31323979_exon3_Y	4	2	2	1.76235e-05	ALDH5A1
AA_DRB1_9_32552135	DRB1	9	32552135	2	2.04526	0.359816	AA_DRB1_9_32552135_exon2_E,AA_DRB1_9_32552135_exon2_K,AA_DRB1_9_32552135_exon2_W	3	3	3	4.51035e-05	ALDH5A1
AA_B_-21_31324925	B	-21	31324925	1	0.829132	0.36235	AA_B_-21_31324925_exon1_M,AA_B_-21_31324925_exon1_T	2	2	2	1.67912e-05	ALDH5A1
AA_C_103_31239093	C	103	31239093	1	0.782702	0.376125	AA_C_103_31239093_exon3_GL,AA_C_103_31239093_exon3_GV,AA_C_103_31239093_exon3_L,AA_C_103_31239093_exon3_V	4	2	2	1.62486e-05	ALDH5A1
AA_C_211_31238182	C	211	31238182	1	0.751621	0.385707	AA_C_211_31238182_exon4_A,AA_C_211_31238182_exon4_T	2	2	2	1.57492e-05	ALDH5A1
AA_C_177_31238871	C	177	31238871	1	0.722887	0.395016	AA_C_177_31238871_exon3_E,AA_C_177_31238871_exon3_ER,AA_C_177_31238871_exon3_Ex,AA_C_177_31238871_exon3_K	4	2	2	1.52002e-05	ALDH5A1
AA_B_97_31324201	B	97	31324201	5	4.91198	0.426264	AA_B_97_31324201_exon3_CN,AA_B_97_31324201_exon3_CNR,AA_B_97_31324201_exon3_CNS,AA_B_97_31324201_exon3_CNT,AA_B_97_31324201_exon3_CNV,AA_B_97_31324201_exon3_CNW,AA_B_97_31324201_exon3_CR,AA_B_97_31324201_exon3_CRS,AA_B_97_31324201_exon3_CRT,AA_B_97_31324201_exon3_CRV,AA_B_97_31324201_exon3_CRW,AA_B_97_31324201_exon3_CS,AA_B_97_31324201_exon3_CST,AA_B_97_31324201_exon3_CSV,AA_B_97_31324201_exon3_CSW,AA_B_97_31324201_exon3_CT,AA_B_97_31324201_exon3_CTV,AA_B_97_31324201_exon3_CTW,AA_B_97_31324201_exon3_CV,AA_B_97_31324201_exon3_CVW,AA_B_97_31324201_exon3_CW,AA_B_97_31324201_exon3_N,AA_B_97_31324201_exon3_NR,AA_B_97_31324201_exon3_NRS,AA_B_97_31324201_exon3_NRT,AA_B_97_31324201_exon3_NRV,AA_B_97_31324201_exon3_NRW,AA_B_97_31324201_exon3_NS,AA_B_97_31324201_exon3_NST,AA_B_97_31324201_exon3_NSV,AA_B_97_31324201_exon3_NSW,AA_B_97_31324201_exon3_NT,AA_B_97_31324201_exon3_NTV,AA_B_97_31324201_exon3_NTW,AA_B_97_31324201_exon3_NV,AA_B_97_31324201_exon3_NVW,AA_B_97_31324201_exon3_NW,AA_B_97_31324201_exon3_R,AA_B_97_31324201_exon3_RS,AA_B_97_31324201_exon3_RST,AA_B_97_31324201_exon3_RSV,AA_B_97_31324201_exon3_RSW,AA_B_97_31324201_exon3_RT,AA_B_97_31324201_exon3_RTV,AA_B_97_31324201_exon3_RTW,AA_B_97_31324201_exon3_RV,AA_B_97_31324201_exon3_RVW,AA_B_97_31324201_exon3_RW,AA_B_97_31324201_exon3_S,AA_B_97_31324201_exon3_ST,AA_B_97_31324201_exon3_STV,AA_B_97_31324201_exon3_STW,AA_B_97_31324201_exon3_SV,AA_B_97_31324201_exon3_SVW,AA_B_97_31324201_exon3_SW,AA_B_97_31324201_exon3_T,AA_B_97_31324201_exon3_TV,AA_B_97_31324201_exon3_TVW,AA_B_97_31324201_exon3_TW,AA_B_97_31324201_exon3_V,AA_B_97_31324201_exon3_VW,AA_B_97_31324201_exon3_W	62	6	6	0.000103558	ALDH5A1
AA_B_158_31324018	B	158	31324018	1	0.63202	0.426471	AA_B_158_31324018_exon3_A,AA_B_158_31324018_exon3_AP,AA_B_158_31324018_exon3_Ax,AA_B_158_31324018_exon3_T	4	2	2	1.32001e-05	ALDH5A1
AA_B_71_31324524	B	71	31324524	1	0.627373	0.42818	AA_B_71_31324524_exon2_A,AA_B_71_31324524_exon2_T	2	2	2	1.32008e-05	ALDH5A1
AA_DQB1_126_32629585	DQB1	126	32629585	1	0.622226	0.430073	AA_DQB1_126_32629585_exon3_H,AA_DQB1_126_32629585_exon3_Q	2	2	2	1.23868e-05	ALDH5A1
AA_A_116_29911120	A	116	29911120	2	1.64947	0.438061	AA_A_116_29911120_exon3_D,AA_A_116_29911120_exon3_DF,AA_A_116_29911120_exon3_DFH,AA_A_116_29911120_exon3_DFN,AA_A_116_29911120_exon3_DFR,AA_A_116_29911120_exon3_DFS,AA_A_116_29911120_exon3_DFV,AA_A_116_29911120_exon3_DFY,AA_A_116_29911120_exon3_DFx,AA_A_116_29911120_exon3_DH,AA_A_116_29911120_exon3_DHN,AA_A_116_29911120_exon3_DHR,AA_A_116_29911120_exon3_DHS,AA_A_116_29911120_exon3_DHV,AA_A_116_29911120_exon3_DHx,AA_A_116_29911120_exon3_DN,AA_A_116_29911120_exon3_DNR,AA_A_116_29911120_exon3_DNS,AA_A_116_29911120_exon3_DNV,AA_A_116_29911120_exon3_DNY,AA_A_116_29911120_exon3_DNx,AA_A_116_29911120_exon3_DR,AA_A_116_29911120_exon3_DRS,AA_A_116_29911120_exon3_DRV,AA_A_116_29911120_exon3_DRY,AA_A_116_29911120_exon3_DRx,AA_A_116_29911120_exon3_DS,AA_A_116_29911120_exon3_DSV,AA_A_116_29911120_exon3_DSY,AA_A_116_29911120_exon3_DSx,AA_A_116_29911120_exon3_DV,AA_A_116_29911120_exon3_DVY,AA_A_116_29911120_exon3_DVx,AA_A_116_29911120_exon3_DY,AA_A_116_29911120_exon3_DYx,AA_A_116_29911120_exon3_Dx,AA_A_116_29911120_exon3_FH,AA_A_116_29911120_exon3_FHN,AA_A_116_29911120_exon3_FHR,AA_A_116_29911120_exon3_FHS,AA_A_116_29911120_exon3_FHV,AA_A_116_29911120_exon3_FHY,AA_A_116_29911120_exon3_FHx,AA_A_116_29911120_exon3_FNY,AA_A_116_29911120_exon3_FRY,AA_A_116_29911120_exon3_FSY,AA_A_116_29911120_exon3_FVY,AA_A_116_29911120_exon3_FY,AA_A_116_29911120_exon3_FYx,AA_A_116_29911120_exon3_H,AA_A_116_29911120_exon3_HN,AA_A_116_29911120_exon3_HNR,AA_A_116_29911120_exon3_HNS,AA_A_116_29911120_exon3_HNV,AA_A_116_29911120_exon3_HNY,AA_A_116_29911120_exon3_HNx,AA_A_116_29911120_exon3_HR,AA_A_116_29911120_exon3_HRS,AA_A_116_29911120_exon3_HRV,AA_A_116_29911120_exon3_HRY,AA_A_116_29911120_exon3_HRx,AA_A_116_29911120_exon3_HS,AA_A_116_29911120_exon3_HSV,AA_A_116_29911120_exon3_HSY,AA_A_116_29911120_exon3_HSx,AA_A_116_29911120_exon3_HV,AA_A_116_29911120_exon3_HVY,AA_A_116_29911120_exon3_HVx,AA_A_116_29911120_exon3_HY,AA_A_116_29911120_exon3_HYx,AA_A_116_29911120_exon3_Hx,AA_A_116_29911120_exon3_NRY,AA_A_116_29911120_exon3_NSY,AA_A_116_29911120_exon3_NVY,AA_A_116_29911120_exon3_NY,AA_A_116_29911120_exon3_NYx,AA_A_116_29911120_exon3_RSY,AA_A_116_29911120_exon3_RVY,AA_A_116_29911120_exon3_RY,AA_A_116_29911120_exon3_RYx,AA_A_116_29911120_exon3_SVY,AA_A_116_29911120_exon3_SY,AA_A_116_29911120_exon3_SYx,AA_A_116_29911120_exon3_VY,AA_A_116_29911120_exon3_VYx,AA_A_116_29911120_exon3_Y,AA_A_116_29911120_exon3_Yx	87	3	3	3.42625e-05	ALDH5A1
AA_A_90_29910801	A	90	29910801	1	0.597458	0.439402	AA_A_90_29910801_exon2_A,AA_A_90_29910801_exon2_AR,AA_A_90_29910801_exon2_AT,AA_A_90_29910801_exon2_Ax,AA_A_90_29910801_exon2_D,AA_A_90_29910801_exon2_DR,AA_A_90_29910801_exon2_DT,AA_A_90_29910801_exon2_Dx	8	2	2	1.25767e-05	ALDH5A1
AA_A_77_29910762	A	77	29910762	2	1.61508	0.44574	AA_A_77_29910762_exon2_D,AA_A_77_29910762_exon2_DN,AA_A_77_29910762_exon2_DP,AA_A_77_29910762_exon2_DS,AA_A_77_29910762_exon2_Dx,AA_A_77_29910762_exon2_N,AA_A_77_29910762_exon2_NP,AA_A_77_29910762_exon2_NS,AA_A_77_29910762_exon2_Nx,AA_A_77_29910762_exon2_PS,AA_A_77_29910762_exon2_S,AA_A_77_29910762_exon2_Sx	12	3	3	3.40041e-05	ALDH5A1
AA_A_74_29910753	A	74	29910753	1	0.526146	0.468126	AA_A_74_29910753_exon2_D,AA_A_74_29910753_exon2_DN,AA_A_74_29910753_exon2_DP,AA_A_74_29910753_exon2_Dx,AA_A_74_29910753_exon2_H,AA_A_74_29910753_exon2_HN,AA_A_74_29910753_exon2_HP,AA_A_74_29910753_exon2_Hx	8	2	2	1.1075e-05	ALDH5A1
AA_B_178_31323958	B	178	31323958	1	0.511394	0.474363	AA_B_178_31323958_exon3_GK,AA_B_178_31323958_exon3_GT,AA_B_178_31323958_exon3_K,AA_B_178_31323958_exon3_T	4	2	2	1.07495e-05	ALDH5A1
AA_A_107_29911093	A	107	29911093	1	0.500008	0.479333	AA_A_107_29911093_exon3_AG,AA_A_107_29911093_exon3_AW,AA_A_107_29911093_exon3_G,AA_A_107_29911093_exon3_W	4	2	2	1.05066e-05	ALDH5A1
AA_DPB1_76_33048667	DPB1	76	33048667	2	1.46169	0.481276	AA_DPB1_76_33048667_exon2_I,AA_DPB1_76_33048667_exon2_M,AA_DPB1_76_33048667_exon2_V	3	3	3	3.00902e-05	ALDH5A1
AA_B_9_31324710	B	9	31324710	2	1.45396	0.483152	AA_B_9_31324710_exon2_D,AA_B_9_31324710_exon2_H,AA_B_9_31324710_exon2_Y	3	3	3	2.99452e-05	ALDH5A1
AA_DRB1_86_32551904	DRB1	86	32551904	1	0.480269	0.488108	AA_DRB1_86_32551904_exon2_DG,AA_DRB1_86_32551904_exon2_DGW,AA_DRB1_86_32551904_exon2_DGX,AA_DRB1_86_32551904_exon2_DGx,AA_DRB1_86_32551904_exon2_DV,AA_DRB1_86_32551904_exon2_DVW,AA_DRB1_86_32551904_exon2_DVX,AA_DRB1_86_32551904_exon2_DVx,AA_DRB1_86_32551904_exon2_G,AA_DRB1_86_32551904_exon2_GW,AA_DRB1_86_32551904_exon2_GX,AA_DRB1_86_32551904_exon2_Gx,AA_DRB1_86_32551904_exon2_V,AA_DRB1_86_32551904_exon2_VW,AA_DRB1_86_32551904_exon2_VX,AA_DRB1_86_32551904_exon2_Vx	16	2	2	1.02162e-05	ALDH5A1
AA_C_73_31239429	C	73	31239429	1	0.478848	0.488806	AA_C_73_31239429_exon2_A,AA_C_73_31239429_exon2_T	2	2	2	9.85169e-06	ALDH5A1
AA_C_-9_31239802	C	-9	31239802	1	0.45162	0.501333	AA_C_-9_31239802_exon1_A,AA_C_-9_31239802_exon1_G	2	2	2	9.43269e-06	ALDH5A1
AA_B_-10_31324892	B	-10	31324892	1	0.438951	0.507479	AA_B_-10_31324892_exon1_A,AA_B_-10_31324892_exon1_G	2	2	2	8.93565e-06	ALDH5A1
AA_A_56_29910699	A	56	29910699	1	0.4268	0.513464	AA_A_56_29910699_exon2_DG,AA_A_56_29910699_exon2_DR,AA_A_56_29910699_exon2_G,AA_A_56_29910699_exon2_R	4	2	2	8.95828e-06	ALDH5A1
AA_A_282_29912299	A	282	29912299	1	0.382494	0.536127	AA_A_282_29912299_exon5_I,AA_A_282_29912299_exon5_V	2	2	2	8.07983e-06	ALDH5A1
AA_A_321_29912858	A	321	29912858	1	0.371749	0.5419	AA_A_321_29912858_exon6_S,AA_A_321_29912858_exon6_T	2	2	2	7.81067e-06	ALDH5A1
AA_C_90_31239378	C	90	31239378	1	0.366602	0.544734	AA_C_90_31239378_exon2_A,AA_C_90_31239378_exon2_D	2	2	2	7.5259e-06	ALDH5A1
AA_A_276_29912281	A	276	29912281	1	0.363888	0.546215	AA_A_276_29912281_exon5_L,AA_A_276_29912281_exon5_P	2	2	2	7.71395e-06	ALDH5A1
AA_A_311_29912386	A	311	29912386	1	0.359192	0.548797	AA_A_311_29912386_exon5_K,AA_A_311_29912386_exon5_N	2	2	2	7.50781e-06	ALDH5A1
AA_B_-11_31324895	B	-11	31324895	1	0.352202	0.552749	AA_B_-11_31324895_exon1_S,AA_B_-11_31324895_exon1_W	2	2	2	7.41129e-06	ALDH5A1
AA_C_295_31237809	C	295	31237809	1	0.330622	0.565088	AA_C_295_31237809_exon5_A,AA_C_295_31237809_exon5_V	2	2	2	6.91398e-06	ALDH5A1
AA_C_285_31237839	C	285	31237839	1	0.329599	0.565835	AA_C_285_31237839_exon5_LM,AA_C_285_31237839_exon5_LV,AA_C_285_31237839_exon5_M,AA_C_285_31237839_exon5_V	4	2	2	6.98846e-06	ALDH5A1
AA_C_-17_31239826	C	-17	31239826	1	0.328806	0.566151	AA_C_-17_31239826_exon1_A,AA_C_-17_31239826_exon1_T	2	2	2	6.87555e-06	ALDH5A1
AA_C_184_31238263	C	184	31238263	1	0.309678	0.577817	AA_C_184_31238263_exon4_H,AA_C_184_31238263_exon4_HK,AA_C_184_31238263_exon4_HR,AA_C_184_31238263_exon4_Hx,AA_C_184_31238263_exon4_KP,AA_C_184_31238263_exon4_P,AA_C_184_31238263_exon4_PR,AA_C_184_31238263_exon4_Px	8	2	2	6.58758e-06	ALDH5A1
AA_B_163_31324003	B	163	31324003	2	1.08407	0.58133	AA_B_163_31324003_exon3_AE,AA_B_163_31324003_exon3_AL,AA_B_163_31324003_exon3_AT,AA_B_163_31324003_exon3_E,AA_B_163_31324003_exon3_EL,AA_B_163_31324003_exon3_ET,AA_B_163_31324003_exon3_Ex,AA_B_163_31324003_exon3_L,AA_B_163_31324003_exon3_LT,AA_B_163_31324003_exon3_Lx,AA_B_163_31324003_exon3_T,AA_B_163_31324003_exon3_Tx	12	3	3	2.2697e-05	ALDH5A1
AA_C_305_31237779	C	305	31237779	1	0.300645	0.58328	AA_C_305_31237779_exon5_A,AA_C_305_31237779_exon5_T	2	2	2	6.29072e-06	ALDH5A1
AA_C_307_31237773	C	307	31237773	1	0.300645	0.58328	AA_C_307_31237773_exon5_M,AA_C_307_31237773_exon5_V	2	2	2	6.29072e-06	ALDH5A1
AA_C_326_31237170	C	326	31237170	1	0.300645	0.58328	AA_C_326_31237170_exon7_C,AA_C_326_31237170_exon7_S	2	2	2	6.29072e-06	ALDH5A1
AA_C_339_31237131	C	339	31237131	1	0.300645	0.58328	AA_C_339_31237131_exon7_A,AA_C_339_31237131_exon7_T	2	2	2	6.29072e-06	ALDH5A1
AA_C_194_31238233	C	194	31238233	1	0.281808	0.595323	AA_C_194_31238233_exon4_L,AA_C_194_31238233_exon4_LP,AA_C_194_31238233_exon4_LX,AA_C_194_31238233_exon4_Lx,AA_C_194_31238233_exon4_PV,AA_C_194_31238233_exon4_V,AA_C_194_31238233_exon4_VX,AA_C_194_31238233_exon4_Vx	8	2	2	5.91552e-06	ALDH5A1
AA_C_261_31238032	C	261	31238032	1	0.281808	0.595323	AA_C_261_31238032_exon4_M,AA_C_261_31238032_exon4_V	2	2	2	5.91552e-06	ALDH5A1
AA_C_273_31237996	C	273	31237996	1	0.281808	0.595323	AA_C_273_31237996_exon4_R,AA_C_273_31237996_exon4_S	2	2	2	5.91552e-06	ALDH5A1
AA_C_77_31239417	C	77	31239417	1	0.261113	0.609242	AA_C_77_31239417_exon2_N,AA_C_77_31239417_exon2_S	2	2	2	5.41681e-06	ALDH5A1
AA_A_73_29910750	A	73	29910750	1	0.240819	0.623517	AA_A_73_29910750_exon2_.I,AA_A_73_29910750_exon2_.T,AA_A_73_29910750_exon2_I,AA_A_73_29910750_exon2_IS,AA_A_73_29910750_exon2_Ix,AA_A_73_29910750_exon2_ST,AA_A_73_29910750_exon2_T,AA_A_73_29910750_exon2_Tx	8	2	2	5.00899e-06	ALDH5A1
AA_A_95_29911057	A	95	29911057	2	0.936814	0.625807	AA_A_95_29911057_exon3_I,AA_A_95_29911057_exon3_IL,AA_A_95_29911057_exon3_IP,AA_A_95_29911057_exon3_IV,AA_A_95_29911057_exon3_Ix,AA_A_95_29911057_exon3_L,AA_A_95_29911057_exon3_LP,AA_A_95_29911057_exon3_LV,AA_A_95_29911057_exon3_Lx,AA_A_95_29911057_exon3_PV,AA_A_95_29911057_exon3_V,AA_A_95_29911057_exon3_Vx	12	3	3	1.95424e-05	ALDH5A1
AA_C_80_31239408	C	80	31239408	1	0.237054	0.626232	AA_C_80_31239408_exon2_K,AA_C_80_31239408_exon2_N	2	2	2	4.91776e-06	ALDH5A1
AA_DPA1_11_33037639	DPA1	11	33037639	1	0.227789	0.633067	AA_DPA1_11_33037639_exon2_A,AA_DPA1_11_33037639_exon2_M	2	2	2	3.21712e-06	ALDH5A1
AA_A_167_29911273	A	167	29911273	1	0.224648	0.63541	AA_A_167_29911273_exon3_AG,AA_A_167_29911273_exon3_AW,AA_A_167_29911273_exon3_G,AA_A_167_29911273_exon3_W	4	2	2	4.66755e-06	ALDH5A1
AA_B_69_31324530	B	69	31324530	2	0.887934	0.64131	AA_B_69_31324530_exon2_A,AA_B_69_31324530_exon2_R,AA_B_69_31324530_exon2_T	3	3	3	1.79173e-05	ALDH5A1
AA_B_99_31324195	B	99	31324195	1	0.21516	0.64258	AA_B_99_31324195_exon3_AS,AA_B_99_31324195_exon3_AY,AA_B_99_31324195_exon3_CS,AA_B_99_31324195_exon3_CY,AA_B_99_31324195_exon3_FS,AA_B_99_31324195_exon3_FY,AA_B_99_31324195_exon3_S,AA_B_99_31324195_exon3_Y	8	2	2	4.57373e-06	ALDH5A1
AA_A_166_29911270	A	166	29911270	1	0.21123	0.645698	AA_A_166_29911270_exon3_D,AA_A_166_29911270_exon3_DV,AA_A_166_29911270_exon3_Dx,AA_A_166_29911270_exon3_E	4	2	2	4.4153e-06	ALDH5A1
AA_A_65_29910726	A	65	29910726	1	0.209914	0.646734	AA_A_65_29910726_exon2_.G,AA_A_65_29910726_exon2_.R,AA_A_65_29910726_exon2_G,AA_A_65_29910726_exon2_GQ,AA_A_65_29910726_exon2_Gx,AA_A_65_29910726_exon2_QR,AA_A_65_29910726_exon2_R,AA_A_65_29910726_exon2_Rx	8	2	2	4.38379e-06	ALDH5A1
AA_A_43_29910660	A	43	29910660	1	0.204615	0.650917	AA_A_43_29910660_exon2_Q,AA_A_43_29910660_exon2_R	2	2	2	4.30503e-06	ALDH5A1
AA_C_306_31237776	C	306	31237776	1	0.200061	0.654501	AA_C_306_31237776_exon5_A,AA_C_306_31237776_exon5_V	2	2	2	4.19514e-06	ALDH5A1
AA_C_253_31238056	C	253	31238056	1	0.184569	0.66731	AA_C_253_31238056_exon4_E,AA_C_253_31238056_exon4_Q	2	2	2	3.88647e-06	ALDH5A1
AA_C_267_31238014	C	267	31238014	1	0.184569	0.66731	AA_C_267_31238014_exon4_P,AA_C_267_31238014_exon4_Q	2	2	2	3.88647e-06	ALDH5A1
AA_DRB1_38_32552048	DRB1	38	32552048	2	0.79386	0.67233	AA_DRB1_38_32552048_exon2_A,AA_DRB1_38_32552048_exon2_AC,AA_DRB1_38_32552048_exon2_AL,AA_DRB1_38_32552048_exon2_AV,AA_DRB1_38_32552048_exon2_Ax,AA_DRB1_38_32552048_exon2_CL,AA_DRB1_38_32552048_exon2_CV,AA_DRB1_38_32552048_exon2_L,AA_DRB1_38_32552048_exon2_LV,AA_DRB1_38_32552048_exon2_Lx,AA_DRB1_38_32552048_exon2_V,AA_DRB1_38_32552048_exon2_Vx	12	3	3	1.6236e-05	ALDH5A1
AA_DRB1_40_32552042	DRB1	40	32552042	1	0.177607	0.673432	AA_DRB1_40_32552042_exon2_F,AA_DRB1_40_32552042_exon2_FS,AA_DRB1_40_32552042_exon2_Fx,AA_DRB1_40_32552042_exon2_Y	4	2	2	3.79362e-06	ALDH5A1
AA_DPB1_205_33053552	DPB1	205	33053552	1	0.177065	0.673832	AA_DPB1_205_33053552_exon4_M,AA_DPB1_205_33053552_exon4_V	2	2	2	3.18166e-06	ALDH5A1
AA_C_147_31238961	C	147	31238961	1	0.1671	0.682569	AA_C_147_31238961_exon3_L,AA_C_147_31238961_exon3_LX,AA_C_147_31238961_exon3_Lx,AA_C_147_31238961_exon3_W	4	2	2	3.47578e-06	ALDH5A1
AA_DRB1_142_32549509	DRB1	142	32549509	2	0.762793	0.682742	AA_DRB1_142_32549509_exon3_M,AA_DRB1_142_32549509_exon3_V	2	3	3	1.6036e-05	ALDH5A1
AA_A_97_29911063	A	97	29911063	2	0.74954	0.687288	AA_A_97_29911063_exon3_DI,AA_A_97_29911063_exon3_DIK,AA_A_97_29911063_exon3_DIM,AA_A_97_29911063_exon3_DIR,AA_A_97_29911063_exon3_DIV,AA_A_97_29911063_exon3_DIx,AA_A_97_29911063_exon3_DKM,AA_A_97_29911063_exon3_DKR,AA_A_97_29911063_exon3_DM,AA_A_97_29911063_exon3_DMR,AA_A_97_29911063_exon3_DMV,AA_A_97_29911063_exon3_DMx,AA_A_97_29911063_exon3_DR,AA_A_97_29911063_exon3_DRV,AA_A_97_29911063_exon3_DRx,AA_A_97_29911063_exon3_I,AA_A_97_29911063_exon3_IK,AA_A_97_29911063_exon3_IKM,AA_A_97_29911063_exon3_IKR,AA_A_97_29911063_exon3_IKV,AA_A_97_29911063_exon3_IKx,AA_A_97_29911063_exon3_IM,AA_A_97_29911063_exon3_IMV,AA_A_97_29911063_exon3_IMx,AA_A_97_29911063_exon3_IR,AA_A_97_29911063_exon3_IRV,AA_A_97_29911063_exon3_IRx,AA_A_97_29911063_exon3_IV,AA_A_97_29911063_exon3_IVx,AA_A_97_29911063_exon3_Ix,AA_A_97_29911063_exon3_KM,AA_A_97_29911063_exon3_KMR,AA_A_97_29911063_exon3_KMV,AA_A_97_29911063_exon3_KMx,AA_A_97_29911063_exon3_KR,AA_A_97_29911063_exon3_KRV,AA_A_97_29911063_exon3_KRx,AA_A_97_29911063_exon3_M,AA_A_97_29911063_exon3_MR,AA_A_97_29911063_exon3_MRV,AA_A_97_29911063_exon3_MRx,AA_A_97_29911063_exon3_MV,AA_A_97_29911063_exon3_MVx,AA_A_97_29911063_exon3_Mx,AA_A_97_29911063_exon3_R,AA_A_97_29911063_exon3_RV,AA_A_97_29911063_exon3_RVx,AA_A_97_29911063_exon3_Rx	48	3	3	1.57698e-05	ALDH5A1
AA_DRB1_133_32549536	DRB1	133	32549536	2	0.705561	0.702575	AA_DRB1_133_32549536_exon3_L,AA_DRB1_133_32549536_exon3_R	2	3	3	1.48324e-05	ALDH5A1
AA_DRB1_189_32548667	DRB1	189	32548667	2	0.691298	0.707628	AA_DRB1_189_32548667_exon4_R,AA_DRB1_189_32548667_exon4_S	2	3	3	1.45671e-05	ALDH5A1
AA_DQB1_234_32627649	DQB1	234	32627649	1	0.128914	0.719475	AA_DQB1_234_32627649_exon6_.,AA_DQB1_234_32627649_exon6_G	2	2	2	2.57684e-06	ALDH5A1
AA_DQB1_227_32628281	DQB1	227	32628281	1	0.11809	0.731034	AA_DQB1_227_32628281_exon5_.,AA_DQB1_227_32628281_exon5_P	2	2	2	2.36074e-06	ALDH5A1
AA_DQB1_228_32628278	DQB1	228	32628278	1	0.11809	0.731034	AA_DQB1_228_32628278_exon5_.,AA_DQB1_228_32628278_exon5_Q	2	2	2	2.36074e-06	ALDH5A1
AA_DQB1_229_32628275	DQB1	229	32628275	1	0.11809	0.731034	AA_DQB1_229_32628275_exon5_.,AA_DQB1_229_32628275_exon5_G	2	2	2	2.36074e-06	ALDH5A1
AA_DQB1_230_32628272	DQB1	230	32628272	1	0.11809	0.731034	AA_DQB1_230_32628272_exon5_.,AA_DQB1_230_32628272_exon5_P	2	2	2	2.36074e-06	ALDH5A1
AA_A_99_29911069	A	99	29911069	2	0.587799	0.745217	AA_A_99_29911069_exon3_C,AA_A_99_29911069_exon3_CF,AA_A_99_29911069_exon3_CFH,AA_A_99_29911069_exon3_CFS,AA_A_99_29911069_exon3_CFW,AA_A_99_29911069_exon3_CFx,AA_A_99_29911069_exon3_CH,AA_A_99_29911069_exon3_CHS,AA_A_99_29911069_exon3_CHW,AA_A_99_29911069_exon3_CHY,AA_A_99_29911069_exon3_CHx,AA_A_99_29911069_exon3_CS,AA_A_99_29911069_exon3_CSW,AA_A_99_29911069_exon3_CSY,AA_A_99_29911069_exon3_CSx,AA_A_99_29911069_exon3_CW,AA_A_99_29911069_exon3_CWY,AA_A_99_29911069_exon3_CWx,AA_A_99_29911069_exon3_CY,AA_A_99_29911069_exon3_CYx,AA_A_99_29911069_exon3_Cx,AA_A_99_29911069_exon3_F,AA_A_99_29911069_exon3_FH,AA_A_99_29911069_exon3_FHS,AA_A_99_29911069_exon3_FHW,AA_A_99_29911069_exon3_FHY,AA_A_99_29911069_exon3_FHx,AA_A_99_29911069_exon3_FS,AA_A_99_29911069_exon3_FSW,AA_A_99_29911069_exon3_FSY,AA_A_99_29911069_exon3_FSx,AA_A_99_29911069_exon3_FW,AA_A_99_29911069_exon3_FWY,AA_A_99_29911069_exon3_FWx,AA_A_99_29911069_exon3_FY,AA_A_99_29911069_exon3_FYx,AA_A_99_29911069_exon3_Fx,AA_A_99_29911069_exon3_HSY,AA_A_99_29911069_exon3_HWY,AA_A_99_29911069_exon3_HY,AA_A_99_29911069_exon3_HYx,AA_A_99_29911069_exon3_SWY,AA_A_99_29911069_exon3_SY,AA_A_99_29911069_exon3_SYx,AA_A_99_29911069_exon3_WY,AA_A_99_29911069_exon3_WYx,AA_A_99_29911069_exon3_Y,AA_A_99_29911069_exon3_Yx	48	3	3	1.08933e-05	ALDH5A1
AA_B_152_31324036	B	152	31324036	1	0.103328	0.747789	AA_B_152_31324036_exon3_E,AA_B_152_31324036_exon3_EQ,AA_B_152_31324036_exon3_ET,AA_B_152_31324036_exon3_Ex,AA_B_152_31324036_exon3_QV,AA_B_152_31324036_exon3_TV,AA_B_152_31324036_exon3_V,AA_B_152_31324036_exon3_Vx	8	2	2	2.17152e-06	ALDH5A1
AA_DQB1_231_32628269	DQB1	231	32628269	1	0.0961258	0.756454	AA_DQB1_231_32628269_exon5_.,AA_DQB1_231_32628269_exon5_P	2	2	2	1.92156e-06	ALDH5A1
AA_DQB1_232_32628266	DQB1	232	32628266	1	0.0961258	0.756454	AA_DQB1_232_32628266_exon5_.,AA_DQB1_232_32628266_exon5_P	2	2	2	1.92156e-06	ALDH5A1
AA_DQB1_233_32628263	DQB1	233	32628263	1	0.0961258	0.756454	AA_DQB1_233_32628263_exon5_.,AA_DQB1_233_32628263_exon5_A	2	2	2	1.92156e-06	ALDH5A1
AA_B_76_31324509	B	76	31324509	1	0.0944016	0.758582	AA_B_76_31324509_exon2_E,AA_B_76_31324509_exon2_V	2	2	2	1.66422e-06	ALDH5A1
AA_DRB1_-1_32557434	DRB1	-1	32557434	2	0.536037	0.764764	AA_DRB1_-1_32557434_exon1_A,AA_DRB1_-1_32557434_exon1_S	2	3	3	1.12804e-05	ALDH5A1
AA_DPB1_178_33052924	DPB1	178	33052924	1	0.0807255	0.776272	AA_DPB1_178_33052924_exon3_L,AA_DPB1_178_33052924_exon3_M	2	2	2	1.76456e-06	ALDH5A1
AA_B_70_31324527	B	70	31324527	3	1.06789	0.784687	AA_B_70_31324527_exon2_HK,AA_B_70_31324527_exon2_HN,AA_B_70_31324527_exon2_HQ,AA_B_70_31324527_exon2_HS,AA_B_70_31324527_exon2_K,AA_B_70_31324527_exon2_KN,AA_B_70_31324527_exon2_KQ,AA_B_70_31324527_exon2_KS,AA_B_70_31324527_exon2_N,AA_B_70_31324527_exon2_NQ,AA_B_70_31324527_exon2_NS,AA_B_70_31324527_exon2_Q,AA_B_70_31324527_exon2_QS,AA_B_70_31324527_exon2_S	14	4	4	2.24699e-05	ALDH5A1
AA_A_149_29911219	A	149	29911219	1	0.0713233	0.789362	AA_A_149_29911219_exon3_A,AA_A_149_29911219_exon3_AG,AA_A_149_29911219_exon3_Ax,AA_A_149_29911219_exon3_T	4	2	2	1.44967e-06	ALDH5A1
AA_DPB1_55_33048604	DPB1	55	33048604	2	0.47199	0.78967	AA_DPB1_55_33048604_exon2_A,AA_DPB1_55_33048604_exon2_D,AA_DPB1_55_33048604_exon2_E	3	3	3	8.38103e-06	ALDH5A1
AA_DRB1_16_32552114	DRB1	16	32552114	1	0.0577749	0.810026	AA_DRB1_16_32552114_exon2_H,AA_DRB1_16_32552114_exon2_HI,AA_DRB1_16_32552114_exon2_HQ,AA_DRB1_16_32552114_exon2_HY,AA_DRB1_16_32552114_exon2_Q,AA_DRB1_16_32552114_exon2_Y	6	2	2	2.02707e-06	ALDH5A1
AA_A_67_29910732	A	67	29910732	1	0.0564139	0.812202	AA_A_67_29910732_exon2_.M,AA_A_67_29910732_exon2_.V,AA_A_67_29910732_exon2_M,AA_A_67_29910732_exon2_V	4	2	2	1.1431e-06	ALDH5A1
AA_A_194_29911933	A	194	29911933	1	0.0537876	0.816514	AA_A_194_29911933_exon4_I,AA_A_194_29911933_exon4_IL,AA_A_194_29911933_exon4_Ix,AA_A_194_29911933_exon4_V	4	2	2	1.13209e-06	ALDH5A1
AA_A_193_29911930	A	193	29911930	1	0.0535009	0.816999	AA_A_193_29911930_exon4_A,AA_A_193_29911930_exon4_AC,AA_A_193_29911930_exon4_AH,AA_A_193_29911930_exon4_Ax,AA_A_193_29911930_exon4_CP,AA_A_193_29911930_exon4_HP,AA_A_193_29911930_exon4_P,AA_A_193_29911930_exon4_Px	8	2	2	1.12725e-06	ALDH5A1
AA_A_253_29912110	A	253	29912110	1	0.0527031	0.818369	AA_A_253_29912110_exon4_E,AA_A_253_29912110_exon4_EK,AA_A_253_29912110_exon4_Ex,AA_A_253_29912110_exon4_Q	4	2	2	1.10982e-06	ALDH5A1
AA_A_44_29910663	A	44	29910663	1	0.0524174	0.818852	AA_A_44_29910663_exon2_K,AA_A_44_29910663_exon2_KM,AA_A_44_29910663_exon2_KS,AA_A_44_29910663_exon2_R	4	2	2	1.07304e-06	ALDH5A1
AA_A_294_29912335	A	294	29912335	1	0.0522695	0.8191	AA_A_294_29912335_exon5_F,AA_A_294_29912335_exon5_L	2	2	2	1.09922e-06	ALDH5A1
AA_A_207_29911972	A	207	29911972	1	0.0491476	0.82448	AA_A_207_29911972_exon4_G,AA_A_207_29911972_exon4_S	2	2	2	1.03388e-06	ALDH5A1
AA_A_150_29911222	A	150	29911222	1	0.0343259	0.852966	AA_A_150_29911222_exon3_A,AA_A_150_29911222_exon3_AP,AA_A_150_29911222_exon3_Ax,AA_A_150_29911222_exon3_V	4	2	2	6.92046e-07	ALDH5A1
AA_A_158_29911246	A	158	29911246	1	0.0245705	0.875398	AA_A_158_29911246_exon3_A,AA_A_158_29911246_exon3_AL,AA_A_158_29911246_exon3_Ax,AA_A_158_29911246_exon3_V	4	2	2	3.41768e-07	ALDH5A1
AA_DQA1_207_32610470	DQA1	207	32610470	1	0.0208039	0.885278	AA_DQA1_207_32610470_exon4_M,AA_DQA1_207_32610470_exon4_V	2	2	2	4.37896e-07	ALDH5A1
AA_DRB1_85_32551907	DRB1	85	32551907	1	0.0196003	0.888635	AA_DRB1_85_32551907_exon2_A,AA_DRB1_85_32551907_exon2_AL,AA_DRB1_85_32551907_exon2_AW,AA_DRB1_85_32551907_exon2_Ax,AA_DRB1_85_32551907_exon2_LV,AA_DRB1_85_32551907_exon2_V,AA_DRB1_85_32551907_exon2_VW,AA_DRB1_85_32551907_exon2_Vx	8	2	2	3.99611e-07	ALDH5A1
AA_B_66_31324539	B	66	31324539	2	0.137739	0.933412	AA_B_66_31324539_exon2_I,AA_B_66_31324539_exon2_IK,AA_B_66_31324539_exon2_IN,AA_B_66_31324539_exon2_IS,AA_B_66_31324539_exon2_K,AA_B_66_31324539_exon2_N	6	3	3	2.43231e-06	ALDH5A1
AA_C_91_31239129	C	91	31239129	1	0.00260618	0.959272	AA_C_91_31239129_exon3_G,AA_C_91_31239129_exon3_R	2	2	2	5.48448e-08	ALDH5A1
AA_B_156_31324024	B	156	31324024	3	0.251202	0.968901	AA_B_156_31324024_exon3_D,AA_B_156_31324024_exon3_DG,AA_B_156_31324024_exon3_DGL,AA_B_156_31324024_exon3_DGR,AA_B_156_31324024_exon3_DGW,AA_B_156_31324024_exon3_DGx,AA_B_156_31324024_exon3_DL,AA_B_156_31324024_exon3_DLR,AA_B_156_31324024_exon3_DLW,AA_B_156_31324024_exon3_DLx,AA_B_156_31324024_exon3_DR,AA_B_156_31324024_exon3_DRW,AA_B_156_31324024_exon3_DRx,AA_B_156_31324024_exon3_DW,AA_B_156_31324024_exon3_DWx,AA_B_156_31324024_exon3_Dx,AA_B_156_31324024_exon3_GL,AA_B_156_31324024_exon3_GR,AA_B_156_31324024_exon3_GW,AA_B_156_31324024_exon3_L,AA_B_156_31324024_exon3_LR,AA_B_156_31324024_exon3_LW,AA_B_156_31324024_exon3_Lx,AA_B_156_31324024_exon3_R,AA_B_156_31324024_exon3_RW,AA_B_156_31324024_exon3_Rx,AA_B_156_31324024_exon3_W,AA_B_156_31324024_exon3_Wx	28	4	4	5.29329e-06	ALDH5A1
AA_C_114_31239060	C	114	31239060	1	0.00137294	0.970431	AA_C_114_31239060_exon3_D,AA_C_114_31239060_exon3_DV,AA_C_114_31239060_exon3_Dx,AA_C_114_31239060_exon3_N	4	2	2	3.05904e-08	ALDH5A1
AA_DQB1_167_32629462	DQB1	167	32629462	1	0.000348714	0.985097	AA_DQB1_167_32629462_exon3_H,AA_DQB1_167_32629462_exon3_R	2	2	2	7.25567e-09	ALDH5A1
AA_A_184_29911903	A	184	29911903	1	0.000208412	0.988477	AA_A_184_29911903_exon4_A,AA_A_184_29911903_exon4_AR,AA_A_184_29911903_exon4_Ax,AA_A_184_29911903_exon4_P	4	2	2	3.78496e-09	ALDH5A1
AA_B_65_31324542	B	65	31324542	1	5.25172e-05	0.994216	AA_B_65_31324542_exon2_Q,AA_B_65_31324542_exon2_R	2	2	2	1.11038e-09	ALDH5A1
AA_A_102_29911078	A	102	29911078				AA_A_102_29911078_exon3_.D,AA_A_102_29911078_exon3_.H,AA_A_102_29911078_exon3_D,AA_A_102_29911078_exon3_DR,AA_A_102_29911078_exon3_Dx,AA_A_102_29911078_exon3_H,AA_A_102_29911078_exon3_HR,AA_A_102_29911078_exon3_Hx	8				ALDH5A1
AA_A_171_29911285	A	171	29911285				AA_A_171_29911285_exon3_H,AA_A_171_29911285_exon3_HP,AA_A_171_29911285_exon3_Hx,AA_A_171_29911285_exon3_Y	4				ALDH5A1
AA_A_186_29911909	A	186	29911909				AA_A_186_29911909_exon4_NR,AA_A_186_29911909_exon4_R	2				ALDH5A1
AA_B_109_31324165	B	109	31324165				AA_B_109_31324165_exon3_F,AA_B_109_31324165_exon3_L	2				ALDH5A1
AA_B_245_31323183	B	245	31323183				AA_B_245_31323183_exon4_A,AA_B_245_31323183_exon4_T	2				ALDH5A1
AA_B_52_31324581	B	52	31324581				AA_B_52_31324581_exon2_I,AA_B_52_31324581_exon2_V	2				ALDH5A1
AA_DRB1_74_32551940	DRB1	74	32551940	4	403.166	2.29702e-86	AA_DRB1_74_32551940_exon2_A,AA_DRB1_74_32551940_exon2_AE,AA_DRB1_74_32551940_exon2_AEG,AA_DRB1_74_32551940_exon2_AEL,AA_DRB1_74_32551940_exon2_AEQ,AA_DRB1_74_32551940_exon2_AER,AA_DRB1_74_32551940_exon2_AEx,AA_DRB1_74_32551940_exon2_AG,AA_DRB1_74_32551940_exon2_AGL,AA_DRB1_74_32551940_exon2_AGQ,AA_DRB1_74_32551940_exon2_AGR,AA_DRB1_74_32551940_exon2_AGx,AA_DRB1_74_32551940_exon2_AL,AA_DRB1_74_32551940_exon2_ALQ,AA_DRB1_74_32551940_exon2_ALR,AA_DRB1_74_32551940_exon2_ALx,AA_DRB1_74_32551940_exon2_AQ,AA_DRB1_74_32551940_exon2_AQR,AA_DRB1_74_32551940_exon2_AQx,AA_DRB1_74_32551940_exon2_AR,AA_DRB1_74_32551940_exon2_ARx,AA_DRB1_74_32551940_exon2_Ax,AA_DRB1_74_32551940_exon2_E,AA_DRB1_74_32551940_exon2_EG,AA_DRB1_74_32551940_exon2_EGL,AA_DRB1_74_32551940_exon2_EGQ,AA_DRB1_74_32551940_exon2_EGR,AA_DRB1_74_32551940_exon2_EGx,AA_DRB1_74_32551940_exon2_EL,AA_DRB1_74_32551940_exon2_ELQ,AA_DRB1_74_32551940_exon2_ELR,AA_DRB1_74_32551940_exon2_ELx,AA_DRB1_74_32551940_exon2_EQ,AA_DRB1_74_32551940_exon2_EQR,AA_DRB1_74_32551940_exon2_EQx,AA_DRB1_74_32551940_exon2_ER,AA_DRB1_74_32551940_exon2_ERx,AA_DRB1_74_32551940_exon2_Ex,AA_DRB1_74_32551940_exon2_GL,AA_DRB1_74_32551940_exon2_GLQ,AA_DRB1_74_32551940_exon2_GLR,AA_DRB1_74_32551940_exon2_GLx,AA_DRB1_74_32551940_exon2_GQ,AA_DRB1_74_32551940_exon2_GQR,AA_DRB1_74_32551940_exon2_GQx,AA_DRB1_74_32551940_exon2_GR,AA_DRB1_74_32551940_exon2_GRx,AA_DRB1_74_32551940_exon2_L,AA_DRB1_74_32551940_exon2_LQ,AA_DRB1_74_32551940_exon2_LQR,AA_DRB1_74_32551940_exon2_LQx,AA_DRB1_74_32551940_exon2_LR,AA_DRB1_74_32551940_exon2_LRx,AA_DRB1_74_32551940_exon2_Lx,AA_DRB1_74_32551940_exon2_Q,AA_DRB1_74_32551940_exon2_QR,AA_DRB1_74_32551940_exon2_QRx,AA_DRB1_74_32551940_exon2_Qx,AA_DRB1_74_32551940_exon2_R,AA_DRB1_74_32551940_exon2_Rx	60	5	5	0.00853166	AMBP
AA_DRB1_77_32551931	DRB1	77	32551931	1	281.92	1.83987e-63	AA_DRB1_77_32551931_exon2_LN,AA_DRB1_77_32551931_exon2_LT,AA_DRB1_77_32551931_exon2_N,AA_DRB1_77_32551931_exon2_NP,AA_DRB1_77_32551931_exon2_Nx,AA_DRB1_77_32551931_exon2_PT,AA_DRB1_77_32551931_exon2_T,AA_DRB1_77_32551931_exon2_Tx	8	2	2	0.00588882	AMBP
AA_DRB1_26_32552084	DRB1	26	32552084	2	282.684	2.4931e-62	AA_DRB1_26_32552084_exon2_CF,AA_DRB1_26_32552084_exon2_CL,AA_DRB1_26_32552084_exon2_CY,AA_DRB1_26_32552084_exon2_F,AA_DRB1_26_32552084_exon2_L,AA_DRB1_26_32552084_exon2_Y	6	3	3	0.00594013	AMBP
AA_B_67_31324536	B	67	31324536	4	283.442	2.45364e-60	AA_B_67_31324536_exon2_C,AA_B_67_31324536_exon2_CF,AA_B_67_31324536_exon2_CFM,AA_B_67_31324536_exon2_CFR,AA_B_67_31324536_exon2_CFS,AA_B_67_31324536_exon2_CFY,AA_B_67_31324536_exon2_CM,AA_B_67_31324536_exon2_CMR,AA_B_67_31324536_exon2_CMS,AA_B_67_31324536_exon2_CMY,AA_B_67_31324536_exon2_CR,AA_B_67_31324536_exon2_CRS,AA_B_67_31324536_exon2_CRY,AA_B_67_31324536_exon2_CS,AA_B_67_31324536_exon2_CSY,AA_B_67_31324536_exon2_CY,AA_B_67_31324536_exon2_F,AA_B_67_31324536_exon2_FM,AA_B_67_31324536_exon2_FR,AA_B_67_31324536_exon2_FS,AA_B_67_31324536_exon2_FY,AA_B_67_31324536_exon2_M,AA_B_67_31324536_exon2_MR,AA_B_67_31324536_exon2_MS,AA_B_67_31324536_exon2_MY,AA_B_67_31324536_exon2_RS,AA_B_67_31324536_exon2_RY,AA_B_67_31324536_exon2_S,AA_B_67_31324536_exon2_SY,AA_B_67_31324536_exon2_Y	30	5	5	0.00591276	AMBP
AA_DRB1_37_32552051	DRB1	37	32552051	4	280.347	1.20235e-59	AA_DRB1_37_32552051_exon2_F,AA_DRB1_37_32552051_exon2_FL,AA_DRB1_37_32552051_exon2_FLN,AA_DRB1_37_32552051_exon2_FLP,AA_DRB1_37_32552051_exon2_FLS,AA_DRB1_37_32552051_exon2_FLY,AA_DRB1_37_32552051_exon2_FLx,AA_DRB1_37_32552051_exon2_FN,AA_DRB1_37_32552051_exon2_FNP,AA_DRB1_37_32552051_exon2_FNS,AA_DRB1_37_32552051_exon2_FNY,AA_DRB1_37_32552051_exon2_FNx,AA_DRB1_37_32552051_exon2_FP,AA_DRB1_37_32552051_exon2_FPS,AA_DRB1_37_32552051_exon2_FPY,AA_DRB1_37_32552051_exon2_FPx,AA_DRB1_37_32552051_exon2_FS,AA_DRB1_37_32552051_exon2_FSY,AA_DRB1_37_32552051_exon2_FSx,AA_DRB1_37_32552051_exon2_FY,AA_DRB1_37_32552051_exon2_FYx,AA_DRB1_37_32552051_exon2_Fx,AA_DRB1_37_32552051_exon2_L,AA_DRB1_37_32552051_exon2_LN,AA_DRB1_37_32552051_exon2_LNP,AA_DRB1_37_32552051_exon2_LNS,AA_DRB1_37_32552051_exon2_LNY,AA_DRB1_37_32552051_exon2_LNx,AA_DRB1_37_32552051_exon2_LP,AA_DRB1_37_32552051_exon2_LPS,AA_DRB1_37_32552051_exon2_LPY,AA_DRB1_37_32552051_exon2_LPx,AA_DRB1_37_32552051_exon2_LS,AA_DRB1_37_32552051_exon2_LSY,AA_DRB1_37_32552051_exon2_LSx,AA_DRB1_37_32552051_exon2_LY,AA_DRB1_37_32552051_exon2_LYx,AA_DRB1_37_32552051_exon2_Lx,AA_DRB1_37_32552051_exon2_N,AA_DRB1_37_32552051_exon2_NP,AA_DRB1_37_32552051_exon2_NPS,AA_DRB1_37_32552051_exon2_NPY,AA_DRB1_37_32552051_exon2_NPx,AA_DRB1_37_32552051_exon2_NS,AA_DRB1_37_32552051_exon2_NSY,AA_DRB1_37_32552051_exon2_NSx,AA_DRB1_37_32552051_exon2_NY,AA_DRB1_37_32552051_exon2_NYx,AA_DRB1_37_32552051_exon2_Nx,AA_DRB1_37_32552051_exon2_PS,AA_DRB1_37_32552051_exon2_PSY,AA_DRB1_37_32552051_exon2_PSx,AA_DRB1_37_32552051_exon2_PY,AA_DRB1_37_32552051_exon2_PYx,AA_DRB1_37_32552051_exon2_S,AA_DRB1_37_32552051_exon2_SY,AA_DRB1_37_32552051_exon2_SYx,AA_DRB1_37_32552051_exon2_Sx,AA_DRB1_37_32552051_exon2_Y,AA_DRB1_37_32552051_exon2_Yx	60	5	5	0.00597197	AMBP
AA_DQA1_47_32609219	DQA1	47	32609219	3	253.998	5.8931e-55	AA_DQA1_47_32609219_exon2_C,AA_DQA1_47_32609219_exon2_CK,AA_DQA1_47_32609219_exon2_CQ,AA_DQA1_47_32609219_exon2_CR,AA_DQA1_47_32609219_exon2_K,AA_DQA1_47_32609219_exon2_Q,AA_DQA1_47_32609219_exon2_R	7	4	4	0.00532699	AMBP
AA_B_9_31324710	B	9	31324710	2	236.58	2.93428e-52	AA_B_9_31324710_exon2_D,AA_B_9_31324710_exon2_H,AA_B_9_31324710_exon2_Y	3	3	3	0.00486012	AMBP
AA_B_116_31324144	B	116	31324144	4	245.396	4.31812e-52	AA_B_116_31324144_exon3_D,AA_B_116_31324144_exon3_DF,AA_B_116_31324144_exon3_DFL,AA_B_116_31324144_exon3_DFN,AA_B_116_31324144_exon3_DFP,AA_B_116_31324144_exon3_DFS,AA_B_116_31324144_exon3_DFY,AA_B_116_31324144_exon3_DL,AA_B_116_31324144_exon3_DLN,AA_B_116_31324144_exon3_DLP,AA_B_116_31324144_exon3_DLS,AA_B_116_31324144_exon3_DLY,AA_B_116_31324144_exon3_DN,AA_B_116_31324144_exon3_DNP,AA_B_116_31324144_exon3_DNS,AA_B_116_31324144_exon3_DNY,AA_B_116_31324144_exon3_DP,AA_B_116_31324144_exon3_DPS,AA_B_116_31324144_exon3_DPY,AA_B_116_31324144_exon3_DS,AA_B_116_31324144_exon3_DSY,AA_B_116_31324144_exon3_DY,AA_B_116_31324144_exon3_F,AA_B_116_31324144_exon3_FL,AA_B_116_31324144_exon3_FLN,AA_B_116_31324144_exon3_FLP,AA_B_116_31324144_exon3_FLS,AA_B_116_31324144_exon3_FLY,AA_B_116_31324144_exon3_FN,AA_B_116_31324144_exon3_FNP,AA_B_116_31324144_exon3_FNS,AA_B_116_31324144_exon3_FNY,AA_B_116_31324144_exon3_FP,AA_B_116_31324144_exon3_FPS,AA_B_116_31324144_exon3_FPY,AA_B_116_31324144_exon3_FS,AA_B_116_31324144_exon3_FSY,AA_B_116_31324144_exon3_FY,AA_B_116_31324144_exon3_L,AA_B_116_31324144_exon3_LN,AA_B_116_31324144_exon3_LNP,AA_B_116_31324144_exon3_LNS,AA_B_116_31324144_exon3_LNY,AA_B_116_31324144_exon3_LP,AA_B_116_31324144_exon3_LPS,AA_B_116_31324144_exon3_LPY,AA_B_116_31324144_exon3_LS,AA_B_116_31324144_exon3_LSY,AA_B_116_31324144_exon3_LY,AA_B_116_31324144_exon3_NPS,AA_B_116_31324144_exon3_NPY,AA_B_116_31324144_exon3_NS,AA_B_116_31324144_exon3_NSY,AA_B_116_31324144_exon3_NY,AA_B_116_31324144_exon3_PS,AA_B_116_31324144_exon3_PSY,AA_B_116_31324144_exon3_PY,AA_B_116_31324144_exon3_S,AA_B_116_31324144_exon3_SY,AA_B_116_31324144_exon3_Y	60	5	5	0.00516298	AMBP
AA_DQA1_52_32609234	DQA1	52	32609234	2	233.638	1.27881e-51	AA_DQA1_52_32609234_exon2_H,AA_DQA1_52_32609234_exon2_R,AA_DQA1_52_32609234_exon2_S	3	3	3	0.00489072	AMBP
AA_B_97_31324201	B	97	31324201	5	242.527	1.51423e-50	AA_B_97_31324201_exon3_CN,AA_B_97_31324201_exon3_CNR,AA_B_97_31324201_exon3_CNS,AA_B_97_31324201_exon3_CNT,AA_B_97_31324201_exon3_CNV,AA_B_97_31324201_exon3_CNW,AA_B_97_31324201_exon3_CR,AA_B_97_31324201_exon3_CRS,AA_B_97_31324201_exon3_CRT,AA_B_97_31324201_exon3_CRV,AA_B_97_31324201_exon3_CRW,AA_B_97_31324201_exon3_CS,AA_B_97_31324201_exon3_CST,AA_B_97_31324201_exon3_CSV,AA_B_97_31324201_exon3_CSW,AA_B_97_31324201_exon3_CT,AA_B_97_31324201_exon3_CTV,AA_B_97_31324201_exon3_CTW,AA_B_97_31324201_exon3_CV,AA_B_97_31324201_exon3_CVW,AA_B_97_31324201_exon3_CW,AA_B_97_31324201_exon3_N,AA_B_97_31324201_exon3_NR,AA_B_97_31324201_exon3_NRS,AA_B_97_31324201_exon3_NRT,AA_B_97_31324201_exon3_NRV,AA_B_97_31324201_exon3_NRW,AA_B_97_31324201_exon3_NS,AA_B_97_31324201_exon3_NST,AA_B_97_31324201_exon3_NSV,AA_B_97_31324201_exon3_NSW,AA_B_97_31324201_exon3_NT,AA_B_97_31324201_exon3_NTV,AA_B_97_31324201_exon3_NTW,AA_B_97_31324201_exon3_NV,AA_B_97_31324201_exon3_NVW,AA_B_97_31324201_exon3_NW,AA_B_97_31324201_exon3_R,AA_B_97_31324201_exon3_RS,AA_B_97_31324201_exon3_RST,AA_B_97_31324201_exon3_RSV,AA_B_97_31324201_exon3_RSW,AA_B_97_31324201_exon3_RT,AA_B_97_31324201_exon3_RTV,AA_B_97_31324201_exon3_RTW,AA_B_97_31324201_exon3_RV,AA_B_97_31324201_exon3_RVW,AA_B_97_31324201_exon3_RW,AA_B_97_31324201_exon3_S,AA_B_97_31324201_exon3_ST,AA_B_97_31324201_exon3_STV,AA_B_97_31324201_exon3_STW,AA_B_97_31324201_exon3_SV,AA_B_97_31324201_exon3_SVW,AA_B_97_31324201_exon3_SW,AA_B_97_31324201_exon3_T,AA_B_97_31324201_exon3_TV,AA_B_97_31324201_exon3_TVW,AA_B_97_31324201_exon3_TW,AA_B_97_31324201_exon3_V,AA_B_97_31324201_exon3_VW,AA_B_97_31324201_exon3_W	62	6	6	0.00506721	AMBP
AA_DRB1_71_32551949	DRB1	71	32551949	3	226.857	4.61053e-49	AA_DRB1_71_32551949_exon2_A,AA_DRB1_71_32551949_exon2_AE,AA_DRB1_71_32551949_exon2_AEK,AA_DRB1_71_32551949_exon2_AER,AA_DRB1_71_32551949_exon2_AES,AA_DRB1_71_32551949_exon2_AEx,AA_DRB1_71_32551949_exon2_AK,AA_DRB1_71_32551949_exon2_AKR,AA_DRB1_71_32551949_exon2_AKS,AA_DRB1_71_32551949_exon2_AKx,AA_DRB1_71_32551949_exon2_AR,AA_DRB1_71_32551949_exon2_ARS,AA_DRB1_71_32551949_exon2_ARx,AA_DRB1_71_32551949_exon2_AS,AA_DRB1_71_32551949_exon2_ASx,AA_DRB1_71_32551949_exon2_Ax,AA_DRB1_71_32551949_exon2_E,AA_DRB1_71_32551949_exon2_EK,AA_DRB1_71_32551949_exon2_ER,AA_DRB1_71_32551949_exon2_ES,AA_DRB1_71_32551949_exon2_Ex,AA_DRB1_71_32551949_exon2_K,AA_DRB1_71_32551949_exon2_KR,AA_DRB1_71_32551949_exon2_KS,AA_DRB1_71_32551949_exon2_Kx,AA_DRB1_71_32551949_exon2_R,AA_DRB1_71_32551949_exon2_RS,AA_DRB1_71_32551949_exon2_Rx	28	4	4	0.0046488	AMBP
AA_DRB1_30_32552072	DRB1	30	32552072	5	230.773	5.18707e-48	AA_DRB1_30_32552072_exon2_AC,AA_DRB1_30_32552072_exon2_ACF,AA_DRB1_30_32552072_exon2_ACG,AA_DRB1_30_32552072_exon2_ACH,AA_DRB1_30_32552072_exon2_ACL,AA_DRB1_30_32552072_exon2_ACR,AA_DRB1_30_32552072_exon2_ACY,AA_DRB1_30_32552072_exon2_AFG,AA_DRB1_30_32552072_exon2_AFH,AA_DRB1_30_32552072_exon2_AFL,AA_DRB1_30_32552072_exon2_AFR,AA_DRB1_30_32552072_exon2_AFY,AA_DRB1_30_32552072_exon2_AG,AA_DRB1_30_32552072_exon2_AGH,AA_DRB1_30_32552072_exon2_AGL,AA_DRB1_30_32552072_exon2_AGR,AA_DRB1_30_32552072_exon2_AGY,AA_DRB1_30_32552072_exon2_AH,AA_DRB1_30_32552072_exon2_AHL,AA_DRB1_30_32552072_exon2_AHR,AA_DRB1_30_32552072_exon2_AHY,AA_DRB1_30_32552072_exon2_AL,AA_DRB1_30_32552072_exon2_ALR,AA_DRB1_30_32552072_exon2_ALY,AA_DRB1_30_32552072_exon2_AR,AA_DRB1_30_32552072_exon2_ARY,AA_DRB1_30_32552072_exon2_AY,AA_DRB1_30_32552072_exon2_C,AA_DRB1_30_32552072_exon2_CF,AA_DRB1_30_32552072_exon2_CFG,AA_DRB1_30_32552072_exon2_CFH,AA_DRB1_30_32552072_exon2_CFL,AA_DRB1_30_32552072_exon2_CFR,AA_DRB1_30_32552072_exon2_CFY,AA_DRB1_30_32552072_exon2_CG,AA_DRB1_30_32552072_exon2_CGH,AA_DRB1_30_32552072_exon2_CGL,AA_DRB1_30_32552072_exon2_CGR,AA_DRB1_30_32552072_exon2_CGY,AA_DRB1_30_32552072_exon2_CH,AA_DRB1_30_32552072_exon2_CHL,AA_DRB1_30_32552072_exon2_CHR,AA_DRB1_30_32552072_exon2_CHY,AA_DRB1_30_32552072_exon2_CL,AA_DRB1_30_32552072_exon2_CLR,AA_DRB1_30_32552072_exon2_CLY,AA_DRB1_30_32552072_exon2_CR,AA_DRB1_30_32552072_exon2_CRY,AA_DRB1_30_32552072_exon2_CY,AA_DRB1_30_32552072_exon2_FG,AA_DRB1_30_32552072_exon2_FGH,AA_DRB1_30_32552072_exon2_FGL,AA_DRB1_30_32552072_exon2_FGR,AA_DRB1_30_32552072_exon2_FGY,AA_DRB1_30_32552072_exon2_FH,AA_DRB1_30_32552072_exon2_FHL,AA_DRB1_30_32552072_exon2_FHR,AA_DRB1_30_32552072_exon2_FHY,AA_DRB1_30_32552072_exon2_FL,AA_DRB1_30_32552072_exon2_FLR,AA_DRB1_30_32552072_exon2_FLY,AA_DRB1_30_32552072_exon2_FR,AA_DRB1_30_32552072_exon2_FRY,AA_DRB1_30_32552072_exon2_FY,AA_DRB1_30_32552072_exon2_G,AA_DRB1_30_32552072_exon2_GH,AA_DRB1_30_32552072_exon2_GHL,AA_DRB1_30_32552072_exon2_GHR,AA_DRB1_30_32552072_exon2_GHY,AA_DRB1_30_32552072_exon2_GL,AA_DRB1_30_32552072_exon2_GLR,AA_DRB1_30_32552072_exon2_GLY,AA_DRB1_30_32552072_exon2_GR,AA_DRB1_30_32552072_exon2_GRY,AA_DRB1_30_32552072_exon2_GY,AA_DRB1_30_32552072_exon2_H,AA_DRB1_30_32552072_exon2_HL,AA_DRB1_30_32552072_exon2_HLR,AA_DRB1_30_32552072_exon2_HLY,AA_DRB1_30_32552072_exon2_HR,AA_DRB1_30_32552072_exon2_HRY,AA_DRB1_30_32552072_exon2_HY,AA_DRB1_30_32552072_exon2_L,AA_DRB1_30_32552072_exon2_LR,AA_DRB1_30_32552072_exon2_LRY,AA_DRB1_30_32552072_exon2_LY,AA_DRB1_30_32552072_exon2_R,AA_DRB1_30_32552072_exon2_RY,AA_DRB1_30_32552072_exon2_Y	89	6	6	0.00481675	AMBP
AA_C_97_31239111	C	97	31239111	1	210.078	9.9008e-48	AA_C_97_31239111_exon3_DNR,AA_C_97_31239111_exon3_DNW,AA_C_97_31239111_exon3_DR,AA_C_97_31239111_exon3_DRS,AA_C_97_31239111_exon3_DRx,AA_C_97_31239111_exon3_DSW,AA_C_97_31239111_exon3_DW,AA_C_97_31239111_exon3_DWx,AA_C_97_31239111_exon3_NR,AA_C_97_31239111_exon3_NW,AA_C_97_31239111_exon3_R,AA_C_97_31239111_exon3_RS,AA_C_97_31239111_exon3_Rx,AA_C_97_31239111_exon3_SW,AA_C_97_31239111_exon3_W,AA_C_97_31239111_exon3_Wx	16	2	2	0.0043789	AMBP
AA_DRB1_13_32552123	DRB1	13	32552123	5	223.013	2.64988e-46	AA_DRB1_13_32552123_exon2_F,AA_DRB1_13_32552123_exon2_FG,AA_DRB1_13_32552123_exon2_FGH,AA_DRB1_13_32552123_exon2_FGL,AA_DRB1_13_32552123_exon2_FGR,AA_DRB1_13_32552123_exon2_FGS,AA_DRB1_13_32552123_exon2_FGY,AA_DRB1_13_32552123_exon2_FH,AA_DRB1_13_32552123_exon2_FHL,AA_DRB1_13_32552123_exon2_FHR,AA_DRB1_13_32552123_exon2_FHS,AA_DRB1_13_32552123_exon2_FHY,AA_DRB1_13_32552123_exon2_FL,AA_DRB1_13_32552123_exon2_FLR,AA_DRB1_13_32552123_exon2_FLS,AA_DRB1_13_32552123_exon2_FLY,AA_DRB1_13_32552123_exon2_FR,AA_DRB1_13_32552123_exon2_FRS,AA_DRB1_13_32552123_exon2_FRY,AA_DRB1_13_32552123_exon2_FS,AA_DRB1_13_32552123_exon2_FSY,AA_DRB1_13_32552123_exon2_FY,AA_DRB1_13_32552123_exon2_G,AA_DRB1_13_32552123_exon2_GH,AA_DRB1_13_32552123_exon2_GHL,AA_DRB1_13_32552123_exon2_GHR,AA_DRB1_13_32552123_exon2_GHS,AA_DRB1_13_32552123_exon2_GHY,AA_DRB1_13_32552123_exon2_GL,AA_DRB1_13_32552123_exon2_GLR,AA_DRB1_13_32552123_exon2_GLS,AA_DRB1_13_32552123_exon2_GLY,AA_DRB1_13_32552123_exon2_GR,AA_DRB1_13_32552123_exon2_GRS,AA_DRB1_13_32552123_exon2_GRY,AA_DRB1_13_32552123_exon2_GS,AA_DRB1_13_32552123_exon2_GSY,AA_DRB1_13_32552123_exon2_GY,AA_DRB1_13_32552123_exon2_H,AA_DRB1_13_32552123_exon2_HL,AA_DRB1_13_32552123_exon2_HLR,AA_DRB1_13_32552123_exon2_HLS,AA_DRB1_13_32552123_exon2_HLY,AA_DRB1_13_32552123_exon2_HR,AA_DRB1_13_32552123_exon2_HRS,AA_DRB1_13_32552123_exon2_HRY,AA_DRB1_13_32552123_exon2_HS,AA_DRB1_13_32552123_exon2_HSY,AA_DRB1_13_32552123_exon2_HY,AA_DRB1_13_32552123_exon2_LR,AA_DRB1_13_32552123_exon2_LRS,AA_DRB1_13_32552123_exon2_LRY,AA_DRB1_13_32552123_exon2_LS,AA_DRB1_13_32552123_exon2_LSY,AA_DRB1_13_32552123_exon2_LY,AA_DRB1_13_32552123_exon2_R,AA_DRB1_13_32552123_exon2_RS,AA_DRB1_13_32552123_exon2_RSY,AA_DRB1_13_32552123_exon2_RY,AA_DRB1_13_32552123_exon2_S,AA_DRB1_13_32552123_exon2_SY,AA_DRB1_13_32552123_exon2_Y	62	6	6	0.00470431	AMBP
AA_DRB1_11_32552129	DRB1	11	32552129	5	220.834	7.72553e-46	AA_DRB1_11_32552129_exon2_D,AA_DRB1_11_32552129_exon2_DG,AA_DRB1_11_32552129_exon2_DGL,AA_DRB1_11_32552129_exon2_DGP,AA_DRB1_11_32552129_exon2_DGS,AA_DRB1_11_32552129_exon2_DGV,AA_DRB1_11_32552129_exon2_DL,AA_DRB1_11_32552129_exon2_DLP,AA_DRB1_11_32552129_exon2_DLS,AA_DRB1_11_32552129_exon2_DLV,AA_DRB1_11_32552129_exon2_DP,AA_DRB1_11_32552129_exon2_DPS,AA_DRB1_11_32552129_exon2_DPV,AA_DRB1_11_32552129_exon2_DS,AA_DRB1_11_32552129_exon2_DSV,AA_DRB1_11_32552129_exon2_DV,AA_DRB1_11_32552129_exon2_G,AA_DRB1_11_32552129_exon2_GL,AA_DRB1_11_32552129_exon2_GP,AA_DRB1_11_32552129_exon2_GS,AA_DRB1_11_32552129_exon2_GV,AA_DRB1_11_32552129_exon2_L,AA_DRB1_11_32552129_exon2_LP,AA_DRB1_11_32552129_exon2_LS,AA_DRB1_11_32552129_exon2_LV,AA_DRB1_11_32552129_exon2_P,AA_DRB1_11_32552129_exon2_PS,AA_DRB1_11_32552129_exon2_PV,AA_DRB1_11_32552129_exon2_S,AA_DRB1_11_32552129_exon2_SV,AA_DRB1_11_32552129_exon2_V	31	6	6	0.00457382	AMBP
AA_C_156_31238934	C	156	31238934	4	214.625	2.03747e-45	AA_C_156_31238934_exon3_CD,AA_C_156_31238934_exon3_CDL,AA_C_156_31238934_exon3_CDM,AA_C_156_31238934_exon3_CDQ,AA_C_156_31238934_exon3_CDR,AA_C_156_31238934_exon3_CDW,AA_C_156_31238934_exon3_CDx,AA_C_156_31238934_exon3_CL,AA_C_156_31238934_exon3_CLM,AA_C_156_31238934_exon3_CLQ,AA_C_156_31238934_exon3_CLR,AA_C_156_31238934_exon3_CLW,AA_C_156_31238934_exon3_CLx,AA_C_156_31238934_exon3_CMQ,AA_C_156_31238934_exon3_CMR,AA_C_156_31238934_exon3_CMW,AA_C_156_31238934_exon3_CQ,AA_C_156_31238934_exon3_CQR,AA_C_156_31238934_exon3_CQW,AA_C_156_31238934_exon3_CQx,AA_C_156_31238934_exon3_CR,AA_C_156_31238934_exon3_CRW,AA_C_156_31238934_exon3_CRx,AA_C_156_31238934_exon3_CW,AA_C_156_31238934_exon3_CWx,AA_C_156_31238934_exon3_D,AA_C_156_31238934_exon3_DL,AA_C_156_31238934_exon3_DLM,AA_C_156_31238934_exon3_DLQ,AA_C_156_31238934_exon3_DLR,AA_C_156_31238934_exon3_DLW,AA_C_156_31238934_exon3_DLx,AA_C_156_31238934_exon3_DM,AA_C_156_31238934_exon3_DMQ,AA_C_156_31238934_exon3_DMR,AA_C_156_31238934_exon3_DMW,AA_C_156_31238934_exon3_DMx,AA_C_156_31238934_exon3_DQ,AA_C_156_31238934_exon3_DQR,AA_C_156_31238934_exon3_DQW,AA_C_156_31238934_exon3_DQx,AA_C_156_31238934_exon3_DR,AA_C_156_31238934_exon3_DRW,AA_C_156_31238934_exon3_DRx,AA_C_156_31238934_exon3_DW,AA_C_156_31238934_exon3_DWx,AA_C_156_31238934_exon3_Dx,AA_C_156_31238934_exon3_L,AA_C_156_31238934_exon3_LM,AA_C_156_31238934_exon3_LMQ,AA_C_156_31238934_exon3_LMR,AA_C_156_31238934_exon3_LMW,AA_C_156_31238934_exon3_LMx,AA_C_156_31238934_exon3_LQ,AA_C_156_31238934_exon3_LQR,AA_C_156_31238934_exon3_LQW,AA_C_156_31238934_exon3_LQx,AA_C_156_31238934_exon3_LR,AA_C_156_31238934_exon3_LRW,AA_C_156_31238934_exon3_LRx,AA_C_156_31238934_exon3_LW,AA_C_156_31238934_exon3_LWx,AA_C_156_31238934_exon3_Lx,AA_C_156_31238934_exon3_MQ,AA_C_156_31238934_exon3_MQR,AA_C_156_31238934_exon3_MQW,AA_C_156_31238934_exon3_MQx,AA_C_156_31238934_exon3_MR,AA_C_156_31238934_exon3_MRW,AA_C_156_31238934_exon3_MRx,AA_C_156_31238934_exon3_MW,AA_C_156_31238934_exon3_MWx,AA_C_156_31238934_exon3_Q,AA_C_156_31238934_exon3_QR,AA_C_156_31238934_exon3_QRW,AA_C_156_31238934_exon3_QRx,AA_C_156_31238934_exon3_QW,AA_C_156_31238934_exon3_QWx,AA_C_156_31238934_exon3_Qx,AA_C_156_31238934_exon3_R,AA_C_156_31238934_exon3_RW,AA_C_156_31238934_exon3_RWx,AA_C_156_31238934_exon3_Rx,AA_C_156_31238934_exon3_W,AA_C_156_31238934_exon3_Wx	85	5	5	0.00450245	AMBP
AA_B_156_31324024	B	156	31324024	3	203.768	4.90388e-44	AA_B_156_31324024_exon3_D,AA_B_156_31324024_exon3_DG,AA_B_156_31324024_exon3_DGL,AA_B_156_31324024_exon3_DGR,AA_B_156_31324024_exon3_DGW,AA_B_156_31324024_exon3_DGx,AA_B_156_31324024_exon3_DL,AA_B_156_31324024_exon3_DLR,AA_B_156_31324024_exon3_DLW,AA_B_156_31324024_exon3_DLx,AA_B_156_31324024_exon3_DR,AA_B_156_31324024_exon3_DRW,AA_B_156_31324024_exon3_DRx,AA_B_156_31324024_exon3_DW,AA_B_156_31324024_exon3_DWx,AA_B_156_31324024_exon3_Dx,AA_B_156_31324024_exon3_GL,AA_B_156_31324024_exon3_GR,AA_B_156_31324024_exon3_GW,AA_B_156_31324024_exon3_L,AA_B_156_31324024_exon3_LR,AA_B_156_31324024_exon3_LW,AA_B_156_31324024_exon3_Lx,AA_B_156_31324024_exon3_R,AA_B_156_31324024_exon3_RW,AA_B_156_31324024_exon3_Rx,AA_B_156_31324024_exon3_W,AA_B_156_31324024_exon3_Wx	28	4	4	0.00396637	AMBP
AA_DQA1_54_32609240	DQA1	54	32609240	1	185.254	2.71362e-42	AA_DQA1_54_32609240_exon2_F,AA_DQA1_54_32609240_exon2_L	2	2	2	0.00387983	AMBP
AA_DRB1_70_32551952	DRB1	70	32551952	2	188.741	8.00713e-42	AA_DRB1_70_32551952_exon2_D,AA_DRB1_70_32551952_exon2_DQ,AA_DRB1_70_32551952_exon2_DR,AA_DRB1_70_32551952_exon2_DT,AA_DRB1_70_32551952_exon2_Dx,AA_DRB1_70_32551952_exon2_Q,AA_DRB1_70_32551952_exon2_QR,AA_DRB1_70_32551952_exon2_QT,AA_DRB1_70_32551952_exon2_Qx,AA_DRB1_70_32551952_exon2_R,AA_DRB1_70_32551952_exon2_RT,AA_DRB1_70_32551952_exon2_Rx	12	3	3	0.00397147	AMBP
AA_DRB1_14_32552120	DRB1	14	32552120	1	182.796	9.15778e-42	AA_DRB1_14_32552120_exon2_E,AA_DRB1_14_32552120_exon2_K	2	2	2	0.00385263	AMBP
AA_DRB1_25_32552087	DRB1	25	32552087	1	181.21	2.09528e-41	AA_DRB1_25_32552087_exon2_Q,AA_DRB1_25_32552087_exon2_R	2	2	2	0.0037953	AMBP
AA_C_66_31239450	C	66	31239450	1	175.962	2.96028e-40	AA_C_66_31239450_exon2_K,AA_C_66_31239450_exon2_N	2	2	2	0.00362097	AMBP
AA_B_177_31323961	B	177	31323961	1	171.176	3.31989e-39	AA_B_177_31323961_exon3_D,AA_B_177_31323961_exon3_DR,AA_B_177_31323961_exon3_Dx,AA_B_177_31323961_exon3_E	4	2	2	0.00352382	AMBP
AA_B_180_31323952	B	180	31323952	1	171.176	3.31989e-39	AA_B_180_31323952_exon3_E,AA_B_180_31323952_exon3_EP,AA_B_180_31323952_exon3_Ex,AA_B_180_31323952_exon3_Q	4	2	2	0.00352382	AMBP
AA_B_131_31324099	B	131	31324099	1	169.507	7.72137e-39	AA_B_131_31324099_exon3_R,AA_B_131_31324099_exon3_S	2	2	2	0.00352478	AMBP
AA_C_194_31238233	C	194	31238233	1	167.137	2.57092e-38	AA_C_194_31238233_exon4_L,AA_C_194_31238233_exon4_LP,AA_C_194_31238233_exon4_LX,AA_C_194_31238233_exon4_Lx,AA_C_194_31238233_exon4_PV,AA_C_194_31238233_exon4_V,AA_C_194_31238233_exon4_VX,AA_C_194_31238233_exon4_Vx	8	2	2	0.00345329	AMBP
AA_C_261_31238032	C	261	31238032	1	167.137	2.57092e-38	AA_C_261_31238032_exon4_M,AA_C_261_31238032_exon4_V	2	2	2	0.00345329	AMBP
AA_C_273_31237996	C	273	31237996	1	167.137	2.57092e-38	AA_C_273_31237996_exon4_R,AA_C_273_31237996_exon4_S	2	2	2	0.00345329	AMBP
AA_C_305_31237779	C	305	31237779	1	167.057	2.67865e-38	AA_C_305_31237779_exon5_A,AA_C_305_31237779_exon5_T	2	2	2	0.00345176	AMBP
AA_C_307_31237773	C	307	31237773	1	167.057	2.67865e-38	AA_C_307_31237773_exon5_M,AA_C_307_31237773_exon5_V	2	2	2	0.00345176	AMBP
AA_C_326_31237170	C	326	31237170	1	167.057	2.67865e-38	AA_C_326_31237170_exon7_C,AA_C_326_31237170_exon7_S	2	2	2	0.00345176	AMBP
AA_C_339_31237131	C	339	31237131	1	167.057	2.67865e-38	AA_C_339_31237131_exon7_A,AA_C_339_31237131_exon7_T	2	2	2	0.00345176	AMBP
AA_C_295_31237809	C	295	31237809	1	166.899	2.90067e-38	AA_C_295_31237809_exon5_A,AA_C_295_31237809_exon5_V	2	2	2	0.0034484	AMBP
AA_C_-9_31239802	C	-9	31239802	1	166.668	3.26039e-38	AA_C_-9_31239802_exon1_A,AA_C_-9_31239802_exon1_G	2	2	2	0.00344324	AMBP
AA_C_253_31238056	C	253	31238056	1	163.077	1.99724e-37	AA_C_253_31238056_exon4_E,AA_C_253_31238056_exon4_Q	2	2	2	0.00336666	AMBP
AA_C_267_31238014	C	267	31238014	1	163.077	1.99724e-37	AA_C_267_31238014_exon4_P,AA_C_267_31238014_exon4_Q	2	2	2	0.00336666	AMBP
AA_C_306_31237776	C	306	31237776	1	163.002	2.07633e-37	AA_C_306_31237776_exon5_A,AA_C_306_31237776_exon5_V	2	2	2	0.00336521	AMBP
AA_C_147_31238961	C	147	31238961	1	162.858	2.26349e-37	AA_C_147_31238961_exon3_L,AA_C_147_31238961_exon3_LX,AA_C_147_31238961_exon3_Lx,AA_C_147_31238961_exon3_W	4	2	2	0.00335664	AMBP
AA_C_-17_31239826	C	-17	31239826	1	162.412	2.7972e-37	AA_C_-17_31239826_exon1_A,AA_C_-17_31239826_exon1_T	2	2	2	0.00335254	AMBP
AA_C_184_31238263	C	184	31238263	1	162.11	3.3069e-37	AA_C_184_31238263_exon4_H,AA_C_184_31238263_exon4_HK,AA_C_184_31238263_exon4_HR,AA_C_184_31238263_exon4_Hx,AA_C_184_31238263_exon4_KP,AA_C_184_31238263_exon4_P,AA_C_184_31238263_exon4_PR,AA_C_184_31238263_exon4_Px	8	2	2	0.00338395	AMBP
AA_C_285_31237839	C	285	31237839	1	162.032	3.44205e-37	AA_C_285_31237839_exon5_LM,AA_C_285_31237839_exon5_LV,AA_C_285_31237839_exon5_M,AA_C_285_31237839_exon5_V	4	2	2	0.00338243	AMBP
AA_DRB1_181_32549392	DRB1	181	32549392	2	162.141	5.12102e-36	AA_DRB1_181_32549392_exon3_M,AA_DRB1_181_32549392_exon3_T	2	3	3	0.0033846	AMBP
AA_B_113_31324153	B	113	31324153	1	150.632	1.08466e-34	AA_B_113_31324153_exon3_H,AA_B_113_31324153_exon3_Y	2	2	2	0.00310278	AMBP
AA_DRB1_67_32551961	DRB1	67	32551961	2	153.085	5.19458e-34	AA_DRB1_67_32551961_exon2_F,AA_DRB1_67_32551961_exon2_FI,AA_DRB1_67_32551961_exon2_FL,AA_DRB1_67_32551961_exon2_FS,AA_DRB1_67_32551961_exon2_Fx,AA_DRB1_67_32551961_exon2_I,AA_DRB1_67_32551961_exon2_IL,AA_DRB1_67_32551961_exon2_IS,AA_DRB1_67_32551961_exon2_Ix,AA_DRB1_67_32551961_exon2_L,AA_DRB1_67_32551961_exon2_LS,AA_DRB1_67_32551961_exon2_Lx	12	3	3	0.00323434	AMBP
AA_DQA1_175_32610016	DQA1	175	32610016	2	150.993	1.38316e-33	AA_DQA1_175_32610016_exon3_E,AA_DQA1_175_32610016_exon3_EK,AA_DQA1_175_32610016_exon3_EQ,AA_DQA1_175_32610016_exon3_Ex,AA_DQA1_175_32610016_exon3_K,AA_DQA1_175_32610016_exon3_Q	6	3	3	0.00316137	AMBP
AA_DRB1_28_32552078	DRB1	28	32552078	2	148.798	4.20723e-33	AA_DRB1_28_32552078_exon2_D,AA_DRB1_28_32552078_exon2_DE,AA_DRB1_28_32552078_exon2_DH,AA_DRB1_28_32552078_exon2_DK,AA_DRB1_28_32552078_exon2_E,AA_DRB1_28_32552078_exon2_H	6	3	3	0.00314865	AMBP
AA_DQA1_75_32609303	DQA1	75	32609303	1	140.077	2.20582e-32	AA_DQA1_75_32609303_exon2_I,AA_DQA1_75_32609303_exon2_S	2	2	2	0.00293561	AMBP
AA_DQA1_107_32609812	DQA1	107	32609812	1	139.456	3.01988e-32	AA_DQA1_107_32609812_exon3_I,AA_DQA1_107_32609812_exon3_T	2	2	2	0.00292263	AMBP
AA_DQA1_156_32609959	DQA1	156	32609959	1	139.456	3.01988e-32	AA_DQA1_156_32609959_exon3_F,AA_DQA1_156_32609959_exon3_L	2	2	2	0.00292263	AMBP
AA_DQA1_161_32609974	DQA1	161	32609974	1	139.456	3.01988e-32	AA_DQA1_161_32609974_exon3_D,AA_DQA1_161_32609974_exon3_E	2	2	2	0.00292263	AMBP
AA_DQA1_163_32609980	DQA1	163	32609980	1	139.456	3.01988e-32	AA_DQA1_163_32609980_exon3_I,AA_DQA1_163_32609980_exon3_S	2	2	2	0.00292263	AMBP
AA_DRB1_78_32551928	DRB1	78	32551928	1	132.391	1.09741e-30	AA_DRB1_78_32551928_exon2_LV,AA_DRB1_78_32551928_exon2_LY,AA_DRB1_78_32551928_exon2_TV,AA_DRB1_78_32551928_exon2_TY,AA_DRB1_78_32551928_exon2_V,AA_DRB1_78_32551928_exon2_Vx,AA_DRB1_78_32551928_exon2_Y,AA_DRB1_78_32551928_exon2_Yx	8	2	2	0.00278491	AMBP
AA_C_-15_31239820	C	-15	31239820	1	126.545	2.07377e-29	AA_C_-15_31239820_exon1_I,AA_C_-15_31239820_exon1_L	2	2	2	0.00260677	AMBP
AA_DRB1_4_32557422	DRB1	4	32557422	2	129.95	5.31485e-29	AA_DRB1_4_32557422_exon1_Q,AA_DRB1_4_32557422_exon1_R	2	3	3	0.00271799	AMBP
AA_DQA1_50_32609228	DQA1	50	32609228	2	127.886	1.49773e-28	AA_DQA1_50_32609228_exon2_E,AA_DQA1_50_32609228_exon2_L,AA_DQA1_50_32609228_exon2_V	3	3	3	0.00269189	AMBP
AA_DQA1_53_32609237	DQA1	53	32609237	2	127.886	1.49773e-28	AA_DQA1_53_32609237_exon2_K,AA_DQA1_53_32609237_exon2_KQ,AA_DQA1_53_32609237_exon2_KR,AA_DQA1_53_32609237_exon2_KX,AA_DQA1_53_32609237_exon2_Q,AA_DQA1_53_32609237_exon2_R	6	3	3	0.00269189	AMBP
AA_DRB1_32_32552066	DRB1	32	32552066	1	121.922	2.15993e-28	AA_DRB1_32_32552066_exon2_H,AA_DRB1_32_32552066_exon2_HI,AA_DRB1_32_32552066_exon2_HX,AA_DRB1_32_32552066_exon2_Y	4	2	2	0.00258382	AMBP
AA_A_152_29911228	A	152	29911228	4	134.389	3.95285e-28	AA_A_152_29911228_exon3_A,AA_A_152_29911228_exon3_AE,AA_A_152_29911228_exon3_AEG,AA_A_152_29911228_exon3_AER,AA_A_152_29911228_exon3_AEV,AA_A_152_29911228_exon3_AEW,AA_A_152_29911228_exon3_AEx,AA_A_152_29911228_exon3_AG,AA_A_152_29911228_exon3_AGR,AA_A_152_29911228_exon3_AGV,AA_A_152_29911228_exon3_AGW,AA_A_152_29911228_exon3_AGx,AA_A_152_29911228_exon3_AR,AA_A_152_29911228_exon3_ARV,AA_A_152_29911228_exon3_ARW,AA_A_152_29911228_exon3_ARx,AA_A_152_29911228_exon3_AV,AA_A_152_29911228_exon3_AVW,AA_A_152_29911228_exon3_AVx,AA_A_152_29911228_exon3_AW,AA_A_152_29911228_exon3_AWx,AA_A_152_29911228_exon3_Ax,AA_A_152_29911228_exon3_E,AA_A_152_29911228_exon3_EG,AA_A_152_29911228_exon3_EGR,AA_A_152_29911228_exon3_EGV,AA_A_152_29911228_exon3_EGW,AA_A_152_29911228_exon3_EGx,AA_A_152_29911228_exon3_ER,AA_A_152_29911228_exon3_ERV,AA_A_152_29911228_exon3_ERW,AA_A_152_29911228_exon3_ERx,AA_A_152_29911228_exon3_EV,AA_A_152_29911228_exon3_EVW,AA_A_152_29911228_exon3_EVx,AA_A_152_29911228_exon3_EW,AA_A_152_29911228_exon3_EWx,AA_A_152_29911228_exon3_Ex,AA_A_152_29911228_exon3_GRV,AA_A_152_29911228_exon3_GRW,AA_A_152_29911228_exon3_GV,AA_A_152_29911228_exon3_GVW,AA_A_152_29911228_exon3_GVx,AA_A_152_29911228_exon3_GW,AA_A_152_29911228_exon3_GWx,AA_A_152_29911228_exon3_RV,AA_A_152_29911228_exon3_RVW,AA_A_152_29911228_exon3_RVx,AA_A_152_29911228_exon3_RW,AA_A_152_29911228_exon3_RWx,AA_A_152_29911228_exon3_V,AA_A_152_29911228_exon3_VW,AA_A_152_29911228_exon3_VWx,AA_A_152_29911228_exon3_Vx,AA_A_152_29911228_exon3_W,AA_A_152_29911228_exon3_Wx	56	5	5	0.00283063	AMBP
AA_DRB1_57_32551991	DRB1	57	32551991	3	130.172	4.59829e-28	AA_DRB1_57_32551991_exon2_A,AA_DRB1_57_32551991_exon2_AD,AA_DRB1_57_32551991_exon2_ADM,AA_DRB1_57_32551991_exon2_ADS,AA_DRB1_57_32551991_exon2_ADV,AA_DRB1_57_32551991_exon2_ADx,AA_DRB1_57_32551991_exon2_AM,AA_DRB1_57_32551991_exon2_AMS,AA_DRB1_57_32551991_exon2_AMV,AA_DRB1_57_32551991_exon2_AMx,AA_DRB1_57_32551991_exon2_AS,AA_DRB1_57_32551991_exon2_ASV,AA_DRB1_57_32551991_exon2_ASx,AA_DRB1_57_32551991_exon2_AV,AA_DRB1_57_32551991_exon2_AVx,AA_DRB1_57_32551991_exon2_Ax,AA_DRB1_57_32551991_exon2_D,AA_DRB1_57_32551991_exon2_DM,AA_DRB1_57_32551991_exon2_DS,AA_DRB1_57_32551991_exon2_DV,AA_DRB1_57_32551991_exon2_Dx,AA_DRB1_57_32551991_exon2_MS,AA_DRB1_57_32551991_exon2_MV,AA_DRB1_57_32551991_exon2_S,AA_DRB1_57_32551991_exon2_SV,AA_DRB1_57_32551991_exon2_Sx,AA_DRB1_57_32551991_exon2_V,AA_DRB1_57_32551991_exon2_Vx	28	4	4	0.0026106	AMBP
AA_DRB1_60_32551982	DRB1	60	32551982	2	117.049	3.58384e-26	AA_DRB1_60_32551982_exon2_H,AA_DRB1_60_32551982_exon2_HS,AA_DRB1_60_32551982_exon2_HT,AA_DRB1_60_32551982_exon2_HY,AA_DRB1_60_32551982_exon2_Hx,AA_DRB1_60_32551982_exon2_S,AA_DRB1_60_32551982_exon2_ST,AA_DRB1_60_32551982_exon2_SY,AA_DRB1_60_32551982_exon2_Sx,AA_DRB1_60_32551982_exon2_TY,AA_DRB1_60_32551982_exon2_Y,AA_DRB1_60_32551982_exon2_Yx	12	3	3	0.00239185	AMBP
AA_DRB1_10_32552132	DRB1	10	32552132	2	112.518	3.33031e-25	AA_DRB1_10_32552132_exon2_E,AA_DRB1_10_32552132_exon2_EL,AA_DRB1_10_32552132_exon2_EQ,AA_DRB1_10_32552132_exon2_EY,AA_DRB1_10_32552132_exon2_Q,AA_DRB1_10_32552132_exon2_Y	6	3	3	0.00236793	AMBP
AA_DRB1_9_32552135	DRB1	9	32552135	2	112.067	4.1708e-25	AA_DRB1_9_32552135_exon2_E,AA_DRB1_9_32552135_exon2_K,AA_DRB1_9_32552135_exon2_W	3	3	3	0.00233014	AMBP
AA_A_156_29911240	A	156	29911240	3	113.228	2.04633e-24	AA_A_156_29911240_exon3_EL,AA_A_156_29911240_exon3_ELQ,AA_A_156_29911240_exon3_ELR,AA_A_156_29911240_exon3_ELW,AA_A_156_29911240_exon3_ELx,AA_A_156_29911240_exon3_EQ,AA_A_156_29911240_exon3_EQR,AA_A_156_29911240_exon3_EQW,AA_A_156_29911240_exon3_EQx,AA_A_156_29911240_exon3_ER,AA_A_156_29911240_exon3_ERW,AA_A_156_29911240_exon3_ERx,AA_A_156_29911240_exon3_EW,AA_A_156_29911240_exon3_EWx,AA_A_156_29911240_exon3_L,AA_A_156_29911240_exon3_LQ,AA_A_156_29911240_exon3_LR,AA_A_156_29911240_exon3_LW,AA_A_156_29911240_exon3_Lx,AA_A_156_29911240_exon3_Q,AA_A_156_29911240_exon3_QR,AA_A_156_29911240_exon3_QW,AA_A_156_29911240_exon3_Qx,AA_A_156_29911240_exon3_R,AA_A_156_29911240_exon3_RW,AA_A_156_29911240_exon3_Rx,AA_A_156_29911240_exon3_W,AA_A_156_29911240_exon3_Wx	28	4	4	0.00238982	AMBP
AA_DRB1_47_32552021	DRB1	47	32552021	1	102.932	3.18196e-24	AA_DRB1_47_32552021_exon2_F,AA_DRB1_47_32552021_exon2_FT,AA_DRB1_47_32552021_exon2_Fx,AA_DRB1_47_32552021_exon2_Y	4	2	2	0.00218289	AMBP
AA_DRB1_140_32549515	DRB1	140	32549515	2	95.6727	1.55237e-21	AA_DRB1_140_32549515_exon3_A,AA_DRB1_140_32549515_exon3_T	2	3	3	0.00201352	AMBP
AA_B_45_31324602	B	45	31324602	3	99.1474	2.17555e-21	AA_B_45_31324602_exon2_E,AA_B_45_31324602_exon2_EG,AA_B_45_31324602_exon2_EK,AA_B_45_31324602_exon2_EM,AA_B_45_31324602_exon2_ET,AA_B_45_31324602_exon2_G,AA_B_45_31324602_exon2_GK,AA_B_45_31324602_exon2_GM,AA_B_45_31324602_exon2_GT,AA_B_45_31324602_exon2_K,AA_B_45_31324602_exon2_KM,AA_B_45_31324602_exon2_KT,AA_B_45_31324602_exon2_M,AA_B_45_31324602_exon2_MT,AA_B_45_31324602_exon2_T	15	4	4	0.00201486	AMBP
AA_DRB1_12_32552126	DRB1	12	32552126	1	88.084	5.90763e-21	AA_DRB1_12_32552126_exon2_K,AA_DRB1_12_32552126_exon2_T	2	2	2	0.00185168	AMBP
AA_A_150_29911222	A	150	29911222	1	87.8335	6.64631e-21	AA_A_150_29911222_exon3_A,AA_A_150_29911222_exon3_AP,AA_A_150_29911222_exon3_Ax,AA_A_150_29911222_exon3_V	4	2	2	0.00179951	AMBP
AA_A_44_29910663	A	44	29910663	1	86.6264	1.22491e-20	AA_A_44_29910663_exon2_K,AA_A_44_29910663_exon2_KM,AA_A_44_29910663_exon2_KS,AA_A_44_29910663_exon2_R	4	2	2	0.00177334	AMBP
AA_A_67_29910732	A	67	29910732	1	86.0974	1.59995e-20	AA_A_67_29910732_exon2_.M,AA_A_67_29910732_exon2_.V,AA_A_67_29910732_exon2_M,AA_A_67_29910732_exon2_V	4	2	2	0.00176348	AMBP
AA_DRB1_233_32548048	DRB1	233	32548048	2	90.7394	1.84419e-20	AA_DRB1_233_32548048_exon5_R,AA_DRB1_233_32548048_exon5_T	2	3	3	0.00191021	AMBP
AA_A_158_29911246	A	158	29911246	1	85.1553	2.59102e-20	AA_A_158_29911246_exon3_A,AA_A_158_29911246_exon3_AL,AA_A_158_29911246_exon3_Ax,AA_A_158_29911246_exon3_V	4	2	2	0.00175241	AMBP
AA_B_24_31324665	B	24	31324665	2	89.5016	3.42125e-20	AA_B_24_31324665_exon2_A,AA_B_24_31324665_exon2_S,AA_B_24_31324665_exon2_T	3	3	3	0.00184619	AMBP
AA_DRB1_149_32549488	DRB1	149	32549488	2	89.2474	3.88903e-20	AA_DRB1_149_32549488_exon3_H,AA_DRB1_149_32549488_exon3_Q	2	3	3	0.00187557	AMBP
AA_B_77_31324506	B	77	31324506	2	85.327	2.77641e-19	AA_B_77_31324506_exon2_CD,AA_B_77_31324506_exon2_CN,AA_B_77_31324506_exon2_CS,AA_B_77_31324506_exon2_D,AA_B_77_31324506_exon2_DG,AA_B_77_31324506_exon2_DN,AA_B_77_31324506_exon2_DS,AA_B_77_31324506_exon2_GN,AA_B_77_31324506_exon2_GS,AA_B_77_31324506_exon2_N,AA_B_77_31324506_exon2_NS,AA_B_77_31324506_exon2_S	12	3	3	0.00179588	AMBP
AA_A_163_29911261	A	163	29911261	1	79.4346	4.61337e-19	AA_A_163_29911261_exon3_ER,AA_A_163_29911261_exon3_ET,AA_A_163_29911261_exon3_R,AA_A_163_29911261_exon3_RV,AA_A_163_29911261_exon3_Rx,AA_A_163_29911261_exon3_T,AA_A_163_29911261_exon3_TV,AA_A_163_29911261_exon3_Tx	8	2	2	0.00167718	AMBP
AA_C_152_31238946	C	152	31238946	2	83.877	5.76568e-19	AA_C_152_31238946_exon3_A,AA_C_152_31238946_exon3_AE,AA_C_152_31238946_exon3_AT,AA_C_152_31238946_exon3_AV,AA_C_152_31238946_exon3_Ax,AA_C_152_31238946_exon3_E,AA_C_152_31238946_exon3_ET,AA_C_152_31238946_exon3_EV,AA_C_152_31238946_exon3_Ex,AA_C_152_31238946_exon3_T,AA_C_152_31238946_exon3_TV,AA_C_152_31238946_exon3_Tx	12	3	3	0.00168967	AMBP
AA_A_90_29910801	A	90	29910801	1	76.6724	1.90924e-18	AA_A_90_29910801_exon2_A,AA_A_90_29910801_exon2_AR,AA_A_90_29910801_exon2_AT,AA_A_90_29910801_exon2_Ax,AA_A_90_29910801_exon2_D,AA_A_90_29910801_exon2_DR,AA_A_90_29910801_exon2_DT,AA_A_90_29910801_exon2_Dx	8	2	2	0.00161394	AMBP
AA_B_80_31324497	B	80	31324497	2	81.1325	2.27067e-18	AA_B_80_31324497_exon2_CI,AA_B_80_31324497_exon2_CN,AA_B_80_31324497_exon2_CT,AA_B_80_31324497_exon2_I,AA_B_80_31324497_exon2_N,AA_B_80_31324497_exon2_T	6	3	3	0.00170779	AMBP
AA_B_82_31324491	B	82	31324491	1	76.1	2.55289e-18	AA_B_82_31324491_exon2_L,AA_B_82_31324491_exon2_R	2	2	2	0.00160174	AMBP
AA_B_83_31324488	B	83	31324488	1	76.1	2.55289e-18	AA_B_83_31324488_exon2_G,AA_B_83_31324488_exon2_R	2	2	2	0.00160174	AMBP
AA_C_193_31238236	C	193	31238236	1	74.3344	6.26841e-18	AA_C_193_31238236_exon4_L,AA_C_193_31238236_exon4_P	2	2	2	0.00155855	AMBP
AA_DRB1_86_32551904	DRB1	86	32551904	1	72.7052	1.45242e-17	AA_DRB1_86_32551904_exon2_DG,AA_DRB1_86_32551904_exon2_DGW,AA_DRB1_86_32551904_exon2_DGX,AA_DRB1_86_32551904_exon2_DGx,AA_DRB1_86_32551904_exon2_DV,AA_DRB1_86_32551904_exon2_DVW,AA_DRB1_86_32551904_exon2_DVX,AA_DRB1_86_32551904_exon2_DVx,AA_DRB1_86_32551904_exon2_G,AA_DRB1_86_32551904_exon2_GW,AA_DRB1_86_32551904_exon2_GX,AA_DRB1_86_32551904_exon2_Gx,AA_DRB1_86_32551904_exon2_V,AA_DRB1_86_32551904_exon2_VW,AA_DRB1_86_32551904_exon2_VX,AA_DRB1_86_32551904_exon2_Vx	16	2	2	0.00153795	AMBP
AA_B_-23_31324931	B	-23	31324931	1	67.8129	1.72251e-16	AA_B_-23_31324931_exon1_L,AA_B_-23_31324931_exon1_R	2	2	2	0.00138302	AMBP
AA_B_-21_31324925	B	-21	31324925	1	67.497	2.02593e-16	AA_B_-21_31324925_exon1_M,AA_B_-21_31324925_exon1_T	2	2	2	0.00137663	AMBP
AA_DRB1_-16_32557479	DRB1	-16	32557479	2	70.9893	3.66377e-16	AA_DRB1_-16_32557479_exon1_A,AA_DRB1_-16_32557479_exon1_V	2	3	3	0.0014909	AMBP
AA_DRB1_-25_32557506	DRB1	-25	32557506	2	70.9893	3.66377e-16	AA_DRB1_-25_32557506_exon1_K,AA_DRB1_-25_32557506_exon1_R	2	3	3	0.0014909	AMBP
AA_B_95_31324207	B	95	31324207	2	70.3834	5.02887e-16	AA_B_95_31324207_exon3_I,AA_B_95_31324207_exon3_IL,AA_B_95_31324207_exon3_IR,AA_B_95_31324207_exon3_IW,AA_B_95_31324207_exon3_L,AA_B_95_31324207_exon3_W	6	3	3	0.00146251	AMBP
AA_A_321_29912858	A	321	29912858	1	61.2583	4.81781e-15	AA_A_321_29912858_exon6_S,AA_A_321_29912858_exon6_T	2	2	2	0.00128748	AMBP
AA_A_276_29912281	A	276	29912281	1	61.0814	5.27235e-15	AA_A_276_29912281_exon5_L,AA_A_276_29912281_exon5_P	2	2	2	0.00128398	AMBP
AA_DQA1_215_32610494	DQA1	215	32610494	1	58.4558	2.00319e-14	AA_DQA1_215_32610494_exon4_F,AA_DQA1_215_32610494_exon4_L	2	2	2	0.00123043	AMBP
AA_A_97_29911063	A	97	29911063	2	60.0976	8.5784e-14	AA_A_97_29911063_exon3_DI,AA_A_97_29911063_exon3_DIK,AA_A_97_29911063_exon3_DIM,AA_A_97_29911063_exon3_DIR,AA_A_97_29911063_exon3_DIV,AA_A_97_29911063_exon3_DIx,AA_A_97_29911063_exon3_DKM,AA_A_97_29911063_exon3_DKR,AA_A_97_29911063_exon3_DM,AA_A_97_29911063_exon3_DMR,AA_A_97_29911063_exon3_DMV,AA_A_97_29911063_exon3_DMx,AA_A_97_29911063_exon3_DR,AA_A_97_29911063_exon3_DRV,AA_A_97_29911063_exon3_DRx,AA_A_97_29911063_exon3_I,AA_A_97_29911063_exon3_IK,AA_A_97_29911063_exon3_IKM,AA_A_97_29911063_exon3_IKR,AA_A_97_29911063_exon3_IKV,AA_A_97_29911063_exon3_IKx,AA_A_97_29911063_exon3_IM,AA_A_97_29911063_exon3_IMV,AA_A_97_29911063_exon3_IMx,AA_A_97_29911063_exon3_IR,AA_A_97_29911063_exon3_IRV,AA_A_97_29911063_exon3_IRx,AA_A_97_29911063_exon3_IV,AA_A_97_29911063_exon3_IVx,AA_A_97_29911063_exon3_Ix,AA_A_97_29911063_exon3_KM,AA_A_97_29911063_exon3_KMR,AA_A_97_29911063_exon3_KMV,AA_A_97_29911063_exon3_KMx,AA_A_97_29911063_exon3_KR,AA_A_97_29911063_exon3_KRV,AA_A_97_29911063_exon3_KRx,AA_A_97_29911063_exon3_M,AA_A_97_29911063_exon3_MR,AA_A_97_29911063_exon3_MRV,AA_A_97_29911063_exon3_MRx,AA_A_97_29911063_exon3_MV,AA_A_97_29911063_exon3_MVx,AA_A_97_29911063_exon3_Mx,AA_A_97_29911063_exon3_R,AA_A_97_29911063_exon3_RV,AA_A_97_29911063_exon3_RVx,AA_A_97_29911063_exon3_Rx	48	3	3	0.00126002	AMBP
AA_B_46_31324599	B	46	31324599	1	54.928	1.20759e-13	AA_B_46_31324599_exon2_A,AA_B_46_31324599_exon2_E	2	2	2	0.00108349	AMBP
AA_DRB1_104_32549623	DRB1	104	32549623	2	59.0417	1.45638e-13	AA_DRB1_104_32549623_exon3_A,AA_DRB1_104_32549623_exon3_S	2	3	3	0.00124275	AMBP
AA_DRB1_98_32549641	DRB1	98	32549641	2	58.8029	1.64545e-13	AA_DRB1_98_32549641_exon3_E,AA_DRB1_98_32549641_exon3_ER,AA_DRB1_98_32549641_exon3_Ex,AA_DRB1_98_32549641_exon3_K	4	3	3	0.00123819	AMBP
AA_A_167_29911273	A	167	29911273	1	52.1071	5.09358e-13	AA_A_167_29911273_exon3_AG,AA_A_167_29911273_exon3_AW,AA_A_167_29911273_exon3_G,AA_A_167_29911273_exon3_W	4	2	2	0.00109166	AMBP
AA_A_166_29911270	A	166	29911270	1	52.0973	5.11642e-13	AA_A_166_29911270_exon3_D,AA_A_166_29911270_exon3_DV,AA_A_166_29911270_exon3_Dx,AA_A_166_29911270_exon3_E	4	2	2	0.00109149	AMBP
AA_C_90_31239378	C	90	31239378	1	51.2385	7.93261e-13	AA_C_90_31239378_exon2_A,AA_C_90_31239378_exon2_D	2	2	2	0.00105187	AMBP
AA_A_62_29910717	A	62	29910717	4	61.8093	1.16368e-12	AA_A_62_29910717_exon2_E,AA_A_62_29910717_exon2_EG,AA_A_62_29910717_exon2_EGL,AA_A_62_29910717_exon2_EGQ,AA_A_62_29910717_exon2_EGR,AA_A_62_29910717_exon2_EGx,AA_A_62_29910717_exon2_EL,AA_A_62_29910717_exon2_ELQ,AA_A_62_29910717_exon2_ELR,AA_A_62_29910717_exon2_ELx,AA_A_62_29910717_exon2_EQ,AA_A_62_29910717_exon2_EQR,AA_A_62_29910717_exon2_EQx,AA_A_62_29910717_exon2_ER,AA_A_62_29910717_exon2_ERx,AA_A_62_29910717_exon2_Ex,AA_A_62_29910717_exon2_G,AA_A_62_29910717_exon2_GL,AA_A_62_29910717_exon2_GQ,AA_A_62_29910717_exon2_GR,AA_A_62_29910717_exon2_Gx,AA_A_62_29910717_exon2_L,AA_A_62_29910717_exon2_LQ,AA_A_62_29910717_exon2_LR,AA_A_62_29910717_exon2_Lx,AA_A_62_29910717_exon2_Q,AA_A_62_29910717_exon2_QR,AA_A_62_29910717_exon2_Qx,AA_A_62_29910717_exon2_R,AA_A_62_29910717_exon2_Rx	30	5	5	0.00130075	AMBP
AA_A_207_29911972	A	207	29911972	1	49.4682	1.95683e-12	AA_A_207_29911972_exon4_G,AA_A_207_29911972_exon4_S	2	2	2	0.00104208	AMBP
AA_A_294_29912335	A	294	29912335	1	49.2157	2.23084e-12	AA_A_294_29912335_exon5_F,AA_A_294_29912335_exon5_L	2	2	2	0.00103723	AMBP
AA_A_253_29912110	A	253	29912110	1	49.1935	2.2519e-12	AA_A_253_29912110_exon4_E,AA_A_253_29912110_exon4_EK,AA_A_253_29912110_exon4_Ex,AA_A_253_29912110_exon4_Q	4	2	2	0.00103668	AMBP
AA_A_194_29911933	A	194	29911933	1	49.0118	2.46787e-12	AA_A_194_29911933_exon4_I,AA_A_194_29911933_exon4_IL,AA_A_194_29911933_exon4_Ix,AA_A_194_29911933_exon4_V	4	2	2	0.00103241	AMBP
AA_A_193_29911930	A	193	29911930	1	49.0133	2.46865e-12	AA_A_193_29911930_exon4_A,AA_A_193_29911930_exon4_AC,AA_A_193_29911930_exon4_AH,AA_A_193_29911930_exon4_Ax,AA_A_193_29911930_exon4_CP,AA_A_193_29911930_exon4_HP,AA_A_193_29911930_exon4_P,AA_A_193_29911930_exon4_Px	8	2	2	0.0010325	AMBP
AA_C_304_31237782	C	304	31237782	1	48.3445	3.48294e-12	AA_C_304_31237782_exon5_M,AA_C_304_31237782_exon5_V	2	2	2	0.0010208	AMBP
AA_A_184_29911903	A	184	29911903	1	47.3717	5.72145e-12	AA_A_184_29911903_exon4_A,AA_A_184_29911903_exon4_AR,AA_A_184_29911903_exon4_Ax,AA_A_184_29911903_exon4_P	4	2	2	0.000993768	AMBP
AA_B_163_31324003	B	163	31324003	2	51.0022	8.16872e-12	AA_B_163_31324003_exon3_AE,AA_B_163_31324003_exon3_AL,AA_B_163_31324003_exon3_AT,AA_B_163_31324003_exon3_E,AA_B_163_31324003_exon3_EL,AA_B_163_31324003_exon3_ET,AA_B_163_31324003_exon3_Ex,AA_B_163_31324003_exon3_L,AA_B_163_31324003_exon3_LT,AA_B_163_31324003_exon3_Lx,AA_B_163_31324003_exon3_T,AA_B_163_31324003_exon3_Tx	12	3	3	0.00106003	AMBP
AA_B_152_31324036	B	152	31324036	1	45.9987	1.15325e-11	AA_B_152_31324036_exon3_E,AA_B_152_31324036_exon3_EQ,AA_B_152_31324036_exon3_ET,AA_B_152_31324036_exon3_Ex,AA_B_152_31324036_exon3_QV,AA_B_152_31324036_exon3_TV,AA_B_152_31324036_exon3_V,AA_B_152_31324036_exon3_Vx	8	2	2	0.000967142	AMBP
AA_C_9_31239621	C	9	31239621	3	51.107	4.50835e-11	AA_C_9_31239621_exon2_D,AA_C_9_31239621_exon2_DF,AA_C_9_31239621_exon2_DS,AA_C_9_31239621_exon2_DY,AA_C_9_31239621_exon2_F,AA_C_9_31239621_exon2_S,AA_C_9_31239621_exon2_Y	7	4	4	0.00103908	AMBP
AA_C_73_31239429	C	73	31239429	1	43.0733	5.1477e-11	AA_C_73_31239429_exon2_A,AA_C_73_31239429_exon2_T	2	2	2	0.000886179	AMBP
AA_B_-10_31324892	B	-10	31324892	1	41.6422	1.07419e-10	AA_B_-10_31324892_exon1_A,AA_B_-10_31324892_exon1_G	2	2	2	0.000857402	AMBP
AA_A_105_29911087	A	105	29911087	1	41.403	1.2113e-10	AA_A_105_29911087_exon3_GP,AA_A_105_29911087_exon3_GS,AA_A_105_29911087_exon3_P,AA_A_105_29911087_exon3_S	4	2	2	0.000871133	AMBP
AA_A_144_29911204	A	144	29911204	1	40.4402	1.9922e-10	AA_A_144_29911204_exon3_AK,AA_A_144_29911204_exon3_AQ,AA_A_144_29911204_exon3_EK,AA_A_144_29911204_exon3_EQ,AA_A_144_29911204_exon3_K,AA_A_144_29911204_exon3_Kx,AA_A_144_29911204_exon3_Q,AA_A_144_29911204_exon3_Qx	8	2	2	0.000852077	AMBP
AA_B_-16_31324910	B	-16	31324910	1	39.2904	3.58376e-10	AA_B_-16_31324910_exon1_L,AA_B_-16_31324910_exon1_V	2	2	2	0.000826711	AMBP
AA_A_77_29910762	A	77	29910762	2	42.2388	6.57987e-10	AA_A_77_29910762_exon2_D,AA_A_77_29910762_exon2_DN,AA_A_77_29910762_exon2_DP,AA_A_77_29910762_exon2_DS,AA_A_77_29910762_exon2_Dx,AA_A_77_29910762_exon2_N,AA_A_77_29910762_exon2_NP,AA_A_77_29910762_exon2_NS,AA_A_77_29910762_exon2_Nx,AA_A_77_29910762_exon2_PS,AA_A_77_29910762_exon2_S,AA_A_77_29910762_exon2_Sx	12	3	3	0.000887582	AMBP
AA_A_151_29911225	A	151	29911225	1	37.4695	9.15473e-10	AA_A_151_29911225_exon3_CH,AA_A_151_29911225_exon3_CR,AA_A_151_29911225_exon3_H,AA_A_151_29911225_exon3_R	4	2	2	0.000788815	AMBP
AA_A_63_29910720	A	63	29910720	2	38.8535	3.58495e-09	AA_A_63_29910720_exon2_E,AA_A_63_29910720_exon2_EN,AA_A_63_29910720_exon2_EQ,AA_A_63_29910720_exon2_Ex,AA_A_63_29910720_exon2_N,AA_A_63_29910720_exon2_Q	6	3	3	0.00081665	AMBP
AA_A_299_29912350	A	299	29912350	1	33.3647	7.51365e-09	AA_A_299_29912350_exon5_A,AA_A_299_29912350_exon5_T	2	2	2	0.000703203	AMBP
AA_A_334_29913039	A	334	29913039	1	32.9801	9.15852e-09	AA_A_334_29913039_exon7_M,AA_A_334_29913039_exon7_V	2	2	2	0.000695093	AMBP
AA_A_246_29912089	A	246	29912089	1	32.8823	9.62551e-09	AA_A_246_29912089_exon4_A,AA_A_246_29912089_exon4_S	2	2	2	0.000692656	AMBP
AA_B_74_31324515	B	74	31324515	1	32.6457	1.08763e-08	AA_B_74_31324515_exon2_D,AA_B_74_31324515_exon2_Y	2	2	2	0.000674633	AMBP
AA_A_76_29910759	A	76	29910759	2	35.1068	2.33876e-08	AA_A_76_29910759_exon2_A,AA_A_76_29910759_exon2_AE,AA_A_76_29910759_exon2_AG,AA_A_76_29910759_exon2_AV,AA_A_76_29910759_exon2_Ax,AA_A_76_29910759_exon2_E,AA_A_76_29910759_exon2_EG,AA_A_76_29910759_exon2_EV,AA_A_76_29910759_exon2_Ex,AA_A_76_29910759_exon2_GV,AA_A_76_29910759_exon2_V,AA_A_76_29910759_exon2_Vx	12	3	3	0.000716516	AMBP
AA_DRB1_40_32552042	DRB1	40	32552042	1	30.3829	3.51862e-08	AA_DRB1_40_32552042_exon2_F,AA_DRB1_40_32552042_exon2_FS,AA_DRB1_40_32552042_exon2_Fx,AA_DRB1_40_32552042_exon2_Y	4	2	2	0.000640463	AMBP
AA_B_325_31322303	B	325	31322303	1	29.5486	5.39646e-08	AA_B_325_31322303_exon7_C,AA_B_325_31322303_exon7_S	2	2	2	0.00059982	AMBP
AA_C_91_31239129	C	91	31239129	1	28.6558	8.52639e-08	AA_C_91_31239129_exon3_G,AA_C_91_31239129_exon3_R	2	2	2	0.000603035	AMBP
AA_A_298_29912347	A	298	29912347	1	28.2541	1.04977e-07	AA_A_298_29912347_exon5_F,AA_A_298_29912347_exon5_I	2	2	2	0.000595275	AMBP
AA_A_307_29912374	A	307	29912374	1	28.1615	1.10121e-07	AA_A_307_29912374_exon5_M,AA_A_307_29912374_exon5_R	2	2	2	0.000593462	AMBP
AA_A_-11_29910371	A	-11	29910371	1	27.856	1.28711e-07	AA_A_-11_29910371_exon1_L,AA_A_-11_29910371_exon1_S	2	2	2	0.00058691	AMBP
AA_A_114_29911114	A	114	29911114	3	34.1159	1.84251e-07	AA_A_114_29911114_exon3_DE,AA_A_114_29911114_exon3_DEH,AA_A_114_29911114_exon3_DEP,AA_A_114_29911114_exon3_DEQ,AA_A_114_29911114_exon3_DER,AA_A_114_29911114_exon3_DEx,AA_A_114_29911114_exon3_DH,AA_A_114_29911114_exon3_DHP,AA_A_114_29911114_exon3_DHQ,AA_A_114_29911114_exon3_DHR,AA_A_114_29911114_exon3_DHx,AA_A_114_29911114_exon3_DPQ,AA_A_114_29911114_exon3_DPR,AA_A_114_29911114_exon3_DQ,AA_A_114_29911114_exon3_DQR,AA_A_114_29911114_exon3_DQx,AA_A_114_29911114_exon3_DR,AA_A_114_29911114_exon3_DRx,AA_A_114_29911114_exon3_E,AA_A_114_29911114_exon3_EH,AA_A_114_29911114_exon3_EHP,AA_A_114_29911114_exon3_EHQ,AA_A_114_29911114_exon3_EHR,AA_A_114_29911114_exon3_EHx,AA_A_114_29911114_exon3_EP,AA_A_114_29911114_exon3_EPQ,AA_A_114_29911114_exon3_EPR,AA_A_114_29911114_exon3_EPx,AA_A_114_29911114_exon3_EQ,AA_A_114_29911114_exon3_EQR,AA_A_114_29911114_exon3_EQx,AA_A_114_29911114_exon3_ER,AA_A_114_29911114_exon3_ERx,AA_A_114_29911114_exon3_Ex,AA_A_114_29911114_exon3_H,AA_A_114_29911114_exon3_HP,AA_A_114_29911114_exon3_HPQ,AA_A_114_29911114_exon3_HPR,AA_A_114_29911114_exon3_HPx,AA_A_114_29911114_exon3_HQ,AA_A_114_29911114_exon3_HQR,AA_A_114_29911114_exon3_HQx,AA_A_114_29911114_exon3_HR,AA_A_114_29911114_exon3_HRx,AA_A_114_29911114_exon3_Hx,AA_A_114_29911114_exon3_PQ,AA_A_114_29911114_exon3_PQR,AA_A_114_29911114_exon3_PQx,AA_A_114_29911114_exon3_PR,AA_A_114_29911114_exon3_PRx,AA_A_114_29911114_exon3_Q,AA_A_114_29911114_exon3_QR,AA_A_114_29911114_exon3_QRx,AA_A_114_29911114_exon3_Qx,AA_A_114_29911114_exon3_R,AA_A_114_29911114_exon3_Rx	56	4	4	0.000708776	AMBP
AA_DRB1_31_32552069	DRB1	31	32552069	2	30.4989	2.38746e-07	AA_DRB1_31_32552069_exon2_F,AA_DRB1_31_32552069_exon2_FI,AA_DRB1_31_32552069_exon2_FL,AA_DRB1_31_32552069_exon2_FS,AA_DRB1_31_32552069_exon2_FV,AA_DRB1_31_32552069_exon2_I,AA_DRB1_31_32552069_exon2_IL,AA_DRB1_31_32552069_exon2_IS,AA_DRB1_31_32552069_exon2_IV,AA_DRB1_31_32552069_exon2_LV,AA_DRB1_31_32552069_exon2_SV,AA_DRB1_31_32552069_exon2_V	12	3	3	0.000643267	AMBP
AA_DRB1_38_32552048	DRB1	38	32552048	2	30.3764	2.51222e-07	AA_DRB1_38_32552048_exon2_A,AA_DRB1_38_32552048_exon2_AC,AA_DRB1_38_32552048_exon2_AL,AA_DRB1_38_32552048_exon2_AV,AA_DRB1_38_32552048_exon2_Ax,AA_DRB1_38_32552048_exon2_CL,AA_DRB1_38_32552048_exon2_CV,AA_DRB1_38_32552048_exon2_L,AA_DRB1_38_32552048_exon2_LV,AA_DRB1_38_32552048_exon2_Lx,AA_DRB1_38_32552048_exon2_V,AA_DRB1_38_32552048_exon2_Vx	12	3	3	0.000640406	AMBP
AA_B_70_31324527	B	70	31324527	3	32.6194	3.81889e-07	AA_B_70_31324527_exon2_HK,AA_B_70_31324527_exon2_HN,AA_B_70_31324527_exon2_HQ,AA_B_70_31324527_exon2_HS,AA_B_70_31324527_exon2_K,AA_B_70_31324527_exon2_KN,AA_B_70_31324527_exon2_KQ,AA_B_70_31324527_exon2_KS,AA_B_70_31324527_exon2_N,AA_B_70_31324527_exon2_NQ,AA_B_70_31324527_exon2_NS,AA_B_70_31324527_exon2_Q,AA_B_70_31324527_exon2_QS,AA_B_70_31324527_exon2_S	14	4	4	0.000686716	AMBP
AA_B_145_31324057	B	145	31324057	1	25.4719	4.43542e-07	AA_B_145_31324057_exon3_GL,AA_B_145_31324057_exon3_GR,AA_B_145_31324057_exon3_L,AA_B_145_31324057_exon3_R	4	2	2	0.000512001	AMBP
AA_B_194_31323336	B	194	31323336	1	21.3254	3.85044e-06	AA_B_194_31323336_exon4_I,AA_B_194_31323336_exon4_V	2	2	2	0.000445101	AMBP
AA_DQB1_-18_32634341	DQB1	-18	32634341	1	20.0633	7.42568e-06	AA_DQB1_-18_32634341_exon1_A,AA_DQB1_-18_32634341_exon1_V	2	2	2	0.000422211	AMBP
AA_DQB1_67_32632651	DQB1	67	32632651	1	19.9012	8.08341e-06	AA_DQB1_67_32632651_exon2_I,AA_DQB1_67_32632651_exon2_V	2	2	2	0.000418882	AMBP
AA_DQB1_-10_32634317	DQB1	-10	32634317	1	19.1508	1.19666e-05	AA_DQB1_-10_32634317_exon1_A,AA_DQB1_-10_32634317_exon1_S	2	2	2	0.00039761	AMBP
AA_A_43_29910660	A	43	29910660	1	18.6675	1.54349e-05	AA_A_43_29910660_exon2_Q,AA_A_43_29910660_exon2_R	2	2	2	0.000392758	AMBP
AA_A_-15_29910359	A	-15	29910359	1	18.5671	1.62428e-05	AA_A_-15_29910359_exon1_L,AA_A_-15_29910359_exon1_V	2	2	2	0.000390771	AMBP
AA_B_-11_31324895	B	-11	31324895	1	18.3179	1.85603e-05	AA_B_-11_31324895_exon1_S,AA_B_-11_31324895_exon1_W	2	2	2	0.000385746	AMBP
AA_DQB1_37_32632741	DQB1	37	32632741	2	21.739	1.88538e-05	AA_DQB1_37_32632741_exon2_D,AA_DQB1_37_32632741_exon2_I,AA_DQB1_37_32632741_exon2_Y	3	3	3	0.000457582	AMBP
AA_DQB1_74_32632630	DQB1	74	32632630	2	20.4595	3.57772e-05	AA_DQB1_74_32632630_exon2_A,AA_DQB1_74_32632630_exon2_E,AA_DQB1_74_32632630_exon2_S	3	3	3	0.000424148	AMBP
AA_B_99_31324195	B	99	31324195	1	16.3908	5.13849e-05	AA_B_99_31324195_exon3_AS,AA_B_99_31324195_exon3_AY,AA_B_99_31324195_exon3_CS,AA_B_99_31324195_exon3_CY,AA_B_99_31324195_exon3_FS,AA_B_99_31324195_exon3_FY,AA_B_99_31324195_exon3_S,AA_B_99_31324195_exon3_Y	8	2	2	0.000347117	AMBP
AA_B_114_31324150	B	114	31324150	2	19.6106	5.48328e-05	AA_B_114_31324150_exon3_D,AA_B_114_31324150_exon3_DH,AA_B_114_31324150_exon3_DK,AA_B_114_31324150_exon3_DN,AA_B_114_31324150_exon3_DS,AA_B_114_31324150_exon3_H,AA_B_114_31324150_exon3_HK,AA_B_114_31324150_exon3_HN,AA_B_114_31324150_exon3_HS,AA_B_114_31324150_exon3_KN,AA_B_114_31324150_exon3_N,AA_B_114_31324150_exon3_NS	12	3	3	0.000411338	AMBP
AA_B_167_31323991	B	167	31323991	1	16.083	6.01154e-05	AA_B_167_31323991_exon3_GS,AA_B_167_31323991_exon3_GW,AA_B_167_31323991_exon3_PS,AA_B_167_31323991_exon3_PW,AA_B_167_31323991_exon3_S,AA_B_167_31323991_exon3_Sx,AA_B_167_31323991_exon3_W,AA_B_167_31323991_exon3_Wx	8	2	2	0.000327921	AMBP
AA_DQB1_30_32632762	DQB1	30	32632762	2	19.3008	6.39143e-05	AA_DQB1_30_32632762_exon2_H,AA_DQB1_30_32632762_exon2_S,AA_DQB1_30_32632762_exon2_Y	3	3	3	0.000400195	AMBP
AA_DQB1_55_32632687	DQB1	55	32632687	2	19.2032	6.71034e-05	AA_DQB1_55_32632687_exon2_L,AA_DQB1_55_32632687_exon2_LP,AA_DQB1_55_32632687_exon2_LQ,AA_DQB1_55_32632687_exon2_LR,AA_DQB1_55_32632687_exon2_P,AA_DQB1_55_32632687_exon2_R	6	3	3	0.000398729	AMBP
AA_A_9_29910558	A	9	29910558	3	21.724	7.37209e-05	AA_A_9_29910558_exon2_F,AA_A_9_29910558_exon2_FS,AA_A_9_29910558_exon2_FT,AA_A_9_29910558_exon2_FY,AA_A_9_29910558_exon2_S,AA_A_9_29910558_exon2_T,AA_A_9_29910558_exon2_Y	7	4	4	0.00044379	AMBP
AA_DQB1_71_32632639	DQB1	71	32632639	3	20.8743	0.000110884	AA_DQB1_71_32632639_exon2_A,AA_DQB1_71_32632639_exon2_AD,AA_DQB1_71_32632639_exon2_AK,AA_DQB1_71_32632639_exon2_AT,AA_DQB1_71_32632639_exon2_D,AA_DQB1_71_32632639_exon2_K,AA_DQB1_71_32632639_exon2_T	7	4	4	0.000434411	AMBP
AA_DPB1_69_33048646	DPB1	69	33048646	2	16.857	0.000217078	AA_DPB1_69_33048646_exon2_E,AA_DPB1_69_33048646_exon2_K,AA_DPB1_69_33048646_exon2_R	3	3	3	0.000354247	AMBP
AA_B_-8_31324886	B	-8	31324886	1	12.6442	0.000374969	AA_B_-8_31324886_exon1_L,AA_B_-8_31324886_exon1_V	2	2	2	0.000266185	AMBP
AA_B_65_31324542	B	65	31324542	1	12.5716	0.000389968	AA_B_65_31324542_exon2_Q,AA_B_65_31324542_exon2_R	2	2	2	0.000263869	AMBP
AA_A_127_29911153	A	127	29911153	1	12.432	0.000420123	AA_A_127_29911153_exon3_K,AA_A_127_29911153_exon3_KR,AA_A_127_29911153_exon3_Kx,AA_A_127_29911153_exon3_N	4	2	2	0.000261453	AMBP
AA_B_199_31323321	B	199	31323321	1	12.3527	0.000438888	AA_B_199_31323321_exon4_A,AA_B_199_31323321_exon4_V	2	2	2	0.000254251	AMBP
AA_DPB1_65_33048634	DPB1	65	33048634	1	12.1935	0.000477391	AA_DPB1_65_33048634_exon2_I,AA_DPB1_65_33048634_exon2_L	2	2	2	0.000253228	AMBP
AA_A_79_29910768	A	79	29910768	1	12.1065	0.000499931	AA_A_79_29910768_exon2_AG,AA_A_79_29910768_exon2_AR,AA_A_79_29910768_exon2_DG,AA_A_79_29910768_exon2_DR,AA_A_79_29910768_exon2_G,AA_A_79_29910768_exon2_Gx,AA_A_79_29910768_exon2_R,AA_A_79_29910768_exon2_Rx	8	2	2	0.000254576	AMBP
AA_A_80_29910771	A	80	29910771	1	11.9812	0.000534886	AA_A_80_29910771_exon2_I,AA_A_80_29910771_exon2_IP,AA_A_80_29910771_exon2_Ix,AA_A_80_29910771_exon2_T	4	2	2	0.000251723	AMBP
AA_A_81_29910774	A	81	29910774	1	11.9812	0.000534886	AA_A_81_29910774_exon2_A,AA_A_81_29910774_exon2_L	2	2	2	0.000251723	AMBP
AA_A_83_29910780	A	83	29910780	1	11.9812	0.000534886	AA_A_83_29910780_exon2_G,AA_A_83_29910780_exon2_GL,AA_A_83_29910780_exon2_Gx,AA_A_83_29910780_exon2_R	4	2	2	0.000251723	AMBP
AA_A_82_29910777	A	82	29910777	1	11.9557	0.000542533	AA_A_82_29910777_exon2_HL,AA_A_82_29910777_exon2_HR,AA_A_82_29910777_exon2_L,AA_A_82_29910777_exon2_R	4	2	2	0.000251212	AMBP
AA_A_70_29910741	A	70	29910741	1	11.6381	0.000643042	AA_A_70_29910741_exon2_.H,AA_A_70_29910741_exon2_.Q,AA_A_70_29910741_exon2_H,AA_A_70_29910741_exon2_Q	4	2	2	0.000244775	AMBP
AA_A_116_29911120	A	116	29911120	2	13.3358	0.00126651	AA_A_116_29911120_exon3_D,AA_A_116_29911120_exon3_DF,AA_A_116_29911120_exon3_DFH,AA_A_116_29911120_exon3_DFN,AA_A_116_29911120_exon3_DFR,AA_A_116_29911120_exon3_DFS,AA_A_116_29911120_exon3_DFV,AA_A_116_29911120_exon3_DFY,AA_A_116_29911120_exon3_DFx,AA_A_116_29911120_exon3_DH,AA_A_116_29911120_exon3_DHN,AA_A_116_29911120_exon3_DHR,AA_A_116_29911120_exon3_DHS,AA_A_116_29911120_exon3_DHV,AA_A_116_29911120_exon3_DHx,AA_A_116_29911120_exon3_DN,AA_A_116_29911120_exon3_DNR,AA_A_116_29911120_exon3_DNS,AA_A_116_29911120_exon3_DNV,AA_A_116_29911120_exon3_DNY,AA_A_116_29911120_exon3_DNx,AA_A_116_29911120_exon3_DR,AA_A_116_29911120_exon3_DRS,AA_A_116_29911120_exon3_DRV,AA_A_116_29911120_exon3_DRY,AA_A_116_29911120_exon3_DRx,AA_A_116_29911120_exon3_DS,AA_A_116_29911120_exon3_DSV,AA_A_116_29911120_exon3_DSY,AA_A_116_29911120_exon3_DSx,AA_A_116_29911120_exon3_DV,AA_A_116_29911120_exon3_DVY,AA_A_116_29911120_exon3_DVx,AA_A_116_29911120_exon3_DY,AA_A_116_29911120_exon3_DYx,AA_A_116_29911120_exon3_Dx,AA_A_116_29911120_exon3_FH,AA_A_116_29911120_exon3_FHN,AA_A_116_29911120_exon3_FHR,AA_A_116_29911120_exon3_FHS,AA_A_116_29911120_exon3_FHV,AA_A_116_29911120_exon3_FHY,AA_A_116_29911120_exon3_FHx,AA_A_116_29911120_exon3_FNY,AA_A_116_29911120_exon3_FRY,AA_A_116_29911120_exon3_FSY,AA_A_116_29911120_exon3_FVY,AA_A_116_29911120_exon3_FY,AA_A_116_29911120_exon3_FYx,AA_A_116_29911120_exon3_H,AA_A_116_29911120_exon3_HN,AA_A_116_29911120_exon3_HNR,AA_A_116_29911120_exon3_HNS,AA_A_116_29911120_exon3_HNV,AA_A_116_29911120_exon3_HNY,AA_A_116_29911120_exon3_HNx,AA_A_116_29911120_exon3_HR,AA_A_116_29911120_exon3_HRS,AA_A_116_29911120_exon3_HRV,AA_A_116_29911120_exon3_HRY,AA_A_116_29911120_exon3_HRx,AA_A_116_29911120_exon3_HS,AA_A_116_29911120_exon3_HSV,AA_A_116_29911120_exon3_HSY,AA_A_116_29911120_exon3_HSx,AA_A_116_29911120_exon3_HV,AA_A_116_29911120_exon3_HVY,AA_A_116_29911120_exon3_HVx,AA_A_116_29911120_exon3_HY,AA_A_116_29911120_exon3_HYx,AA_A_116_29911120_exon3_Hx,AA_A_116_29911120_exon3_NRY,AA_A_116_29911120_exon3_NSY,AA_A_116_29911120_exon3_NVY,AA_A_116_29911120_exon3_NY,AA_A_116_29911120_exon3_NYx,AA_A_116_29911120_exon3_RSY,AA_A_116_29911120_exon3_RVY,AA_A_116_29911120_exon3_RY,AA_A_116_29911120_exon3_RYx,AA_A_116_29911120_exon3_SVY,AA_A_116_29911120_exon3_SY,AA_A_116_29911120_exon3_SYx,AA_A_116_29911120_exon3_VY,AA_A_116_29911120_exon3_VYx,AA_A_116_29911120_exon3_Y,AA_A_116_29911120_exon3_Yx	87	3	3	0.000279985	AMBP
AA_C_6_31239630	C	6	31239630	1	10.3201	0.00131041	AA_C_6_31239630_exon2_K,AA_C_6_31239630_exon2_R	2	2	2	0.000204891	AMBP
AA_C_248_31238071	C	248	31238071	1	10.267	0.0013493	AA_C_248_31238071_exon4_M,AA_C_248_31238071_exon4_V	2	2	2	0.000204454	AMBP
AA_C_95_31239117	C	95	31239117	2	12.8936	0.00157858	AA_C_95_31239117_exon3_F,AA_C_95_31239117_exon3_FI,AA_C_95_31239117_exon3_FL,AA_C_95_31239117_exon3_FP,AA_C_95_31239117_exon3_Fx,AA_C_95_31239117_exon3_I,AA_C_95_31239117_exon3_IL,AA_C_95_31239117_exon3_IP,AA_C_95_31239117_exon3_Ix,AA_C_95_31239117_exon3_L,AA_C_95_31239117_exon3_LP,AA_C_95_31239117_exon3_Lx	12	3	3	0.000270594	AMBP
AA_A_109_29911099	A	109	29911099	1	9.84879	0.00169286	AA_A_109_29911099_exon3_F,AA_A_109_29911099_exon3_FP,AA_A_109_29911099_exon3_Fx,AA_A_109_29911099_exon3_L	4	2	2	0.000206781	AMBP
AA_B_71_31324524	B	71	31324524	1	9.73451	0.00180123	AA_B_71_31324524_exon2_A,AA_B_71_31324524_exon2_T	2	2	2	0.000204566	AMBP
AA_A_297_29912344	A	297	29912344	1	9.68043	0.00185534	AA_A_297_29912344_exon5_M,AA_A_297_29912344_exon5_V	2	2	2	0.000203291	AMBP
AA_B_66_31324539	B	66	31324539	2	12.5695	0.00185699	AA_B_66_31324539_exon2_I,AA_B_66_31324539_exon2_IK,AA_B_66_31324539_exon2_IN,AA_B_66_31324539_exon2_IS,AA_B_66_31324539_exon2_K,AA_B_66_31324539_exon2_N	6	3	3	0.00026319	AMBP
AA_A_142_29911198	A	142	29911198	1	9.17416	0.00244343	AA_A_142_29911198_exon3_HI,AA_A_142_29911198_exon3_HT,AA_A_142_29911198_exon3_I,AA_A_142_29911198_exon3_T	4	2	2	0.000193512	AMBP
AA_A_145_29911207	A	145	29911207	1	9.17416	0.00244343	AA_A_145_29911207_exon3_H,AA_A_145_29911207_exon3_HQ,AA_A_145_29911207_exon3_Hx,AA_A_145_29911207_exon3_R	4	2	2	0.000193512	AMBP
AA_C_99_31239105	C	99	31239105	3	14.0585	0.00281424	AA_C_99_31239105_exon3_C,AA_C_99_31239105_exon3_CF,AA_C_99_31239105_exon3_CFS,AA_C_99_31239105_exon3_CFW,AA_C_99_31239105_exon3_CFY,AA_C_99_31239105_exon3_CFx,AA_C_99_31239105_exon3_CS,AA_C_99_31239105_exon3_CSW,AA_C_99_31239105_exon3_CSY,AA_C_99_31239105_exon3_CSx,AA_C_99_31239105_exon3_CW,AA_C_99_31239105_exon3_CWY,AA_C_99_31239105_exon3_CWx,AA_C_99_31239105_exon3_CY,AA_C_99_31239105_exon3_CYx,AA_C_99_31239105_exon3_Cx,AA_C_99_31239105_exon3_F,AA_C_99_31239105_exon3_FS,AA_C_99_31239105_exon3_FW,AA_C_99_31239105_exon3_FY,AA_C_99_31239105_exon3_Fx,AA_C_99_31239105_exon3_S,AA_C_99_31239105_exon3_SW,AA_C_99_31239105_exon3_SY,AA_C_99_31239105_exon3_Sx,AA_C_99_31239105_exon3_WY,AA_C_99_31239105_exon3_Y,AA_C_99_31239105_exon3_Yx	28	4	4	0.000285551	AMBP
AA_C_116_31239054	C	116	31239054	3	13.9568	0.00295185	AA_C_116_31239054_exon3_F,AA_C_116_31239054_exon3_FL,AA_C_116_31239054_exon3_FS,AA_C_116_31239054_exon3_FY,AA_C_116_31239054_exon3_Fx,AA_C_116_31239054_exon3_L,AA_C_116_31239054_exon3_LS,AA_C_116_31239054_exon3_LY,AA_C_116_31239054_exon3_Lx,AA_C_116_31239054_exon3_S,AA_C_116_31239054_exon3_SY,AA_C_116_31239054_exon3_Sx,AA_C_116_31239054_exon3_Y,AA_C_116_31239054_exon3_Yx	14	4	4	0.000285986	AMBP
AA_DRB1_85_32551907	DRB1	85	32551907	1	8.38071	0.00378969	AA_DRB1_85_32551907_exon2_A,AA_DRB1_85_32551907_exon2_AL,AA_DRB1_85_32551907_exon2_AW,AA_DRB1_85_32551907_exon2_Ax,AA_DRB1_85_32551907_exon2_LV,AA_DRB1_85_32551907_exon2_V,AA_DRB1_85_32551907_exon2_VW,AA_DRB1_85_32551907_exon2_Vx	8	2	2	0.000167292	AMBP
AA_DPB1_205_33053552	DPB1	205	33053552	1	8.15658	0.00428571	AA_DPB1_205_33053552_exon4_M,AA_DPB1_205_33053552_exon4_V	2	2	2	0.00010879	AMBP
AA_A_66_29910729	A	66	29910729	1	8.14	0.00431624	AA_A_66_29910729_exon2_.K,AA_A_66_29910729_exon2_.N,AA_A_66_29910729_exon2_K,AA_A_66_29910729_exon2_KQ,AA_A_66_29910729_exon2_Kx,AA_A_66_29910729_exon2_N,AA_A_66_29910729_exon2_NQ,AA_A_66_29910729_exon2_Nx	8	2	2	0.000170415	AMBP
AA_DRB1_73_32551943	DRB1	73	32551943	1	7.35547	0.00667769	AA_DRB1_73_32551943_exon2_A,AA_DRB1_73_32551943_exon2_AP,AA_DRB1_73_32551943_exon2_AR,AA_DRB1_73_32551943_exon2_Ax,AA_DRB1_73_32551943_exon2_G,AA_DRB1_73_32551943_exon2_GP,AA_DRB1_73_32551943_exon2_GR,AA_DRB1_73_32551943_exon2_Gx	8	2	2	0.000153684	AMBP
AA_B_69_31324530	B	69	31324530	2	9.8818	0.00712146	AA_B_69_31324530_exon2_A,AA_B_69_31324530_exon2_R,AA_B_69_31324530_exon2_T	3	3	3	0.000207984	AMBP
AA_C_80_31239408	C	80	31239408	1	6.98473	0.00819812	AA_C_80_31239408_exon2_K,AA_C_80_31239408_exon2_N	2	2	2	0.0001449	AMBP
AA_C_77_31239417	C	77	31239417	1	6.97529	0.00824147	AA_C_77_31239417_exon2_N,AA_C_77_31239417_exon2_S	2	2	2	0.000144703	AMBP
AA_DQA1_-16_32605258	DQA1	-16	32605258	1	6.84781	0.008851	AA_DQA1_-16_32605258_exon1_L,AA_DQA1_-16_32605258_exon1_M	2	2	2	0.000143655	AMBP
AA_DQA1_187_32610410	DQA1	187	32610410	1	6.76192	0.00928748	AA_DQA1_187_32610410_exon4_A,AA_DQA1_187_32610410_exon4_T	2	2	2	0.000141851	AMBP
AA_DQB1_-27_32634368	DQB1	-27	32634368	1	6.61904	0.010063	AA_DQB1_-27_32634368_exon1_A,AA_DQB1_-27_32634368_exon1_S	2	2	2	0.000139263	AMBP
AA_C_163_31238913	C	163	31238913	2	9.17143	0.0101655	AA_C_163_31238913_exon3_E,AA_C_163_31238913_exon3_EL,AA_C_163_31238913_exon3_ET,AA_C_163_31238913_exon3_Ex,AA_C_163_31238913_exon3_L,AA_C_163_31238913_exon3_T	6	3	3	0.000193132	AMBP
AA_B_178_31323958	B	178	31323958	1	6.55246	0.010447	AA_B_178_31323958_exon3_GK,AA_B_178_31323958_exon3_GT,AA_B_178_31323958_exon3_K,AA_B_178_31323958_exon3_T	4	2	2	0.000137726	AMBP
AA_A_95_29911057	A	95	29911057	2	9.00863	0.0110262	AA_A_95_29911057_exon3_I,AA_A_95_29911057_exon3_IL,AA_A_95_29911057_exon3_IP,AA_A_95_29911057_exon3_IV,AA_A_95_29911057_exon3_Ix,AA_A_95_29911057_exon3_L,AA_A_95_29911057_exon3_LP,AA_A_95_29911057_exon3_LV,AA_A_95_29911057_exon3_Lx,AA_A_95_29911057_exon3_PV,AA_A_95_29911057_exon3_V,AA_A_95_29911057_exon3_Vx	12	3	3	0.000187731	AMBP
AA_DQB1_185_32629408	DQB1	185	32629408	1	6.42292	0.0112371	AA_DQB1_185_32629408_exon3_I,AA_DQB1_185_32629408_exon3_T	2	2	2	0.000133229	AMBP
AA_DQB1_-4_32634299	DQB1	-4	32634299	1	6.33994	0.0117753	AA_DQB1_-4_32634299_exon1_L,AA_DQB1_-4_32634299_exon1_V	2	2	2	0.000132595	AMBP
AA_DQB1_-6_32634305	DQB1	-6	32634305	1	6.33994	0.0117753	AA_DQB1_-6_32634305_exon1_S,AA_DQB1_-6_32634305_exon1_T	2	2	2	0.000132595	AMBP
AA_B_171_31323979	B	171	31323979	1	6.33178	0.0118294	AA_B_171_31323979_exon3_EH,AA_B_171_31323979_exon3_EY,AA_B_171_31323979_exon3_H,AA_B_171_31323979_exon3_Y	4	2	2	0.000133024	AMBP
AA_DQB1_203_32628838	DQB1	203	32628838	1	6.32306	0.011888	AA_DQB1_203_32628838_exon4_I,AA_DQB1_203_32628838_exon4_V	2	2	2	0.000132238	AMBP
AA_DQB1_-21_32634350	DQB1	-21	32634350	1	6.29698	0.0120643	AA_DQB1_-21_32634350_exon1_D,AA_DQB1_-21_32634350_exon1_G	2	2	2	0.000131697	AMBP
AA_C_211_31238182	C	211	31238182	1	6.21695	0.0126255	AA_C_211_31238182_exon4_A,AA_C_211_31238182_exon4_T	2	2	2	0.000130732	AMBP
AA_DQB1_70_32632642	DQB1	70	32632642	2	8.67738	0.0130132	AA_DQB1_70_32632642_exon2_E,AA_DQB1_70_32632642_exon2_G,AA_DQB1_70_32632642_exon2_R	3	3	3	0.000182092	AMBP
AA_A_74_29910753	A	74	29910753	1	5.59715	0.0179498	AA_A_74_29910753_exon2_D,AA_A_74_29910753_exon2_DN,AA_A_74_29910753_exon2_DP,AA_A_74_29910753_exon2_Dx,AA_A_74_29910753_exon2_H,AA_A_74_29910753_exon2_HN,AA_A_74_29910753_exon2_HP,AA_A_74_29910753_exon2_Hx	8	2	2	0.000117837	AMBP
AA_DQA1_69_32609285	DQA1	69	32609285	2	8.03192	0.0179746	AA_DQA1_69_32609285_exon2_A,AA_DQA1_69_32609285_exon2_AL,AA_DQA1_69_32609285_exon2_AT,AA_DQA1_69_32609285_exon2_Ax,AA_DQA1_69_32609285_exon2_L,AA_DQA1_69_32609285_exon2_T	6	3	3	0.000166714	AMBP
AA_DQA1_56_32609246	DQA1	56	32609246	2	7.98859	0.0183697	AA_DQA1_56_32609246_exon2_.,AA_DQA1_56_32609246_exon2_.G,AA_DQA1_56_32609246_exon2_.R,AA_DQA1_56_32609246_exon2_.x,AA_DQA1_56_32609246_exon2_G,AA_DQA1_56_32609246_exon2_R	6	3	3	0.00016786	AMBP
AA_DQA1_76_32609306	DQA1	76	32609306	2	7.98859	0.0183697	AA_DQA1_76_32609306_exon2_L,AA_DQA1_76_32609306_exon2_LM,AA_DQA1_76_32609306_exon2_LV,AA_DQA1_76_32609306_exon2_Lx,AA_DQA1_76_32609306_exon2_M,AA_DQA1_76_32609306_exon2_V	6	3	3	0.00016786	AMBP
AA_DQB1_14_32632810	DQB1	14	32632810	1	5.52781	0.0186756	AA_DQB1_14_32632810_exon2_L,AA_DQB1_14_32632810_exon2_M	2	2	2	0.00011631	AMBP
AA_DQB1_-9_32634314	DQB1	-9	32634314	1	5.50264	0.0189464	AA_DQB1_-9_32634314_exon1_I,AA_DQB1_-9_32634314_exon1_M	2	2	2	0.000115781	AMBP
AA_DPB1_55_33048604	DPB1	55	33048604	2	7.83434	0.0198384	AA_DPB1_55_33048604_exon2_A,AA_DPB1_55_33048604_exon2_D,AA_DPB1_55_33048604_exon2_E	3	3	3	0.000152524	AMBP
AA_DQB1_224_32628775	DQB1	224	32628775	1	5.34068	0.0207893	AA_DQB1_224_32628775_exon4_Q,AA_DQB1_224_32628775_exon4_R	2	2	2	0.000112371	AMBP
AA_DQB1_57_32632681	DQB1	57	32632681	3	9.69976	0.0212323	AA_DQB1_57_32632681_exon2_A,AA_DQB1_57_32632681_exon2_AD,AA_DQB1_57_32632681_exon2_AS,AA_DQB1_57_32632681_exon2_AV,AA_DQB1_57_32632681_exon2_D,AA_DQB1_57_32632681_exon2_S,AA_DQB1_57_32632681_exon2_V	7	4	4	0.000198191	AMBP
AA_DQB1_-5_32634302	DQB1	-5	32634302	2	7.66928	0.0215508	AA_DQB1_-5_32634302_exon1_L,AA_DQB1_-5_32634302_exon1_LP,AA_DQB1_-5_32634302_exon1_LS,AA_DQB1_-5_32634302_exon1_Lx,AA_DQB1_-5_32634302_exon1_P,AA_DQB1_-5_32634302_exon1_S	6	3	3	0.000161158	AMBP
AA_DQB1_116_32629615	DQB1	116	32629615	1	5.25782	0.0218032	AA_DQB1_116_32629615_exon3_I,AA_DQB1_116_32629615_exon3_V	2	2	2	0.000110637	AMBP
AA_DRB1_180_32549395	DRB1	180	32549395	2	7.52512	0.0231628	AA_DRB1_180_32549395_exon3_L,AA_DRB1_180_32549395_exon3_V	2	3	3	0.000157694	AMBP
AA_A_107_29911093	A	107	29911093	1	5.05941	0.0244529	AA_A_107_29911093_exon3_AG,AA_A_107_29911093_exon3_AW,AA_A_107_29911093_exon3_G,AA_A_107_29911093_exon3_W	4	2	2	0.000106523	AMBP
AA_A_149_29911219	A	149	29911219	1	4.99732	0.0253419	AA_A_149_29911219_exon3_A,AA_A_149_29911219_exon3_AG,AA_A_149_29911219_exon3_Ax,AA_A_149_29911219_exon3_T	4	2	2	0.000105085	AMBP
AA_B_158_31324018	B	158	31324018	1	4.90119	0.0267859	AA_B_158_31324018_exon3_A,AA_B_158_31324018_exon3_AP,AA_B_158_31324018_exon3_Ax,AA_B_158_31324018_exon3_T	4	2	2	0.000102421	AMBP
AA_DQB1_89_32632585	DQB1	89	32632585	1	4.8246	0.0280026	AA_DQB1_89_32632585_exon2_AG,AA_DQB1_89_32632585_exon2_AT,AA_DQB1_89_32632585_exon2_G,AA_DQB1_89_32632585_exon2_GM,AA_DQB1_89_32632585_exon2_GR,AA_DQB1_89_32632585_exon2_MT,AA_DQB1_89_32632585_exon2_RT,AA_DQB1_89_32632585_exon2_T	8	2	2	0.000101547	AMBP
AA_DQB1_220_32628787	DQB1	220	32628787	1	4.7861	0.0286357	AA_DQB1_220_32628787_exon4_H,AA_DQB1_220_32628787_exon4_R	2	2	2	0.000100735	AMBP
AA_DQB1_221_32628784	DQB1	221	32628784	1	4.7861	0.0286357	AA_DQB1_221_32628784_exon4_H,AA_DQB1_221_32628784_exon4_Q	2	2	2	0.000100735	AMBP
AA_DQA1_218_32610503	DQA1	218	32610503	1	4.57873	0.0323122	AA_DQA1_218_32610503_exon4_Q,AA_DQA1_218_32610503_exon4_R	2	2	2	9.63768e-05	AMBP
AA_DQB1_86_32632594	DQB1	86	32632594	2	6.82552	0.0328719	AA_DQB1_86_32632594_exon2_A,AA_DQB1_86_32632594_exon2_E,AA_DQB1_86_32632594_exon2_G	3	3	3	0.000143668	AMBP
AA_DQA1_55_32609243	DQA1	55	32609243	1	4.54555	0.0329446	AA_DQA1_55_32609243_exon2_G,AA_DQA1_55_32609243_exon2_R	2	2	2	9.56785e-05	AMBP
AA_DQA1_61_32609261	DQA1	61	32609261	1	4.54555	0.0329446	AA_DQA1_61_32609261_exon2_F,AA_DQA1_61_32609261_exon2_G	2	2	2	9.56785e-05	AMBP
AA_DQA1_64_32609270	DQA1	64	32609270	1	4.54555	0.0329446	AA_DQA1_64_32609270_exon2_R,AA_DQA1_64_32609270_exon2_T	2	2	2	9.56785e-05	AMBP
AA_DQA1_66_32609276	DQA1	66	32609276	1	4.54555	0.0329446	AA_DQA1_66_32609276_exon2_I,AA_DQA1_66_32609276_exon2_M	2	2	2	9.56785e-05	AMBP
AA_DQA1_80_32609318	DQA1	80	32609318	1	4.54555	0.0329446	AA_DQA1_80_32609318_exon2_S,AA_DQA1_80_32609318_exon2_Y	2	2	2	9.56785e-05	AMBP
AA_DQB1_125_32629588	DQB1	125	32629588	2	6.53298	0.0380545	AA_DQB1_125_32629588_exon3_A,AA_DQB1_125_32629588_exon3_AG,AA_DQB1_125_32629588_exon3_AS,AA_DQB1_125_32629588_exon3_Ax,AA_DQB1_125_32629588_exon3_G,AA_DQB1_125_32629588_exon3_S	6	3	3	0.000137508	AMBP
AA_B_103_31324183	B	103	31324183	1	4.28271	0.0384301	AA_B_103_31324183_exon3_GL,AA_B_103_31324183_exon3_GV,AA_B_103_31324183_exon3_L,AA_B_103_31324183_exon3_V	4	2	2	8.80957e-05	AMBP
AA_A_245_29912086	A	245	29912086	1	3.83523	0.0501103	AA_A_245_29912086_exon4_A,AA_A_245_29912086_exon4_V	2	2	2	8.05417e-05	AMBP
AA_DRB1_33_32552063	DRB1	33	32552063	1	3.76263	0.0523555	AA_DRB1_33_32552063_exon2_H,AA_DRB1_33_32552063_exon2_HT,AA_DRB1_33_32552063_exon2_Hx,AA_DRB1_33_32552063_exon2_N	4	2	2	7.99814e-05	AMBP
AA_DRB1_58_32551988	DRB1	58	32551988	1	3.62331	0.0569782	AA_DRB1_58_32551988_exon2_A,AA_DRB1_58_32551988_exon2_AP,AA_DRB1_58_32551988_exon2_Ax,AA_DRB1_58_32551988_exon2_E	4	2	2	7.67759e-05	AMBP
AA_DPA1_11_33037639	DPA1	11	33037639	1	3.59608	0.0578245	AA_DPA1_11_33037639_exon2_A,AA_DPA1_11_33037639_exon2_M	2	2	2	4.4936e-05	AMBP
AA_DRB1_96_32549647	DRB1	96	32549647	4	9.07605	0.059053	AA_DRB1_96_32549647_exon3_E,AA_DRB1_96_32549647_exon3_EH,AA_DRB1_96_32549647_exon3_EHI,AA_DRB1_96_32549647_exon3_EHQ,AA_DRB1_96_32549647_exon3_EHY,AA_DRB1_96_32549647_exon3_EHx,AA_DRB1_96_32549647_exon3_EI,AA_DRB1_96_32549647_exon3_EIQ,AA_DRB1_96_32549647_exon3_EIY,AA_DRB1_96_32549647_exon3_EQ,AA_DRB1_96_32549647_exon3_EQY,AA_DRB1_96_32549647_exon3_EQx,AA_DRB1_96_32549647_exon3_EY,AA_DRB1_96_32549647_exon3_EYx,AA_DRB1_96_32549647_exon3_H,AA_DRB1_96_32549647_exon3_HI,AA_DRB1_96_32549647_exon3_HQ,AA_DRB1_96_32549647_exon3_HY,AA_DRB1_96_32549647_exon3_Hx,AA_DRB1_96_32549647_exon3_IQ,AA_DRB1_96_32549647_exon3_IY,AA_DRB1_96_32549647_exon3_Q,AA_DRB1_96_32549647_exon3_QY,AA_DRB1_96_32549647_exon3_Qx,AA_DRB1_96_32549647_exon3_Y,AA_DRB1_96_32549647_exon3_Yx	26	5	5	0.00019136	AMBP
AA_A_161_29911255	A	161	29911255	1	3.49387	0.0615199	AA_A_161_29911255_exon3_D,AA_A_161_29911255_exon3_DG,AA_A_161_29911255_exon3_Dx,AA_A_161_29911255_exon3_E	4	2	2	7.22348e-05	AMBP
AA_C_303_31237785	C	303	31237785	1	3.33273	0.0678335	AA_C_303_31237785_exon5_M,AA_C_303_31237785_exon5_V	2	2	2	7.02622e-05	AMBP
AA_DPB1_9_33048466	DPB1	9	33048466	2	5.20581	0.0739273	AA_DPB1_9_33048466_exon2_F,AA_DPB1_9_33048466_exon2_H,AA_DPB1_9_33048466_exon2_Y	3	3	3	0.000109179	AMBP
AA_DQB1_26_32632774	DQB1	26	32632774	2	5.13613	0.0765501	AA_DQB1_26_32632774_exon2_FG,AA_DQB1_26_32632774_exon2_FL,AA_DQB1_26_32632774_exon2_FY,AA_DQB1_26_32632774_exon2_G,AA_DQB1_26_32632774_exon2_L,AA_DQB1_26_32632774_exon2_Y	6	3	3	0.000107917	AMBP
AA_DQB1_87_32632591	DQB1	87	32632591	2	5.11432	0.0773903	AA_DQB1_87_32632591_exon2_F,AA_DQB1_87_32632591_exon2_L,AA_DQB1_87_32632591_exon2_Y	3	3	3	0.00010765	AMBP
AA_DQA1_129_32609878	DQA1	129	32609878	1	3.07422	0.0794425	AA_DQA1_129_32609878_exon3_H,AA_DQA1_129_32609878_exon3_Q	2	2	2	6.46664e-05	AMBP
AA_B_147_31324051	B	147	31324051	1	2.78483	0.0950476	AA_B_147_31324051_exon3_CL,AA_B_147_31324051_exon3_CW,AA_B_147_31324051_exon3_L,AA_B_147_31324051_exon3_W	4	2	2	5.7646e-05	AMBP
AA_B_143_31324063	B	143	31324063	1	2.77473	0.0956488	AA_B_143_31324063_exon3_GS,AA_B_143_31324063_exon3_GT,AA_B_143_31324063_exon3_S,AA_B_143_31324063_exon3_T	4	2	2	5.74374e-05	AMBP
AA_DQB1_140_32629543	DQB1	140	32629543	1	2.73132	0.0982862	AA_DQB1_140_32629543_exon3_A,AA_DQB1_140_32629543_exon3_T	2	2	2	5.67656e-05	AMBP
AA_DQB1_182_32629417	DQB1	182	32629417	1	2.73132	0.0982862	AA_DQB1_182_32629417_exon3_N,AA_DQB1_182_32629417_exon3_S	2	2	2	5.67656e-05	AMBP
AA_DPB1_76_33048667	DPB1	76	33048667	2	4.48719	0.105916	AA_DPB1_76_33048667_exon2_I,AA_DPB1_76_33048667_exon2_M,AA_DPB1_76_33048667_exon2_V	3	3	3	9.26415e-05	AMBP
AA_C_177_31238871	C	177	31238871	1	2.55873	0.109583	AA_C_177_31238871_exon3_E,AA_C_177_31238871_exon3_ER,AA_C_177_31238871_exon3_Ex,AA_C_177_31238871_exon3_K	4	2	2	5.37666e-05	AMBP
AA_C_114_31239060	C	114	31239060	1	2.51182	0.112902	AA_C_114_31239060_exon3_D,AA_C_114_31239060_exon3_DV,AA_C_114_31239060_exon3_Dx,AA_C_114_31239060_exon3_N	4	2	2	5.26622e-05	AMBP
AA_DRB1_120_32549575	DRB1	120	32549575	2	4.29578	0.116562	AA_DRB1_120_32549575_exon3_N,AA_DRB1_120_32549575_exon3_S	2	3	3	9.02737e-05	AMBP
AA_DRB1_-24_32557503	DRB1	-24	32557503	2	4.26513	0.118364	AA_DRB1_-24_32557503_exon1_F,AA_DRB1_-24_32557503_exon1_L	2	3	3	8.93329e-05	AMBP
AA_C_219_31238158	C	219	31238158	1	2.43357	0.118655	AA_C_219_31238158_exon4_R,AA_C_219_31238158_exon4_W	2	2	2	4.87427e-05	AMBP
AA_C_94_31239120	C	94	31239120	1	2.34318	0.125705	AA_C_94_31239120_exon3_I,AA_C_94_31239120_exon3_IP,AA_C_94_31239120_exon3_Ix,AA_C_94_31239120_exon3_T	4	2	2	4.85139e-05	AMBP
AA_B_94_31324210	B	94	31324210	1	2.2055	0.137453	AA_B_94_31324210_exon3_.I,AA_B_94_31324210_exon3_.T,AA_B_94_31324210_exon3_I,AA_B_94_31324210_exon3_T	4	2	2	4.64831e-05	AMBP
AA_DPB1_35_33048544	DPB1	35	33048544	2	3.82769	0.147324	AA_DPB1_35_33048544_exon2_F,AA_DPB1_35_33048544_exon2_L,AA_DPB1_35_33048544_exon2_Y	3	3	3	8.04755e-05	AMBP
AA_B_282_31322979	B	282	31322979	1	2.07672	0.149481	AA_B_282_31322979_exon5_I,AA_B_282_31322979_exon5_V	2	2	2	4.20895e-05	AMBP
AA_DRB1_133_32549536	DRB1	133	32549536	2	3.79462	0.149783	AA_DRB1_133_32549536_exon3_L,AA_DRB1_133_32549536_exon3_R	2	3	3	7.98302e-05	AMBP
AA_DRB1_142_32549509	DRB1	142	32549509	2	3.77403	0.151334	AA_DRB1_142_32549509_exon3_M,AA_DRB1_142_32549509_exon3_V	2	3	3	7.93967e-05	AMBP
AA_DQB1_197_32628856	DQB1	197	32628856	1	2.03237	0.153845	AA_DQB1_197_32628856_exon4_N,AA_DQB1_197_32628856_exon4_S	2	2	2	3.85765e-05	AMBP
AA_DQB1_-17_32634338	DQB1	-17	32634338	1	2.00755	0.156382	AA_DQB1_-17_32634338_exon1_A,AA_DQB1_-17_32634338_exon1_P	2	2	2	3.80635e-05	AMBP
AA_DQB1_3_32634281	DQB1	3	32634281	1	2.00755	0.156382	AA_DQB1_3_32634281_exon1_P,AA_DQB1_3_32634281_exon1_S	2	2	2	3.80635e-05	AMBP
AA_B_305_31322910	B	305	31322910	1	1.94243	0.163323	AA_B_305_31322910_exon5_A,AA_B_305_31322910_exon5_T	2	2	2	3.94539e-05	AMBP
AA_C_275_31237869	C	275	31237869	2	3.32566	0.18942	AA_C_275_31237869_exon5_E,AA_C_275_31237869_exon5_EG,AA_C_275_31237869_exon5_EK,AA_C_275_31237869_exon5_Ex,AA_C_275_31237869_exon5_G,AA_C_275_31237869_exon5_K	6	3	3	7.00812e-05	AMBP
AA_DRB1_189_32548667	DRB1	189	32548667	2	3.27921	0.193859	AA_DRB1_189_32548667_exon4_R,AA_DRB1_189_32548667_exon4_S	2	3	3	6.89978e-05	AMBP
AA_C_173_31238883	C	173	31238883	1	1.52327	0.216997	AA_C_173_31238883_exon3_E,AA_C_173_31238883_exon3_EI,AA_C_173_31238883_exon3_Ex,AA_C_173_31238883_exon3_K	4	2	2	3.1574e-05	AMBP
AA_C_103_31239093	C	103	31239093	1	1.5226	0.217099	AA_C_103_31239093_exon3_GL,AA_C_103_31239093_exon3_GV,AA_C_103_31239093_exon3_L,AA_C_103_31239093_exon3_V	4	2	2	3.15617e-05	AMBP
AA_DQB1_126_32629585	DQB1	126	32629585	1	1.49023	0.22203	AA_DQB1_126_32629585_exon3_H,AA_DQB1_126_32629585_exon3_Q	2	2	2	2.96663e-05	AMBP
AA_DPB1_84_33048691	DPB1	84	33048691	2	2.9934	0.223648	AA_DPB1_84_33048691_exon2_D,AA_DPB1_84_33048691_exon2_G,AA_DPB1_84_33048691_exon2_V	3	3	3	5.9839e-05	AMBP
AA_DRB1_-17_32557482	DRB1	-17	32557482	2	2.99079	0.223941	AA_DRB1_-17_32557482_exon1_A,AA_DRB1_-17_32557482_exon1_T	2	3	3	6.29266e-05	AMBP
AA_A_311_29912386	A	311	29912386	1	1.30857	0.252504	AA_A_311_29912386_exon5_K,AA_A_311_29912386_exon5_N	2	2	2	2.74753e-05	AMBP
AA_A_282_29912299	A	282	29912299	1	1.26885	0.259831	AA_A_282_29912299_exon5_I,AA_A_282_29912299_exon5_V	2	2	2	2.65548e-05	AMBP
AA_A_65_29910726	A	65	29910726	1	1.2044	0.272293	AA_A_65_29910726_exon2_.G,AA_A_65_29910726_exon2_.R,AA_A_65_29910726_exon2_G,AA_A_65_29910726_exon2_GQ,AA_A_65_29910726_exon2_Gx,AA_A_65_29910726_exon2_QR,AA_A_65_29910726_exon2_R,AA_A_65_29910726_exon2_Rx	8	2	2	2.5098e-05	AMBP
AA_DQB1_9_32632825	DQB1	9	32632825	2	2.45421	0.292906	AA_DQB1_9_32632825_exon2_CF,AA_DQB1_9_32632825_exon2_CFH,AA_DQB1_9_32632825_exon2_CFL,AA_DQB1_9_32632825_exon2_CFN,AA_DQB1_9_32632825_exon2_CFY,AA_DQB1_9_32632825_exon2_CHL,AA_DQB1_9_32632825_exon2_CHY,AA_DQB1_9_32632825_exon2_CL,AA_DQB1_9_32632825_exon2_CLN,AA_DQB1_9_32632825_exon2_CLY,AA_DQB1_9_32632825_exon2_CNY,AA_DQB1_9_32632825_exon2_CY,AA_DQB1_9_32632825_exon2_F,AA_DQB1_9_32632825_exon2_FH,AA_DQB1_9_32632825_exon2_FL,AA_DQB1_9_32632825_exon2_FN,AA_DQB1_9_32632825_exon2_FY,AA_DQB1_9_32632825_exon2_HL,AA_DQB1_9_32632825_exon2_HY,AA_DQB1_9_32632825_exon2_L,AA_DQB1_9_32632825_exon2_LN,AA_DQB1_9_32632825_exon2_LY,AA_DQB1_9_32632825_exon2_NY,AA_DQB1_9_32632825_exon2_Y	24	3	3	4.7337e-05	AMBP
AA_A_99_29911069	A	99	29911069	2	2.34555	0.309284	AA_A_99_29911069_exon3_C,AA_A_99_29911069_exon3_CF,AA_A_99_29911069_exon3_CFH,AA_A_99_29911069_exon3_CFS,AA_A_99_29911069_exon3_CFW,AA_A_99_29911069_exon3_CFx,AA_A_99_29911069_exon3_CH,AA_A_99_29911069_exon3_CHS,AA_A_99_29911069_exon3_CHW,AA_A_99_29911069_exon3_CHY,AA_A_99_29911069_exon3_CHx,AA_A_99_29911069_exon3_CS,AA_A_99_29911069_exon3_CSW,AA_A_99_29911069_exon3_CSY,AA_A_99_29911069_exon3_CSx,AA_A_99_29911069_exon3_CW,AA_A_99_29911069_exon3_CWY,AA_A_99_29911069_exon3_CWx,AA_A_99_29911069_exon3_CY,AA_A_99_29911069_exon3_CYx,AA_A_99_29911069_exon3_Cx,AA_A_99_29911069_exon3_F,AA_A_99_29911069_exon3_FH,AA_A_99_29911069_exon3_FHS,AA_A_99_29911069_exon3_FHW,AA_A_99_29911069_exon3_FHY,AA_A_99_29911069_exon3_FHx,AA_A_99_29911069_exon3_FS,AA_A_99_29911069_exon3_FSW,AA_A_99_29911069_exon3_FSY,AA_A_99_29911069_exon3_FSx,AA_A_99_29911069_exon3_FW,AA_A_99_29911069_exon3_FWY,AA_A_99_29911069_exon3_FWx,AA_A_99_29911069_exon3_FY,AA_A_99_29911069_exon3_FYx,AA_A_99_29911069_exon3_Fx,AA_A_99_29911069_exon3_HSY,AA_A_99_29911069_exon3_HWY,AA_A_99_29911069_exon3_HY,AA_A_99_29911069_exon3_HYx,AA_A_99_29911069_exon3_SWY,AA_A_99_29911069_exon3_SY,AA_A_99_29911069_exon3_SYx,AA_A_99_29911069_exon3_WY,AA_A_99_29911069_exon3_WYx,AA_A_99_29911069_exon3_Y,AA_A_99_29911069_exon3_Yx	48	3	3	4.3556e-05	AMBP
AA_C_138_31238988	C	138	31238988	1	1.03177	0.30961	AA_C_138_31238988_exon3_K,AA_C_138_31238988_exon3_KY,AA_C_138_31238988_exon3_Kx,AA_C_138_31238988_exon3_T	4	2	2	2.11499e-05	AMBP
AA_DPB1_170_33052900	DPB1	170	33052900	1	0.959263	0.327294	AA_DPB1_170_33052900_exon3_I,AA_DPB1_170_33052900_exon3_T	2	2	2	1.80883e-05	AMBP
AA_DPB1_96_33052678	DPB1	96	33052678	1	0.953527	0.328745	AA_DPB1_96_33052678_exon3_K,AA_DPB1_96_33052678_exon3_R	2	2	2	1.79878e-05	AMBP
AA_DQA1_130_32609881	DQA1	130	32609881	1	0.898544	0.343017	AA_DQA1_130_32609881_exon3_A,AA_DQA1_130_32609881_exon3_S	2	2	2	1.88711e-05	AMBP
AA_DQB1_167_32629462	DQB1	167	32629462	1	0.750532	0.386155	AA_DQB1_167_32629462_exon3_H,AA_DQB1_167_32629462_exon3_R	2	2	2	1.56163e-05	AMBP
AA_DQB1_130_32629573	DQB1	130	32629573	1	0.731304	0.392309	AA_DQB1_130_32629573_exon3_Q,AA_DQB1_130_32629573_exon3_R	2	2	2	1.53872e-05	AMBP
AA_DRB1_-1_32557434	DRB1	-1	32557434	2	1.78149	0.410114	AA_DRB1_-1_32557434_exon1_A,AA_DRB1_-1_32557434_exon1_S	2	3	3	3.74848e-05	AMBP
AA_DQB1_227_32628281	DQB1	227	32628281	1	0.658169	0.417058	AA_DQB1_227_32628281_exon5_.,AA_DQB1_227_32628281_exon5_P	2	2	2	1.31575e-05	AMBP
AA_DQB1_228_32628278	DQB1	228	32628278	1	0.658169	0.417058	AA_DQB1_228_32628278_exon5_.,AA_DQB1_228_32628278_exon5_Q	2	2	2	1.31575e-05	AMBP
AA_DQB1_229_32628275	DQB1	229	32628275	1	0.658169	0.417058	AA_DQB1_229_32628275_exon5_.,AA_DQB1_229_32628275_exon5_G	2	2	2	1.31575e-05	AMBP
AA_DQB1_230_32628272	DQB1	230	32628272	1	0.658169	0.417058	AA_DQB1_230_32628272_exon5_.,AA_DQB1_230_32628272_exon5_P	2	2	2	1.31575e-05	AMBP
AA_DQB1_234_32627649	DQB1	234	32627649	1	0.647813	0.420747	AA_DQB1_234_32627649_exon6_.,AA_DQB1_234_32627649_exon6_G	2	2	2	1.2949e-05	AMBP
AA_DQB1_231_32628269	DQB1	231	32628269	1	0.610814	0.434334	AA_DQB1_231_32628269_exon5_.,AA_DQB1_231_32628269_exon5_P	2	2	2	1.22102e-05	AMBP
AA_DQB1_232_32628266	DQB1	232	32628266	1	0.610814	0.434334	AA_DQB1_232_32628266_exon5_.,AA_DQB1_232_32628266_exon5_P	2	2	2	1.22102e-05	AMBP
AA_DQB1_233_32628263	DQB1	233	32628263	1	0.610814	0.434334	AA_DQB1_233_32628263_exon5_.,AA_DQB1_233_32628263_exon5_A	2	2	2	1.22102e-05	AMBP
AA_C_113_31239063	C	113	31239063	1	0.539325	0.462591	AA_C_113_31239063_exon3_CH,AA_C_113_31239063_exon3_CY,AA_C_113_31239063_exon3_H,AA_C_113_31239063_exon3_HX,AA_C_113_31239063_exon3_Hx,AA_C_113_31239063_exon3_XY,AA_C_113_31239063_exon3_Y,AA_C_113_31239063_exon3_Yx	8	2	2	1.13254e-05	AMBP
AA_DPA1_111_33036999	DPA1	111	33036999	2	1.15385	0.561416	AA_DPA1_111_33036999_exon3_K,AA_DPA1_111_33036999_exon3_R	2	3	3	2.08356e-05	AMBP
AA_DPA1_127_33036951	DPA1	127	33036951	2	1.03412	0.596075	AA_DPA1_127_33036951_exon3_L,AA_DPA1_127_33036951_exon3_P	2	3	3	1.82659e-05	AMBP
AA_DPA1_160_33036852	DPA1	160	33036852	2	1.03412	0.596075	AA_DPA1_160_33036852_exon3_F,AA_DPA1_160_33036852_exon3_V	2	3	3	1.82659e-05	AMBP
AA_DPA1_228_33036434	DPA1	228	33036434	2	1.03412	0.596075	AA_DPA1_228_33036434_exon4_P,AA_DPA1_228_33036434_exon4_T	2	3	3	1.82659e-05	AMBP
AA_DPB1_178_33052924	DPB1	178	33052924	1	0.276408	0.59901	AA_DPB1_178_33052924_exon3_L,AA_DPB1_178_33052924_exon3_M	2	2	2	6.0709e-06	AMBP
AA_A_73_29910750	A	73	29910750	1	0.174195	0.676321	AA_A_73_29910750_exon2_.I,AA_A_73_29910750_exon2_.T,AA_A_73_29910750_exon2_I,AA_A_73_29910750_exon2_IS,AA_A_73_29910750_exon2_Ix,AA_A_73_29910750_exon2_ST,AA_A_73_29910750_exon2_T,AA_A_73_29910750_exon2_Tx	8	2	2	3.58661e-06	AMBP
AA_DPA1_96_33037044	DPA1	96	33037044	1	0.0691208	0.79257	AA_DPA1_96_33037044_exon3_A,AA_DPA1_96_33037044_exon3_P	2	2	2	1.45712e-06	AMBP
AA_DQA1_207_32610470	DQA1	207	32610470	1	0.0647464	0.799083	AA_DQA1_207_32610470_exon4_M,AA_DQA1_207_32610470_exon4_V	2	2	2	1.36283e-06	AMBP
AA_DPA1_190_33036548	DPA1	190	33036548	1	0.0336238	0.854473	AA_DPA1_190_33036548_exon4_A,AA_DPA1_190_33036548_exon4_T	2	2	2	7.08095e-07	AMBP
AA_B_76_31324509	B	76	31324509	1	0.0253401	0.873484	AA_B_76_31324509_exon2_E,AA_B_76_31324509_exon2_V	2	2	2	4.48208e-07	AMBP
AA_DRB1_16_32552114	DRB1	16	32552114	1	0.0229214	0.879629	AA_DRB1_16_32552114_exon2_H,AA_DRB1_16_32552114_exon2_HI,AA_DRB1_16_32552114_exon2_HQ,AA_DRB1_16_32552114_exon2_HY,AA_DRB1_16_32552114_exon2_Q,AA_DRB1_16_32552114_exon2_Y	6	2	2	4.02055e-07	AMBP
AA_A_56_29910699	A	56	29910699	1	0.018307	0.892337	AA_A_56_29910699_exon2_DG,AA_A_56_29910699_exon2_DR,AA_A_56_29910699_exon2_G,AA_A_56_29910699_exon2_R	4	2	2	3.82528e-07	AMBP
AA_C_1_31239645	C	1	31239645	1	0.00151483	0.968945	AA_C_1_31239645_exon2_C,AA_C_1_31239645_exon2_G	2	2	2	3.25353e-08	AMBP
AA_A_102_29911078	A	102	29911078				AA_A_102_29911078_exon3_.D,AA_A_102_29911078_exon3_.H,AA_A_102_29911078_exon3_D,AA_A_102_29911078_exon3_DR,AA_A_102_29911078_exon3_Dx,AA_A_102_29911078_exon3_H,AA_A_102_29911078_exon3_HR,AA_A_102_29911078_exon3_Hx	8				AMBP
AA_A_171_29911285	A	171	29911285				AA_A_171_29911285_exon3_H,AA_A_171_29911285_exon3_HP,AA_A_171_29911285_exon3_Hx,AA_A_171_29911285_exon3_Y	4				AMBP
AA_A_186_29911909	A	186	29911909				AA_A_186_29911909_exon4_NR,AA_A_186_29911909_exon4_R	2				AMBP
AA_B_109_31324165	B	109	31324165				AA_B_109_31324165_exon3_F,AA_B_109_31324165_exon3_L	2				AMBP
AA_B_245_31323183	B	245	31323183				AA_B_245_31323183_exon4_A,AA_B_245_31323183_exon4_T	2				AMBP
AA_B_52_31324581	B	52	31324581				AA_B_52_31324581_exon2_I,AA_B_52_31324581_exon2_V	2				AMBP
AA_DRB1_26_32552084	DRB1	26	32552084	2	59.1125	1.39201e-13	AA_DRB1_26_32552084_exon2_CF,AA_DRB1_26_32552084_exon2_CL,AA_DRB1_26_32552084_exon2_CY,AA_DRB1_26_32552084_exon2_F,AA_DRB1_26_32552084_exon2_L,AA_DRB1_26_32552084_exon2_Y	6	3	3	0.00124493	ANGPTL2
AA_DRB1_77_32551931	DRB1	77	32551931	1	49.3887	2.0407e-12	AA_DRB1_77_32551931_exon2_LN,AA_DRB1_77_32551931_exon2_LT,AA_DRB1_77_32551931_exon2_N,AA_DRB1_77_32551931_exon2_NP,AA_DRB1_77_32551931_exon2_Nx,AA_DRB1_77_32551931_exon2_PT,AA_DRB1_77_32551931_exon2_T,AA_DRB1_77_32551931_exon2_Tx	8	2	2	0.00102929	ANGPTL2
AA_DRB1_74_32551940	DRB1	74	32551940	4	52.0733	1.30844e-10	AA_DRB1_74_32551940_exon2_A,AA_DRB1_74_32551940_exon2_AE,AA_DRB1_74_32551940_exon2_AEG,AA_DRB1_74_32551940_exon2_AEL,AA_DRB1_74_32551940_exon2_AEQ,AA_DRB1_74_32551940_exon2_AER,AA_DRB1_74_32551940_exon2_AEx,AA_DRB1_74_32551940_exon2_AG,AA_DRB1_74_32551940_exon2_AGL,AA_DRB1_74_32551940_exon2_AGQ,AA_DRB1_74_32551940_exon2_AGR,AA_DRB1_74_32551940_exon2_AGx,AA_DRB1_74_32551940_exon2_AL,AA_DRB1_74_32551940_exon2_ALQ,AA_DRB1_74_32551940_exon2_ALR,AA_DRB1_74_32551940_exon2_ALx,AA_DRB1_74_32551940_exon2_AQ,AA_DRB1_74_32551940_exon2_AQR,AA_DRB1_74_32551940_exon2_AQx,AA_DRB1_74_32551940_exon2_AR,AA_DRB1_74_32551940_exon2_ARx,AA_DRB1_74_32551940_exon2_Ax,AA_DRB1_74_32551940_exon2_E,AA_DRB1_74_32551940_exon2_EG,AA_DRB1_74_32551940_exon2_EGL,AA_DRB1_74_32551940_exon2_EGQ,AA_DRB1_74_32551940_exon2_EGR,AA_DRB1_74_32551940_exon2_EGx,AA_DRB1_74_32551940_exon2_EL,AA_DRB1_74_32551940_exon2_ELQ,AA_DRB1_74_32551940_exon2_ELR,AA_DRB1_74_32551940_exon2_ELx,AA_DRB1_74_32551940_exon2_EQ,AA_DRB1_74_32551940_exon2_EQR,AA_DRB1_74_32551940_exon2_EQx,AA_DRB1_74_32551940_exon2_ER,AA_DRB1_74_32551940_exon2_ERx,AA_DRB1_74_32551940_exon2_Ex,AA_DRB1_74_32551940_exon2_GL,AA_DRB1_74_32551940_exon2_GLQ,AA_DRB1_74_32551940_exon2_GLR,AA_DRB1_74_32551940_exon2_GLx,AA_DRB1_74_32551940_exon2_GQ,AA_DRB1_74_32551940_exon2_GQR,AA_DRB1_74_32551940_exon2_GQx,AA_DRB1_74_32551940_exon2_GR,AA_DRB1_74_32551940_exon2_GRx,AA_DRB1_74_32551940_exon2_L,AA_DRB1_74_32551940_exon2_LQ,AA_DRB1_74_32551940_exon2_LQR,AA_DRB1_74_32551940_exon2_LQx,AA_DRB1_74_32551940_exon2_LR,AA_DRB1_74_32551940_exon2_LRx,AA_DRB1_74_32551940_exon2_Lx,AA_DRB1_74_32551940_exon2_Q,AA_DRB1_74_32551940_exon2_QR,AA_DRB1_74_32551940_exon2_QRx,AA_DRB1_74_32551940_exon2_Qx,AA_DRB1_74_32551940_exon2_R,AA_DRB1_74_32551940_exon2_Rx	60	5	5	0.00107944	ANGPTL2
AA_DQB1_74_32632630	DQB1	74	32632630	2	44.4404	2.1852e-10	AA_DQB1_74_32632630_exon2_A,AA_DQB1_74_32632630_exon2_E,AA_DQB1_74_32632630_exon2_S	3	3	3	0.000921876	ANGPTL2
AA_DQB1_71_32632639	DQB1	71	32632639	3	45.902	5.80738e-10	AA_DQB1_71_32632639_exon2_A,AA_DQB1_71_32632639_exon2_AD,AA_DQB1_71_32632639_exon2_AK,AA_DQB1_71_32632639_exon2_AT,AA_DQB1_71_32632639_exon2_D,AA_DQB1_71_32632639_exon2_K,AA_DQB1_71_32632639_exon2_T	7	4	4	0.000956666	ANGPTL2
AA_DQB1_26_32632774	DQB1	26	32632774	2	41.9867	7.46397e-10	AA_DQB1_26_32632774_exon2_FG,AA_DQB1_26_32632774_exon2_FL,AA_DQB1_26_32632774_exon2_FY,AA_DQB1_26_32632774_exon2_G,AA_DQB1_26_32632774_exon2_L,AA_DQB1_26_32632774_exon2_Y	6	3	3	0.000867304	ANGPTL2
AA_DQB1_30_32632762	DQB1	30	32632762	2	40.7005	1.42228e-09	AA_DQB1_30_32632762_exon2_H,AA_DQB1_30_32632762_exon2_S,AA_DQB1_30_32632762_exon2_Y	3	3	3	0.000851317	ANGPTL2
AA_DQB1_57_32632681	DQB1	57	32632681	3	42.5744	2.96482e-09	AA_DQB1_57_32632681_exon2_A,AA_DQB1_57_32632681_exon2_AD,AA_DQB1_57_32632681_exon2_AS,AA_DQB1_57_32632681_exon2_AV,AA_DQB1_57_32632681_exon2_D,AA_DQB1_57_32632681_exon2_S,AA_DQB1_57_32632681_exon2_V	7	4	4	0.000895246	ANGPTL2
AA_DRB1_73_32551943	DRB1	73	32551943	1	34.6174	3.96369e-09	AA_DRB1_73_32551943_exon2_A,AA_DRB1_73_32551943_exon2_AP,AA_DRB1_73_32551943_exon2_AR,AA_DRB1_73_32551943_exon2_Ax,AA_DRB1_73_32551943_exon2_G,AA_DRB1_73_32551943_exon2_GP,AA_DRB1_73_32551943_exon2_GR,AA_DRB1_73_32551943_exon2_Gx	8	2	2	0.000715048	ANGPTL2
AA_DQB1_-10_32634317	DQB1	-10	32634317	1	34.5323	4.12172e-09	AA_DQB1_-10_32634317_exon1_A,AA_DQB1_-10_32634317_exon1_S	2	2	2	0.000716861	ANGPTL2
AA_DQB1_55_32632687	DQB1	55	32632687	2	34.2055	3.67486e-08	AA_DQB1_55_32632687_exon2_L,AA_DQB1_55_32632687_exon2_LP,AA_DQB1_55_32632687_exon2_LQ,AA_DQB1_55_32632687_exon2_LR,AA_DQB1_55_32632687_exon2_P,AA_DQB1_55_32632687_exon2_R	6	3	3	0.000710138	ANGPTL2
AA_DQB1_37_32632741	DQB1	37	32632741	2	34.1959	3.69095e-08	AA_DQB1_37_32632741_exon2_D,AA_DQB1_37_32632741_exon2_I,AA_DQB1_37_32632741_exon2_Y	3	3	3	0.000710519	ANGPTL2
AA_DRB1_47_32552021	DRB1	47	32552021	1	30.1898	3.85489e-08	AA_DRB1_47_32552021_exon2_F,AA_DRB1_47_32552021_exon2_FT,AA_DRB1_47_32552021_exon2_Fx,AA_DRB1_47_32552021_exon2_Y	4	2	2	0.000639891	ANGPTL2
AA_DRB1_86_32551904	DRB1	86	32551904	1	29.1992	6.4803e-08	AA_DRB1_86_32551904_exon2_DG,AA_DRB1_86_32551904_exon2_DGW,AA_DRB1_86_32551904_exon2_DGX,AA_DRB1_86_32551904_exon2_DGx,AA_DRB1_86_32551904_exon2_DV,AA_DRB1_86_32551904_exon2_DVW,AA_DRB1_86_32551904_exon2_DVX,AA_DRB1_86_32551904_exon2_DVx,AA_DRB1_86_32551904_exon2_G,AA_DRB1_86_32551904_exon2_GW,AA_DRB1_86_32551904_exon2_GX,AA_DRB1_86_32551904_exon2_Gx,AA_DRB1_86_32551904_exon2_V,AA_DRB1_86_32551904_exon2_VW,AA_DRB1_86_32551904_exon2_VX,AA_DRB1_86_32551904_exon2_Vx	16	2	2	0.000617066	ANGPTL2
AA_DQB1_67_32632651	DQB1	67	32632651	1	28.8852	7.5731e-08	AA_DQB1_67_32632651_exon2_I,AA_DQB1_67_32632651_exon2_V	2	2	2	0.000607976	ANGPTL2
AA_DRB1_96_32549647	DRB1	96	32549647	4	36.1557	2.63554e-07	AA_DRB1_96_32549647_exon3_E,AA_DRB1_96_32549647_exon3_EH,AA_DRB1_96_32549647_exon3_EHI,AA_DRB1_96_32549647_exon3_EHQ,AA_DRB1_96_32549647_exon3_EHY,AA_DRB1_96_32549647_exon3_EHx,AA_DRB1_96_32549647_exon3_EI,AA_DRB1_96_32549647_exon3_EIQ,AA_DRB1_96_32549647_exon3_EIY,AA_DRB1_96_32549647_exon3_EQ,AA_DRB1_96_32549647_exon3_EQY,AA_DRB1_96_32549647_exon3_EQx,AA_DRB1_96_32549647_exon3_EY,AA_DRB1_96_32549647_exon3_EYx,AA_DRB1_96_32549647_exon3_H,AA_DRB1_96_32549647_exon3_HI,AA_DRB1_96_32549647_exon3_HQ,AA_DRB1_96_32549647_exon3_HY,AA_DRB1_96_32549647_exon3_Hx,AA_DRB1_96_32549647_exon3_IQ,AA_DRB1_96_32549647_exon3_IY,AA_DRB1_96_32549647_exon3_Q,AA_DRB1_96_32549647_exon3_QY,AA_DRB1_96_32549647_exon3_Qx,AA_DRB1_96_32549647_exon3_Y,AA_DRB1_96_32549647_exon3_Yx	26	5	5	0.000744792	ANGPTL2
AA_DRB1_11_32552129	DRB1	11	32552129	5	38.1097	3.51487e-07	AA_DRB1_11_32552129_exon2_D,AA_DRB1_11_32552129_exon2_DG,AA_DRB1_11_32552129_exon2_DGL,AA_DRB1_11_32552129_exon2_DGP,AA_DRB1_11_32552129_exon2_DGS,AA_DRB1_11_32552129_exon2_DGV,AA_DRB1_11_32552129_exon2_DL,AA_DRB1_11_32552129_exon2_DLP,AA_DRB1_11_32552129_exon2_DLS,AA_DRB1_11_32552129_exon2_DLV,AA_DRB1_11_32552129_exon2_DP,AA_DRB1_11_32552129_exon2_DPS,AA_DRB1_11_32552129_exon2_DPV,AA_DRB1_11_32552129_exon2_DS,AA_DRB1_11_32552129_exon2_DSV,AA_DRB1_11_32552129_exon2_DV,AA_DRB1_11_32552129_exon2_G,AA_DRB1_11_32552129_exon2_GL,AA_DRB1_11_32552129_exon2_GP,AA_DRB1_11_32552129_exon2_GS,AA_DRB1_11_32552129_exon2_GV,AA_DRB1_11_32552129_exon2_L,AA_DRB1_11_32552129_exon2_LP,AA_DRB1_11_32552129_exon2_LS,AA_DRB1_11_32552129_exon2_LV,AA_DRB1_11_32552129_exon2_P,AA_DRB1_11_32552129_exon2_PS,AA_DRB1_11_32552129_exon2_PV,AA_DRB1_11_32552129_exon2_S,AA_DRB1_11_32552129_exon2_SV,AA_DRB1_11_32552129_exon2_V	31	6	6	0.000776501	ANGPTL2
AA_DRB1_37_32552051	DRB1	37	32552051	4	33.561	9.09472e-07	AA_DRB1_37_32552051_exon2_F,AA_DRB1_37_32552051_exon2_FL,AA_DRB1_37_32552051_exon2_FLN,AA_DRB1_37_32552051_exon2_FLP,AA_DRB1_37_32552051_exon2_FLS,AA_DRB1_37_32552051_exon2_FLY,AA_DRB1_37_32552051_exon2_FLx,AA_DRB1_37_32552051_exon2_FN,AA_DRB1_37_32552051_exon2_FNP,AA_DRB1_37_32552051_exon2_FNS,AA_DRB1_37_32552051_exon2_FNY,AA_DRB1_37_32552051_exon2_FNx,AA_DRB1_37_32552051_exon2_FP,AA_DRB1_37_32552051_exon2_FPS,AA_DRB1_37_32552051_exon2_FPY,AA_DRB1_37_32552051_exon2_FPx,AA_DRB1_37_32552051_exon2_FS,AA_DRB1_37_32552051_exon2_FSY,AA_DRB1_37_32552051_exon2_FSx,AA_DRB1_37_32552051_exon2_FY,AA_DRB1_37_32552051_exon2_FYx,AA_DRB1_37_32552051_exon2_Fx,AA_DRB1_37_32552051_exon2_L,AA_DRB1_37_32552051_exon2_LN,AA_DRB1_37_32552051_exon2_LNP,AA_DRB1_37_32552051_exon2_LNS,AA_DRB1_37_32552051_exon2_LNY,AA_DRB1_37_32552051_exon2_LNx,AA_DRB1_37_32552051_exon2_LP,AA_DRB1_37_32552051_exon2_LPS,AA_DRB1_37_32552051_exon2_LPY,AA_DRB1_37_32552051_exon2_LPx,AA_DRB1_37_32552051_exon2_LS,AA_DRB1_37_32552051_exon2_LSY,AA_DRB1_37_32552051_exon2_LSx,AA_DRB1_37_32552051_exon2_LY,AA_DRB1_37_32552051_exon2_LYx,AA_DRB1_37_32552051_exon2_Lx,AA_DRB1_37_32552051_exon2_N,AA_DRB1_37_32552051_exon2_NP,AA_DRB1_37_32552051_exon2_NPS,AA_DRB1_37_32552051_exon2_NPY,AA_DRB1_37_32552051_exon2_NPx,AA_DRB1_37_32552051_exon2_NS,AA_DRB1_37_32552051_exon2_NSY,AA_DRB1_37_32552051_exon2_NSx,AA_DRB1_37_32552051_exon2_NY,AA_DRB1_37_32552051_exon2_NYx,AA_DRB1_37_32552051_exon2_Nx,AA_DRB1_37_32552051_exon2_PS,AA_DRB1_37_32552051_exon2_PSY,AA_DRB1_37_32552051_exon2_PSx,AA_DRB1_37_32552051_exon2_PY,AA_DRB1_37_32552051_exon2_PYx,AA_DRB1_37_32552051_exon2_S,AA_DRB1_37_32552051_exon2_SY,AA_DRB1_37_32552051_exon2_SYx,AA_DRB1_37_32552051_exon2_Sx,AA_DRB1_37_32552051_exon2_Y,AA_DRB1_37_32552051_exon2_Yx	60	5	5	0.000716264	ANGPTL2
AA_DQB1_87_32632591	DQB1	87	32632591	2	27.4025	1.1071e-06	AA_DQB1_87_32632591_exon2_F,AA_DQB1_87_32632591_exon2_L,AA_DQB1_87_32632591_exon2_Y	3	3	3	0.000576744	ANGPTL2
AA_DQB1_224_32628775	DQB1	224	32628775	1	22.8565	1.72751e-06	AA_DQB1_224_32628775_exon4_Q,AA_DQB1_224_32628775_exon4_R	2	2	2	0.000480915	ANGPTL2
AA_DQB1_116_32629615	DQB1	116	32629615	1	22.7563	1.82083e-06	AA_DQB1_116_32629615_exon3_I,AA_DQB1_116_32629615_exon3_V	2	2	2	0.000478815	ANGPTL2
AA_DQB1_14_32632810	DQB1	14	32632810	1	22.6492	1.92449e-06	AA_DQB1_14_32632810_exon2_L,AA_DQB1_14_32632810_exon2_M	2	2	2	0.00047656	ANGPTL2
AA_DQB1_-9_32634314	DQB1	-9	32634314	1	22.6051	1.96922e-06	AA_DQB1_-9_32634314_exon1_I,AA_DQB1_-9_32634314_exon1_M	2	2	2	0.000475632	ANGPTL2
AA_DQB1_-27_32634368	DQB1	-27	32634368	1	22.4862	2.09507e-06	AA_DQB1_-27_32634368_exon1_A,AA_DQB1_-27_32634368_exon1_S	2	2	2	0.000473103	ANGPTL2
AA_DQA1_75_32609303	DQA1	75	32609303	1	21.0595	4.4106e-06	AA_DQA1_75_32609303_exon2_I,AA_DQA1_75_32609303_exon2_S	2	2	2	0.000441345	ANGPTL2
AA_DQA1_107_32609812	DQA1	107	32609812	1	20.5961	5.61947e-06	AA_DQA1_107_32609812_exon3_I,AA_DQA1_107_32609812_exon3_T	2	2	2	0.00043164	ANGPTL2
AA_DQA1_156_32609959	DQA1	156	32609959	1	20.5961	5.61947e-06	AA_DQA1_156_32609959_exon3_F,AA_DQA1_156_32609959_exon3_L	2	2	2	0.00043164	ANGPTL2
AA_DQA1_161_32609974	DQA1	161	32609974	1	20.5961	5.61947e-06	AA_DQA1_161_32609974_exon3_D,AA_DQA1_161_32609974_exon3_E	2	2	2	0.00043164	ANGPTL2
AA_DQA1_163_32609980	DQA1	163	32609980	1	20.5961	5.61947e-06	AA_DQA1_163_32609980_exon3_I,AA_DQA1_163_32609980_exon3_S	2	2	2	0.00043164	ANGPTL2
AA_DRB1_32_32552066	DRB1	32	32552066	1	20.4691	6.03233e-06	AA_DRB1_32_32552066_exon2_H,AA_DRB1_32_32552066_exon2_HI,AA_DRB1_32_32552066_exon2_HX,AA_DRB1_32_32552066_exon2_Y	4	2	2	0.00043392	ANGPTL2
AA_DRB1_13_32552123	DRB1	13	32552123	5	31.6984	6.7153e-06	AA_DRB1_13_32552123_exon2_F,AA_DRB1_13_32552123_exon2_FG,AA_DRB1_13_32552123_exon2_FGH,AA_DRB1_13_32552123_exon2_FGL,AA_DRB1_13_32552123_exon2_FGR,AA_DRB1_13_32552123_exon2_FGS,AA_DRB1_13_32552123_exon2_FGY,AA_DRB1_13_32552123_exon2_FH,AA_DRB1_13_32552123_exon2_FHL,AA_DRB1_13_32552123_exon2_FHR,AA_DRB1_13_32552123_exon2_FHS,AA_DRB1_13_32552123_exon2_FHY,AA_DRB1_13_32552123_exon2_FL,AA_DRB1_13_32552123_exon2_FLR,AA_DRB1_13_32552123_exon2_FLS,AA_DRB1_13_32552123_exon2_FLY,AA_DRB1_13_32552123_exon2_FR,AA_DRB1_13_32552123_exon2_FRS,AA_DRB1_13_32552123_exon2_FRY,AA_DRB1_13_32552123_exon2_FS,AA_DRB1_13_32552123_exon2_FSY,AA_DRB1_13_32552123_exon2_FY,AA_DRB1_13_32552123_exon2_G,AA_DRB1_13_32552123_exon2_GH,AA_DRB1_13_32552123_exon2_GHL,AA_DRB1_13_32552123_exon2_GHR,AA_DRB1_13_32552123_exon2_GHS,AA_DRB1_13_32552123_exon2_GHY,AA_DRB1_13_32552123_exon2_GL,AA_DRB1_13_32552123_exon2_GLR,AA_DRB1_13_32552123_exon2_GLS,AA_DRB1_13_32552123_exon2_GLY,AA_DRB1_13_32552123_exon2_GR,AA_DRB1_13_32552123_exon2_GRS,AA_DRB1_13_32552123_exon2_GRY,AA_DRB1_13_32552123_exon2_GS,AA_DRB1_13_32552123_exon2_GSY,AA_DRB1_13_32552123_exon2_GY,AA_DRB1_13_32552123_exon2_H,AA_DRB1_13_32552123_exon2_HL,AA_DRB1_13_32552123_exon2_HLR,AA_DRB1_13_32552123_exon2_HLS,AA_DRB1_13_32552123_exon2_HLY,AA_DRB1_13_32552123_exon2_HR,AA_DRB1_13_32552123_exon2_HRS,AA_DRB1_13_32552123_exon2_HRY,AA_DRB1_13_32552123_exon2_HS,AA_DRB1_13_32552123_exon2_HSY,AA_DRB1_13_32552123_exon2_HY,AA_DRB1_13_32552123_exon2_LR,AA_DRB1_13_32552123_exon2_LRS,AA_DRB1_13_32552123_exon2_LRY,AA_DRB1_13_32552123_exon2_LS,AA_DRB1_13_32552123_exon2_LSY,AA_DRB1_13_32552123_exon2_LY,AA_DRB1_13_32552123_exon2_R,AA_DRB1_13_32552123_exon2_RS,AA_DRB1_13_32552123_exon2_RSY,AA_DRB1_13_32552123_exon2_RY,AA_DRB1_13_32552123_exon2_S,AA_DRB1_13_32552123_exon2_SY,AA_DRB1_13_32552123_exon2_Y	62	6	6	0.000669078	ANGPTL2
AA_B_177_31323961	B	177	31323961	1	19.8345	8.37076e-06	AA_B_177_31323961_exon3_D,AA_B_177_31323961_exon3_DR,AA_B_177_31323961_exon3_Dx,AA_B_177_31323961_exon3_E	4	2	2	0.000408181	ANGPTL2
AA_B_180_31323952	B	180	31323952	1	19.8345	8.37076e-06	AA_B_180_31323952_exon3_E,AA_B_180_31323952_exon3_EP,AA_B_180_31323952_exon3_Ex,AA_B_180_31323952_exon3_Q	4	2	2	0.000408181	ANGPTL2
AA_DQB1_125_32629588	DQB1	125	32629588	2	22.9104	1.04941e-05	AA_DQB1_125_32629588_exon3_A,AA_DQB1_125_32629588_exon3_AG,AA_DQB1_125_32629588_exon3_AS,AA_DQB1_125_32629588_exon3_Ax,AA_DQB1_125_32629588_exon3_G,AA_DQB1_125_32629588_exon3_S	6	3	3	0.000482091	ANGPTL2
AA_DQB1_-5_32634302	DQB1	-5	32634302	2	22.6519	1.19387e-05	AA_DQB1_-5_32634302_exon1_L,AA_DQB1_-5_32634302_exon1_LP,AA_DQB1_-5_32634302_exon1_LS,AA_DQB1_-5_32634302_exon1_Lx,AA_DQB1_-5_32634302_exon1_P,AA_DQB1_-5_32634302_exon1_S	6	3	3	0.000476699	ANGPTL2
AA_DQA1_175_32610016	DQA1	175	32610016	2	21.1306	2.5562e-05	AA_DQA1_175_32610016_exon3_E,AA_DQA1_175_32610016_exon3_EK,AA_DQA1_175_32610016_exon3_EQ,AA_DQA1_175_32610016_exon3_Ex,AA_DQA1_175_32610016_exon3_K,AA_DQA1_175_32610016_exon3_Q	6	3	3	0.000443233	ANGPTL2
AA_DRB1_71_32551949	DRB1	71	32551949	3	23.3199	3.42427e-05	AA_DRB1_71_32551949_exon2_A,AA_DRB1_71_32551949_exon2_AE,AA_DRB1_71_32551949_exon2_AEK,AA_DRB1_71_32551949_exon2_AER,AA_DRB1_71_32551949_exon2_AES,AA_DRB1_71_32551949_exon2_AEx,AA_DRB1_71_32551949_exon2_AK,AA_DRB1_71_32551949_exon2_AKR,AA_DRB1_71_32551949_exon2_AKS,AA_DRB1_71_32551949_exon2_AKx,AA_DRB1_71_32551949_exon2_AR,AA_DRB1_71_32551949_exon2_ARS,AA_DRB1_71_32551949_exon2_ARx,AA_DRB1_71_32551949_exon2_AS,AA_DRB1_71_32551949_exon2_ASx,AA_DRB1_71_32551949_exon2_Ax,AA_DRB1_71_32551949_exon2_E,AA_DRB1_71_32551949_exon2_EK,AA_DRB1_71_32551949_exon2_ER,AA_DRB1_71_32551949_exon2_ES,AA_DRB1_71_32551949_exon2_Ex,AA_DRB1_71_32551949_exon2_K,AA_DRB1_71_32551949_exon2_KR,AA_DRB1_71_32551949_exon2_KS,AA_DRB1_71_32551949_exon2_Kx,AA_DRB1_71_32551949_exon2_R,AA_DRB1_71_32551949_exon2_RS,AA_DRB1_71_32551949_exon2_Rx	28	4	4	0.000484201	ANGPTL2
AA_B_131_31324099	B	131	31324099	1	16.5036	4.82174e-05	AA_B_131_31324099_exon3_R,AA_B_131_31324099_exon3_S	2	2	2	0.000343156	ANGPTL2
AA_DQA1_56_32609246	DQA1	56	32609246	2	19.8037	4.9651e-05	AA_DQA1_56_32609246_exon2_.,AA_DQA1_56_32609246_exon2_.G,AA_DQA1_56_32609246_exon2_.R,AA_DQA1_56_32609246_exon2_.x,AA_DQA1_56_32609246_exon2_G,AA_DQA1_56_32609246_exon2_R	6	3	3	0.000415943	ANGPTL2
AA_DQA1_76_32609306	DQA1	76	32609306	2	19.8037	4.9651e-05	AA_DQA1_76_32609306_exon2_L,AA_DQA1_76_32609306_exon2_LM,AA_DQA1_76_32609306_exon2_LV,AA_DQA1_76_32609306_exon2_Lx,AA_DQA1_76_32609306_exon2_M,AA_DQA1_76_32609306_exon2_V	6	3	3	0.000415943	ANGPTL2
AA_DQA1_47_32609219	DQA1	47	32609219	3	21.8681	6.86996e-05	AA_DQA1_47_32609219_exon2_C,AA_DQA1_47_32609219_exon2_CK,AA_DQA1_47_32609219_exon2_CQ,AA_DQA1_47_32609219_exon2_CR,AA_DQA1_47_32609219_exon2_K,AA_DQA1_47_32609219_exon2_Q,AA_DQA1_47_32609219_exon2_R	7	4	4	0.000460099	ANGPTL2
AA_DRB1_30_32552072	DRB1	30	32552072	5	26.4887	7.10209e-05	AA_DRB1_30_32552072_exon2_AC,AA_DRB1_30_32552072_exon2_ACF,AA_DRB1_30_32552072_exon2_ACG,AA_DRB1_30_32552072_exon2_ACH,AA_DRB1_30_32552072_exon2_ACL,AA_DRB1_30_32552072_exon2_ACR,AA_DRB1_30_32552072_exon2_ACY,AA_DRB1_30_32552072_exon2_AFG,AA_DRB1_30_32552072_exon2_AFH,AA_DRB1_30_32552072_exon2_AFL,AA_DRB1_30_32552072_exon2_AFR,AA_DRB1_30_32552072_exon2_AFY,AA_DRB1_30_32552072_exon2_AG,AA_DRB1_30_32552072_exon2_AGH,AA_DRB1_30_32552072_exon2_AGL,AA_DRB1_30_32552072_exon2_AGR,AA_DRB1_30_32552072_exon2_AGY,AA_DRB1_30_32552072_exon2_AH,AA_DRB1_30_32552072_exon2_AHL,AA_DRB1_30_32552072_exon2_AHR,AA_DRB1_30_32552072_exon2_AHY,AA_DRB1_30_32552072_exon2_AL,AA_DRB1_30_32552072_exon2_ALR,AA_DRB1_30_32552072_exon2_ALY,AA_DRB1_30_32552072_exon2_AR,AA_DRB1_30_32552072_exon2_ARY,AA_DRB1_30_32552072_exon2_AY,AA_DRB1_30_32552072_exon2_C,AA_DRB1_30_32552072_exon2_CF,AA_DRB1_30_32552072_exon2_CFG,AA_DRB1_30_32552072_exon2_CFH,AA_DRB1_30_32552072_exon2_CFL,AA_DRB1_30_32552072_exon2_CFR,AA_DRB1_30_32552072_exon2_CFY,AA_DRB1_30_32552072_exon2_CG,AA_DRB1_30_32552072_exon2_CGH,AA_DRB1_30_32552072_exon2_CGL,AA_DRB1_30_32552072_exon2_CGR,AA_DRB1_30_32552072_exon2_CGY,AA_DRB1_30_32552072_exon2_CH,AA_DRB1_30_32552072_exon2_CHL,AA_DRB1_30_32552072_exon2_CHR,AA_DRB1_30_32552072_exon2_CHY,AA_DRB1_30_32552072_exon2_CL,AA_DRB1_30_32552072_exon2_CLR,AA_DRB1_30_32552072_exon2_CLY,AA_DRB1_30_32552072_exon2_CR,AA_DRB1_30_32552072_exon2_CRY,AA_DRB1_30_32552072_exon2_CY,AA_DRB1_30_32552072_exon2_FG,AA_DRB1_30_32552072_exon2_FGH,AA_DRB1_30_32552072_exon2_FGL,AA_DRB1_30_32552072_exon2_FGR,AA_DRB1_30_32552072_exon2_FGY,AA_DRB1_30_32552072_exon2_FH,AA_DRB1_30_32552072_exon2_FHL,AA_DRB1_30_32552072_exon2_FHR,AA_DRB1_30_32552072_exon2_FHY,AA_DRB1_30_32552072_exon2_FL,AA_DRB1_30_32552072_exon2_FLR,AA_DRB1_30_32552072_exon2_FLY,AA_DRB1_30_32552072_exon2_FR,AA_DRB1_30_32552072_exon2_FRY,AA_DRB1_30_32552072_exon2_FY,AA_DRB1_30_32552072_exon2_G,AA_DRB1_30_32552072_exon2_GH,AA_DRB1_30_32552072_exon2_GHL,AA_DRB1_30_32552072_exon2_GHR,AA_DRB1_30_32552072_exon2_GHY,AA_DRB1_30_32552072_exon2_GL,AA_DRB1_30_32552072_exon2_GLR,AA_DRB1_30_32552072_exon2_GLY,AA_DRB1_30_32552072_exon2_GR,AA_DRB1_30_32552072_exon2_GRY,AA_DRB1_30_32552072_exon2_GY,AA_DRB1_30_32552072_exon2_H,AA_DRB1_30_32552072_exon2_HL,AA_DRB1_30_32552072_exon2_HLR,AA_DRB1_30_32552072_exon2_HLY,AA_DRB1_30_32552072_exon2_HR,AA_DRB1_30_32552072_exon2_HRY,AA_DRB1_30_32552072_exon2_HY,AA_DRB1_30_32552072_exon2_L,AA_DRB1_30_32552072_exon2_LR,AA_DRB1_30_32552072_exon2_LRY,AA_DRB1_30_32552072_exon2_LY,AA_DRB1_30_32552072_exon2_R,AA_DRB1_30_32552072_exon2_RY,AA_DRB1_30_32552072_exon2_Y	89	6	6	0.000540611	ANGPTL2
AA_DQA1_50_32609228	DQA1	50	32609228	2	18.3435	0.000103145	AA_DQA1_50_32609228_exon2_E,AA_DQA1_50_32609228_exon2_L,AA_DQA1_50_32609228_exon2_V	3	3	3	0.000386126	ANGPTL2
AA_DQA1_53_32609237	DQA1	53	32609237	2	18.3435	0.000103145	AA_DQA1_53_32609237_exon2_K,AA_DQA1_53_32609237_exon2_KQ,AA_DQA1_53_32609237_exon2_KR,AA_DQA1_53_32609237_exon2_KX,AA_DQA1_53_32609237_exon2_Q,AA_DQA1_53_32609237_exon2_R	6	3	3	0.000386126	ANGPTL2
AA_DPB1_178_33052924	DPB1	178	33052924	1	14.8908	0.000113494	AA_DPB1_178_33052924_exon3_L,AA_DPB1_178_33052924_exon3_M	2	2	2	0.000313315	ANGPTL2
AA_DRB1_31_32552069	DRB1	31	32552069	2	17.7761	0.000136933	AA_DRB1_31_32552069_exon2_F,AA_DRB1_31_32552069_exon2_FI,AA_DRB1_31_32552069_exon2_FL,AA_DRB1_31_32552069_exon2_FS,AA_DRB1_31_32552069_exon2_FV,AA_DRB1_31_32552069_exon2_I,AA_DRB1_31_32552069_exon2_IL,AA_DRB1_31_32552069_exon2_IS,AA_DRB1_31_32552069_exon2_IV,AA_DRB1_31_32552069_exon2_LV,AA_DRB1_31_32552069_exon2_SV,AA_DRB1_31_32552069_exon2_V	12	3	3	0.000375363	ANGPTL2
AA_B_9_31324710	B	9	31324710	2	17.2217	0.000180839	AA_B_9_31324710_exon2_D,AA_B_9_31324710_exon2_H,AA_B_9_31324710_exon2_Y	3	3	3	0.000353653	ANGPTL2
AA_B_156_31324024	B	156	31324024	3	17.7965	0.000482167	AA_B_156_31324024_exon3_D,AA_B_156_31324024_exon3_DG,AA_B_156_31324024_exon3_DGL,AA_B_156_31324024_exon3_DGR,AA_B_156_31324024_exon3_DGW,AA_B_156_31324024_exon3_DGx,AA_B_156_31324024_exon3_DL,AA_B_156_31324024_exon3_DLR,AA_B_156_31324024_exon3_DLW,AA_B_156_31324024_exon3_DLx,AA_B_156_31324024_exon3_DR,AA_B_156_31324024_exon3_DRW,AA_B_156_31324024_exon3_DRx,AA_B_156_31324024_exon3_DW,AA_B_156_31324024_exon3_DWx,AA_B_156_31324024_exon3_Dx,AA_B_156_31324024_exon3_GL,AA_B_156_31324024_exon3_GR,AA_B_156_31324024_exon3_GW,AA_B_156_31324024_exon3_L,AA_B_156_31324024_exon3_LR,AA_B_156_31324024_exon3_LW,AA_B_156_31324024_exon3_Lx,AA_B_156_31324024_exon3_R,AA_B_156_31324024_exon3_RW,AA_B_156_31324024_exon3_Rx,AA_B_156_31324024_exon3_W,AA_B_156_31324024_exon3_Wx	28	4	4	0.000349828	ANGPTL2
AA_DQB1_167_32629462	DQB1	167	32629462	1	12.168	0.000483747	AA_DQB1_167_32629462_exon3_H,AA_DQB1_167_32629462_exon3_R	2	2	2	0.000253179	ANGPTL2
AA_B_97_31324201	B	97	31324201	5	21.7383	0.000583814	AA_B_97_31324201_exon3_CN,AA_B_97_31324201_exon3_CNR,AA_B_97_31324201_exon3_CNS,AA_B_97_31324201_exon3_CNT,AA_B_97_31324201_exon3_CNV,AA_B_97_31324201_exon3_CNW,AA_B_97_31324201_exon3_CR,AA_B_97_31324201_exon3_CRS,AA_B_97_31324201_exon3_CRT,AA_B_97_31324201_exon3_CRV,AA_B_97_31324201_exon3_CRW,AA_B_97_31324201_exon3_CS,AA_B_97_31324201_exon3_CST,AA_B_97_31324201_exon3_CSV,AA_B_97_31324201_exon3_CSW,AA_B_97_31324201_exon3_CT,AA_B_97_31324201_exon3_CTV,AA_B_97_31324201_exon3_CTW,AA_B_97_31324201_exon3_CV,AA_B_97_31324201_exon3_CVW,AA_B_97_31324201_exon3_CW,AA_B_97_31324201_exon3_N,AA_B_97_31324201_exon3_NR,AA_B_97_31324201_exon3_NRS,AA_B_97_31324201_exon3_NRT,AA_B_97_31324201_exon3_NRV,AA_B_97_31324201_exon3_NRW,AA_B_97_31324201_exon3_NS,AA_B_97_31324201_exon3_NST,AA_B_97_31324201_exon3_NSV,AA_B_97_31324201_exon3_NSW,AA_B_97_31324201_exon3_NT,AA_B_97_31324201_exon3_NTV,AA_B_97_31324201_exon3_NTW,AA_B_97_31324201_exon3_NV,AA_B_97_31324201_exon3_NVW,AA_B_97_31324201_exon3_NW,AA_B_97_31324201_exon3_R,AA_B_97_31324201_exon3_RS,AA_B_97_31324201_exon3_RST,AA_B_97_31324201_exon3_RSV,AA_B_97_31324201_exon3_RSW,AA_B_97_31324201_exon3_RT,AA_B_97_31324201_exon3_RTV,AA_B_97_31324201_exon3_RTW,AA_B_97_31324201_exon3_RV,AA_B_97_31324201_exon3_RVW,AA_B_97_31324201_exon3_RW,AA_B_97_31324201_exon3_S,AA_B_97_31324201_exon3_ST,AA_B_97_31324201_exon3_STV,AA_B_97_31324201_exon3_STW,AA_B_97_31324201_exon3_SV,AA_B_97_31324201_exon3_SVW,AA_B_97_31324201_exon3_SW,AA_B_97_31324201_exon3_T,AA_B_97_31324201_exon3_TV,AA_B_97_31324201_exon3_TVW,AA_B_97_31324201_exon3_TW,AA_B_97_31324201_exon3_V,AA_B_97_31324201_exon3_VW,AA_B_97_31324201_exon3_W	62	6	6	0.000452893	ANGPTL2
AA_B_116_31324144	B	116	31324144	4	19.1773	0.000719191	AA_B_116_31324144_exon3_D,AA_B_116_31324144_exon3_DF,AA_B_116_31324144_exon3_DFL,AA_B_116_31324144_exon3_DFN,AA_B_116_31324144_exon3_DFP,AA_B_116_31324144_exon3_DFS,AA_B_116_31324144_exon3_DFY,AA_B_116_31324144_exon3_DL,AA_B_116_31324144_exon3_DLN,AA_B_116_31324144_exon3_DLP,AA_B_116_31324144_exon3_DLS,AA_B_116_31324144_exon3_DLY,AA_B_116_31324144_exon3_DN,AA_B_116_31324144_exon3_DNP,AA_B_116_31324144_exon3_DNS,AA_B_116_31324144_exon3_DNY,AA_B_116_31324144_exon3_DP,AA_B_116_31324144_exon3_DPS,AA_B_116_31324144_exon3_DPY,AA_B_116_31324144_exon3_DS,AA_B_116_31324144_exon3_DSY,AA_B_116_31324144_exon3_DY,AA_B_116_31324144_exon3_F,AA_B_116_31324144_exon3_FL,AA_B_116_31324144_exon3_FLN,AA_B_116_31324144_exon3_FLP,AA_B_116_31324144_exon3_FLS,AA_B_116_31324144_exon3_FLY,AA_B_116_31324144_exon3_FN,AA_B_116_31324144_exon3_FNP,AA_B_116_31324144_exon3_FNS,AA_B_116_31324144_exon3_FNY,AA_B_116_31324144_exon3_FP,AA_B_116_31324144_exon3_FPS,AA_B_116_31324144_exon3_FPY,AA_B_116_31324144_exon3_FS,AA_B_116_31324144_exon3_FSY,AA_B_116_31324144_exon3_FY,AA_B_116_31324144_exon3_L,AA_B_116_31324144_exon3_LN,AA_B_116_31324144_exon3_LNP,AA_B_116_31324144_exon3_LNS,AA_B_116_31324144_exon3_LNY,AA_B_116_31324144_exon3_LP,AA_B_116_31324144_exon3_LPS,AA_B_116_31324144_exon3_LPY,AA_B_116_31324144_exon3_LS,AA_B_116_31324144_exon3_LSY,AA_B_116_31324144_exon3_LY,AA_B_116_31324144_exon3_NPS,AA_B_116_31324144_exon3_NPY,AA_B_116_31324144_exon3_NS,AA_B_116_31324144_exon3_NSY,AA_B_116_31324144_exon3_NY,AA_B_116_31324144_exon3_PS,AA_B_116_31324144_exon3_PSY,AA_B_116_31324144_exon3_PY,AA_B_116_31324144_exon3_S,AA_B_116_31324144_exon3_SY,AA_B_116_31324144_exon3_Y	60	5	5	0.000404317	ANGPTL2
AA_B_325_31322303	B	325	31322303	1	10.6308	0.00110738	AA_B_325_31322303_exon7_C,AA_B_325_31322303_exon7_S	2	2	2	0.000215332	ANGPTL2
AA_DRB1_233_32548048	DRB1	233	32548048	2	12.1696	0.00226737	AA_DRB1_233_32548048_exon5_R,AA_DRB1_233_32548048_exon5_T	2	3	3	0.000256231	ANGPTL2
AA_B_-23_31324931	B	-23	31324931	1	9.10316	0.00254323	AA_B_-23_31324931_exon1_L,AA_B_-23_31324931_exon1_R	2	2	2	0.000184498	ANGPTL2
AA_B_-21_31324925	B	-21	31324925	1	8.94262	0.00277649	AA_B_-21_31324925_exon1_M,AA_B_-21_31324925_exon1_T	2	2	2	0.000181156	ANGPTL2
AA_A_70_29910741	A	70	29910741	1	8.6235	0.00330737	AA_A_70_29910741_exon2_.H,AA_A_70_29910741_exon2_.Q,AA_A_70_29910741_exon2_H,AA_A_70_29910741_exon2_Q	4	2	2	0.000181294	ANGPTL2
AA_DQB1_220_32628787	DQB1	220	32628787	1	8.24783	0.00406671	AA_DQB1_220_32628787_exon4_H,AA_DQB1_220_32628787_exon4_R	2	2	2	0.000173596	ANGPTL2
AA_DQB1_221_32628784	DQB1	221	32628784	1	8.24783	0.00406671	AA_DQB1_221_32628784_exon4_H,AA_DQB1_221_32628784_exon4_Q	2	2	2	0.000173596	ANGPTL2
AA_B_-10_31324892	B	-10	31324892	1	8.13521	0.00432764	AA_B_-10_31324892_exon1_A,AA_B_-10_31324892_exon1_G	2	2	2	0.000167003	ANGPTL2
AA_DQA1_-16_32605258	DQA1	-16	32605258	1	8.08519	0.00444853	AA_DQA1_-16_32605258_exon1_L,AA_DQA1_-16_32605258_exon1_M	2	2	2	0.000169613	ANGPTL2
AA_B_113_31324153	B	113	31324153	1	8.07707	0.0044715	AA_B_113_31324153_exon3_H,AA_B_113_31324153_exon3_Y	2	2	2	0.000166414	ANGPTL2
AA_DQB1_89_32632585	DQB1	89	32632585	1	8.04716	0.00454296	AA_DQB1_89_32632585_exon2_AG,AA_DQB1_89_32632585_exon2_AT,AA_DQB1_89_32632585_exon2_G,AA_DQB1_89_32632585_exon2_GM,AA_DQB1_89_32632585_exon2_GR,AA_DQB1_89_32632585_exon2_MT,AA_DQB1_89_32632585_exon2_RT,AA_DQB1_89_32632585_exon2_T	8	2	2	0.000169374	ANGPTL2
