## Supplementary Tables for "Multi-ancestry MHC-pQTL mapping reveals disease-linked HLA protein networks and shared genetic architecture" (part 3 of 3)

### Sheet: ST4 (continued)
Supplementary Table 4. Omnibus test results for HLA amino acid positions.
AA_DQB1_203_32628838	DQB1	203	32628838	1	7.93525	0.00483285	AA_DQB1_203_32628838_exon4_I,AA_DQB1_203_32628838_exon4_V	2	2	2	0.000165954	ANGPTL2
AA_C_147_31238961	C	147	31238961	1	7.90463	0.00491713	AA_C_147_31238961_exon3_L,AA_C_147_31238961_exon3_LX,AA_C_147_31238961_exon3_Lx,AA_C_147_31238961_exon3_W	4	2	2	0.000163545	ANGPTL2
AA_C_-15_31239820	C	-15	31239820	1	7.89262	0.00495072	AA_C_-15_31239820_exon1_I,AA_C_-15_31239820_exon1_L	2	2	2	0.000162112	ANGPTL2
AA_DQB1_-21_32634350	DQB1	-21	32634350	1	7.85439	0.00505397	AA_DQB1_-21_32634350_exon1_D,AA_DQB1_-21_32634350_exon1_G	2	2	2	0.000164269	ANGPTL2
AA_DQB1_-4_32634299	DQB1	-4	32634299	1	7.78629	0.00524818	AA_DQB1_-4_32634299_exon1_L,AA_DQB1_-4_32634299_exon1_V	2	2	2	0.000162845	ANGPTL2
AA_DQB1_-6_32634305	DQB1	-6	32634305	1	7.78629	0.00524818	AA_DQB1_-6_32634305_exon1_S,AA_DQB1_-6_32634305_exon1_T	2	2	2	0.000162845	ANGPTL2
AA_DRB1_12_32552126	DRB1	12	32552126	1	7.49987	0.00614974	AA_DRB1_12_32552126_exon2_K,AA_DRB1_12_32552126_exon2_T	2	2	2	0.000157386	ANGPTL2
AA_B_74_31324515	B	74	31324515	1	7.4774	0.00623023	AA_B_74_31324515_exon2_D,AA_B_74_31324515_exon2_Y	2	2	2	0.000154992	ANGPTL2
AA_DRB1_149_32549488	DRB1	149	32549488	2	10.0042	0.00669946	AA_DRB1_149_32549488_exon3_H,AA_DRB1_149_32549488_exon3_Q	2	3	3	0.000210119	ANGPTL2
AA_B_-8_31324886	B	-8	31324886	1	7.33361	0.0067494	AA_B_-8_31324886_exon1_L,AA_B_-8_31324886_exon1_V	2	2	2	0.000154453	ANGPTL2
AA_B_-11_31324895	B	-11	31324895	1	7.31052	0.00683673	AA_B_-11_31324895_exon1_S,AA_B_-11_31324895_exon1_W	2	2	2	0.000153865	ANGPTL2
AA_DQA1_55_32609243	DQA1	55	32609243	1	7.2793	0.00695527	AA_DQA1_55_32609243_exon2_G,AA_DQA1_55_32609243_exon2_R	2	2	2	0.000153221	ANGPTL2
AA_DQA1_61_32609261	DQA1	61	32609261	1	7.2793	0.00695527	AA_DQA1_61_32609261_exon2_F,AA_DQA1_61_32609261_exon2_G	2	2	2	0.000153221	ANGPTL2
AA_DQA1_64_32609270	DQA1	64	32609270	1	7.2793	0.00695527	AA_DQA1_64_32609270_exon2_R,AA_DQA1_64_32609270_exon2_T	2	2	2	0.000153221	ANGPTL2
AA_DQA1_66_32609276	DQA1	66	32609276	1	7.2793	0.00695527	AA_DQA1_66_32609276_exon2_I,AA_DQA1_66_32609276_exon2_M	2	2	2	0.000153221	ANGPTL2
AA_DQA1_80_32609318	DQA1	80	32609318	1	7.2793	0.00695527	AA_DQA1_80_32609318_exon2_S,AA_DQA1_80_32609318_exon2_Y	2	2	2	0.000153221	ANGPTL2
AA_DQA1_218_32610503	DQA1	218	32610503	1	7.25187	0.0070624	AA_DQA1_218_32610503_exon4_Q,AA_DQA1_218_32610503_exon4_R	2	2	2	0.000152643	ANGPTL2
AA_A_298_29912347	A	298	29912347	1	7.21641	0.00720044	AA_A_298_29912347_exon5_F,AA_A_298_29912347_exon5_I	2	2	2	0.000152021	ANGPTL2
AA_C_305_31237779	C	305	31237779	1	7.21785	0.00720273	AA_C_305_31237779_exon5_A,AA_C_305_31237779_exon5_T	2	2	2	0.000148701	ANGPTL2
AA_C_307_31237773	C	307	31237773	1	7.21785	0.00720273	AA_C_307_31237773_exon5_M,AA_C_307_31237773_exon5_V	2	2	2	0.000148701	ANGPTL2
AA_C_326_31237170	C	326	31237170	1	7.21785	0.00720273	AA_C_326_31237170_exon7_C,AA_C_326_31237170_exon7_S	2	2	2	0.000148701	ANGPTL2
AA_C_339_31237131	C	339	31237131	1	7.21785	0.00720273	AA_C_339_31237131_exon7_A,AA_C_339_31237131_exon7_T	2	2	2	0.000148701	ANGPTL2
AA_A_307_29912374	A	307	29912374	1	7.20947	0.00722634	AA_A_307_29912374_exon5_M,AA_A_307_29912374_exon5_R	2	2	2	0.000151876	ANGPTL2
AA_C_-9_31239802	C	-9	31239802	1	7.21154	0.00722642	AA_C_-9_31239802_exon1_A,AA_C_-9_31239802_exon1_G	2	2	2	0.000148555	ANGPTL2
AA_C_194_31238233	C	194	31238233	1	7.20199	0.00726827	AA_C_194_31238233_exon4_L,AA_C_194_31238233_exon4_LP,AA_C_194_31238233_exon4_LX,AA_C_194_31238233_exon4_Lx,AA_C_194_31238233_exon4_PV,AA_C_194_31238233_exon4_V,AA_C_194_31238233_exon4_VX,AA_C_194_31238233_exon4_Vx	8	2	2	0.000148342	ANGPTL2
AA_C_261_31238032	C	261	31238032	1	7.20199	0.00726827	AA_C_261_31238032_exon4_M,AA_C_261_31238032_exon4_V	2	2	2	0.000148342	ANGPTL2
AA_C_273_31237996	C	273	31237996	1	7.20199	0.00726827	AA_C_273_31237996_exon4_R,AA_C_273_31237996_exon4_S	2	2	2	0.000148342	ANGPTL2
AA_C_295_31237809	C	295	31237809	1	7.11042	0.00764754	AA_C_295_31237809_exon5_A,AA_C_295_31237809_exon5_V	2	2	2	0.00014648	ANGPTL2
AA_C_306_31237776	C	306	31237776	1	7.00618	0.00810598	AA_C_306_31237776_exon5_A,AA_C_306_31237776_exon5_V	2	2	2	0.000144208	ANGPTL2
AA_C_253_31238056	C	253	31238056	1	6.99074	0.00817799	AA_C_253_31238056_exon4_E,AA_C_253_31238056_exon4_Q	2	2	2	0.000143858	ANGPTL2
AA_C_267_31238014	C	267	31238014	1	6.99074	0.00817799	AA_C_267_31238014_exon4_P,AA_C_267_31238014_exon4_Q	2	2	2	0.000143858	ANGPTL2
AA_C_-17_31239826	C	-17	31239826	1	6.98436	0.00820361	AA_C_-17_31239826_exon1_A,AA_C_-17_31239826_exon1_T	2	2	2	0.000143741	ANGPTL2
AA_A_-11_29910371	A	-11	29910371	1	6.91545	0.00851617	AA_A_-11_29910371_exon1_L,AA_A_-11_29910371_exon1_S	2	2	2	0.000145728	ANGPTL2
AA_A_9_29910558	A	9	29910558	3	11.6366	0.0087073	AA_A_9_29910558_exon2_F,AA_A_9_29910558_exon2_FS,AA_A_9_29910558_exon2_FT,AA_A_9_29910558_exon2_FY,AA_A_9_29910558_exon2_S,AA_A_9_29910558_exon2_T,AA_A_9_29910558_exon2_Y	7	4	4	0.000239754	ANGPTL2
AA_DQB1_86_32632594	DQB1	86	32632594	2	9.29183	0.00956857	AA_DQB1_86_32632594_exon2_A,AA_DQB1_86_32632594_exon2_E,AA_DQB1_86_32632594_exon2_G	3	3	3	0.000195544	ANGPTL2
AA_C_285_31237839	C	285	31237839	1	6.70416	0.00962862	AA_C_285_31237839_exon5_LM,AA_C_285_31237839_exon5_LV,AA_C_285_31237839_exon5_M,AA_C_285_31237839_exon5_V	4	2	2	0.0001396	ANGPTL2
AA_C_184_31238263	C	184	31238263	1	6.6889	0.00971338	AA_C_184_31238263_exon4_H,AA_C_184_31238263_exon4_HK,AA_C_184_31238263_exon4_HR,AA_C_184_31238263_exon4_Hx,AA_C_184_31238263_exon4_KP,AA_C_184_31238263_exon4_P,AA_C_184_31238263_exon4_PR,AA_C_184_31238263_exon4_Px	8	2	2	0.000139252	ANGPTL2
AA_C_66_31239450	C	66	31239450	1	6.41562	0.0112834	AA_C_66_31239450_exon2_K,AA_C_66_31239450_exon2_N	2	2	2	0.000132021	ANGPTL2
AA_DPB1_35_33048544	DPB1	35	33048544	2	8.91176	0.011573	AA_DPB1_35_33048544_exon2_F,AA_DPB1_35_33048544_exon2_L,AA_DPB1_35_33048544_exon2_Y	3	3	3	0.000174076	ANGPTL2
AA_DRB1_33_32552063	DRB1	33	32552063	1	6.17974	0.0128737	AA_DRB1_33_32552063_exon2_H,AA_DRB1_33_32552063_exon2_HT,AA_DRB1_33_32552063_exon2_Hx,AA_DRB1_33_32552063_exon2_N	4	2	2	0.00013109	ANGPTL2
AA_DRB1_120_32549575	DRB1	120	32549575	2	8.63748	0.0132756	AA_DRB1_120_32549575_exon3_N,AA_DRB1_120_32549575_exon3_S	2	3	3	0.000181006	ANGPTL2
AA_B_94_31324210	B	94	31324210	1	6.12477	0.0133091	AA_B_94_31324210_exon3_.I,AA_B_94_31324210_exon3_.T,AA_B_94_31324210_exon3_I,AA_B_94_31324210_exon3_T	4	2	2	0.000129095	ANGPTL2
AA_B_24_31324665	B	24	31324665	2	8.60571	0.0134907	AA_B_24_31324665_exon2_A,AA_B_24_31324665_exon2_S,AA_B_24_31324665_exon2_T	3	3	3	0.00017175	ANGPTL2
AA_B_45_31324602	B	45	31324602	3	10.5999	0.0140304	AA_B_45_31324602_exon2_E,AA_B_45_31324602_exon2_EG,AA_B_45_31324602_exon2_EK,AA_B_45_31324602_exon2_EM,AA_B_45_31324602_exon2_ET,AA_B_45_31324602_exon2_G,AA_B_45_31324602_exon2_GK,AA_B_45_31324602_exon2_GM,AA_B_45_31324602_exon2_GT,AA_B_45_31324602_exon2_K,AA_B_45_31324602_exon2_KM,AA_B_45_31324602_exon2_KT,AA_B_45_31324602_exon2_M,AA_B_45_31324602_exon2_MT,AA_B_45_31324602_exon2_T	15	4	4	0.000220072	ANGPTL2
AA_A_63_29910720	A	63	29910720	2	8.51508	0.0141115	AA_A_63_29910720_exon2_E,AA_A_63_29910720_exon2_EN,AA_A_63_29910720_exon2_EQ,AA_A_63_29910720_exon2_Ex,AA_A_63_29910720_exon2_N,AA_A_63_29910720_exon2_Q	6	3	3	0.000178759	ANGPTL2
AA_B_95_31324207	B	95	31324207	2	8.40812	0.0148957	AA_B_95_31324207_exon3_I,AA_B_95_31324207_exon3_IL,AA_B_95_31324207_exon3_IR,AA_B_95_31324207_exon3_IW,AA_B_95_31324207_exon3_L,AA_B_95_31324207_exon3_W	6	3	3	0.000177401	ANGPTL2
AA_DQA1_129_32609878	DQA1	129	32609878	1	5.90947	0.0150245	AA_DQA1_129_32609878_exon3_H,AA_DQA1_129_32609878_exon3_Q	2	2	2	0.000124306	ANGPTL2
AA_A_166_29911270	A	166	29911270	1	5.86046	0.0154405	AA_A_166_29911270_exon3_D,AA_A_166_29911270_exon3_DV,AA_A_166_29911270_exon3_Dx,AA_A_166_29911270_exon3_E	4	2	2	0.000122659	ANGPTL2
AA_DRB1_-24_32557503	DRB1	-24	32557503	2	8.33155	0.0154717	AA_DRB1_-24_32557503_exon1_F,AA_DRB1_-24_32557503_exon1_L	2	3	3	0.00017435	ANGPTL2
AA_A_167_29911273	A	167	29911273	1	5.83691	0.0156496	AA_A_167_29911273_exon3_AG,AA_A_167_29911273_exon3_AW,AA_A_167_29911273_exon3_G,AA_A_167_29911273_exon3_W	4	2	2	0.000122214	ANGPTL2
AA_A_299_29912350	A	299	29912350	1	5.83375	0.01568	AA_A_299_29912350_exon5_A,AA_A_299_29912350_exon5_T	2	2	2	0.000122961	ANGPTL2
AA_DRB1_10_32552132	DRB1	10	32552132	2	8.2694	0.0159577	AA_DRB1_10_32552132_exon2_E,AA_DRB1_10_32552132_exon2_EL,AA_DRB1_10_32552132_exon2_EQ,AA_DRB1_10_32552132_exon2_EY,AA_DRB1_10_32552132_exon2_Q,AA_DRB1_10_32552132_exon2_Y	6	3	3	0.0001741	ANGPTL2
AA_DRB1_-16_32557479	DRB1	-16	32557479	2	8.25858	0.0160439	AA_DRB1_-16_32557479_exon1_A,AA_DRB1_-16_32557479_exon1_V	2	3	3	0.000173135	ANGPTL2
AA_DRB1_-25_32557506	DRB1	-25	32557506	2	8.25858	0.0160439	AA_DRB1_-25_32557506_exon1_K,AA_DRB1_-25_32557506_exon1_R	2	3	3	0.000173135	ANGPTL2
AA_A_246_29912089	A	246	29912089	1	5.7793	0.01618	AA_A_246_29912089_exon4_A,AA_A_246_29912089_exon4_S	2	2	2	0.000121755	ANGPTL2
AA_A_334_29913039	A	334	29913039	1	5.6837	0.017077	AA_A_334_29913039_exon7_M,AA_A_334_29913039_exon7_V	2	2	2	0.000119819	ANGPTL2
AA_DQA1_69_32609285	DQA1	69	32609285	2	8.05471	0.017772	AA_DQA1_69_32609285_exon2_A,AA_DQA1_69_32609285_exon2_AL,AA_DQA1_69_32609285_exon2_AT,AA_DQA1_69_32609285_exon2_Ax,AA_DQA1_69_32609285_exon2_L,AA_DQA1_69_32609285_exon2_T	6	3	3	0.000169057	ANGPTL2
AA_DQB1_-18_32634341	DQB1	-18	32634341	1	5.51154	0.0188502	AA_DQB1_-18_32634341_exon1_A,AA_DQB1_-18_32634341_exon1_V	2	2	2	0.000115984	ANGPTL2
AA_DPB1_55_33048604	DPB1	55	33048604	2	7.74649	0.0207368	AA_DPB1_55_33048604_exon2_A,AA_DPB1_55_33048604_exon2_D,AA_DPB1_55_33048604_exon2_E	3	3	3	0.000157952	ANGPTL2
AA_A_67_29910732	A	67	29910732	1	5.30762	0.0211873	AA_A_67_29910732_exon2_.M,AA_A_67_29910732_exon2_.V,AA_A_67_29910732_exon2_M,AA_A_67_29910732_exon2_V	4	2	2	0.000108522	ANGPTL2
AA_A_150_29911222	A	150	29911222	1	5.30565	0.021199	AA_A_150_29911222_exon3_A,AA_A_150_29911222_exon3_AP,AA_A_150_29911222_exon3_Ax,AA_A_150_29911222_exon3_V	4	2	2	0.000108725	ANGPTL2
AA_DRB1_28_32552078	DRB1	28	32552078	2	7.66982	0.02154	AA_DRB1_28_32552078_exon2_D,AA_DRB1_28_32552078_exon2_DE,AA_DRB1_28_32552078_exon2_DH,AA_DRB1_28_32552078_exon2_DK,AA_DRB1_28_32552078_exon2_E,AA_DRB1_28_32552078_exon2_H	6	3	3	0.000162086	ANGPTL2
AA_DQB1_140_32629543	DQB1	140	32629543	1	5.24725	0.0219358	AA_DQB1_140_32629543_exon3_A,AA_DQB1_140_32629543_exon3_T	2	2	2	0.000109055	ANGPTL2
AA_DQB1_182_32629417	DQB1	182	32629417	1	5.24725	0.0219358	AA_DQB1_182_32629417_exon3_N,AA_DQB1_182_32629417_exon3_S	2	2	2	0.000109055	ANGPTL2
AA_A_44_29910663	A	44	29910663	1	5.22311	0.0222426	AA_A_44_29910663_exon2_K,AA_A_44_29910663_exon2_KM,AA_A_44_29910663_exon2_KS,AA_A_44_29910663_exon2_R	4	2	2	0.000106923	ANGPTL2
AA_B_67_31324536	B	67	31324536	4	11.313	0.0231752	AA_B_67_31324536_exon2_C,AA_B_67_31324536_exon2_CF,AA_B_67_31324536_exon2_CFM,AA_B_67_31324536_exon2_CFR,AA_B_67_31324536_exon2_CFS,AA_B_67_31324536_exon2_CFY,AA_B_67_31324536_exon2_CM,AA_B_67_31324536_exon2_CMR,AA_B_67_31324536_exon2_CMS,AA_B_67_31324536_exon2_CMY,AA_B_67_31324536_exon2_CR,AA_B_67_31324536_exon2_CRS,AA_B_67_31324536_exon2_CRY,AA_B_67_31324536_exon2_CS,AA_B_67_31324536_exon2_CSY,AA_B_67_31324536_exon2_CY,AA_B_67_31324536_exon2_F,AA_B_67_31324536_exon2_FM,AA_B_67_31324536_exon2_FR,AA_B_67_31324536_exon2_FS,AA_B_67_31324536_exon2_FY,AA_B_67_31324536_exon2_M,AA_B_67_31324536_exon2_MR,AA_B_67_31324536_exon2_MS,AA_B_67_31324536_exon2_MY,AA_B_67_31324536_exon2_RS,AA_B_67_31324536_exon2_RY,AA_B_67_31324536_exon2_S,AA_B_67_31324536_exon2_SY,AA_B_67_31324536_exon2_Y	30	5	5	0.000238021	ANGPTL2
AA_DRB1_180_32549395	DRB1	180	32549395	2	7.45178	0.0240287	AA_DRB1_180_32549395_exon3_L,AA_DRB1_180_32549395_exon3_V	2	3	3	0.000155947	ANGPTL2
AA_DQA1_52_32609234	DQA1	52	32609234	2	7.30545	0.025851	AA_DQA1_52_32609234_exon2_H,AA_DQA1_52_32609234_exon2_R,AA_DQA1_52_32609234_exon2_S	3	3	3	0.00015379	ANGPTL2
AA_C_114_31239060	C	114	31239060	1	4.95731	0.0259275	AA_C_114_31239060_exon3_D,AA_C_114_31239060_exon3_DV,AA_C_114_31239060_exon3_Dx,AA_C_114_31239060_exon3_N	4	2	2	0.000104476	ANGPTL2
AA_C_9_31239621	C	9	31239621	3	9.26199	0.0259291	AA_C_9_31239621_exon2_D,AA_C_9_31239621_exon2_DF,AA_C_9_31239621_exon2_DS,AA_C_9_31239621_exon2_DY,AA_C_9_31239621_exon2_F,AA_C_9_31239621_exon2_S,AA_C_9_31239621_exon2_Y	7	4	4	0.0001947	ANGPTL2
AA_A_158_29911246	A	158	29911246	1	4.94906	0.0260295	AA_A_158_29911246_exon3_A,AA_A_158_29911246_exon3_AL,AA_A_158_29911246_exon3_Ax,AA_A_158_29911246_exon3_V	4	2	2	0.000104537	ANGPTL2
AA_DRB1_133_32549536	DRB1	133	32549536	2	6.81681	0.0330154	AA_DRB1_133_32549536_exon3_L,AA_DRB1_133_32549536_exon3_R	2	3	3	0.000143277	ANGPTL2
AA_DRB1_57_32551991	DRB1	57	32551991	3	8.70224	0.0334979	AA_DRB1_57_32551991_exon2_A,AA_DRB1_57_32551991_exon2_AD,AA_DRB1_57_32551991_exon2_ADM,AA_DRB1_57_32551991_exon2_ADS,AA_DRB1_57_32551991_exon2_ADV,AA_DRB1_57_32551991_exon2_ADx,AA_DRB1_57_32551991_exon2_AM,AA_DRB1_57_32551991_exon2_AMS,AA_DRB1_57_32551991_exon2_AMV,AA_DRB1_57_32551991_exon2_AMx,AA_DRB1_57_32551991_exon2_AS,AA_DRB1_57_32551991_exon2_ASV,AA_DRB1_57_32551991_exon2_ASx,AA_DRB1_57_32551991_exon2_AV,AA_DRB1_57_32551991_exon2_AVx,AA_DRB1_57_32551991_exon2_Ax,AA_DRB1_57_32551991_exon2_D,AA_DRB1_57_32551991_exon2_DM,AA_DRB1_57_32551991_exon2_DS,AA_DRB1_57_32551991_exon2_DV,AA_DRB1_57_32551991_exon2_Dx,AA_DRB1_57_32551991_exon2_MS,AA_DRB1_57_32551991_exon2_MV,AA_DRB1_57_32551991_exon2_S,AA_DRB1_57_32551991_exon2_SV,AA_DRB1_57_32551991_exon2_Sx,AA_DRB1_57_32551991_exon2_V,AA_DRB1_57_32551991_exon2_Vx	28	4	4	0.000181988	ANGPTL2
AA_DRB1_142_32549509	DRB1	142	32549509	2	6.78729	0.0335068	AA_DRB1_142_32549509_exon3_M,AA_DRB1_142_32549509_exon3_V	2	3	3	0.000142656	ANGPTL2
AA_C_303_31237785	C	303	31237785	1	4.16291	0.0412652	AA_C_303_31237785_exon5_M,AA_C_303_31237785_exon5_V	2	2	2	8.78598e-05	ANGPTL2
AA_DRB1_-1_32557434	DRB1	-1	32557434	2	6.33199	0.0420801	AA_DRB1_-1_32557434_exon1_A,AA_DRB1_-1_32557434_exon1_S	2	3	3	0.000133259	ANGPTL2
AA_DQA1_187_32610410	DQA1	187	32610410	1	3.97367	0.0461431	AA_DQA1_187_32610410_exon4_A,AA_DQA1_187_32610410_exon4_T	2	2	2	8.33592e-05	ANGPTL2
AA_B_163_31324003	B	163	31324003	2	6.001	0.0496527	AA_B_163_31324003_exon3_AE,AA_B_163_31324003_exon3_AL,AA_B_163_31324003_exon3_AT,AA_B_163_31324003_exon3_E,AA_B_163_31324003_exon3_EL,AA_B_163_31324003_exon3_ET,AA_B_163_31324003_exon3_Ex,AA_B_163_31324003_exon3_L,AA_B_163_31324003_exon3_LT,AA_B_163_31324003_exon3_Lx,AA_B_163_31324003_exon3_T,AA_B_163_31324003_exon3_Tx	12	3	3	0.000125937	ANGPTL2
AA_A_62_29910717	A	62	29910717	4	9.45682	0.0504981	AA_A_62_29910717_exon2_E,AA_A_62_29910717_exon2_EG,AA_A_62_29910717_exon2_EGL,AA_A_62_29910717_exon2_EGQ,AA_A_62_29910717_exon2_EGR,AA_A_62_29910717_exon2_EGx,AA_A_62_29910717_exon2_EL,AA_A_62_29910717_exon2_ELQ,AA_A_62_29910717_exon2_ELR,AA_A_62_29910717_exon2_ELx,AA_A_62_29910717_exon2_EQ,AA_A_62_29910717_exon2_EQR,AA_A_62_29910717_exon2_EQx,AA_A_62_29910717_exon2_ER,AA_A_62_29910717_exon2_ERx,AA_A_62_29910717_exon2_Ex,AA_A_62_29910717_exon2_G,AA_A_62_29910717_exon2_GL,AA_A_62_29910717_exon2_GQ,AA_A_62_29910717_exon2_GR,AA_A_62_29910717_exon2_Gx,AA_A_62_29910717_exon2_L,AA_A_62_29910717_exon2_LQ,AA_A_62_29910717_exon2_LR,AA_A_62_29910717_exon2_Lx,AA_A_62_29910717_exon2_Q,AA_A_62_29910717_exon2_QR,AA_A_62_29910717_exon2_Qx,AA_A_62_29910717_exon2_R,AA_A_62_29910717_exon2_Rx	30	5	5	0.000197968	ANGPTL2
AA_A_151_29911225	A	151	29911225	1	3.70066	0.0542743	AA_A_151_29911225_exon3_CH,AA_A_151_29911225_exon3_CR,AA_A_151_29911225_exon3_H,AA_A_151_29911225_exon3_R	4	2	2	7.81006e-05	ANGPTL2
AA_C_275_31237869	C	275	31237869	2	5.81469	0.0545365	AA_C_275_31237869_exon5_E,AA_C_275_31237869_exon5_EG,AA_C_275_31237869_exon5_EK,AA_C_275_31237869_exon5_Ex,AA_C_275_31237869_exon5_G,AA_C_275_31237869_exon5_K	6	3	3	0.000122668	ANGPTL2
AA_B_305_31322910	B	305	31322910	1	3.65275	0.0558879	AA_B_305_31322910_exon5_A,AA_B_305_31322910_exon5_T	2	2	2	7.36141e-05	ANGPTL2
AA_B_282_31322979	B	282	31322979	1	3.63967	0.0563289	AA_B_282_31322979_exon5_I,AA_B_282_31322979_exon5_V	2	2	2	7.31873e-05	ANGPTL2
AA_B_194_31323336	B	194	31323336	1	3.60033	0.0576775	AA_B_194_31323336_exon4_I,AA_B_194_31323336_exon4_V	2	2	2	7.5069e-05	ANGPTL2
AA_A_144_29911204	A	144	29911204	1	3.39376	0.065297	AA_A_144_29911204_exon3_AK,AA_A_144_29911204_exon3_AQ,AA_A_144_29911204_exon3_EK,AA_A_144_29911204_exon3_EQ,AA_A_144_29911204_exon3_K,AA_A_144_29911204_exon3_Kx,AA_A_144_29911204_exon3_Q,AA_A_144_29911204_exon3_Qx	8	2	2	7.15515e-05	ANGPTL2
AA_C_1_31239645	C	1	31239645	1	3.07629	0.0793593	AA_C_1_31239645_exon2_C,AA_C_1_31239645_exon2_G	2	2	2	6.43532e-05	ANGPTL2
AA_DQB1_70_32632642	DQB1	70	32632642	2	5.02588	0.0808918	AA_DQB1_70_32632642_exon2_E,AA_DQB1_70_32632642_exon2_G,AA_DQB1_70_32632642_exon2_R	3	3	3	0.000105624	ANGPTL2
AA_C_152_31238946	C	152	31238946	2	4.98711	0.0825185	AA_C_152_31238946_exon3_A,AA_C_152_31238946_exon3_AE,AA_C_152_31238946_exon3_AT,AA_C_152_31238946_exon3_AV,AA_C_152_31238946_exon3_Ax,AA_C_152_31238946_exon3_E,AA_C_152_31238946_exon3_ET,AA_C_152_31238946_exon3_EV,AA_C_152_31238946_exon3_Ex,AA_C_152_31238946_exon3_T,AA_C_152_31238946_exon3_TV,AA_C_152_31238946_exon3_Tx	12	3	3	9.56356e-05	ANGPTL2
AA_C_193_31238236	C	193	31238236	1	2.96478	0.0850249	AA_C_193_31238236_exon4_L,AA_C_193_31238236_exon4_P	2	2	2	6.23161e-05	ANGPTL2
AA_DQB1_130_32629573	DQB1	130	32629573	1	2.94927	0.0858117	AA_DQB1_130_32629573_exon3_Q,AA_DQB1_130_32629573_exon3_R	2	2	2	6.20552e-05	ANGPTL2
AA_B_178_31323958	B	178	31323958	1	2.83027	0.0923946	AA_B_178_31323958_exon3_GK,AA_B_178_31323958_exon3_GT,AA_B_178_31323958_exon3_K,AA_B_178_31323958_exon3_T	4	2	2	5.94727e-05	ANGPTL2
AA_C_99_31239105	C	99	31239105	3	6.35327	0.0954695	AA_C_99_31239105_exon3_C,AA_C_99_31239105_exon3_CF,AA_C_99_31239105_exon3_CFS,AA_C_99_31239105_exon3_CFW,AA_C_99_31239105_exon3_CFY,AA_C_99_31239105_exon3_CFx,AA_C_99_31239105_exon3_CS,AA_C_99_31239105_exon3_CSW,AA_C_99_31239105_exon3_CSY,AA_C_99_31239105_exon3_CSx,AA_C_99_31239105_exon3_CW,AA_C_99_31239105_exon3_CWY,AA_C_99_31239105_exon3_CWx,AA_C_99_31239105_exon3_CY,AA_C_99_31239105_exon3_CYx,AA_C_99_31239105_exon3_Cx,AA_C_99_31239105_exon3_F,AA_C_99_31239105_exon3_FS,AA_C_99_31239105_exon3_FW,AA_C_99_31239105_exon3_FY,AA_C_99_31239105_exon3_Fx,AA_C_99_31239105_exon3_S,AA_C_99_31239105_exon3_SW,AA_C_99_31239105_exon3_SY,AA_C_99_31239105_exon3_Sx,AA_C_99_31239105_exon3_WY,AA_C_99_31239105_exon3_Y,AA_C_99_31239105_exon3_Yx	28	4	4	0.000133732	ANGPTL2
AA_C_156_31238934	C	156	31238934	4	7.73465	0.101751	AA_C_156_31238934_exon3_CD,AA_C_156_31238934_exon3_CDL,AA_C_156_31238934_exon3_CDM,AA_C_156_31238934_exon3_CDQ,AA_C_156_31238934_exon3_CDR,AA_C_156_31238934_exon3_CDW,AA_C_156_31238934_exon3_CDx,AA_C_156_31238934_exon3_CL,AA_C_156_31238934_exon3_CLM,AA_C_156_31238934_exon3_CLQ,AA_C_156_31238934_exon3_CLR,AA_C_156_31238934_exon3_CLW,AA_C_156_31238934_exon3_CLx,AA_C_156_31238934_exon3_CMQ,AA_C_156_31238934_exon3_CMR,AA_C_156_31238934_exon3_CMW,AA_C_156_31238934_exon3_CQ,AA_C_156_31238934_exon3_CQR,AA_C_156_31238934_exon3_CQW,AA_C_156_31238934_exon3_CQx,AA_C_156_31238934_exon3_CR,AA_C_156_31238934_exon3_CRW,AA_C_156_31238934_exon3_CRx,AA_C_156_31238934_exon3_CW,AA_C_156_31238934_exon3_CWx,AA_C_156_31238934_exon3_D,AA_C_156_31238934_exon3_DL,AA_C_156_31238934_exon3_DLM,AA_C_156_31238934_exon3_DLQ,AA_C_156_31238934_exon3_DLR,AA_C_156_31238934_exon3_DLW,AA_C_156_31238934_exon3_DLx,AA_C_156_31238934_exon3_DM,AA_C_156_31238934_exon3_DMQ,AA_C_156_31238934_exon3_DMR,AA_C_156_31238934_exon3_DMW,AA_C_156_31238934_exon3_DMx,AA_C_156_31238934_exon3_DQ,AA_C_156_31238934_exon3_DQR,AA_C_156_31238934_exon3_DQW,AA_C_156_31238934_exon3_DQx,AA_C_156_31238934_exon3_DR,AA_C_156_31238934_exon3_DRW,AA_C_156_31238934_exon3_DRx,AA_C_156_31238934_exon3_DW,AA_C_156_31238934_exon3_DWx,AA_C_156_31238934_exon3_Dx,AA_C_156_31238934_exon3_L,AA_C_156_31238934_exon3_LM,AA_C_156_31238934_exon3_LMQ,AA_C_156_31238934_exon3_LMR,AA_C_156_31238934_exon3_LMW,AA_C_156_31238934_exon3_LMx,AA_C_156_31238934_exon3_LQ,AA_C_156_31238934_exon3_LQR,AA_C_156_31238934_exon3_LQW,AA_C_156_31238934_exon3_LQx,AA_C_156_31238934_exon3_LR,AA_C_156_31238934_exon3_LRW,AA_C_156_31238934_exon3_LRx,AA_C_156_31238934_exon3_LW,AA_C_156_31238934_exon3_LWx,AA_C_156_31238934_exon3_Lx,AA_C_156_31238934_exon3_MQ,AA_C_156_31238934_exon3_MQR,AA_C_156_31238934_exon3_MQW,AA_C_156_31238934_exon3_MQx,AA_C_156_31238934_exon3_MR,AA_C_156_31238934_exon3_MRW,AA_C_156_31238934_exon3_MRx,AA_C_156_31238934_exon3_MW,AA_C_156_31238934_exon3_MWx,AA_C_156_31238934_exon3_Q,AA_C_156_31238934_exon3_QR,AA_C_156_31238934_exon3_QRW,AA_C_156_31238934_exon3_QRx,AA_C_156_31238934_exon3_QW,AA_C_156_31238934_exon3_QWx,AA_C_156_31238934_exon3_Qx,AA_C_156_31238934_exon3_R,AA_C_156_31238934_exon3_RW,AA_C_156_31238934_exon3_RWx,AA_C_156_31238934_exon3_Rx,AA_C_156_31238934_exon3_W,AA_C_156_31238934_exon3_Wx	85	5	5	0.00016213	ANGPTL2
AA_B_82_31324491	B	82	31324491	1	2.6407	0.104043	AA_B_82_31324491_exon2_L,AA_B_82_31324491_exon2_R	2	2	2	5.55811e-05	ANGPTL2
AA_B_83_31324488	B	83	31324488	1	2.6407	0.104043	AA_B_83_31324488_exon2_G,AA_B_83_31324488_exon2_R	2	2	2	5.55811e-05	ANGPTL2
AA_A_66_29910729	A	66	29910729	1	2.60937	0.10611	AA_A_66_29910729_exon2_.K,AA_A_66_29910729_exon2_.N,AA_A_66_29910729_exon2_K,AA_A_66_29910729_exon2_KQ,AA_A_66_29910729_exon2_Kx,AA_A_66_29910729_exon2_N,AA_A_66_29910729_exon2_NQ,AA_A_66_29910729_exon2_Nx	8	2	2	5.46771e-05	ANGPTL2
AA_A_127_29911153	A	127	29911153	1	2.38478	0.122447	AA_A_127_29911153_exon3_K,AA_A_127_29911153_exon3_KR,AA_A_127_29911153_exon3_Kx,AA_A_127_29911153_exon3_N	4	2	2	5.04108e-05	ANGPTL2
AA_DRB1_-17_32557482	DRB1	-17	32557482	2	4.16067	0.124715	AA_DRB1_-17_32557482_exon1_A,AA_DRB1_-17_32557482_exon1_T	2	3	3	8.73145e-05	ANGPTL2
AA_DRB1_70_32551952	DRB1	70	32551952	2	4.09602	0.128827	AA_DRB1_70_32551952_exon2_D,AA_DRB1_70_32551952_exon2_DQ,AA_DRB1_70_32551952_exon2_DR,AA_DRB1_70_32551952_exon2_DT,AA_DRB1_70_32551952_exon2_Dx,AA_DRB1_70_32551952_exon2_Q,AA_DRB1_70_32551952_exon2_QR,AA_DRB1_70_32551952_exon2_QT,AA_DRB1_70_32551952_exon2_Qx,AA_DRB1_70_32551952_exon2_R,AA_DRB1_70_32551952_exon2_RT,AA_DRB1_70_32551952_exon2_Rx	12	3	3	8.52286e-05	ANGPTL2
AA_B_103_31324183	B	103	31324183	1	2.30269	0.128989	AA_B_103_31324183_exon3_GL,AA_B_103_31324183_exon3_GV,AA_B_103_31324183_exon3_L,AA_B_103_31324183_exon3_V	4	2	2	4.70865e-05	ANGPTL2
AA_DPA1_127_33036951	DPA1	127	33036951	2	4.08675	0.129414	AA_DPA1_127_33036951_exon3_L,AA_DPA1_127_33036951_exon3_P	2	3	3	7.27909e-05	ANGPTL2
AA_DPA1_160_33036852	DPA1	160	33036852	2	4.08675	0.129414	AA_DPA1_160_33036852_exon3_F,AA_DPA1_160_33036852_exon3_V	2	3	3	7.27909e-05	ANGPTL2
AA_DPA1_228_33036434	DPA1	228	33036434	2	4.08675	0.129414	AA_DPA1_228_33036434_exon4_P,AA_DPA1_228_33036434_exon4_T	2	3	3	7.27909e-05	ANGPTL2
AA_A_156_29911240	A	156	29911240	3	5.5825	0.133494	AA_A_156_29911240_exon3_EL,AA_A_156_29911240_exon3_ELQ,AA_A_156_29911240_exon3_ELR,AA_A_156_29911240_exon3_ELW,AA_A_156_29911240_exon3_ELx,AA_A_156_29911240_exon3_EQ,AA_A_156_29911240_exon3_EQR,AA_A_156_29911240_exon3_EQW,AA_A_156_29911240_exon3_EQx,AA_A_156_29911240_exon3_ER,AA_A_156_29911240_exon3_ERW,AA_A_156_29911240_exon3_ERx,AA_A_156_29911240_exon3_EW,AA_A_156_29911240_exon3_EWx,AA_A_156_29911240_exon3_L,AA_A_156_29911240_exon3_LQ,AA_A_156_29911240_exon3_LR,AA_A_156_29911240_exon3_LW,AA_A_156_29911240_exon3_Lx,AA_A_156_29911240_exon3_Q,AA_A_156_29911240_exon3_QR,AA_A_156_29911240_exon3_QW,AA_A_156_29911240_exon3_Qx,AA_A_156_29911240_exon3_R,AA_A_156_29911240_exon3_RW,AA_A_156_29911240_exon3_Rx,AA_A_156_29911240_exon3_W,AA_A_156_29911240_exon3_Wx	28	4	4	0.00011321	ANGPTL2
AA_DPA1_111_33036999	DPA1	111	33036999	2	4.02111	0.133735	AA_DPA1_111_33036999_exon3_K,AA_DPA1_111_33036999_exon3_R	2	3	3	7.25243e-05	ANGPTL2
AA_DQA1_207_32610470	DQA1	207	32610470	1	2.23559	0.134737	AA_DQA1_207_32610470_exon4_M,AA_DQA1_207_32610470_exon4_V	2	2	2	4.70564e-05	ANGPTL2
AA_DPB1_69_33048646	DPB1	69	33048646	2	3.85703	0.145178	AA_DPB1_69_33048646_exon2_E,AA_DPB1_69_33048646_exon2_K,AA_DPB1_69_33048646_exon2_R	3	3	3	8.11788e-05	ANGPTL2
AA_B_69_31324530	B	69	31324530	2	3.8403	0.146392	AA_B_69_31324530_exon2_A,AA_B_69_31324530_exon2_R,AA_B_69_31324530_exon2_T	3	3	3	7.22092e-05	ANGPTL2
AA_B_171_31323979	B	171	31323979	1	2.10488	0.146693	AA_B_171_31323979_exon3_EH,AA_B_171_31323979_exon3_EY,AA_B_171_31323979_exon3_H,AA_B_171_31323979_exon3_Y	4	2	2	4.42347e-05	ANGPTL2
AA_C_116_31239054	C	116	31239054	3	5.26983	0.152861	AA_C_116_31239054_exon3_F,AA_C_116_31239054_exon3_FL,AA_C_116_31239054_exon3_FS,AA_C_116_31239054_exon3_FY,AA_C_116_31239054_exon3_Fx,AA_C_116_31239054_exon3_L,AA_C_116_31239054_exon3_LS,AA_C_116_31239054_exon3_LY,AA_C_116_31239054_exon3_Lx,AA_C_116_31239054_exon3_S,AA_C_116_31239054_exon3_SY,AA_C_116_31239054_exon3_Sx,AA_C_116_31239054_exon3_Y,AA_C_116_31239054_exon3_Yx	14	4	4	0.000110951	ANGPTL2
AA_DRB1_98_32549641	DRB1	98	32549641	2	3.71474	0.155876	AA_DRB1_98_32549641_exon3_E,AA_DRB1_98_32549641_exon3_ER,AA_DRB1_98_32549641_exon3_Ex,AA_DRB1_98_32549641_exon3_K	4	3	3	7.82115e-05	ANGPTL2
AA_A_-15_29910359	A	-15	29910359	1	1.94648	0.162789	AA_A_-15_29910359_exon1_L,AA_A_-15_29910359_exon1_V	2	2	2	4.09415e-05	ANGPTL2
AA_DPB1_84_33048691	DPB1	84	33048691	2	3.61446	0.163912	AA_DPB1_84_33048691_exon2_D,AA_DPB1_84_33048691_exon2_G,AA_DPB1_84_33048691_exon2_V	3	3	3	7.58676e-05	ANGPTL2
AA_B_158_31324018	B	158	31324018	1	1.89795	0.168169	AA_B_158_31324018_exon3_A,AA_B_158_31324018_exon3_AP,AA_B_158_31324018_exon3_Ax,AA_B_158_31324018_exon3_T	4	2	2	3.96406e-05	ANGPTL2
AA_C_219_31238158	C	219	31238158	1	1.88792	0.169346	AA_C_219_31238158_exon4_R,AA_C_219_31238158_exon4_W	2	2	2	3.74974e-05	ANGPTL2
AA_B_71_31324524	B	71	31324524	1	1.84332	0.174416	AA_B_71_31324524_exon2_A,AA_B_71_31324524_exon2_T	2	2	2	3.87167e-05	ANGPTL2
AA_DRB1_104_32549623	DRB1	104	32549623	2	3.40067	0.182417	AA_DRB1_104_32549623_exon3_A,AA_DRB1_104_32549623_exon3_S	2	3	3	7.15679e-05	ANGPTL2
AA_B_99_31324195	B	99	31324195	1	1.77552	0.182601	AA_B_99_31324195_exon3_AS,AA_B_99_31324195_exon3_AY,AA_B_99_31324195_exon3_CS,AA_B_99_31324195_exon3_CY,AA_B_99_31324195_exon3_FS,AA_B_99_31324195_exon3_FY,AA_B_99_31324195_exon3_S,AA_B_99_31324195_exon3_Y	8	2	2	3.75844e-05	ANGPTL2
AA_B_-16_31324910	B	-16	31324910	1	1.76357	0.184051	AA_B_-16_31324910_exon1_L,AA_B_-16_31324910_exon1_V	2	2	2	3.7153e-05	ANGPTL2
AA_A_99_29911069	A	99	29911069	2	3.29827	0.192011	AA_A_99_29911069_exon3_C,AA_A_99_29911069_exon3_CF,AA_A_99_29911069_exon3_CFH,AA_A_99_29911069_exon3_CFS,AA_A_99_29911069_exon3_CFW,AA_A_99_29911069_exon3_CFx,AA_A_99_29911069_exon3_CH,AA_A_99_29911069_exon3_CHS,AA_A_99_29911069_exon3_CHW,AA_A_99_29911069_exon3_CHY,AA_A_99_29911069_exon3_CHx,AA_A_99_29911069_exon3_CS,AA_A_99_29911069_exon3_CSW,AA_A_99_29911069_exon3_CSY,AA_A_99_29911069_exon3_CSx,AA_A_99_29911069_exon3_CW,AA_A_99_29911069_exon3_CWY,AA_A_99_29911069_exon3_CWx,AA_A_99_29911069_exon3_CY,AA_A_99_29911069_exon3_CYx,AA_A_99_29911069_exon3_Cx,AA_A_99_29911069_exon3_F,AA_A_99_29911069_exon3_FH,AA_A_99_29911069_exon3_FHS,AA_A_99_29911069_exon3_FHW,AA_A_99_29911069_exon3_FHY,AA_A_99_29911069_exon3_FHx,AA_A_99_29911069_exon3_FS,AA_A_99_29911069_exon3_FSW,AA_A_99_29911069_exon3_FSY,AA_A_99_29911069_exon3_FSx,AA_A_99_29911069_exon3_FW,AA_A_99_29911069_exon3_FWY,AA_A_99_29911069_exon3_FWx,AA_A_99_29911069_exon3_FY,AA_A_99_29911069_exon3_FYx,AA_A_99_29911069_exon3_Fx,AA_A_99_29911069_exon3_HSY,AA_A_99_29911069_exon3_HWY,AA_A_99_29911069_exon3_HY,AA_A_99_29911069_exon3_HYx,AA_A_99_29911069_exon3_SWY,AA_A_99_29911069_exon3_SY,AA_A_99_29911069_exon3_SYx,AA_A_99_29911069_exon3_WY,AA_A_99_29911069_exon3_WYx,AA_A_99_29911069_exon3_Y,AA_A_99_29911069_exon3_Yx	48	3	3	5.94941e-05	ANGPTL2
AA_A_107_29911093	A	107	29911093	1	1.63632	0.200719	AA_A_107_29911093_exon3_AG,AA_A_107_29911093_exon3_AW,AA_A_107_29911093_exon3_G,AA_A_107_29911093_exon3_W	4	2	2	3.44969e-05	ANGPTL2
AA_B_76_31324509	B	76	31324509	1	1.61609	0.20349	AA_B_76_31324509_exon2_E,AA_B_76_31324509_exon2_V	2	2	2	2.85094e-05	ANGPTL2
AA_DRB1_4_32557422	DRB1	4	32557422	2	3.15905	0.205859	AA_DRB1_4_32557422_exon1_Q,AA_DRB1_4_32557422_exon1_R	2	3	3	6.61783e-05	ANGPTL2
AA_A_74_29910753	A	74	29910753	1	1.59303	0.206764	AA_A_74_29910753_exon2_D,AA_A_74_29910753_exon2_DN,AA_A_74_29910753_exon2_DP,AA_A_74_29910753_exon2_Dx,AA_A_74_29910753_exon2_H,AA_A_74_29910753_exon2_HN,AA_A_74_29910753_exon2_HP,AA_A_74_29910753_exon2_Hx	8	2	2	3.35329e-05	ANGPTL2
AA_B_66_31324539	B	66	31324539	2	3.14089	0.207675	AA_B_66_31324539_exon2_I,AA_B_66_31324539_exon2_IK,AA_B_66_31324539_exon2_IN,AA_B_66_31324539_exon2_IS,AA_B_66_31324539_exon2_K,AA_B_66_31324539_exon2_N	6	3	3	5.82796e-05	ANGPTL2
AA_B_70_31324527	B	70	31324527	3	4.45109	0.216325	AA_B_70_31324527_exon2_HK,AA_B_70_31324527_exon2_HN,AA_B_70_31324527_exon2_HQ,AA_B_70_31324527_exon2_HS,AA_B_70_31324527_exon2_K,AA_B_70_31324527_exon2_KN,AA_B_70_31324527_exon2_KQ,AA_B_70_31324527_exon2_KS,AA_B_70_31324527_exon2_N,AA_B_70_31324527_exon2_NQ,AA_B_70_31324527_exon2_NS,AA_B_70_31324527_exon2_Q,AA_B_70_31324527_exon2_QS,AA_B_70_31324527_exon2_S	14	4	4	9.37141e-05	ANGPTL2
AA_B_167_31323991	B	167	31323991	1	1.5052	0.219743	AA_B_167_31323991_exon3_GS,AA_B_167_31323991_exon3_GW,AA_B_167_31323991_exon3_PS,AA_B_167_31323991_exon3_PW,AA_B_167_31323991_exon3_S,AA_B_167_31323991_exon3_Sx,AA_B_167_31323991_exon3_W,AA_B_167_31323991_exon3_Wx	8	2	2	3.17147e-05	ANGPTL2
AA_B_77_31324506	B	77	31324506	2	2.86397	0.238568	AA_B_77_31324506_exon2_CD,AA_B_77_31324506_exon2_CN,AA_B_77_31324506_exon2_CS,AA_B_77_31324506_exon2_D,AA_B_77_31324506_exon2_DG,AA_B_77_31324506_exon2_DN,AA_B_77_31324506_exon2_DS,AA_B_77_31324506_exon2_GN,AA_B_77_31324506_exon2_GS,AA_B_77_31324506_exon2_N,AA_B_77_31324506_exon2_NS,AA_B_77_31324506_exon2_S	12	3	3	6.03191e-05	ANGPTL2
AA_B_199_31323321	B	199	31323321	1	1.36457	0.242578	AA_B_199_31323321_exon4_A,AA_B_199_31323321_exon4_V	2	2	2	2.82042e-05	ANGPTL2
AA_DRB1_189_32548667	DRB1	189	32548667	2	2.79808	0.246622	AA_DRB1_189_32548667_exon4_R,AA_DRB1_189_32548667_exon4_S	2	3	3	5.86729e-05	ANGPTL2
AA_C_90_31239378	C	90	31239378	1	1.34039	0.246812	AA_C_90_31239378_exon2_A,AA_C_90_31239378_exon2_D	2	2	2	2.75165e-05	ANGPTL2
AA_A_142_29911198	A	142	29911198	1	1.31918	0.250624	AA_A_142_29911198_exon3_HI,AA_A_142_29911198_exon3_HT,AA_A_142_29911198_exon3_I,AA_A_142_29911198_exon3_T	4	2	2	2.77829e-05	ANGPTL2
AA_A_145_29911207	A	145	29911207	1	1.31918	0.250624	AA_A_145_29911207_exon3_H,AA_A_145_29911207_exon3_HQ,AA_A_145_29911207_exon3_Hx,AA_A_145_29911207_exon3_R	4	2	2	2.77829e-05	ANGPTL2
AA_DPB1_170_33052900	DPB1	170	33052900	1	1.30816	0.252646	AA_DPB1_170_33052900_exon3_I,AA_DPB1_170_33052900_exon3_T	2	2	2	2.70983e-05	ANGPTL2
AA_DPB1_96_33052678	DPB1	96	33052678	1	1.30518	0.253184	AA_DPB1_96_33052678_exon3_K,AA_DPB1_96_33052678_exon3_R	2	2	2	2.70435e-05	ANGPTL2
AA_C_73_31239429	C	73	31239429	1	1.29247	0.255438	AA_C_73_31239429_exon2_A,AA_C_73_31239429_exon2_T	2	2	2	2.6591e-05	ANGPTL2
AA_A_116_29911120	A	116	29911120	2	2.7164	0.256827	AA_A_116_29911120_exon3_D,AA_A_116_29911120_exon3_DF,AA_A_116_29911120_exon3_DFH,AA_A_116_29911120_exon3_DFN,AA_A_116_29911120_exon3_DFR,AA_A_116_29911120_exon3_DFS,AA_A_116_29911120_exon3_DFV,AA_A_116_29911120_exon3_DFY,AA_A_116_29911120_exon3_DFx,AA_A_116_29911120_exon3_DH,AA_A_116_29911120_exon3_DHN,AA_A_116_29911120_exon3_DHR,AA_A_116_29911120_exon3_DHS,AA_A_116_29911120_exon3_DHV,AA_A_116_29911120_exon3_DHx,AA_A_116_29911120_exon3_DN,AA_A_116_29911120_exon3_DNR,AA_A_116_29911120_exon3_DNS,AA_A_116_29911120_exon3_DNV,AA_A_116_29911120_exon3_DNY,AA_A_116_29911120_exon3_DNx,AA_A_116_29911120_exon3_DR,AA_A_116_29911120_exon3_DRS,AA_A_116_29911120_exon3_DRV,AA_A_116_29911120_exon3_DRY,AA_A_116_29911120_exon3_DRx,AA_A_116_29911120_exon3_DS,AA_A_116_29911120_exon3_DSV,AA_A_116_29911120_exon3_DSY,AA_A_116_29911120_exon3_DSx,AA_A_116_29911120_exon3_DV,AA_A_116_29911120_exon3_DVY,AA_A_116_29911120_exon3_DVx,AA_A_116_29911120_exon3_DY,AA_A_116_29911120_exon3_DYx,AA_A_116_29911120_exon3_Dx,AA_A_116_29911120_exon3_FH,AA_A_116_29911120_exon3_FHN,AA_A_116_29911120_exon3_FHR,AA_A_116_29911120_exon3_FHS,AA_A_116_29911120_exon3_FHV,AA_A_116_29911120_exon3_FHY,AA_A_116_29911120_exon3_FHx,AA_A_116_29911120_exon3_FNY,AA_A_116_29911120_exon3_FRY,AA_A_116_29911120_exon3_FSY,AA_A_116_29911120_exon3_FVY,AA_A_116_29911120_exon3_FY,AA_A_116_29911120_exon3_FYx,AA_A_116_29911120_exon3_H,AA_A_116_29911120_exon3_HN,AA_A_116_29911120_exon3_HNR,AA_A_116_29911120_exon3_HNS,AA_A_116_29911120_exon3_HNV,AA_A_116_29911120_exon3_HNY,AA_A_116_29911120_exon3_HNx,AA_A_116_29911120_exon3_HR,AA_A_116_29911120_exon3_HRS,AA_A_116_29911120_exon3_HRV,AA_A_116_29911120_exon3_HRY,AA_A_116_29911120_exon3_HRx,AA_A_116_29911120_exon3_HS,AA_A_116_29911120_exon3_HSV,AA_A_116_29911120_exon3_HSY,AA_A_116_29911120_exon3_HSx,AA_A_116_29911120_exon3_HV,AA_A_116_29911120_exon3_HVY,AA_A_116_29911120_exon3_HVx,AA_A_116_29911120_exon3_HY,AA_A_116_29911120_exon3_HYx,AA_A_116_29911120_exon3_Hx,AA_A_116_29911120_exon3_NRY,AA_A_116_29911120_exon3_NSY,AA_A_116_29911120_exon3_NVY,AA_A_116_29911120_exon3_NY,AA_A_116_29911120_exon3_NYx,AA_A_116_29911120_exon3_RSY,AA_A_116_29911120_exon3_RVY,AA_A_116_29911120_exon3_RY,AA_A_116_29911120_exon3_RYx,AA_A_116_29911120_exon3_SVY,AA_A_116_29911120_exon3_SY,AA_A_116_29911120_exon3_SYx,AA_A_116_29911120_exon3_VY,AA_A_116_29911120_exon3_VYx,AA_A_116_29911120_exon3_Y,AA_A_116_29911120_exon3_Yx	87	3	3	5.72413e-05	ANGPTL2
AA_DQB1_9_32632825	DQB1	9	32632825	2	2.68274	0.261258	AA_DQB1_9_32632825_exon2_CF,AA_DQB1_9_32632825_exon2_CFH,AA_DQB1_9_32632825_exon2_CFL,AA_DQB1_9_32632825_exon2_CFN,AA_DQB1_9_32632825_exon2_CFY,AA_DQB1_9_32632825_exon2_CHL,AA_DQB1_9_32632825_exon2_CHY,AA_DQB1_9_32632825_exon2_CL,AA_DQB1_9_32632825_exon2_CLN,AA_DQB1_9_32632825_exon2_CLY,AA_DQB1_9_32632825_exon2_CNY,AA_DQB1_9_32632825_exon2_CY,AA_DQB1_9_32632825_exon2_F,AA_DQB1_9_32632825_exon2_FH,AA_DQB1_9_32632825_exon2_FL,AA_DQB1_9_32632825_exon2_FN,AA_DQB1_9_32632825_exon2_FY,AA_DQB1_9_32632825_exon2_HL,AA_DQB1_9_32632825_exon2_HY,AA_DQB1_9_32632825_exon2_L,AA_DQB1_9_32632825_exon2_LN,AA_DQB1_9_32632825_exon2_LY,AA_DQB1_9_32632825_exon2_NY,AA_DQB1_9_32632825_exon2_Y	24	3	3	5.62252e-05	ANGPTL2
AA_B_80_31324497	B	80	31324497	2	2.64385	0.266425	AA_B_80_31324497_exon2_CI,AA_B_80_31324497_exon2_CN,AA_B_80_31324497_exon2_CT,AA_B_80_31324497_exon2_I,AA_B_80_31324497_exon2_N,AA_B_80_31324497_exon2_T	6	3	3	5.56495e-05	ANGPTL2
AA_A_77_29910762	A	77	29910762	2	2.62862	0.268407	AA_A_77_29910762_exon2_D,AA_A_77_29910762_exon2_DN,AA_A_77_29910762_exon2_DP,AA_A_77_29910762_exon2_DS,AA_A_77_29910762_exon2_Dx,AA_A_77_29910762_exon2_N,AA_A_77_29910762_exon2_NP,AA_A_77_29910762_exon2_NS,AA_A_77_29910762_exon2_Nx,AA_A_77_29910762_exon2_PS,AA_A_77_29910762_exon2_S,AA_A_77_29910762_exon2_Sx	12	3	3	5.53368e-05	ANGPTL2
AA_A_95_29911057	A	95	29911057	2	2.61991	0.269616	AA_A_95_29911057_exon3_I,AA_A_95_29911057_exon3_IL,AA_A_95_29911057_exon3_IP,AA_A_95_29911057_exon3_IV,AA_A_95_29911057_exon3_Ix,AA_A_95_29911057_exon3_L,AA_A_95_29911057_exon3_LP,AA_A_95_29911057_exon3_LV,AA_A_95_29911057_exon3_Lx,AA_A_95_29911057_exon3_PV,AA_A_95_29911057_exon3_V,AA_A_95_29911057_exon3_Vx	12	3	3	5.48281e-05	ANGPTL2
AA_DQA1_215_32610494	DQA1	215	32610494	1	1.15392	0.282575	AA_DQA1_215_32610494_exon4_F,AA_DQA1_215_32610494_exon4_L	2	2	2	2.42886e-05	ANGPTL2
AA_A_73_29910750	A	73	29910750	1	1.10834	0.29227	AA_A_73_29910750_exon2_.I,AA_A_73_29910750_exon2_.T,AA_A_73_29910750_exon2_I,AA_A_73_29910750_exon2_IS,AA_A_73_29910750_exon2_Ix,AA_A_73_29910750_exon2_ST,AA_A_73_29910750_exon2_T,AA_A_73_29910750_exon2_Tx	8	2	2	2.30049e-05	ANGPTL2
AA_C_80_31239408	C	80	31239408	1	1.10301	0.293451	AA_C_80_31239408_exon2_K,AA_C_80_31239408_exon2_N	2	2	2	2.28822e-05	ANGPTL2
AA_B_145_31324057	B	145	31324057	1	1.10297	0.293459	AA_B_145_31324057_exon3_GL,AA_B_145_31324057_exon3_GR,AA_B_145_31324057_exon3_L,AA_B_145_31324057_exon3_R	4	2	2	2.21902e-05	ANGPTL2
AA_C_77_31239417	C	77	31239417	1	1.09925	0.294274	AA_C_77_31239417_exon2_N,AA_C_77_31239417_exon2_S	2	2	2	2.28041e-05	ANGPTL2
AA_DRB1_40_32552042	DRB1	40	32552042	1	1.08256	0.297966	AA_DRB1_40_32552042_exon2_F,AA_DRB1_40_32552042_exon2_FS,AA_DRB1_40_32552042_exon2_Fx,AA_DRB1_40_32552042_exon2_Y	4	2	2	2.25474e-05	ANGPTL2
AA_DRB1_58_32551988	DRB1	58	32551988	1	1.03676	0.308529	AA_DRB1_58_32551988_exon2_A,AA_DRB1_58_32551988_exon2_AP,AA_DRB1_58_32551988_exon2_Ax,AA_DRB1_58_32551988_exon2_E	4	2	2	2.19732e-05	ANGPTL2
AA_DRB1_140_32549515	DRB1	140	32549515	2	2.33963	0.310188	AA_DRB1_140_32549515_exon3_A,AA_DRB1_140_32549515_exon3_T	2	3	3	4.92404e-05	ANGPTL2
AA_A_161_29911255	A	161	29911255	1	0.981053	0.321789	AA_A_161_29911255_exon3_D,AA_A_161_29911255_exon3_DG,AA_A_161_29911255_exon3_Dx,AA_A_161_29911255_exon3_E	4	2	2	2.03e-05	ANGPTL2
AA_DRB1_181_32549392	DRB1	181	32549392	2	2.24661	0.324967	AA_DRB1_181_32549392_exon3_M,AA_DRB1_181_32549392_exon3_T	2	3	3	4.71397e-05	ANGPTL2
AA_DQA1_54_32609240	DQA1	54	32609240	1	0.890916	0.345074	AA_DQA1_54_32609240_exon2_F,AA_DQA1_54_32609240_exon2_L	2	2	2	1.86587e-05	ANGPTL2
AA_DRB1_25_32552087	DRB1	25	32552087	1	0.871911	0.350275	AA_DRB1_25_32552087_exon2_Q,AA_DRB1_25_32552087_exon2_R	2	2	2	1.8264e-05	ANGPTL2
AA_DPB1_76_33048667	DPB1	76	33048667	2	2.02563	0.362958	AA_DPB1_76_33048667_exon2_I,AA_DPB1_76_33048667_exon2_M,AA_DPB1_76_33048667_exon2_V	3	3	3	4.16952e-05	ANGPTL2
AA_A_114_29911114	A	114	29911114	3	3.18245	0.364059	AA_A_114_29911114_exon3_DE,AA_A_114_29911114_exon3_DEH,AA_A_114_29911114_exon3_DEP,AA_A_114_29911114_exon3_DEQ,AA_A_114_29911114_exon3_DER,AA_A_114_29911114_exon3_DEx,AA_A_114_29911114_exon3_DH,AA_A_114_29911114_exon3_DHP,AA_A_114_29911114_exon3_DHQ,AA_A_114_29911114_exon3_DHR,AA_A_114_29911114_exon3_DHx,AA_A_114_29911114_exon3_DPQ,AA_A_114_29911114_exon3_DPR,AA_A_114_29911114_exon3_DQ,AA_A_114_29911114_exon3_DQR,AA_A_114_29911114_exon3_DQx,AA_A_114_29911114_exon3_DR,AA_A_114_29911114_exon3_DRx,AA_A_114_29911114_exon3_E,AA_A_114_29911114_exon3_EH,AA_A_114_29911114_exon3_EHP,AA_A_114_29911114_exon3_EHQ,AA_A_114_29911114_exon3_EHR,AA_A_114_29911114_exon3_EHx,AA_A_114_29911114_exon3_EP,AA_A_114_29911114_exon3_EPQ,AA_A_114_29911114_exon3_EPR,AA_A_114_29911114_exon3_EPx,AA_A_114_29911114_exon3_EQ,AA_A_114_29911114_exon3_EQR,AA_A_114_29911114_exon3_EQx,AA_A_114_29911114_exon3_ER,AA_A_114_29911114_exon3_ERx,AA_A_114_29911114_exon3_Ex,AA_A_114_29911114_exon3_H,AA_A_114_29911114_exon3_HP,AA_A_114_29911114_exon3_HPQ,AA_A_114_29911114_exon3_HPR,AA_A_114_29911114_exon3_HPx,AA_A_114_29911114_exon3_HQ,AA_A_114_29911114_exon3_HQR,AA_A_114_29911114_exon3_HQx,AA_A_114_29911114_exon3_HR,AA_A_114_29911114_exon3_HRx,AA_A_114_29911114_exon3_Hx,AA_A_114_29911114_exon3_PQ,AA_A_114_29911114_exon3_PQR,AA_A_114_29911114_exon3_PQx,AA_A_114_29911114_exon3_PR,AA_A_114_29911114_exon3_PRx,AA_A_114_29911114_exon3_Q,AA_A_114_29911114_exon3_QR,AA_A_114_29911114_exon3_QRx,AA_A_114_29911114_exon3_Qx,AA_A_114_29911114_exon3_R,AA_A_114_29911114_exon3_Rx	56	4	4	6.66313e-05	ANGPTL2
AA_DRB1_60_32551982	DRB1	60	32551982	2	1.95252	0.376663	AA_DRB1_60_32551982_exon2_H,AA_DRB1_60_32551982_exon2_HS,AA_DRB1_60_32551982_exon2_HT,AA_DRB1_60_32551982_exon2_HY,AA_DRB1_60_32551982_exon2_Hx,AA_DRB1_60_32551982_exon2_S,AA_DRB1_60_32551982_exon2_ST,AA_DRB1_60_32551982_exon2_SY,AA_DRB1_60_32551982_exon2_Sx,AA_DRB1_60_32551982_exon2_TY,AA_DRB1_60_32551982_exon2_Y,AA_DRB1_60_32551982_exon2_Yx	12	3	3	4.19064e-05	ANGPTL2
AA_DPB1_9_33048466	DPB1	9	33048466	2	1.88713	0.389002	AA_DPB1_9_33048466_exon2_F,AA_DPB1_9_33048466_exon2_H,AA_DPB1_9_33048466_exon2_Y	3	3	3	3.93647e-05	ANGPTL2
AA_C_304_31237782	C	304	31237782	1	0.722617	0.395172	AA_C_304_31237782_exon5_M,AA_C_304_31237782_exon5_V	2	2	2	1.52639e-05	ANGPTL2
AA_C_91_31239129	C	91	31239129	1	0.721786	0.395407	AA_C_91_31239129_exon3_G,AA_C_91_31239129_exon3_R	2	2	2	1.51893e-05	ANGPTL2
AA_DRB1_78_32551928	DRB1	78	32551928	1	0.702766	0.401731	AA_DRB1_78_32551928_exon2_LV,AA_DRB1_78_32551928_exon2_LY,AA_DRB1_78_32551928_exon2_TV,AA_DRB1_78_32551928_exon2_TY,AA_DRB1_78_32551928_exon2_V,AA_DRB1_78_32551928_exon2_Vx,AA_DRB1_78_32551928_exon2_Y,AA_DRB1_78_32551928_exon2_Yx	8	2	2	1.50887e-05	ANGPTL2
AA_B_65_31324542	B	65	31324542	1	0.697519	0.40339	AA_B_65_31324542_exon2_Q,AA_B_65_31324542_exon2_R	2	2	2	1.46471e-05	ANGPTL2
AA_DRB1_38_32552048	DRB1	38	32552048	2	1.76739	0.413011	AA_DRB1_38_32552048_exon2_A,AA_DRB1_38_32552048_exon2_AC,AA_DRB1_38_32552048_exon2_AL,AA_DRB1_38_32552048_exon2_AV,AA_DRB1_38_32552048_exon2_Ax,AA_DRB1_38_32552048_exon2_CL,AA_DRB1_38_32552048_exon2_CV,AA_DRB1_38_32552048_exon2_L,AA_DRB1_38_32552048_exon2_LV,AA_DRB1_38_32552048_exon2_Lx,AA_DRB1_38_32552048_exon2_V,AA_DRB1_38_32552048_exon2_Vx	12	3	3	3.75709e-05	ANGPTL2
AA_C_97_31239111	C	97	31239111	1	0.648684	0.420449	AA_C_97_31239111_exon3_DNR,AA_C_97_31239111_exon3_DNW,AA_C_97_31239111_exon3_DR,AA_C_97_31239111_exon3_DRS,AA_C_97_31239111_exon3_DRx,AA_C_97_31239111_exon3_DSW,AA_C_97_31239111_exon3_DW,AA_C_97_31239111_exon3_DWx,AA_C_97_31239111_exon3_NR,AA_C_97_31239111_exon3_NW,AA_C_97_31239111_exon3_R,AA_C_97_31239111_exon3_RS,AA_C_97_31239111_exon3_Rx,AA_C_97_31239111_exon3_SW,AA_C_97_31239111_exon3_W,AA_C_97_31239111_exon3_Wx	16	2	2	1.34054e-05	ANGPTL2
AA_A_97_29911063	A	97	29911063	2	1.71057	0.424956	AA_A_97_29911063_exon3_DI,AA_A_97_29911063_exon3_DIK,AA_A_97_29911063_exon3_DIM,AA_A_97_29911063_exon3_DIR,AA_A_97_29911063_exon3_DIV,AA_A_97_29911063_exon3_DIx,AA_A_97_29911063_exon3_DKM,AA_A_97_29911063_exon3_DKR,AA_A_97_29911063_exon3_DM,AA_A_97_29911063_exon3_DMR,AA_A_97_29911063_exon3_DMV,AA_A_97_29911063_exon3_DMx,AA_A_97_29911063_exon3_DR,AA_A_97_29911063_exon3_DRV,AA_A_97_29911063_exon3_DRx,AA_A_97_29911063_exon3_I,AA_A_97_29911063_exon3_IK,AA_A_97_29911063_exon3_IKM,AA_A_97_29911063_exon3_IKR,AA_A_97_29911063_exon3_IKV,AA_A_97_29911063_exon3_IKx,AA_A_97_29911063_exon3_IM,AA_A_97_29911063_exon3_IMV,AA_A_97_29911063_exon3_IMx,AA_A_97_29911063_exon3_IR,AA_A_97_29911063_exon3_IRV,AA_A_97_29911063_exon3_IRx,AA_A_97_29911063_exon3_IV,AA_A_97_29911063_exon3_IVx,AA_A_97_29911063_exon3_Ix,AA_A_97_29911063_exon3_KM,AA_A_97_29911063_exon3_KMR,AA_A_97_29911063_exon3_KMV,AA_A_97_29911063_exon3_KMx,AA_A_97_29911063_exon3_KR,AA_A_97_29911063_exon3_KRV,AA_A_97_29911063_exon3_KRx,AA_A_97_29911063_exon3_M,AA_A_97_29911063_exon3_MR,AA_A_97_29911063_exon3_MRV,AA_A_97_29911063_exon3_MRx,AA_A_97_29911063_exon3_MV,AA_A_97_29911063_exon3_MVx,AA_A_97_29911063_exon3_Mx,AA_A_97_29911063_exon3_R,AA_A_97_29911063_exon3_RV,AA_A_97_29911063_exon3_RVx,AA_A_97_29911063_exon3_Rx	48	3	3	3.59072e-05	ANGPTL2
AA_DRB1_9_32552135	DRB1	9	32552135	2	1.67516	0.432206	AA_DRB1_9_32552135_exon2_E,AA_DRB1_9_32552135_exon2_K,AA_DRB1_9_32552135_exon2_W	3	3	3	3.13889e-05	ANGPTL2
AA_C_177_31238871	C	177	31238871	1	0.616459	0.432243	AA_C_177_31238871_exon3_E,AA_C_177_31238871_exon3_ER,AA_C_177_31238871_exon3_Ex,AA_C_177_31238871_exon3_K	4	2	2	1.29572e-05	ANGPTL2
AA_A_282_29912299	A	282	29912299	1	0.571178	0.449623	AA_A_282_29912299_exon5_I,AA_A_282_29912299_exon5_V	2	2	2	1.19298e-05	ANGPTL2
AA_A_311_29912386	A	311	29912386	1	0.569909	0.450113	AA_A_311_29912386_exon5_K,AA_A_311_29912386_exon5_N	2	2	2	1.19399e-05	ANGPTL2
AA_A_207_29911972	A	207	29911972	1	0.548724	0.4587	AA_A_207_29911972_exon4_G,AA_A_207_29911972_exon4_S	2	2	2	1.15523e-05	ANGPTL2
AA_B_114_31324150	B	114	31324150	2	1.54124	0.462423	AA_B_114_31324150_exon3_D,AA_B_114_31324150_exon3_DH,AA_B_114_31324150_exon3_DK,AA_B_114_31324150_exon3_DN,AA_B_114_31324150_exon3_DS,AA_B_114_31324150_exon3_H,AA_B_114_31324150_exon3_HK,AA_B_114_31324150_exon3_HN,AA_B_114_31324150_exon3_HS,AA_B_114_31324150_exon3_KN,AA_B_114_31324150_exon3_N,AA_B_114_31324150_exon3_NS	12	3	3	3.20391e-05	ANGPTL2
AA_A_193_29911930	A	193	29911930	1	0.536906	0.463576	AA_A_193_29911930_exon4_A,AA_A_193_29911930_exon4_AC,AA_A_193_29911930_exon4_AH,AA_A_193_29911930_exon4_Ax,AA_A_193_29911930_exon4_CP,AA_A_193_29911930_exon4_HP,AA_A_193_29911930_exon4_P,AA_A_193_29911930_exon4_Px	8	2	2	1.13061e-05	ANGPTL2
AA_A_194_29911933	A	194	29911933	1	0.535398	0.4642	AA_A_194_29911933_exon4_I,AA_A_194_29911933_exon4_IL,AA_A_194_29911933_exon4_Ix,AA_A_194_29911933_exon4_V	4	2	2	1.1276e-05	ANGPTL2
AA_A_294_29912335	A	294	29912335	1	0.524253	0.468874	AA_A_294_29912335_exon5_F,AA_A_294_29912335_exon5_L	2	2	2	1.10517e-05	ANGPTL2
AA_A_65_29910726	A	65	29910726	1	0.524019	0.468979	AA_A_65_29910726_exon2_.G,AA_A_65_29910726_exon2_.R,AA_A_65_29910726_exon2_G,AA_A_65_29910726_exon2_GQ,AA_A_65_29910726_exon2_Gx,AA_A_65_29910726_exon2_QR,AA_A_65_29910726_exon2_R,AA_A_65_29910726_exon2_Rx	8	2	2	1.09476e-05	ANGPTL2
AA_A_253_29912110	A	253	29912110	1	0.516561	0.472216	AA_A_253_29912110_exon4_E,AA_A_253_29912110_exon4_EK,AA_A_253_29912110_exon4_Ex,AA_A_253_29912110_exon4_Q	4	2	2	1.08743e-05	ANGPTL2
AA_A_163_29911261	A	163	29911261	1	0.490532	0.483549	AA_A_163_29911261_exon3_ER,AA_A_163_29911261_exon3_ET,AA_A_163_29911261_exon3_R,AA_A_163_29911261_exon3_RV,AA_A_163_29911261_exon3_Rx,AA_A_163_29911261_exon3_T,AA_A_163_29911261_exon3_TV,AA_A_163_29911261_exon3_Tx	8	2	2	1.03456e-05	ANGPTL2
AA_DQA1_130_32609881	DQA1	130	32609881	1	0.485781	0.485676	AA_DQA1_130_32609881_exon3_A,AA_DQA1_130_32609881_exon3_S	2	2	2	1.02023e-05	ANGPTL2
AA_C_6_31239630	C	6	31239630	1	0.475953	0.490122	AA_C_6_31239630_exon2_K,AA_C_6_31239630_exon2_R	2	2	2	9.44935e-06	ANGPTL2
AA_DRB1_14_32552120	DRB1	14	32552120	1	0.472251	0.491815	AA_DRB1_14_32552120_exon2_E,AA_DRB1_14_32552120_exon2_K	2	2	2	9.94532e-06	ANGPTL2
AA_C_248_31238071	C	248	31238071	1	0.449114	0.502665	AA_C_248_31238071_exon4_M,AA_C_248_31238071_exon4_V	2	2	2	9.12321e-06	ANGPTL2
AA_DRB1_67_32551961	DRB1	67	32551961	2	1.28877	0.524835	AA_DRB1_67_32551961_exon2_F,AA_DRB1_67_32551961_exon2_FI,AA_DRB1_67_32551961_exon2_FL,AA_DRB1_67_32551961_exon2_FS,AA_DRB1_67_32551961_exon2_Fx,AA_DRB1_67_32551961_exon2_I,AA_DRB1_67_32551961_exon2_IL,AA_DRB1_67_32551961_exon2_IS,AA_DRB1_67_32551961_exon2_Ix,AA_DRB1_67_32551961_exon2_L,AA_DRB1_67_32551961_exon2_LS,AA_DRB1_67_32551961_exon2_Lx	12	3	3	2.69404e-05	ANGPTL2
AA_A_90_29910801	A	90	29910801	1	0.395713	0.529171	AA_A_90_29910801_exon2_A,AA_A_90_29910801_exon2_AR,AA_A_90_29910801_exon2_AT,AA_A_90_29910801_exon2_Ax,AA_A_90_29910801_exon2_D,AA_A_90_29910801_exon2_DR,AA_A_90_29910801_exon2_DT,AA_A_90_29910801_exon2_Dx	8	2	2	8.33038e-06	ANGPTL2
AA_A_297_29912344	A	297	29912344	1	0.376473	0.539345	AA_A_297_29912344_exon5_M,AA_A_297_29912344_exon5_V	2	2	2	7.90728e-06	ANGPTL2
AA_C_138_31238988	C	138	31238988	1	0.334221	0.563073	AA_C_138_31238988_exon3_K,AA_C_138_31238988_exon3_KY,AA_C_138_31238988_exon3_Kx,AA_C_138_31238988_exon3_T	4	2	2	6.8686e-06	ANGPTL2
AA_A_76_29910759	A	76	29910759	2	1.10339	0.575762	AA_A_76_29910759_exon2_A,AA_A_76_29910759_exon2_AE,AA_A_76_29910759_exon2_AG,AA_A_76_29910759_exon2_AV,AA_A_76_29910759_exon2_Ax,AA_A_76_29910759_exon2_E,AA_A_76_29910759_exon2_EG,AA_A_76_29910759_exon2_EV,AA_A_76_29910759_exon2_Ex,AA_A_76_29910759_exon2_GV,AA_A_76_29910759_exon2_V,AA_A_76_29910759_exon2_Vx	12	3	3	2.28053e-05	ANGPTL2
AA_DQB1_185_32629408	DQB1	185	32629408	1	0.302204	0.582384	AA_DQB1_185_32629408_exon3_I,AA_DQB1_185_32629408_exon3_T	2	2	2	6.26856e-06	ANGPTL2
AA_DPA1_190_33036548	DPA1	190	33036548	1	0.278261	0.597735	AA_DPA1_190_33036548_exon4_A,AA_DPA1_190_33036548_exon4_T	2	2	2	5.88006e-06	ANGPTL2
AA_C_211_31238182	C	211	31238182	1	0.268592	0.6042	AA_C_211_31238182_exon4_A,AA_C_211_31238182_exon4_T	2	2	2	5.60859e-06	ANGPTL2
AA_A_149_29911219	A	149	29911219	1	0.267261	0.605051	AA_A_149_29911219_exon3_A,AA_A_149_29911219_exon3_AG,AA_A_149_29911219_exon3_Ax,AA_A_149_29911219_exon3_T	4	2	2	5.70179e-06	ANGPTL2
AA_A_152_29911228	A	152	29911228	4	2.59646	0.627035	AA_A_152_29911228_exon3_A,AA_A_152_29911228_exon3_AE,AA_A_152_29911228_exon3_AEG,AA_A_152_29911228_exon3_AER,AA_A_152_29911228_exon3_AEV,AA_A_152_29911228_exon3_AEW,AA_A_152_29911228_exon3_AEx,AA_A_152_29911228_exon3_AG,AA_A_152_29911228_exon3_AGR,AA_A_152_29911228_exon3_AGV,AA_A_152_29911228_exon3_AGW,AA_A_152_29911228_exon3_AGx,AA_A_152_29911228_exon3_AR,AA_A_152_29911228_exon3_ARV,AA_A_152_29911228_exon3_ARW,AA_A_152_29911228_exon3_ARx,AA_A_152_29911228_exon3_AV,AA_A_152_29911228_exon3_AVW,AA_A_152_29911228_exon3_AVx,AA_A_152_29911228_exon3_AW,AA_A_152_29911228_exon3_AWx,AA_A_152_29911228_exon3_Ax,AA_A_152_29911228_exon3_E,AA_A_152_29911228_exon3_EG,AA_A_152_29911228_exon3_EGR,AA_A_152_29911228_exon3_EGV,AA_A_152_29911228_exon3_EGW,AA_A_152_29911228_exon3_EGx,AA_A_152_29911228_exon3_ER,AA_A_152_29911228_exon3_ERV,AA_A_152_29911228_exon3_ERW,AA_A_152_29911228_exon3_ERx,AA_A_152_29911228_exon3_EV,AA_A_152_29911228_exon3_EVW,AA_A_152_29911228_exon3_EVx,AA_A_152_29911228_exon3_EW,AA_A_152_29911228_exon3_EWx,AA_A_152_29911228_exon3_Ex,AA_A_152_29911228_exon3_GRV,AA_A_152_29911228_exon3_GRW,AA_A_152_29911228_exon3_GV,AA_A_152_29911228_exon3_GVW,AA_A_152_29911228_exon3_GVx,AA_A_152_29911228_exon3_GW,AA_A_152_29911228_exon3_GWx,AA_A_152_29911228_exon3_RV,AA_A_152_29911228_exon3_RVW,AA_A_152_29911228_exon3_RVx,AA_A_152_29911228_exon3_RW,AA_A_152_29911228_exon3_RWx,AA_A_152_29911228_exon3_V,AA_A_152_29911228_exon3_VW,AA_A_152_29911228_exon3_VWx,AA_A_152_29911228_exon3_Vx,AA_A_152_29911228_exon3_W,AA_A_152_29911228_exon3_Wx	56	5	5	5.31927e-05	ANGPTL2
AA_DRB1_16_32552114	DRB1	16	32552114	1	0.23211	0.629817	AA_DRB1_16_32552114_exon2_H,AA_DRB1_16_32552114_exon2_HI,AA_DRB1_16_32552114_exon2_HQ,AA_DRB1_16_32552114_exon2_HY,AA_DRB1_16_32552114_exon2_Q,AA_DRB1_16_32552114_exon2_Y	6	2	2	5.0476e-06	ANGPTL2
AA_DPA1_96_33037044	DPA1	96	33037044	1	0.210485	0.64629	AA_DPA1_96_33037044_exon3_A,AA_DPA1_96_33037044_exon3_P	2	2	2	4.4479e-06	ANGPTL2
AA_A_109_29911099	A	109	29911099	1	0.198031	0.656216	AA_A_109_29911099_exon3_F,AA_A_109_29911099_exon3_FP,AA_A_109_29911099_exon3_Fx,AA_A_109_29911099_exon3_L	4	2	2	4.15754e-06	ANGPTL2
AA_DQB1_126_32629585	DQB1	126	32629585	1	0.195798	0.658032	AA_DQB1_126_32629585_exon3_H,AA_DQB1_126_32629585_exon3_Q	2	2	2	3.89779e-06	ANGPTL2
AA_C_103_31239093	C	103	31239093	1	0.120118	0.728832	AA_C_103_31239093_exon3_GL,AA_C_103_31239093_exon3_GV,AA_C_103_31239093_exon3_L,AA_C_103_31239093_exon3_V	4	2	2	2.49096e-06	ANGPTL2
AA_DQB1_197_32628856	DQB1	197	32628856	1	0.119634	0.729349	AA_DQB1_197_32628856_exon4_N,AA_DQB1_197_32628856_exon4_S	2	2	2	2.27078e-06	ANGPTL2
AA_DPB1_205_33053552	DPB1	205	33053552	1	0.107519	0.742941	AA_DPB1_205_33053552_exon4_M,AA_DPB1_205_33053552_exon4_V	2	2	2	2.00619e-06	ANGPTL2
AA_A_321_29912858	A	321	29912858	1	0.101994	0.749352	AA_A_321_29912858_exon6_S,AA_A_321_29912858_exon6_T	2	2	2	2.14925e-06	ANGPTL2
AA_A_184_29911903	A	184	29911903	1	0.101384	0.750107	AA_A_184_29911903_exon4_A,AA_A_184_29911903_exon4_AR,AA_A_184_29911903_exon4_Ax,AA_A_184_29911903_exon4_P	4	2	2	2.08505e-06	ANGPTL2
AA_C_173_31238883	C	173	31238883	1	0.0989937	0.752973	AA_C_173_31238883_exon3_E,AA_C_173_31238883_exon3_EI,AA_C_173_31238883_exon3_Ex,AA_C_173_31238883_exon3_K	4	2	2	2.0526e-06	ANGPTL2
AA_A_276_29912281	A	276	29912281	1	0.0964694	0.756023	AA_A_276_29912281_exon5_L,AA_A_276_29912281_exon5_P	2	2	2	2.03087e-06	ANGPTL2
AA_C_94_31239120	C	94	31239120	1	0.0917681	0.761872	AA_C_94_31239120_exon3_I,AA_C_94_31239120_exon3_IP,AA_C_94_31239120_exon3_Ix,AA_C_94_31239120_exon3_T	4	2	2	1.90047e-06	ANGPTL2
AA_DQB1_-17_32634338	DQB1	-17	32634338	1	0.0838628	0.772059	AA_DQB1_-17_32634338_exon1_A,AA_DQB1_-17_32634338_exon1_P	2	2	2	1.59005e-06	ANGPTL2
AA_DQB1_3_32634281	DQB1	3	32634281	1	0.0838628	0.772059	AA_DQB1_3_32634281_exon1_P,AA_DQB1_3_32634281_exon1_S	2	2	2	1.59005e-06	ANGPTL2
AA_DRB1_85_32551907	DRB1	85	32551907	1	0.0836858	0.772319	AA_DRB1_85_32551907_exon2_A,AA_DRB1_85_32551907_exon2_AL,AA_DRB1_85_32551907_exon2_AW,AA_DRB1_85_32551907_exon2_Ax,AA_DRB1_85_32551907_exon2_LV,AA_DRB1_85_32551907_exon2_V,AA_DRB1_85_32551907_exon2_VW,AA_DRB1_85_32551907_exon2_Vx	8	2	2	1.34657e-06	ANGPTL2
AA_DQB1_227_32628281	DQB1	227	32628281	1	0.0735186	0.786215	AA_DQB1_227_32628281_exon5_.,AA_DQB1_227_32628281_exon5_P	2	2	2	1.46972e-06	ANGPTL2
AA_DQB1_228_32628278	DQB1	228	32628278	1	0.0735186	0.786215	AA_DQB1_228_32628278_exon5_.,AA_DQB1_228_32628278_exon5_Q	2	2	2	1.46972e-06	ANGPTL2
AA_DQB1_229_32628275	DQB1	229	32628275	1	0.0735186	0.786215	AA_DQB1_229_32628275_exon5_.,AA_DQB1_229_32628275_exon5_G	2	2	2	1.46972e-06	ANGPTL2
AA_DQB1_230_32628272	DQB1	230	32628272	1	0.0735186	0.786215	AA_DQB1_230_32628272_exon5_.,AA_DQB1_230_32628272_exon5_P	2	2	2	1.46972e-06	ANGPTL2
AA_DQB1_234_32627649	DQB1	234	32627649	1	0.0661339	0.796988	AA_DQB1_234_32627649_exon6_.,AA_DQB1_234_32627649_exon6_G	2	2	2	1.32194e-06	ANGPTL2
AA_DQB1_231_32628269	DQB1	231	32628269	1	0.0635212	0.800953	AA_DQB1_231_32628269_exon5_.,AA_DQB1_231_32628269_exon5_P	2	2	2	1.26979e-06	ANGPTL2
AA_DQB1_232_32628266	DQB1	232	32628266	1	0.0635212	0.800953	AA_DQB1_232_32628266_exon5_.,AA_DQB1_232_32628266_exon5_P	2	2	2	1.26979e-06	ANGPTL2
AA_DQB1_233_32628263	DQB1	233	32628263	1	0.0635212	0.800953	AA_DQB1_233_32628263_exon5_.,AA_DQB1_233_32628263_exon5_A	2	2	2	1.26979e-06	ANGPTL2
AA_B_143_31324063	B	143	31324063	1	0.0441899	0.833447	AA_B_143_31324063_exon3_GS,AA_B_143_31324063_exon3_GT,AA_B_143_31324063_exon3_S,AA_B_143_31324063_exon3_T	4	2	2	9.20434e-07	ANGPTL2
AA_B_147_31324051	B	147	31324051	1	0.0376568	0.846084	AA_B_147_31324051_exon3_CL,AA_B_147_31324051_exon3_CW,AA_B_147_31324051_exon3_L,AA_B_147_31324051_exon3_W	4	2	2	7.84712e-07	ANGPTL2
AA_A_105_29911087	A	105	29911087	1	0.0363126	0.848825	AA_A_105_29911087_exon3_GP,AA_A_105_29911087_exon3_GS,AA_A_105_29911087_exon3_P,AA_A_105_29911087_exon3_S	4	2	2	7.64076e-07	ANGPTL2
AA_A_43_29910660	A	43	29910660	1	0.036057	0.849351	AA_A_43_29910660_exon2_Q,AA_A_43_29910660_exon2_R	2	2	2	7.58625e-07	ANGPTL2
AA_A_56_29910699	A	56	29910699	1	0.0336077	0.854507	AA_A_56_29910699_exon2_DG,AA_A_56_29910699_exon2_DR,AA_A_56_29910699_exon2_G,AA_A_56_29910699_exon2_R	4	2	2	7.03112e-07	ANGPTL2
AA_DPA1_11_33037639	DPA1	11	33037639	1	0.029346	0.863942	AA_DPA1_11_33037639_exon2_A,AA_DPA1_11_33037639_exon2_M	2	2	2	2.64947e-07	ANGPTL2
AA_C_95_31239117	C	95	31239117	2	0.272839	0.872415	AA_C_95_31239117_exon3_F,AA_C_95_31239117_exon3_FI,AA_C_95_31239117_exon3_FL,AA_C_95_31239117_exon3_FP,AA_C_95_31239117_exon3_Fx,AA_C_95_31239117_exon3_I,AA_C_95_31239117_exon3_IL,AA_C_95_31239117_exon3_IP,AA_C_95_31239117_exon3_Ix,AA_C_95_31239117_exon3_L,AA_C_95_31239117_exon3_LP,AA_C_95_31239117_exon3_Lx	12	3	3	5.72483e-06	ANGPTL2
AA_A_245_29912086	A	245	29912086	1	0.0203933	0.886411	AA_A_245_29912086_exon4_A,AA_A_245_29912086_exon4_V	2	2	2	4.15539e-07	ANGPTL2
AA_DPB1_65_33048634	DPB1	65	33048634	1	0.0203165	0.88662	AA_DPB1_65_33048634_exon2_I,AA_DPB1_65_33048634_exon2_L	2	2	2	4.34425e-07	ANGPTL2
AA_C_163_31238913	C	163	31238913	2	0.191242	0.908767	AA_C_163_31238913_exon3_E,AA_C_163_31238913_exon3_EL,AA_C_163_31238913_exon3_ET,AA_C_163_31238913_exon3_Ex,AA_C_163_31238913_exon3_L,AA_C_163_31238913_exon3_T	6	3	3	3.96488e-06	ANGPTL2
AA_C_113_31239063	C	113	31239063	1	0.0072116	0.932305	AA_C_113_31239063_exon3_CH,AA_C_113_31239063_exon3_CY,AA_C_113_31239063_exon3_H,AA_C_113_31239063_exon3_HX,AA_C_113_31239063_exon3_Hx,AA_C_113_31239063_exon3_XY,AA_C_113_31239063_exon3_Y,AA_C_113_31239063_exon3_Yx	8	2	2	1.51732e-07	ANGPTL2
AA_B_46_31324599	B	46	31324599	1	0.00168832	0.967215	AA_B_46_31324599_exon2_A,AA_B_46_31324599_exon2_E	2	2	2	2.41963e-08	ANGPTL2
AA_B_152_31324036	B	152	31324036	1	0.00100777	0.974667	AA_B_152_31324036_exon3_E,AA_B_152_31324036_exon3_EQ,AA_B_152_31324036_exon3_ET,AA_B_152_31324036_exon3_Ex,AA_B_152_31324036_exon3_QV,AA_B_152_31324036_exon3_TV,AA_B_152_31324036_exon3_V,AA_B_152_31324036_exon3_Vx	8	2	2	2.19435e-08	ANGPTL2
AA_A_82_29910777	A	82	29910777	1	0.00100719	0.974674	AA_A_82_29910777_exon2_HL,AA_A_82_29910777_exon2_HR,AA_A_82_29910777_exon2_L,AA_A_82_29910777_exon2_R	4	2	2	2.32162e-08	ANGPTL2
AA_A_80_29910771	A	80	29910771	1	0.000955346	0.975333	AA_A_80_29910771_exon2_I,AA_A_80_29910771_exon2_IP,AA_A_80_29910771_exon2_Ix,AA_A_80_29910771_exon2_T	4	2	2	2.22303e-08	ANGPTL2
AA_A_81_29910774	A	81	29910774	1	0.000955346	0.975333	AA_A_81_29910774_exon2_A,AA_A_81_29910774_exon2_L	2	2	2	2.22303e-08	ANGPTL2
AA_A_83_29910780	A	83	29910780	1	0.000955346	0.975333	AA_A_83_29910780_exon2_G,AA_A_83_29910780_exon2_GL,AA_A_83_29910780_exon2_Gx,AA_A_83_29910780_exon2_R	4	2	2	2.22303e-08	ANGPTL2
AA_A_79_29910768	A	79	29910768	1	0.000906805	0.97597	AA_A_79_29910768_exon2_AG,AA_A_79_29910768_exon2_AR,AA_A_79_29910768_exon2_DG,AA_A_79_29910768_exon2_DR,AA_A_79_29910768_exon2_G,AA_A_79_29910768_exon2_Gx,AA_A_79_29910768_exon2_R,AA_A_79_29910768_exon2_Rx	8	2	2	2.08429e-08	ANGPTL2
AA_A_102_29911078	A	102	29911078				AA_A_102_29911078_exon3_.D,AA_A_102_29911078_exon3_.H,AA_A_102_29911078_exon3_D,AA_A_102_29911078_exon3_DR,AA_A_102_29911078_exon3_Dx,AA_A_102_29911078_exon3_H,AA_A_102_29911078_exon3_HR,AA_A_102_29911078_exon3_Hx	8				ANGPTL2
AA_A_171_29911285	A	171	29911285				AA_A_171_29911285_exon3_H,AA_A_171_29911285_exon3_HP,AA_A_171_29911285_exon3_Hx,AA_A_171_29911285_exon3_Y	4				ANGPTL2
AA_A_186_29911909	A	186	29911909				AA_A_186_29911909_exon4_NR,AA_A_186_29911909_exon4_R	2				ANGPTL2
AA_B_109_31324165	B	109	31324165				AA_B_109_31324165_exon3_F,AA_B_109_31324165_exon3_L	2				ANGPTL2
AA_B_245_31323183	B	245	31323183				AA_B_245_31323183_exon4_A,AA_B_245_31323183_exon4_T	2				ANGPTL2
AA_B_52_31324581	B	52	31324581				AA_B_52_31324581_exon2_I,AA_B_52_31324581_exon2_V	2				ANGPTL2
AA_DQB1_87_32632591	DQB1	87	32632591	2	148.551	4.69789e-33	AA_DQB1_87_32632591_exon2_F,AA_DQB1_87_32632591_exon2_L,AA_DQB1_87_32632591_exon2_Y	3	3	3	0.00312618	ANXA11
AA_DQA1_50_32609228	DQA1	50	32609228	2	146.773	1.14399e-32	AA_DQA1_50_32609228_exon2_E,AA_DQA1_50_32609228_exon2_L,AA_DQA1_50_32609228_exon2_V	3	3	3	0.00308958	ANXA11
AA_DQA1_53_32609237	DQA1	53	32609237	2	146.773	1.14399e-32	AA_DQA1_53_32609237_exon2_K,AA_DQA1_53_32609237_exon2_KQ,AA_DQA1_53_32609237_exon2_KR,AA_DQA1_53_32609237_exon2_KX,AA_DQA1_53_32609237_exon2_Q,AA_DQA1_53_32609237_exon2_R	6	3	3	0.00308958	ANXA11
AA_DQA1_47_32609219	DQA1	47	32609219	3	149.528	2.8319e-32	AA_DQA1_47_32609219_exon2_C,AA_DQA1_47_32609219_exon2_CK,AA_DQA1_47_32609219_exon2_CQ,AA_DQA1_47_32609219_exon2_CR,AA_DQA1_47_32609219_exon2_K,AA_DQA1_47_32609219_exon2_Q,AA_DQA1_47_32609219_exon2_R	7	4	4	0.00314782	ANXA11
AA_DQA1_175_32610016	DQA1	175	32610016	2	142.717	8.71235e-32	AA_DQA1_175_32610016_exon3_E,AA_DQA1_175_32610016_exon3_EK,AA_DQA1_175_32610016_exon3_EQ,AA_DQA1_175_32610016_exon3_Ex,AA_DQA1_175_32610016_exon3_K,AA_DQA1_175_32610016_exon3_Q	6	3	3	0.00300144	ANXA11
AA_DQA1_56_32609246	DQA1	56	32609246	2	137.071	1.49533e-30	AA_DQA1_56_32609246_exon2_.,AA_DQA1_56_32609246_exon2_.G,AA_DQA1_56_32609246_exon2_.R,AA_DQA1_56_32609246_exon2_.x,AA_DQA1_56_32609246_exon2_G,AA_DQA1_56_32609246_exon2_R	6	3	3	0.00288352	ANXA11
AA_DQA1_76_32609306	DQA1	76	32609306	2	137.071	1.49533e-30	AA_DQA1_76_32609306_exon2_L,AA_DQA1_76_32609306_exon2_LM,AA_DQA1_76_32609306_exon2_LV,AA_DQA1_76_32609306_exon2_Lx,AA_DQA1_76_32609306_exon2_M,AA_DQA1_76_32609306_exon2_V	6	3	3	0.00288352	ANXA11
AA_DQB1_-5_32634302	DQB1	-5	32634302	2	130.738	3.5778e-29	AA_DQB1_-5_32634302_exon1_L,AA_DQB1_-5_32634302_exon1_LP,AA_DQB1_-5_32634302_exon1_LS,AA_DQB1_-5_32634302_exon1_Lx,AA_DQB1_-5_32634302_exon1_P,AA_DQB1_-5_32634302_exon1_S	6	3	3	0.00272348	ANXA11
AA_DQB1_70_32632642	DQB1	70	32632642	2	129.161	7.89283e-29	AA_DQB1_70_32632642_exon2_E,AA_DQB1_70_32632642_exon2_G,AA_DQB1_70_32632642_exon2_R	3	3	3	0.00270204	ANXA11
AA_DQB1_86_32632594	DQB1	86	32632594	2	127.264	2.04423e-28	AA_DQB1_86_32632594_exon2_A,AA_DQB1_86_32632594_exon2_E,AA_DQB1_86_32632594_exon2_G	3	3	3	0.00267878	ANXA11
AA_DQB1_125_32629588	DQB1	125	32629588	2	126.673	2.75381e-28	AA_DQB1_125_32629588_exon3_A,AA_DQB1_125_32629588_exon3_AG,AA_DQB1_125_32629588_exon3_AS,AA_DQB1_125_32629588_exon3_Ax,AA_DQB1_125_32629588_exon3_G,AA_DQB1_125_32629588_exon3_S	6	3	3	0.00266562	ANXA11
AA_DQB1_55_32632687	DQB1	55	32632687	2	121.866	3.07219e-27	AA_DQB1_55_32632687_exon2_L,AA_DQB1_55_32632687_exon2_LP,AA_DQB1_55_32632687_exon2_LQ,AA_DQB1_55_32632687_exon2_LR,AA_DQB1_55_32632687_exon2_P,AA_DQB1_55_32632687_exon2_R	6	3	3	0.00254985	ANXA11
AA_DQB1_-4_32634299	DQB1	-4	32634299	1	113.739	1.33805e-26	AA_DQB1_-4_32634299_exon1_L,AA_DQB1_-4_32634299_exon1_V	2	2	2	0.00237877	ANXA11
AA_DQB1_-6_32634305	DQB1	-6	32634305	1	113.739	1.33805e-26	AA_DQB1_-6_32634305_exon1_S,AA_DQB1_-6_32634305_exon1_T	2	2	2	0.00237877	ANXA11
AA_DQB1_-21_32634350	DQB1	-21	32634350	1	113.61	1.42783e-26	AA_DQB1_-21_32634350_exon1_D,AA_DQB1_-21_32634350_exon1_G	2	2	2	0.00237609	ANXA11
AA_DQB1_203_32628838	DQB1	203	32628838	1	112.907	2.0376e-26	AA_DQB1_203_32628838_exon4_I,AA_DQB1_203_32628838_exon4_V	2	2	2	0.0023613	ANXA11
AA_DQA1_218_32610503	DQA1	218	32610503	1	112.797	2.15478e-26	AA_DQA1_218_32610503_exon4_Q,AA_DQA1_218_32610503_exon4_R	2	2	2	0.00237424	ANXA11
AA_DQA1_55_32609243	DQA1	55	32609243	1	112.728	2.23065e-26	AA_DQA1_55_32609243_exon2_G,AA_DQA1_55_32609243_exon2_R	2	2	2	0.0023728	ANXA11
AA_DQA1_61_32609261	DQA1	61	32609261	1	112.728	2.23065e-26	AA_DQA1_61_32609261_exon2_F,AA_DQA1_61_32609261_exon2_G	2	2	2	0.0023728	ANXA11
AA_DQA1_64_32609270	DQA1	64	32609270	1	112.728	2.23065e-26	AA_DQA1_64_32609270_exon2_R,AA_DQA1_64_32609270_exon2_T	2	2	2	0.0023728	ANXA11
AA_DQA1_66_32609276	DQA1	66	32609276	1	112.728	2.23065e-26	AA_DQA1_66_32609276_exon2_I,AA_DQA1_66_32609276_exon2_M	2	2	2	0.0023728	ANXA11
AA_DQA1_80_32609318	DQA1	80	32609318	1	112.728	2.23065e-26	AA_DQA1_80_32609318_exon2_S,AA_DQA1_80_32609318_exon2_Y	2	2	2	0.0023728	ANXA11
AA_DQB1_89_32632585	DQB1	89	32632585	1	112.592	2.38992e-26	AA_DQB1_89_32632585_exon2_AG,AA_DQB1_89_32632585_exon2_AT,AA_DQB1_89_32632585_exon2_G,AA_DQB1_89_32632585_exon2_GM,AA_DQB1_89_32632585_exon2_GR,AA_DQB1_89_32632585_exon2_MT,AA_DQB1_89_32632585_exon2_RT,AA_DQB1_89_32632585_exon2_T	8	2	2	0.00236981	ANXA11
AA_DQB1_220_32628787	DQB1	220	32628787	1	111.237	4.74459e-26	AA_DQB1_220_32628787_exon4_H,AA_DQB1_220_32628787_exon4_R	2	2	2	0.00234125	ANXA11
AA_DQB1_221_32628784	DQB1	221	32628784	1	111.237	4.74459e-26	AA_DQB1_221_32628784_exon4_H,AA_DQB1_221_32628784_exon4_Q	2	2	2	0.00234125	ANXA11
AA_DQA1_52_32609234	DQA1	52	32609234	2	114.278	1.37872e-25	AA_DQA1_52_32609234_exon2_H,AA_DQA1_52_32609234_exon2_R,AA_DQA1_52_32609234_exon2_S	3	3	3	0.00240532	ANXA11
AA_DQA1_69_32609285	DQA1	69	32609285	2	114.1	1.50697e-25	AA_DQA1_69_32609285_exon2_A,AA_DQA1_69_32609285_exon2_AL,AA_DQA1_69_32609285_exon2_AT,AA_DQA1_69_32609285_exon2_Ax,AA_DQA1_69_32609285_exon2_L,AA_DQA1_69_32609285_exon2_T	6	3	3	0.00240066	ANXA11
AA_DQB1_-18_32634341	DQB1	-18	32634341	1	104.592	1.36875e-24	AA_DQB1_-18_32634341_exon1_A,AA_DQB1_-18_32634341_exon1_V	2	2	2	0.00220104	ANXA11
AA_DRB1_71_32551949	DRB1	71	32551949	3	112.746	2.44865e-24	AA_DRB1_71_32551949_exon2_A,AA_DRB1_71_32551949_exon2_AE,AA_DRB1_71_32551949_exon2_AEK,AA_DRB1_71_32551949_exon2_AER,AA_DRB1_71_32551949_exon2_AES,AA_DRB1_71_32551949_exon2_AEx,AA_DRB1_71_32551949_exon2_AK,AA_DRB1_71_32551949_exon2_AKR,AA_DRB1_71_32551949_exon2_AKS,AA_DRB1_71_32551949_exon2_AKx,AA_DRB1_71_32551949_exon2_AR,AA_DRB1_71_32551949_exon2_ARS,AA_DRB1_71_32551949_exon2_ARx,AA_DRB1_71_32551949_exon2_AS,AA_DRB1_71_32551949_exon2_ASx,AA_DRB1_71_32551949_exon2_Ax,AA_DRB1_71_32551949_exon2_E,AA_DRB1_71_32551949_exon2_EK,AA_DRB1_71_32551949_exon2_ER,AA_DRB1_71_32551949_exon2_ES,AA_DRB1_71_32551949_exon2_Ex,AA_DRB1_71_32551949_exon2_K,AA_DRB1_71_32551949_exon2_KR,AA_DRB1_71_32551949_exon2_KS,AA_DRB1_71_32551949_exon2_Kx,AA_DRB1_71_32551949_exon2_R,AA_DRB1_71_32551949_exon2_RS,AA_DRB1_71_32551949_exon2_Rx	28	4	4	0.00239862	ANXA11
AA_DRB1_74_32551940	DRB1	74	32551940	4	112.002	2.51167e-23	AA_DRB1_74_32551940_exon2_A,AA_DRB1_74_32551940_exon2_AE,AA_DRB1_74_32551940_exon2_AEG,AA_DRB1_74_32551940_exon2_AEL,AA_DRB1_74_32551940_exon2_AEQ,AA_DRB1_74_32551940_exon2_AER,AA_DRB1_74_32551940_exon2_AEx,AA_DRB1_74_32551940_exon2_AG,AA_DRB1_74_32551940_exon2_AGL,AA_DRB1_74_32551940_exon2_AGQ,AA_DRB1_74_32551940_exon2_AGR,AA_DRB1_74_32551940_exon2_AGx,AA_DRB1_74_32551940_exon2_AL,AA_DRB1_74_32551940_exon2_ALQ,AA_DRB1_74_32551940_exon2_ALR,AA_DRB1_74_32551940_exon2_ALx,AA_DRB1_74_32551940_exon2_AQ,AA_DRB1_74_32551940_exon2_AQR,AA_DRB1_74_32551940_exon2_AQx,AA_DRB1_74_32551940_exon2_AR,AA_DRB1_74_32551940_exon2_ARx,AA_DRB1_74_32551940_exon2_Ax,AA_DRB1_74_32551940_exon2_E,AA_DRB1_74_32551940_exon2_EG,AA_DRB1_74_32551940_exon2_EGL,AA_DRB1_74_32551940_exon2_EGQ,AA_DRB1_74_32551940_exon2_EGR,AA_DRB1_74_32551940_exon2_EGx,AA_DRB1_74_32551940_exon2_EL,AA_DRB1_74_32551940_exon2_ELQ,AA_DRB1_74_32551940_exon2_ELR,AA_DRB1_74_32551940_exon2_ELx,AA_DRB1_74_32551940_exon2_EQ,AA_DRB1_74_32551940_exon2_EQR,AA_DRB1_74_32551940_exon2_EQx,AA_DRB1_74_32551940_exon2_ER,AA_DRB1_74_32551940_exon2_ERx,AA_DRB1_74_32551940_exon2_Ex,AA_DRB1_74_32551940_exon2_GL,AA_DRB1_74_32551940_exon2_GLQ,AA_DRB1_74_32551940_exon2_GLR,AA_DRB1_74_32551940_exon2_GLx,AA_DRB1_74_32551940_exon2_GQ,AA_DRB1_74_32551940_exon2_GQR,AA_DRB1_74_32551940_exon2_GQx,AA_DRB1_74_32551940_exon2_GR,AA_DRB1_74_32551940_exon2_GRx,AA_DRB1_74_32551940_exon2_L,AA_DRB1_74_32551940_exon2_LQ,AA_DRB1_74_32551940_exon2_LQR,AA_DRB1_74_32551940_exon2_LQx,AA_DRB1_74_32551940_exon2_LR,AA_DRB1_74_32551940_exon2_LRx,AA_DRB1_74_32551940_exon2_Lx,AA_DRB1_74_32551940_exon2_Q,AA_DRB1_74_32551940_exon2_QR,AA_DRB1_74_32551940_exon2_QRx,AA_DRB1_74_32551940_exon2_Qx,AA_DRB1_74_32551940_exon2_R,AA_DRB1_74_32551940_exon2_Rx	60	5	5	0.00233968	ANXA11
AA_DQA1_-16_32605258	DQA1	-16	32605258	1	93.0075	4.82868e-22	AA_DQA1_-16_32605258_exon1_L,AA_DQA1_-16_32605258_exon1_M	2	2	2	0.00195113	ANXA11
AA_DRB1_77_32551931	DRB1	77	32551931	1	92.859	5.17589e-22	AA_DRB1_77_32551931_exon2_LN,AA_DRB1_77_32551931_exon2_LT,AA_DRB1_77_32551931_exon2_N,AA_DRB1_77_32551931_exon2_NP,AA_DRB1_77_32551931_exon2_Nx,AA_DRB1_77_32551931_exon2_PT,AA_DRB1_77_32551931_exon2_T,AA_DRB1_77_32551931_exon2_Tx	8	2	2	0.00193456	ANXA11
AA_DQA1_75_32609303	DQA1	75	32609303	1	92.4796	6.30921e-22	AA_DQA1_75_32609303_exon2_I,AA_DQA1_75_32609303_exon2_S	2	2	2	0.0019381	ANXA11
AA_DRB1_26_32552084	DRB1	26	32552084	2	97.3314	6.7593e-22	AA_DRB1_26_32552084_exon2_CF,AA_DRB1_26_32552084_exon2_CL,AA_DRB1_26_32552084_exon2_CY,AA_DRB1_26_32552084_exon2_F,AA_DRB1_26_32552084_exon2_L,AA_DRB1_26_32552084_exon2_Y	6	3	3	0.00204404	ANXA11
AA_DQA1_107_32609812	DQA1	107	32609812	1	92.017	7.97533e-22	AA_DQA1_107_32609812_exon3_I,AA_DQA1_107_32609812_exon3_T	2	2	2	0.00192843	ANXA11
AA_DQA1_156_32609959	DQA1	156	32609959	1	92.017	7.97533e-22	AA_DQA1_156_32609959_exon3_F,AA_DQA1_156_32609959_exon3_L	2	2	2	0.00192843	ANXA11
AA_DQA1_161_32609974	DQA1	161	32609974	1	92.017	7.97533e-22	AA_DQA1_161_32609974_exon3_D,AA_DQA1_161_32609974_exon3_E	2	2	2	0.00192843	ANXA11
AA_DQA1_163_32609980	DQA1	163	32609980	1	92.017	7.97533e-22	AA_DQA1_163_32609980_exon3_I,AA_DQA1_163_32609980_exon3_S	2	2	2	0.00192843	ANXA11
AA_DQB1_30_32632762	DQB1	30	32632762	2	91.9984	9.81249e-21	AA_DQB1_30_32632762_exon2_H,AA_DQB1_30_32632762_exon2_S,AA_DQB1_30_32632762_exon2_Y	3	3	3	0.00192294	ANXA11
AA_DQB1_67_32632651	DQB1	67	32632651	1	82.9372	7.95022e-20	AA_DQB1_67_32632651_exon2_I,AA_DQB1_67_32632651_exon2_V	2	2	2	0.00174567	ANXA11
AA_DRB1_73_32551943	DRB1	73	32551943	1	82.0536	1.24245e-19	AA_DRB1_73_32551943_exon2_A,AA_DRB1_73_32551943_exon2_AP,AA_DRB1_73_32551943_exon2_AR,AA_DRB1_73_32551943_exon2_Ax,AA_DRB1_73_32551943_exon2_G,AA_DRB1_73_32551943_exon2_GP,AA_DRB1_73_32551943_exon2_GR,AA_DRB1_73_32551943_exon2_Gx	8	2	2	0.00169717	ANXA11
AA_DQB1_-10_32634317	DQB1	-10	32634317	1	79.92	3.66975e-19	AA_DQB1_-10_32634317_exon1_A,AA_DQB1_-10_32634317_exon1_S	2	2	2	0.00165897	ANXA11
AA_DQB1_71_32632639	DQB1	71	32632639	3	86.4944	1.16233e-18	AA_DQB1_71_32632639_exon2_A,AA_DQB1_71_32632639_exon2_AD,AA_DQB1_71_32632639_exon2_AK,AA_DQB1_71_32632639_exon2_AT,AA_DQB1_71_32632639_exon2_D,AA_DQB1_71_32632639_exon2_K,AA_DQB1_71_32632639_exon2_T	7	4	4	0.0018083	ANXA11
AA_DQB1_74_32632630	DQB1	74	32632630	2	80.7482	2.7553e-18	AA_DQB1_74_32632630_exon2_A,AA_DQB1_74_32632630_exon2_E,AA_DQB1_74_32632630_exon2_S	3	3	3	0.00167781	ANXA11
AA_DQB1_37_32632741	DQB1	37	32632741	2	80.0979	3.81434e-18	AA_DQB1_37_32632741_exon2_D,AA_DQB1_37_32632741_exon2_I,AA_DQB1_37_32632741_exon2_Y	3	3	3	0.0016684	ANXA11
AA_DQA1_130_32609881	DQA1	130	32609881	1	61.0284	5.40709e-15	AA_DQA1_130_32609881_exon3_A,AA_DQA1_130_32609881_exon3_S	2	2	2	0.00128171	ANXA11
AA_DRB1_-1_32557434	DRB1	-1	32557434	2	57.4488	3.23443e-13	AA_DRB1_-1_32557434_exon1_A,AA_DRB1_-1_32557434_exon1_S	2	3	3	0.0012092	ANXA11
AA_DQA1_129_32609878	DQA1	129	32609878	1	50.9654	9.11921e-13	AA_DQA1_129_32609878_exon3_H,AA_DQA1_129_32609878_exon3_Q	2	2	2	0.00107206	ANXA11
AA_DQB1_57_32632681	DQB1	57	32632681	3	57.6097	1.84052e-12	AA_DQB1_57_32632681_exon2_A,AA_DQB1_57_32632681_exon2_AD,AA_DQB1_57_32632681_exon2_AS,AA_DQB1_57_32632681_exon2_AV,AA_DQB1_57_32632681_exon2_D,AA_DQB1_57_32632681_exon2_S,AA_DQB1_57_32632681_exon2_V	7	4	4	0.00115921	ANXA11
AA_DRB1_142_32549509	DRB1	142	32549509	2	53.3193	2.55928e-12	AA_DRB1_142_32549509_exon3_M,AA_DRB1_142_32549509_exon3_V	2	3	3	0.00112085	ANXA11
AA_DRB1_133_32549536	DRB1	133	32549536	2	53.243	2.65905e-12	AA_DRB1_133_32549536_exon3_L,AA_DRB1_133_32549536_exon3_R	2	3	3	0.00111925	ANXA11
AA_DQA1_207_32610470	DQA1	207	32610470	1	45.5806	1.42736e-11	AA_DQA1_207_32610470_exon4_M,AA_DQA1_207_32610470_exon4_V	2	2	2	0.000959413	ANXA11
AA_DRB1_13_32552123	DRB1	13	32552123	5	57.5374	3.85125e-11	AA_DRB1_13_32552123_exon2_F,AA_DRB1_13_32552123_exon2_FG,AA_DRB1_13_32552123_exon2_FGH,AA_DRB1_13_32552123_exon2_FGL,AA_DRB1_13_32552123_exon2_FGR,AA_DRB1_13_32552123_exon2_FGS,AA_DRB1_13_32552123_exon2_FGY,AA_DRB1_13_32552123_exon2_FH,AA_DRB1_13_32552123_exon2_FHL,AA_DRB1_13_32552123_exon2_FHR,AA_DRB1_13_32552123_exon2_FHS,AA_DRB1_13_32552123_exon2_FHY,AA_DRB1_13_32552123_exon2_FL,AA_DRB1_13_32552123_exon2_FLR,AA_DRB1_13_32552123_exon2_FLS,AA_DRB1_13_32552123_exon2_FLY,AA_DRB1_13_32552123_exon2_FR,AA_DRB1_13_32552123_exon2_FRS,AA_DRB1_13_32552123_exon2_FRY,AA_DRB1_13_32552123_exon2_FS,AA_DRB1_13_32552123_exon2_FSY,AA_DRB1_13_32552123_exon2_FY,AA_DRB1_13_32552123_exon2_G,AA_DRB1_13_32552123_exon2_GH,AA_DRB1_13_32552123_exon2_GHL,AA_DRB1_13_32552123_exon2_GHR,AA_DRB1_13_32552123_exon2_GHS,AA_DRB1_13_32552123_exon2_GHY,AA_DRB1_13_32552123_exon2_GL,AA_DRB1_13_32552123_exon2_GLR,AA_DRB1_13_32552123_exon2_GLS,AA_DRB1_13_32552123_exon2_GLY,AA_DRB1_13_32552123_exon2_GR,AA_DRB1_13_32552123_exon2_GRS,AA_DRB1_13_32552123_exon2_GRY,AA_DRB1_13_32552123_exon2_GS,AA_DRB1_13_32552123_exon2_GSY,AA_DRB1_13_32552123_exon2_GY,AA_DRB1_13_32552123_exon2_H,AA_DRB1_13_32552123_exon2_HL,AA_DRB1_13_32552123_exon2_HLR,AA_DRB1_13_32552123_exon2_HLS,AA_DRB1_13_32552123_exon2_HLY,AA_DRB1_13_32552123_exon2_HR,AA_DRB1_13_32552123_exon2_HRS,AA_DRB1_13_32552123_exon2_HRY,AA_DRB1_13_32552123_exon2_HS,AA_DRB1_13_32552123_exon2_HSY,AA_DRB1_13_32552123_exon2_HY,AA_DRB1_13_32552123_exon2_LR,AA_DRB1_13_32552123_exon2_LRS,AA_DRB1_13_32552123_exon2_LRY,AA_DRB1_13_32552123_exon2_LS,AA_DRB1_13_32552123_exon2_LSY,AA_DRB1_13_32552123_exon2_LY,AA_DRB1_13_32552123_exon2_R,AA_DRB1_13_32552123_exon2_RS,AA_DRB1_13_32552123_exon2_RSY,AA_DRB1_13_32552123_exon2_RY,AA_DRB1_13_32552123_exon2_S,AA_DRB1_13_32552123_exon2_SY,AA_DRB1_13_32552123_exon2_Y	62	6	6	0.00121377	ANXA11
AA_DRB1_11_32552129	DRB1	11	32552129	5	57.091	4.75978e-11	AA_DRB1_11_32552129_exon2_D,AA_DRB1_11_32552129_exon2_DG,AA_DRB1_11_32552129_exon2_DGL,AA_DRB1_11_32552129_exon2_DGP,AA_DRB1_11_32552129_exon2_DGS,AA_DRB1_11_32552129_exon2_DGV,AA_DRB1_11_32552129_exon2_DL,AA_DRB1_11_32552129_exon2_DLP,AA_DRB1_11_32552129_exon2_DLS,AA_DRB1_11_32552129_exon2_DLV,AA_DRB1_11_32552129_exon2_DP,AA_DRB1_11_32552129_exon2_DPS,AA_DRB1_11_32552129_exon2_DPV,AA_DRB1_11_32552129_exon2_DS,AA_DRB1_11_32552129_exon2_DSV,AA_DRB1_11_32552129_exon2_DV,AA_DRB1_11_32552129_exon2_G,AA_DRB1_11_32552129_exon2_GL,AA_DRB1_11_32552129_exon2_GP,AA_DRB1_11_32552129_exon2_GS,AA_DRB1_11_32552129_exon2_GV,AA_DRB1_11_32552129_exon2_L,AA_DRB1_11_32552129_exon2_LP,AA_DRB1_11_32552129_exon2_LS,AA_DRB1_11_32552129_exon2_LV,AA_DRB1_11_32552129_exon2_P,AA_DRB1_11_32552129_exon2_PS,AA_DRB1_11_32552129_exon2_PV,AA_DRB1_11_32552129_exon2_S,AA_DRB1_11_32552129_exon2_SV,AA_DRB1_11_32552129_exon2_V	31	6	6	0.00120353	ANXA11
AA_DRB1_96_32549647	DRB1	96	32549647	4	53.2204	7.39441e-11	AA_DRB1_96_32549647_exon3_E,AA_DRB1_96_32549647_exon3_EH,AA_DRB1_96_32549647_exon3_EHI,AA_DRB1_96_32549647_exon3_EHQ,AA_DRB1_96_32549647_exon3_EHY,AA_DRB1_96_32549647_exon3_EHx,AA_DRB1_96_32549647_exon3_EI,AA_DRB1_96_32549647_exon3_EIQ,AA_DRB1_96_32549647_exon3_EIY,AA_DRB1_96_32549647_exon3_EQ,AA_DRB1_96_32549647_exon3_EQY,AA_DRB1_96_32549647_exon3_EQx,AA_DRB1_96_32549647_exon3_EY,AA_DRB1_96_32549647_exon3_EYx,AA_DRB1_96_32549647_exon3_H,AA_DRB1_96_32549647_exon3_HI,AA_DRB1_96_32549647_exon3_HQ,AA_DRB1_96_32549647_exon3_HY,AA_DRB1_96_32549647_exon3_Hx,AA_DRB1_96_32549647_exon3_IQ,AA_DRB1_96_32549647_exon3_IY,AA_DRB1_96_32549647_exon3_Q,AA_DRB1_96_32549647_exon3_QY,AA_DRB1_96_32549647_exon3_Qx,AA_DRB1_96_32549647_exon3_Y,AA_DRB1_96_32549647_exon3_Yx	26	5	5	0.00112174	ANXA11
AA_DRB1_67_32551961	DRB1	67	32551961	2	43.7295	3.1131e-10	AA_DRB1_67_32551961_exon2_F,AA_DRB1_67_32551961_exon2_FI,AA_DRB1_67_32551961_exon2_FL,AA_DRB1_67_32551961_exon2_FS,AA_DRB1_67_32551961_exon2_Fx,AA_DRB1_67_32551961_exon2_I,AA_DRB1_67_32551961_exon2_IL,AA_DRB1_67_32551961_exon2_IS,AA_DRB1_67_32551961_exon2_Ix,AA_DRB1_67_32551961_exon2_L,AA_DRB1_67_32551961_exon2_LS,AA_DRB1_67_32551961_exon2_Lx	12	3	3	0.000924825	ANXA11
AA_DQB1_9_32632825	DQB1	9	32632825	2	43.1063	4.2607e-10	AA_DQB1_9_32632825_exon2_CF,AA_DQB1_9_32632825_exon2_CFH,AA_DQB1_9_32632825_exon2_CFL,AA_DQB1_9_32632825_exon2_CFN,AA_DQB1_9_32632825_exon2_CFY,AA_DQB1_9_32632825_exon2_CHL,AA_DQB1_9_32632825_exon2_CHY,AA_DQB1_9_32632825_exon2_CL,AA_DQB1_9_32632825_exon2_CLN,AA_DQB1_9_32632825_exon2_CLY,AA_DQB1_9_32632825_exon2_CNY,AA_DQB1_9_32632825_exon2_CY,AA_DQB1_9_32632825_exon2_F,AA_DQB1_9_32632825_exon2_FH,AA_DQB1_9_32632825_exon2_FL,AA_DQB1_9_32632825_exon2_FN,AA_DQB1_9_32632825_exon2_FY,AA_DQB1_9_32632825_exon2_HL,AA_DQB1_9_32632825_exon2_HY,AA_DQB1_9_32632825_exon2_L,AA_DQB1_9_32632825_exon2_LN,AA_DQB1_9_32632825_exon2_LY,AA_DQB1_9_32632825_exon2_NY,AA_DQB1_9_32632825_exon2_Y	24	3	3	0.000907323	ANXA11
AA_DRB1_37_32552051	DRB1	37	32552051	4	44.2083	5.65722e-09	AA_DRB1_37_32552051_exon2_F,AA_DRB1_37_32552051_exon2_FL,AA_DRB1_37_32552051_exon2_FLN,AA_DRB1_37_32552051_exon2_FLP,AA_DRB1_37_32552051_exon2_FLS,AA_DRB1_37_32552051_exon2_FLY,AA_DRB1_37_32552051_exon2_FLx,AA_DRB1_37_32552051_exon2_FN,AA_DRB1_37_32552051_exon2_FNP,AA_DRB1_37_32552051_exon2_FNS,AA_DRB1_37_32552051_exon2_FNY,AA_DRB1_37_32552051_exon2_FNx,AA_DRB1_37_32552051_exon2_FP,AA_DRB1_37_32552051_exon2_FPS,AA_DRB1_37_32552051_exon2_FPY,AA_DRB1_37_32552051_exon2_FPx,AA_DRB1_37_32552051_exon2_FS,AA_DRB1_37_32552051_exon2_FSY,AA_DRB1_37_32552051_exon2_FSx,AA_DRB1_37_32552051_exon2_FY,AA_DRB1_37_32552051_exon2_FYx,AA_DRB1_37_32552051_exon2_Fx,AA_DRB1_37_32552051_exon2_L,AA_DRB1_37_32552051_exon2_LN,AA_DRB1_37_32552051_exon2_LNP,AA_DRB1_37_32552051_exon2_LNS,AA_DRB1_37_32552051_exon2_LNY,AA_DRB1_37_32552051_exon2_LNx,AA_DRB1_37_32552051_exon2_LP,AA_DRB1_37_32552051_exon2_LPS,AA_DRB1_37_32552051_exon2_LPY,AA_DRB1_37_32552051_exon2_LPx,AA_DRB1_37_32552051_exon2_LS,AA_DRB1_37_32552051_exon2_LSY,AA_DRB1_37_32552051_exon2_LSx,AA_DRB1_37_32552051_exon2_LY,AA_DRB1_37_32552051_exon2_LYx,AA_DRB1_37_32552051_exon2_Lx,AA_DRB1_37_32552051_exon2_N,AA_DRB1_37_32552051_exon2_NP,AA_DRB1_37_32552051_exon2_NPS,AA_DRB1_37_32552051_exon2_NPY,AA_DRB1_37_32552051_exon2_NPx,AA_DRB1_37_32552051_exon2_NS,AA_DRB1_37_32552051_exon2_NSY,AA_DRB1_37_32552051_exon2_NSx,AA_DRB1_37_32552051_exon2_NY,AA_DRB1_37_32552051_exon2_NYx,AA_DRB1_37_32552051_exon2_Nx,AA_DRB1_37_32552051_exon2_PS,AA_DRB1_37_32552051_exon2_PSY,AA_DRB1_37_32552051_exon2_PSx,AA_DRB1_37_32552051_exon2_PY,AA_DRB1_37_32552051_exon2_PYx,AA_DRB1_37_32552051_exon2_S,AA_DRB1_37_32552051_exon2_SY,AA_DRB1_37_32552051_exon2_SYx,AA_DRB1_37_32552051_exon2_Sx,AA_DRB1_37_32552051_exon2_Y,AA_DRB1_37_32552051_exon2_Yx	60	5	5	0.000937658	ANXA11
AA_DRB1_-17_32557482	DRB1	-17	32557482	2	36.7315	1.03701e-08	AA_DRB1_-17_32557482_exon1_A,AA_DRB1_-17_32557482_exon1_T	2	3	3	0.000771031	ANXA11
AA_B_9_31324710	B	9	31324710	2	35.9448	1.53328e-08	AA_B_9_31324710_exon2_D,AA_B_9_31324710_exon2_H,AA_B_9_31324710_exon2_Y	3	3	3	0.000741584	ANXA11
AA_DRB1_60_32551982	DRB1	60	32551982	2	34.1456	3.79955e-08	AA_DRB1_60_32551982_exon2_H,AA_DRB1_60_32551982_exon2_HS,AA_DRB1_60_32551982_exon2_HT,AA_DRB1_60_32551982_exon2_HY,AA_DRB1_60_32551982_exon2_Hx,AA_DRB1_60_32551982_exon2_S,AA_DRB1_60_32551982_exon2_ST,AA_DRB1_60_32551982_exon2_SY,AA_DRB1_60_32551982_exon2_Sx,AA_DRB1_60_32551982_exon2_TY,AA_DRB1_60_32551982_exon2_Y,AA_DRB1_60_32551982_exon2_Yx	12	3	3	0.000722111	ANXA11
AA_DRB1_57_32551991	DRB1	57	32551991	3	35.9005	7.74915e-08	AA_DRB1_57_32551991_exon2_A,AA_DRB1_57_32551991_exon2_AD,AA_DRB1_57_32551991_exon2_ADM,AA_DRB1_57_32551991_exon2_ADS,AA_DRB1_57_32551991_exon2_ADV,AA_DRB1_57_32551991_exon2_ADx,AA_DRB1_57_32551991_exon2_AM,AA_DRB1_57_32551991_exon2_AMS,AA_DRB1_57_32551991_exon2_AMV,AA_DRB1_57_32551991_exon2_AMx,AA_DRB1_57_32551991_exon2_AS,AA_DRB1_57_32551991_exon2_ASV,AA_DRB1_57_32551991_exon2_ASx,AA_DRB1_57_32551991_exon2_AV,AA_DRB1_57_32551991_exon2_AVx,AA_DRB1_57_32551991_exon2_Ax,AA_DRB1_57_32551991_exon2_D,AA_DRB1_57_32551991_exon2_DM,AA_DRB1_57_32551991_exon2_DS,AA_DRB1_57_32551991_exon2_DV,AA_DRB1_57_32551991_exon2_Dx,AA_DRB1_57_32551991_exon2_MS,AA_DRB1_57_32551991_exon2_MV,AA_DRB1_57_32551991_exon2_S,AA_DRB1_57_32551991_exon2_SV,AA_DRB1_57_32551991_exon2_Sx,AA_DRB1_57_32551991_exon2_V,AA_DRB1_57_32551991_exon2_Vx	28	4	4	0.000755773	ANXA11
AA_C_66_31239450	C	66	31239450	1	28.5732	8.89835e-08	AA_C_66_31239450_exon2_K,AA_C_66_31239450_exon2_N	2	2	2	0.000587983	ANXA11
AA_DRB1_86_32551904	DRB1	86	32551904	1	26.1911	3.0611e-07	AA_DRB1_86_32551904_exon2_DG,AA_DRB1_86_32551904_exon2_DGW,AA_DRB1_86_32551904_exon2_DGX,AA_DRB1_86_32551904_exon2_DGx,AA_DRB1_86_32551904_exon2_DV,AA_DRB1_86_32551904_exon2_DVW,AA_DRB1_86_32551904_exon2_DVX,AA_DRB1_86_32551904_exon2_DVx,AA_DRB1_86_32551904_exon2_G,AA_DRB1_86_32551904_exon2_GW,AA_DRB1_86_32551904_exon2_GX,AA_DRB1_86_32551904_exon2_Gx,AA_DRB1_86_32551904_exon2_V,AA_DRB1_86_32551904_exon2_VW,AA_DRB1_86_32551904_exon2_VX,AA_DRB1_86_32551904_exon2_Vx	16	2	2	0.000554675	ANXA11
AA_B_178_31323958	B	178	31323958	1	20.5677	5.70506e-06	AA_B_178_31323958_exon3_GK,AA_B_178_31323958_exon3_GT,AA_B_178_31323958_exon3_K,AA_B_178_31323958_exon3_T	4	2	2	0.000432238	ANXA11
AA_B_163_31324003	B	163	31324003	2	23.4666	7.94198e-06	AA_B_163_31324003_exon3_AE,AA_B_163_31324003_exon3_AL,AA_B_163_31324003_exon3_AT,AA_B_163_31324003_exon3_E,AA_B_163_31324003_exon3_EL,AA_B_163_31324003_exon3_ET,AA_B_163_31324003_exon3_Ex,AA_B_163_31324003_exon3_L,AA_B_163_31324003_exon3_LT,AA_B_163_31324003_exon3_Lx,AA_B_163_31324003_exon3_T,AA_B_163_31324003_exon3_Tx	12	3	3	0.000487715	ANXA11
AA_B_67_31324536	B	67	31324536	4	28.0702	1.19417e-05	AA_B_67_31324536_exon2_C,AA_B_67_31324536_exon2_CF,AA_B_67_31324536_exon2_CFM,AA_B_67_31324536_exon2_CFR,AA_B_67_31324536_exon2_CFS,AA_B_67_31324536_exon2_CFY,AA_B_67_31324536_exon2_CM,AA_B_67_31324536_exon2_CMR,AA_B_67_31324536_exon2_CMS,AA_B_67_31324536_exon2_CMY,AA_B_67_31324536_exon2_CR,AA_B_67_31324536_exon2_CRS,AA_B_67_31324536_exon2_CRY,AA_B_67_31324536_exon2_CS,AA_B_67_31324536_exon2_CSY,AA_B_67_31324536_exon2_CY,AA_B_67_31324536_exon2_F,AA_B_67_31324536_exon2_FM,AA_B_67_31324536_exon2_FR,AA_B_67_31324536_exon2_FS,AA_B_67_31324536_exon2_FY,AA_B_67_31324536_exon2_M,AA_B_67_31324536_exon2_MR,AA_B_67_31324536_exon2_MS,AA_B_67_31324536_exon2_MY,AA_B_67_31324536_exon2_RS,AA_B_67_31324536_exon2_RY,AA_B_67_31324536_exon2_S,AA_B_67_31324536_exon2_SY,AA_B_67_31324536_exon2_Y	30	5	5	0.000587775	ANXA11
AA_B_70_31324527	B	70	31324527	3	25.5039	1.19901e-05	AA_B_70_31324527_exon2_HK,AA_B_70_31324527_exon2_HN,AA_B_70_31324527_exon2_HQ,AA_B_70_31324527_exon2_HS,AA_B_70_31324527_exon2_K,AA_B_70_31324527_exon2_KN,AA_B_70_31324527_exon2_KQ,AA_B_70_31324527_exon2_KS,AA_B_70_31324527_exon2_N,AA_B_70_31324527_exon2_NQ,AA_B_70_31324527_exon2_NS,AA_B_70_31324527_exon2_Q,AA_B_70_31324527_exon2_QS,AA_B_70_31324527_exon2_S	14	4	4	0.000536492	ANXA11
AA_DPB1_35_33048544	DPB1	35	33048544	2	21.1369	2.54858e-05	AA_DPB1_35_33048544_exon2_F,AA_DPB1_35_33048544_exon2_L,AA_DPB1_35_33048544_exon2_Y	3	3	3	0.000344553	ANXA11
AA_DPB1_55_33048604	DPB1	55	33048604	2	20.5855	3.35951e-05	AA_DPB1_55_33048604_exon2_A,AA_DPB1_55_33048604_exon2_D,AA_DPB1_55_33048604_exon2_E	3	3	3	0.000353237	ANXA11
AA_DRB1_10_32552132	DRB1	10	32552132	2	18.7898	8.24858e-05	AA_DRB1_10_32552132_exon2_E,AA_DRB1_10_32552132_exon2_EL,AA_DRB1_10_32552132_exon2_EQ,AA_DRB1_10_32552132_exon2_EY,AA_DRB1_10_32552132_exon2_Q,AA_DRB1_10_32552132_exon2_Y	6	3	3	0.000394067	ANXA11
AA_DRB1_12_32552126	DRB1	12	32552126	1	14.922	0.000111282	AA_DRB1_12_32552126_exon2_K,AA_DRB1_12_32552126_exon2_T	2	2	2	0.000313126	ANXA11
AA_DRB1_-16_32557479	DRB1	-16	32557479	2	17.9766	0.000123978	AA_DRB1_-16_32557479_exon1_A,AA_DRB1_-16_32557479_exon1_V	2	3	3	0.000377503	ANXA11
AA_DRB1_-25_32557506	DRB1	-25	32557506	2	17.9766	0.000123978	AA_DRB1_-25_32557506_exon1_K,AA_DRB1_-25_32557506_exon1_R	2	3	3	0.000377503	ANXA11
AA_DQB1_231_32628269	DQB1	231	32628269	1	14.0324	0.000178644	AA_DQB1_231_32628269_exon5_.,AA_DQB1_231_32628269_exon5_P	2	2	2	0.000280508	ANXA11
AA_DQB1_232_32628266	DQB1	232	32628266	1	14.0324	0.000178644	AA_DQB1_232_32628266_exon5_.,AA_DQB1_232_32628266_exon5_P	2	2	2	0.000280508	ANXA11
AA_DQB1_233_32628263	DQB1	233	32628263	1	14.0324	0.000178644	AA_DQB1_233_32628263_exon5_.,AA_DQB1_233_32628263_exon5_A	2	2	2	0.000280508	ANXA11
AA_DQB1_234_32627649	DQB1	234	32627649	1	13.9737	0.000184312	AA_DQB1_234_32627649_exon6_.,AA_DQB1_234_32627649_exon6_G	2	2	2	0.000279318	ANXA11
AA_DQB1_227_32628281	DQB1	227	32628281	1	13.9054	0.000191142	AA_DQB1_227_32628281_exon5_.,AA_DQB1_227_32628281_exon5_P	2	2	2	0.000277983	ANXA11
AA_DQB1_228_32628278	DQB1	228	32628278	1	13.9054	0.000191142	AA_DQB1_228_32628278_exon5_.,AA_DQB1_228_32628278_exon5_Q	2	2	2	0.000277983	ANXA11
AA_DQB1_229_32628275	DQB1	229	32628275	1	13.9054	0.000191142	AA_DQB1_229_32628275_exon5_.,AA_DQB1_229_32628275_exon5_G	2	2	2	0.000277983	ANXA11
AA_DQB1_230_32628272	DQB1	230	32628272	1	13.9054	0.000191142	AA_DQB1_230_32628272_exon5_.,AA_DQB1_230_32628272_exon5_P	2	2	2	0.000277983	ANXA11
AA_DRB1_149_32549488	DRB1	149	32549488	2	15.5236	0.000423091	AA_DRB1_149_32549488_exon3_H,AA_DRB1_149_32549488_exon3_Q	2	3	3	0.000326195	ANXA11
AA_A_76_29910759	A	76	29910759	2	15.3638	0.000458686	AA_A_76_29910759_exon2_A,AA_A_76_29910759_exon2_AE,AA_A_76_29910759_exon2_AG,AA_A_76_29910759_exon2_AV,AA_A_76_29910759_exon2_Ax,AA_A_76_29910759_exon2_E,AA_A_76_29910759_exon2_EG,AA_A_76_29910759_exon2_EV,AA_A_76_29910759_exon2_Ex,AA_A_76_29910759_exon2_GV,AA_A_76_29910759_exon2_V,AA_A_76_29910759_exon2_Vx	12	3	3	0.000313035	ANXA11
AA_B_156_31324024	B	156	31324024	3	17.7988	0.000481342	AA_B_156_31324024_exon3_D,AA_B_156_31324024_exon3_DG,AA_B_156_31324024_exon3_DGL,AA_B_156_31324024_exon3_DGR,AA_B_156_31324024_exon3_DGW,AA_B_156_31324024_exon3_DGx,AA_B_156_31324024_exon3_DL,AA_B_156_31324024_exon3_DLR,AA_B_156_31324024_exon3_DLW,AA_B_156_31324024_exon3_DLx,AA_B_156_31324024_exon3_DR,AA_B_156_31324024_exon3_DRW,AA_B_156_31324024_exon3_DRx,AA_B_156_31324024_exon3_DW,AA_B_156_31324024_exon3_DWx,AA_B_156_31324024_exon3_Dx,AA_B_156_31324024_exon3_GL,AA_B_156_31324024_exon3_GR,AA_B_156_31324024_exon3_GW,AA_B_156_31324024_exon3_L,AA_B_156_31324024_exon3_LR,AA_B_156_31324024_exon3_LW,AA_B_156_31324024_exon3_Lx,AA_B_156_31324024_exon3_R,AA_B_156_31324024_exon3_RW,AA_B_156_31324024_exon3_Rx,AA_B_156_31324024_exon3_W,AA_B_156_31324024_exon3_Wx	28	4	4	0.00037271	ANXA11
AA_DRB1_9_32552135	DRB1	9	32552135	2	14.5289	0.000696922	AA_DRB1_9_32552135_exon2_E,AA_DRB1_9_32552135_exon2_K,AA_DRB1_9_32552135_exon2_W	3	3	3	0.000299042	ANXA11
AA_A_158_29911246	A	158	29911246	1	11.4042	0.000731091	AA_A_158_29911246_exon3_A,AA_A_158_29911246_exon3_AL,AA_A_158_29911246_exon3_Ax,AA_A_158_29911246_exon3_V	4	2	2	0.000233422	ANXA11
AA_A_44_29910663	A	44	29910663	1	10.8571	0.000979846	AA_A_44_29910663_exon2_K,AA_A_44_29910663_exon2_KM,AA_A_44_29910663_exon2_KS,AA_A_44_29910663_exon2_R	4	2	2	0.000222258	ANXA11
AA_A_150_29911222	A	150	29911222	1	10.8294	0.000996399	AA_A_150_29911222_exon3_A,AA_A_150_29911222_exon3_AP,AA_A_150_29911222_exon3_Ax,AA_A_150_29911222_exon3_V	4	2	2	0.000221738	ANXA11
AA_DRB1_140_32549515	DRB1	140	32549515	2	13.6417	0.00108509	AA_DRB1_140_32549515_exon3_A,AA_DRB1_140_32549515_exon3_T	2	3	3	0.000287107	ANXA11
AA_A_67_29910732	A	67	29910732	1	10.6663	0.00108634	AA_A_67_29910732_exon2_.M,AA_A_67_29910732_exon2_.V,AA_A_67_29910732_exon2_M,AA_A_67_29910732_exon2_V	4	2	2	0.000218314	ANXA11
AA_DRB1_32_32552066	DRB1	32	32552066	1	9.94507	0.00160413	AA_DRB1_32_32552066_exon2_H,AA_DRB1_32_32552066_exon2_HI,AA_DRB1_32_32552066_exon2_HX,AA_DRB1_32_32552066_exon2_Y	4	2	2	0.000211112	ANXA11
AA_B_71_31324524	B	71	31324524	1	9.57848	0.0019615	AA_B_71_31324524_exon2_A,AA_B_71_31324524_exon2_T	2	2	2	0.000201353	ANXA11
AA_DQB1_167_32629462	DQB1	167	32629462	1	9.51153	0.00203408	AA_DQB1_167_32629462_exon3_H,AA_DQB1_167_32629462_exon3_R	2	2	2	0.000197906	ANXA11
AA_C_99_31239105	C	99	31239105	3	14.6913	0.00208943	AA_C_99_31239105_exon3_C,AA_C_99_31239105_exon3_CF,AA_C_99_31239105_exon3_CFS,AA_C_99_31239105_exon3_CFW,AA_C_99_31239105_exon3_CFY,AA_C_99_31239105_exon3_CFx,AA_C_99_31239105_exon3_CS,AA_C_99_31239105_exon3_CSW,AA_C_99_31239105_exon3_CSY,AA_C_99_31239105_exon3_CSx,AA_C_99_31239105_exon3_CW,AA_C_99_31239105_exon3_CWY,AA_C_99_31239105_exon3_CWx,AA_C_99_31239105_exon3_CY,AA_C_99_31239105_exon3_CYx,AA_C_99_31239105_exon3_Cx,AA_C_99_31239105_exon3_F,AA_C_99_31239105_exon3_FS,AA_C_99_31239105_exon3_FW,AA_C_99_31239105_exon3_FY,AA_C_99_31239105_exon3_Fx,AA_C_99_31239105_exon3_S,AA_C_99_31239105_exon3_SW,AA_C_99_31239105_exon3_SY,AA_C_99_31239105_exon3_Sx,AA_C_99_31239105_exon3_WY,AA_C_99_31239105_exon3_Y,AA_C_99_31239105_exon3_Yx	28	4	4	0.000308432	ANXA11
AA_DRB1_233_32548048	DRB1	233	32548048	2	11.4041	0.00332776	AA_DRB1_233_32548048_exon5_R,AA_DRB1_233_32548048_exon5_T	2	3	3	0.000240063	ANXA11
AA_A_156_29911240	A	156	29911240	3	12.8795	0.00488224	AA_A_156_29911240_exon3_EL,AA_A_156_29911240_exon3_ELQ,AA_A_156_29911240_exon3_ELR,AA_A_156_29911240_exon3_ELW,AA_A_156_29911240_exon3_ELx,AA_A_156_29911240_exon3_EQ,AA_A_156_29911240_exon3_EQR,AA_A_156_29911240_exon3_EQW,AA_A_156_29911240_exon3_EQx,AA_A_156_29911240_exon3_ER,AA_A_156_29911240_exon3_ERW,AA_A_156_29911240_exon3_ERx,AA_A_156_29911240_exon3_EW,AA_A_156_29911240_exon3_EWx,AA_A_156_29911240_exon3_L,AA_A_156_29911240_exon3_LQ,AA_A_156_29911240_exon3_LR,AA_A_156_29911240_exon3_LW,AA_A_156_29911240_exon3_Lx,AA_A_156_29911240_exon3_Q,AA_A_156_29911240_exon3_QR,AA_A_156_29911240_exon3_QW,AA_A_156_29911240_exon3_Qx,AA_A_156_29911240_exon3_R,AA_A_156_29911240_exon3_RW,AA_A_156_29911240_exon3_Rx,AA_A_156_29911240_exon3_W,AA_A_156_29911240_exon3_Wx	28	4	4	0.000260612	ANXA11
AA_A_77_29910762	A	77	29910762	2	10.608	0.0049513	AA_A_77_29910762_exon2_D,AA_A_77_29910762_exon2_DN,AA_A_77_29910762_exon2_DP,AA_A_77_29910762_exon2_DS,AA_A_77_29910762_exon2_Dx,AA_A_77_29910762_exon2_N,AA_A_77_29910762_exon2_NP,AA_A_77_29910762_exon2_NS,AA_A_77_29910762_exon2_Nx,AA_A_77_29910762_exon2_PS,AA_A_77_29910762_exon2_S,AA_A_77_29910762_exon2_Sx	12	3	3	0.000219587	ANXA11
AA_DQB1_140_32629543	DQB1	140	32629543	1	7.84908	0.00506884	AA_DQB1_140_32629543_exon3_A,AA_DQB1_140_32629543_exon3_T	2	2	2	0.000163129	ANXA11
AA_DQB1_182_32629417	DQB1	182	32629417	1	7.84908	0.00506884	AA_DQB1_182_32629417_exon3_N,AA_DQB1_182_32629417_exon3_S	2	2	2	0.000163129	ANXA11
AA_A_105_29911087	A	105	29911087	1	7.62728	0.00573213	AA_A_105_29911087_exon3_GP,AA_A_105_29911087_exon3_GS,AA_A_105_29911087_exon3_P,AA_A_105_29911087_exon3_S	4	2	2	0.000160478	ANXA11
AA_DQB1_26_32632774	DQB1	26	32632774	2	10.2611	0.00589109	AA_DQB1_26_32632774_exon2_FG,AA_DQB1_26_32632774_exon2_FL,AA_DQB1_26_32632774_exon2_FY,AA_DQB1_26_32632774_exon2_G,AA_DQB1_26_32632774_exon2_L,AA_DQB1_26_32632774_exon2_Y	6	3	3	0.00021465	ANXA11
AA_B_69_31324530	B	69	31324530	2	9.74738	0.00761869	AA_B_69_31324530_exon2_A,AA_B_69_31324530_exon2_R,AA_B_69_31324530_exon2_T	3	3	3	0.000203555	ANXA11
AA_A_90_29910801	A	90	29910801	1	6.63	0.00999697	AA_A_90_29910801_exon2_A,AA_A_90_29910801_exon2_AR,AA_A_90_29910801_exon2_AT,AA_A_90_29910801_exon2_Ax,AA_A_90_29910801_exon2_D,AA_A_90_29910801_exon2_DR,AA_A_90_29910801_exon2_DT,AA_A_90_29910801_exon2_Dx	8	2	2	0.00013958	ANXA11
AA_B_152_31324036	B	152	31324036	1	6.33516	0.0118067	AA_B_152_31324036_exon3_E,AA_B_152_31324036_exon3_EQ,AA_B_152_31324036_exon3_ET,AA_B_152_31324036_exon3_Ex,AA_B_152_31324036_exon3_QV,AA_B_152_31324036_exon3_TV,AA_B_152_31324036_exon3_V,AA_B_152_31324036_exon3_Vx	8	2	2	0.000133069	ANXA11
AA_A_167_29911273	A	167	29911273	1	6.21676	0.0126462	AA_A_167_29911273_exon3_AG,AA_A_167_29911273_exon3_AW,AA_A_167_29911273_exon3_G,AA_A_167_29911273_exon3_W	4	2	2	0.000130061	ANXA11
AA_A_166_29911270	A	166	29911270	1	6.19669	0.0127896	AA_A_166_29911270_exon3_D,AA_A_166_29911270_exon3_DV,AA_A_166_29911270_exon3_Dx,AA_A_166_29911270_exon3_E	4	2	2	0.000129685	ANXA11
AA_DQB1_-27_32634368	DQB1	-27	32634368	1	6.05169	0.0138598	AA_DQB1_-27_32634368_exon1_A,AA_DQB1_-27_32634368_exon1_S	2	2	2	0.000127326	ANXA11
AA_A_163_29911261	A	163	29911261	1	5.94164	0.014761	AA_A_163_29911261_exon3_ER,AA_A_163_29911261_exon3_ET,AA_A_163_29911261_exon3_R,AA_A_163_29911261_exon3_RV,AA_A_163_29911261_exon3_Rx,AA_A_163_29911261_exon3_T,AA_A_163_29911261_exon3_TV,AA_A_163_29911261_exon3_Tx	8	2	2	0.00012541	ANXA11
AA_DRB1_78_32551928	DRB1	78	32551928	1	5.84837	0.0155589	AA_DRB1_78_32551928_exon2_LV,AA_DRB1_78_32551928_exon2_LY,AA_DRB1_78_32551928_exon2_TV,AA_DRB1_78_32551928_exon2_TY,AA_DRB1_78_32551928_exon2_V,AA_DRB1_78_32551928_exon2_Vx,AA_DRB1_78_32551928_exon2_Y,AA_DRB1_78_32551928_exon2_Yx	8	2	2	0.000124098	ANXA11
AA_DQB1_-9_32634314	DQB1	-9	32634314	1	5.79357	0.016048	AA_DQB1_-9_32634314_exon1_I,AA_DQB1_-9_32634314_exon1_M	2	2	2	0.000121902	ANXA11
AA_DQB1_14_32632810	DQB1	14	32632810	1	5.77469	0.0162215	AA_DQB1_14_32632810_exon2_L,AA_DQB1_14_32632810_exon2_M	2	2	2	0.000121505	ANXA11
AA_DRB1_181_32549392	DRB1	181	32549392	2	8.11458	0.0172461	AA_DRB1_181_32549392_exon3_M,AA_DRB1_181_32549392_exon3_T	2	3	3	0.00016961	ANXA11
AA_DQB1_224_32628775	DQB1	224	32628775	1	5.63567	0.0175594	AA_DQB1_224_32628775_exon4_Q,AA_DQB1_224_32628775_exon4_R	2	2	2	0.000118578	ANXA11
AA_DQB1_116_32629615	DQB1	116	32629615	1	5.62451	0.0176738	AA_DQB1_116_32629615_exon3_I,AA_DQB1_116_32629615_exon3_V	2	2	2	0.000118346	ANXA11
AA_A_161_29911255	A	161	29911255	1	5.46701	0.0193393	AA_A_161_29911255_exon3_D,AA_A_161_29911255_exon3_DG,AA_A_161_29911255_exon3_Dx,AA_A_161_29911255_exon3_E	4	2	2	0.00011316	ANXA11
AA_DQA1_54_32609240	DQA1	54	32609240	1	5.39055	0.0202029	AA_DQA1_54_32609240_exon2_F,AA_DQA1_54_32609240_exon2_L	2	2	2	0.000112896	ANXA11
AA_DRB1_25_32552087	DRB1	25	32552087	1	5.33135	0.0209023	AA_DRB1_25_32552087_exon2_Q,AA_DRB1_25_32552087_exon2_R	2	2	2	0.000111662	ANXA11
AA_DRB1_4_32557422	DRB1	4	32557422	2	7.70268	0.0211936	AA_DRB1_4_32557422_exon1_Q,AA_DRB1_4_32557422_exon1_R	2	3	3	0.000161326	ANXA11
AA_B_97_31324201	B	97	31324201	5	12.9846	0.0234552	AA_B_97_31324201_exon3_CN,AA_B_97_31324201_exon3_CNR,AA_B_97_31324201_exon3_CNS,AA_B_97_31324201_exon3_CNT,AA_B_97_31324201_exon3_CNV,AA_B_97_31324201_exon3_CNW,AA_B_97_31324201_exon3_CR,AA_B_97_31324201_exon3_CRS,AA_B_97_31324201_exon3_CRT,AA_B_97_31324201_exon3_CRV,AA_B_97_31324201_exon3_CRW,AA_B_97_31324201_exon3_CS,AA_B_97_31324201_exon3_CST,AA_B_97_31324201_exon3_CSV,AA_B_97_31324201_exon3_CSW,AA_B_97_31324201_exon3_CT,AA_B_97_31324201_exon3_CTV,AA_B_97_31324201_exon3_CTW,AA_B_97_31324201_exon3_CV,AA_B_97_31324201_exon3_CVW,AA_B_97_31324201_exon3_CW,AA_B_97_31324201_exon3_N,AA_B_97_31324201_exon3_NR,AA_B_97_31324201_exon3_NRS,AA_B_97_31324201_exon3_NRT,AA_B_97_31324201_exon3_NRV,AA_B_97_31324201_exon3_NRW,AA_B_97_31324201_exon3_NS,AA_B_97_31324201_exon3_NST,AA_B_97_31324201_exon3_NSV,AA_B_97_31324201_exon3_NSW,AA_B_97_31324201_exon3_NT,AA_B_97_31324201_exon3_NTV,AA_B_97_31324201_exon3_NTW,AA_B_97_31324201_exon3_NV,AA_B_97_31324201_exon3_NVW,AA_B_97_31324201_exon3_NW,AA_B_97_31324201_exon3_R,AA_B_97_31324201_exon3_RS,AA_B_97_31324201_exon3_RST,AA_B_97_31324201_exon3_RSV,AA_B_97_31324201_exon3_RSW,AA_B_97_31324201_exon3_RT,AA_B_97_31324201_exon3_RTV,AA_B_97_31324201_exon3_RTW,AA_B_97_31324201_exon3_RV,AA_B_97_31324201_exon3_RVW,AA_B_97_31324201_exon3_RW,AA_B_97_31324201_exon3_S,AA_B_97_31324201_exon3_ST,AA_B_97_31324201_exon3_STV,AA_B_97_31324201_exon3_STW,AA_B_97_31324201_exon3_SV,AA_B_97_31324201_exon3_SVW,AA_B_97_31324201_exon3_SW,AA_B_97_31324201_exon3_T,AA_B_97_31324201_exon3_TV,AA_B_97_31324201_exon3_TVW,AA_B_97_31324201_exon3_TW,AA_B_97_31324201_exon3_V,AA_B_97_31324201_exon3_VW,AA_B_97_31324201_exon3_W	62	6	6	0.000257816	ANXA11
AA_DPB1_178_33052924	DPB1	178	33052924	1	5.02342	0.0249101	AA_DPB1_178_33052924_exon3_L,AA_DPB1_178_33052924_exon3_M	2	2	2	0.000106525	ANXA11
AA_DRB1_14_32552120	DRB1	14	32552120	1	4.8695	0.0272676	AA_DRB1_14_32552120_exon2_E,AA_DRB1_14_32552120_exon2_K	2	2	2	0.000102885	ANXA11
AA_DRB1_28_32552078	DRB1	28	32552078	2	7.02188	0.0297956	AA_DRB1_28_32552078_exon2_D,AA_DRB1_28_32552078_exon2_DE,AA_DRB1_28_32552078_exon2_DH,AA_DRB1_28_32552078_exon2_DK,AA_DRB1_28_32552078_exon2_E,AA_DRB1_28_32552078_exon2_H	6	3	3	0.000145774	ANXA11
AA_DRB1_58_32551988	DRB1	58	32551988	1	4.62401	0.031437	AA_DRB1_58_32551988_exon2_A,AA_DRB1_58_32551988_exon2_AP,AA_DRB1_58_32551988_exon2_Ax,AA_DRB1_58_32551988_exon2_E	4	2	2	9.80995e-05	ANXA11
AA_DPB1_205_33053552	DPB1	205	33053552	1	4.60738	0.0317288	AA_DPB1_205_33053552_exon4_M,AA_DPB1_205_33053552_exon4_V	2	2	2	7.25523e-05	ANXA11
AA_DRB1_30_32552072	DRB1	30	32552072	5	11.8599	0.0366466	AA_DRB1_30_32552072_exon2_AC,AA_DRB1_30_32552072_exon2_ACF,AA_DRB1_30_32552072_exon2_ACG,AA_DRB1_30_32552072_exon2_ACH,AA_DRB1_30_32552072_exon2_ACL,AA_DRB1_30_32552072_exon2_ACR,AA_DRB1_30_32552072_exon2_ACY,AA_DRB1_30_32552072_exon2_AFG,AA_DRB1_30_32552072_exon2_AFH,AA_DRB1_30_32552072_exon2_AFL,AA_DRB1_30_32552072_exon2_AFR,AA_DRB1_30_32552072_exon2_AFY,AA_DRB1_30_32552072_exon2_AG,AA_DRB1_30_32552072_exon2_AGH,AA_DRB1_30_32552072_exon2_AGL,AA_DRB1_30_32552072_exon2_AGR,AA_DRB1_30_32552072_exon2_AGY,AA_DRB1_30_32552072_exon2_AH,AA_DRB1_30_32552072_exon2_AHL,AA_DRB1_30_32552072_exon2_AHR,AA_DRB1_30_32552072_exon2_AHY,AA_DRB1_30_32552072_exon2_AL,AA_DRB1_30_32552072_exon2_ALR,AA_DRB1_30_32552072_exon2_ALY,AA_DRB1_30_32552072_exon2_AR,AA_DRB1_30_32552072_exon2_ARY,AA_DRB1_30_32552072_exon2_AY,AA_DRB1_30_32552072_exon2_C,AA_DRB1_30_32552072_exon2_CF,AA_DRB1_30_32552072_exon2_CFG,AA_DRB1_30_32552072_exon2_CFH,AA_DRB1_30_32552072_exon2_CFL,AA_DRB1_30_32552072_exon2_CFR,AA_DRB1_30_32552072_exon2_CFY,AA_DRB1_30_32552072_exon2_CG,AA_DRB1_30_32552072_exon2_CGH,AA_DRB1_30_32552072_exon2_CGL,AA_DRB1_30_32552072_exon2_CGR,AA_DRB1_30_32552072_exon2_CGY,AA_DRB1_30_32552072_exon2_CH,AA_DRB1_30_32552072_exon2_CHL,AA_DRB1_30_32552072_exon2_CHR,AA_DRB1_30_32552072_exon2_CHY,AA_DRB1_30_32552072_exon2_CL,AA_DRB1_30_32552072_exon2_CLR,AA_DRB1_30_32552072_exon2_CLY,AA_DRB1_30_32552072_exon2_CR,AA_DRB1_30_32552072_exon2_CRY,AA_DRB1_30_32552072_exon2_CY,AA_DRB1_30_32552072_exon2_FG,AA_DRB1_30_32552072_exon2_FGH,AA_DRB1_30_32552072_exon2_FGL,AA_DRB1_30_32552072_exon2_FGR,AA_DRB1_30_32552072_exon2_FGY,AA_DRB1_30_32552072_exon2_FH,AA_DRB1_30_32552072_exon2_FHL,AA_DRB1_30_32552072_exon2_FHR,AA_DRB1_30_32552072_exon2_FHY,AA_DRB1_30_32552072_exon2_FL,AA_DRB1_30_32552072_exon2_FLR,AA_DRB1_30_32552072_exon2_FLY,AA_DRB1_30_32552072_exon2_FR,AA_DRB1_30_32552072_exon2_FRY,AA_DRB1_30_32552072_exon2_FY,AA_DRB1_30_32552072_exon2_G,AA_DRB1_30_32552072_exon2_GH,AA_DRB1_30_32552072_exon2_GHL,AA_DRB1_30_32552072_exon2_GHR,AA_DRB1_30_32552072_exon2_GHY,AA_DRB1_30_32552072_exon2_GL,AA_DRB1_30_32552072_exon2_GLR,AA_DRB1_30_32552072_exon2_GLY,AA_DRB1_30_32552072_exon2_GR,AA_DRB1_30_32552072_exon2_GRY,AA_DRB1_30_32552072_exon2_GY,AA_DRB1_30_32552072_exon2_H,AA_DRB1_30_32552072_exon2_HL,AA_DRB1_30_32552072_exon2_HLR,AA_DRB1_30_32552072_exon2_HLY,AA_DRB1_30_32552072_exon2_HR,AA_DRB1_30_32552072_exon2_HRY,AA_DRB1_30_32552072_exon2_HY,AA_DRB1_30_32552072_exon2_L,AA_DRB1_30_32552072_exon2_LR,AA_DRB1_30_32552072_exon2_LRY,AA_DRB1_30_32552072_exon2_LY,AA_DRB1_30_32552072_exon2_R,AA_DRB1_30_32552072_exon2_RY,AA_DRB1_30_32552072_exon2_Y	89	6	6	0.000240874	ANXA11
AA_A_70_29910741	A	70	29910741	1	4.15468	0.041451	AA_A_70_29910741_exon2_.H,AA_A_70_29910741_exon2_.Q,AA_A_70_29910741_exon2_H,AA_A_70_29910741_exon2_Q	4	2	2	8.73503e-05	ANXA11
AA_C_90_31239378	C	90	31239378	1	3.79594	0.0512984	AA_C_90_31239378_exon2_A,AA_C_90_31239378_exon2_D	2	2	2	7.79261e-05	ANXA11
AA_B_114_31324150	B	114	31324150	2	5.79294	0.0551013	AA_B_114_31324150_exon3_D,AA_B_114_31324150_exon3_DH,AA_B_114_31324150_exon3_DK,AA_B_114_31324150_exon3_DN,AA_B_114_31324150_exon3_DS,AA_B_114_31324150_exon3_H,AA_B_114_31324150_exon3_HK,AA_B_114_31324150_exon3_HN,AA_B_114_31324150_exon3_HS,AA_B_114_31324150_exon3_KN,AA_B_114_31324150_exon3_N,AA_B_114_31324150_exon3_NS	12	3	3	0.000121592	ANXA11
AA_DRB1_16_32552114	DRB1	16	32552114	1	3.37585	0.0659819	AA_DRB1_16_32552114_exon2_H,AA_DRB1_16_32552114_exon2_HI,AA_DRB1_16_32552114_exon2_HQ,AA_DRB1_16_32552114_exon2_HY,AA_DRB1_16_32552114_exon2_Q,AA_DRB1_16_32552114_exon2_Y	6	2	2	5.788e-05	ANXA11
AA_DPA1_127_33036951	DPA1	127	33036951	2	5.12849	0.0768433	AA_DPA1_127_33036951_exon3_L,AA_DPA1_127_33036951_exon3_P	2	3	3	8.97389e-05	ANXA11
AA_DPA1_160_33036852	DPA1	160	33036852	2	5.12849	0.0768433	AA_DPA1_160_33036852_exon3_F,AA_DPA1_160_33036852_exon3_V	2	3	3	8.97389e-05	ANXA11
AA_DPA1_228_33036434	DPA1	228	33036434	2	5.12849	0.0768433	AA_DPA1_228_33036434_exon4_P,AA_DPA1_228_33036434_exon4_T	2	3	3	8.97389e-05	ANXA11
AA_B_143_31324063	B	143	31324063	1	3.11025	0.0777058	AA_B_143_31324063_exon3_GS,AA_B_143_31324063_exon3_GT,AA_B_143_31324063_exon3_S,AA_B_143_31324063_exon3_T	4	2	2	6.44407e-05	ANXA11
AA_B_147_31324051	B	147	31324051	1	3.10886	0.0777723	AA_B_147_31324051_exon3_CL,AA_B_147_31324051_exon3_CW,AA_B_147_31324051_exon3_L,AA_B_147_31324051_exon3_W	4	2	2	6.44115e-05	ANXA11
AA_DPA1_111_33036999	DPA1	111	33036999	2	5.05105	0.0798796	AA_DPA1_111_33036999_exon3_K,AA_DPA1_111_33036999_exon3_R	2	3	3	8.99413e-05	ANXA11
AA_A_152_29911228	A	152	29911228	4	8.26983	0.0820923	AA_A_152_29911228_exon3_A,AA_A_152_29911228_exon3_AE,AA_A_152_29911228_exon3_AEG,AA_A_152_29911228_exon3_AER,AA_A_152_29911228_exon3_AEV,AA_A_152_29911228_exon3_AEW,AA_A_152_29911228_exon3_AEx,AA_A_152_29911228_exon3_AG,AA_A_152_29911228_exon3_AGR,AA_A_152_29911228_exon3_AGV,AA_A_152_29911228_exon3_AGW,AA_A_152_29911228_exon3_AGx,AA_A_152_29911228_exon3_AR,AA_A_152_29911228_exon3_ARV,AA_A_152_29911228_exon3_ARW,AA_A_152_29911228_exon3_ARx,AA_A_152_29911228_exon3_AV,AA_A_152_29911228_exon3_AVW,AA_A_152_29911228_exon3_AVx,AA_A_152_29911228_exon3_AW,AA_A_152_29911228_exon3_AWx,AA_A_152_29911228_exon3_Ax,AA_A_152_29911228_exon3_E,AA_A_152_29911228_exon3_EG,AA_A_152_29911228_exon3_EGR,AA_A_152_29911228_exon3_EGV,AA_A_152_29911228_exon3_EGW,AA_A_152_29911228_exon3_EGx,AA_A_152_29911228_exon3_ER,AA_A_152_29911228_exon3_ERV,AA_A_152_29911228_exon3_ERW,AA_A_152_29911228_exon3_ERx,AA_A_152_29911228_exon3_EV,AA_A_152_29911228_exon3_EVW,AA_A_152_29911228_exon3_EVx,AA_A_152_29911228_exon3_EW,AA_A_152_29911228_exon3_EWx,AA_A_152_29911228_exon3_Ex,AA_A_152_29911228_exon3_GRV,AA_A_152_29911228_exon3_GRW,AA_A_152_29911228_exon3_GV,AA_A_152_29911228_exon3_GVW,AA_A_152_29911228_exon3_GVx,AA_A_152_29911228_exon3_GW,AA_A_152_29911228_exon3_GWx,AA_A_152_29911228_exon3_RV,AA_A_152_29911228_exon3_RVW,AA_A_152_29911228_exon3_RVx,AA_A_152_29911228_exon3_RW,AA_A_152_29911228_exon3_RWx,AA_A_152_29911228_exon3_V,AA_A_152_29911228_exon3_VW,AA_A_152_29911228_exon3_VWx,AA_A_152_29911228_exon3_Vx,AA_A_152_29911228_exon3_W,AA_A_152_29911228_exon3_Wx	56	5	5	0.000174423	ANXA11
AA_B_194_31323336	B	194	31323336	1	2.97384	0.0845107	AA_B_194_31323336_exon4_I,AA_B_194_31323336_exon4_V	2	2	2	6.21598e-05	ANXA11
AA_DQB1_126_32629585	DQB1	126	32629585	1	2.8271	0.0925774	AA_DQB1_126_32629585_exon3_H,AA_DQB1_126_32629585_exon3_Q	2	2	2	5.62794e-05	ANXA11
AA_DPB1_65_33048634	DPB1	65	33048634	1	2.81641	0.093214	AA_DPB1_65_33048634_exon2_I,AA_DPB1_65_33048634_exon2_L	2	2	2	5.88706e-05	ANXA11
AA_DRB1_40_32552042	DRB1	40	32552042	1	2.76993	0.0959565	AA_DRB1_40_32552042_exon2_F,AA_DRB1_40_32552042_exon2_FS,AA_DRB1_40_32552042_exon2_Fx,AA_DRB1_40_32552042_exon2_Y	4	2	2	5.88933e-05	ANXA11
AA_C_219_31238158	C	219	31238158	1	2.40912	0.120328	AA_C_219_31238158_exon4_R,AA_C_219_31238158_exon4_W	2	2	2	4.83093e-05	ANXA11
AA_C_103_31239093	C	103	31239093	1	2.37739	0.122982	AA_C_103_31239093_exon3_GL,AA_C_103_31239093_exon3_GV,AA_C_103_31239093_exon3_L,AA_C_103_31239093_exon3_V	4	2	2	4.92987e-05	ANXA11
AA_DQA1_215_32610494	DQA1	215	32610494	1	2.31661	0.127873	AA_DQA1_215_32610494_exon4_F,AA_DQA1_215_32610494_exon4_L	2	2	2	4.87619e-05	ANXA11
AA_DRB1_38_32552048	DRB1	38	32552048	2	4.06112	0.131118	AA_DRB1_38_32552048_exon2_A,AA_DRB1_38_32552048_exon2_AC,AA_DRB1_38_32552048_exon2_AL,AA_DRB1_38_32552048_exon2_AV,AA_DRB1_38_32552048_exon2_Ax,AA_DRB1_38_32552048_exon2_CL,AA_DRB1_38_32552048_exon2_CV,AA_DRB1_38_32552048_exon2_L,AA_DRB1_38_32552048_exon2_LV,AA_DRB1_38_32552048_exon2_Lx,AA_DRB1_38_32552048_exon2_V,AA_DRB1_38_32552048_exon2_Vx	12	3	3	8.51815e-05	ANXA11
AA_C_173_31238883	C	173	31238883	1	2.20172	0.13773	AA_C_173_31238883_exon3_E,AA_C_173_31238883_exon3_EI,AA_C_173_31238883_exon3_Ex,AA_C_173_31238883_exon3_K	4	2	2	4.56517e-05	ANXA11
AA_B_113_31324153	B	113	31324153	1	2.15871	0.141677	AA_B_113_31324153_exon3_H,AA_B_113_31324153_exon3_Y	2	2	2	4.43699e-05	ANXA11
AA_DRB1_189_32548667	DRB1	189	32548667	2	3.88221	0.143401	AA_DRB1_189_32548667_exon4_R,AA_DRB1_189_32548667_exon4_S	2	3	3	8.12999e-05	ANXA11
AA_DRB1_70_32551952	DRB1	70	32551952	2	3.83264	0.146699	AA_DRB1_70_32551952_exon2_D,AA_DRB1_70_32551952_exon2_DQ,AA_DRB1_70_32551952_exon2_DR,AA_DRB1_70_32551952_exon2_DT,AA_DRB1_70_32551952_exon2_Dx,AA_DRB1_70_32551952_exon2_Q,AA_DRB1_70_32551952_exon2_QR,AA_DRB1_70_32551952_exon2_QT,AA_DRB1_70_32551952_exon2_Qx,AA_DRB1_70_32551952_exon2_R,AA_DRB1_70_32551952_exon2_RT,AA_DRB1_70_32551952_exon2_Rx	12	3	3	7.58022e-05	ANXA11
AA_B_24_31324665	B	24	31324665	2	3.75376	0.152877	AA_B_24_31324665_exon2_A,AA_B_24_31324665_exon2_S,AA_B_24_31324665_exon2_T	3	3	3	7.48036e-05	ANXA11
AA_C_152_31238946	C	152	31238946	2	3.53553	0.170336	AA_C_152_31238946_exon3_A,AA_C_152_31238946_exon3_AE,AA_C_152_31238946_exon3_AT,AA_C_152_31238946_exon3_AV,AA_C_152_31238946_exon3_Ax,AA_C_152_31238946_exon3_E,AA_C_152_31238946_exon3_ET,AA_C_152_31238946_exon3_EV,AA_C_152_31238946_exon3_Ex,AA_C_152_31238946_exon3_T,AA_C_152_31238946_exon3_TV,AA_C_152_31238946_exon3_Tx	12	3	3	7.20666e-05	ANXA11
AA_B_65_31324542	B	65	31324542	1	1.85706	0.172829	AA_B_65_31324542_exon2_Q,AA_B_65_31324542_exon2_R	2	2	2	3.8986e-05	ANXA11
AA_C_95_31239117	C	95	31239117	2	3.50549	0.173039	AA_C_95_31239117_exon3_F,AA_C_95_31239117_exon3_FI,AA_C_95_31239117_exon3_FL,AA_C_95_31239117_exon3_FP,AA_C_95_31239117_exon3_Fx,AA_C_95_31239117_exon3_I,AA_C_95_31239117_exon3_IL,AA_C_95_31239117_exon3_IP,AA_C_95_31239117_exon3_Ix,AA_C_95_31239117_exon3_L,AA_C_95_31239117_exon3_LP,AA_C_95_31239117_exon3_Lx	12	3	3	7.36514e-05	ANXA11
AA_C_163_31238913	C	163	31238913	2	3.50518	0.173065	AA_C_163_31238913_exon3_E,AA_C_163_31238913_exon3_EL,AA_C_163_31238913_exon3_ET,AA_C_163_31238913_exon3_Ex,AA_C_163_31238913_exon3_L,AA_C_163_31238913_exon3_T	6	3	3	7.3588e-05	ANXA11
AA_C_1_31239645	C	1	31239645	1	1.7971	0.179744	AA_C_1_31239645_exon2_C,AA_C_1_31239645_exon2_G	2	2	2	3.76799e-05	ANXA11
AA_A_144_29911204	A	144	29911204	1	1.76252	0.184265	AA_A_144_29911204_exon3_AK,AA_A_144_29911204_exon3_AQ,AA_A_144_29911204_exon3_EK,AA_A_144_29911204_exon3_EQ,AA_A_144_29911204_exon3_K,AA_A_144_29911204_exon3_Kx,AA_A_144_29911204_exon3_Q,AA_A_144_29911204_exon3_Qx	8	2	2	3.71292e-05	ANXA11
AA_DPB1_9_33048466	DPB1	9	33048466	2	3.3266	0.189305	AA_DPB1_9_33048466_exon2_F,AA_DPB1_9_33048466_exon2_H,AA_DPB1_9_33048466_exon2_Y	3	3	3	6.96638e-05	ANXA11
AA_B_95_31324207	B	95	31324207	2	3.24309	0.197373	AA_B_95_31324207_exon3_I,AA_B_95_31324207_exon3_IL,AA_B_95_31324207_exon3_IR,AA_B_95_31324207_exon3_IW,AA_B_95_31324207_exon3_L,AA_B_95_31324207_exon3_W	6	3	3	6.71843e-05	ANXA11
AA_B_171_31323979	B	171	31323979	1	1.65782	0.197753	AA_B_171_31323979_exon3_EH,AA_B_171_31323979_exon3_EY,AA_B_171_31323979_exon3_H,AA_B_171_31323979_exon3_Y	4	2	2	3.48373e-05	ANXA11
AA_A_334_29913039	A	334	29913039	1	1.59016	0.207109	AA_A_334_29913039_exon7_M,AA_A_334_29913039_exon7_V	2	2	2	3.34938e-05	ANXA11
AA_A_246_29912089	A	246	29912089	1	1.55379	0.212406	AA_A_246_29912089_exon4_A,AA_A_246_29912089_exon4_S	2	2	2	3.27213e-05	ANXA11
AA_A_151_29911225	A	151	29911225	1	1.55254	0.212694	AA_A_151_29911225_exon3_CH,AA_A_151_29911225_exon3_CR,AA_A_151_29911225_exon3_H,AA_A_151_29911225_exon3_R	4	2	2	3.25141e-05	ANXA11
AA_A_299_29912350	A	299	29912350	1	1.45177	0.228049	AA_A_299_29912350_exon5_A,AA_A_299_29912350_exon5_T	2	2	2	3.05826e-05	ANXA11
AA_DRB1_31_32552069	DRB1	31	32552069	2	2.87983	0.236933	AA_DRB1_31_32552069_exon2_F,AA_DRB1_31_32552069_exon2_FI,AA_DRB1_31_32552069_exon2_FL,AA_DRB1_31_32552069_exon2_FS,AA_DRB1_31_32552069_exon2_FV,AA_DRB1_31_32552069_exon2_I,AA_DRB1_31_32552069_exon2_IL,AA_DRB1_31_32552069_exon2_IS,AA_DRB1_31_32552069_exon2_IV,AA_DRB1_31_32552069_exon2_LV,AA_DRB1_31_32552069_exon2_SV,AA_DRB1_31_32552069_exon2_V	12	3	3	6.10129e-05	ANXA11
AA_DPB1_76_33048667	DPB1	76	33048667	2	2.73295	0.254776	AA_DPB1_76_33048667_exon2_I,AA_DPB1_76_33048667_exon2_M,AA_DPB1_76_33048667_exon2_V	3	3	3	5.69493e-05	ANXA11
AA_DPA1_11_33037639	DPA1	11	33037639	1	1.29453	0.255021	AA_DPA1_11_33037639_exon2_A,AA_DPA1_11_33037639_exon2_M	2	2	2	1.69254e-05	ANXA11
AA_DQB1_130_32629573	DQB1	130	32629573	1	1.2817	0.257429	AA_DQB1_130_32629573_exon3_Q,AA_DQB1_130_32629573_exon3_R	2	2	2	2.6968e-05	ANXA11
AA_A_127_29911153	A	127	29911153	1	1.21323	0.270544	AA_A_127_29911153_exon3_K,AA_A_127_29911153_exon3_KR,AA_A_127_29911153_exon3_Kx,AA_A_127_29911153_exon3_N	4	2	2	2.56697e-05	ANXA11
AA_B_66_31324539	B	66	31324539	2	2.58613	0.274207	AA_B_66_31324539_exon2_I,AA_B_66_31324539_exon2_IK,AA_B_66_31324539_exon2_IN,AA_B_66_31324539_exon2_IS,AA_B_66_31324539_exon2_K,AA_B_66_31324539_exon2_N	6	3	3	5.26359e-05	ANXA11
AA_C_94_31239120	C	94	31239120	1	1.19448	0.274224	AA_C_94_31239120_exon3_I,AA_C_94_31239120_exon3_IP,AA_C_94_31239120_exon3_Ix,AA_C_94_31239120_exon3_T	4	2	2	2.4767e-05	ANXA11
AA_DRB1_104_32549623	DRB1	104	32549623	2	2.54771	0.279519	AA_DRB1_104_32549623_exon3_A,AA_DRB1_104_32549623_exon3_S	2	3	3	5.36233e-05	ANXA11
AA_A_56_29910699	A	56	29910699	1	1.15361	0.282645	AA_A_56_29910699_exon2_DG,AA_A_56_29910699_exon2_DR,AA_A_56_29910699_exon2_G,AA_A_56_29910699_exon2_R	4	2	2	2.42343e-05	ANXA11
AA_B_74_31324515	B	74	31324515	1	1.14956	0.283494	AA_B_74_31324515_exon2_D,AA_B_74_31324515_exon2_Y	2	2	2	2.37358e-05	ANXA11
AA_C_194_31238233	C	194	31238233	1	1.1344	0.286434	AA_C_194_31238233_exon4_L,AA_C_194_31238233_exon4_LP,AA_C_194_31238233_exon4_LX,AA_C_194_31238233_exon4_Lx,AA_C_194_31238233_exon4_PV,AA_C_194_31238233_exon4_V,AA_C_194_31238233_exon4_VX,AA_C_194_31238233_exon4_Vx	8	2	2	2.34652e-05	ANXA11
AA_C_261_31238032	C	261	31238032	1	1.1344	0.286434	AA_C_261_31238032_exon4_M,AA_C_261_31238032_exon4_V	2	2	2	2.34652e-05	ANXA11
AA_C_273_31237996	C	273	31237996	1	1.1344	0.286434	AA_C_273_31237996_exon4_R,AA_C_273_31237996_exon4_S	2	2	2	2.34652e-05	ANXA11
AA_C_305_31237779	C	305	31237779	1	1.1293	0.287513	AA_C_305_31237779_exon5_A,AA_C_305_31237779_exon5_T	2	2	2	2.33569e-05	ANXA11
AA_C_307_31237773	C	307	31237773	1	1.1293	0.287513	AA_C_307_31237773_exon5_M,AA_C_307_31237773_exon5_V	2	2	2	2.33569e-05	ANXA11
AA_C_326_31237170	C	326	31237170	1	1.1293	0.287513	AA_C_326_31237170_exon7_C,AA_C_326_31237170_exon7_S	2	2	2	2.33569e-05	ANXA11
AA_C_339_31237131	C	339	31237131	1	1.1293	0.287513	AA_C_339_31237131_exon7_A,AA_C_339_31237131_exon7_T	2	2	2	2.33569e-05	ANXA11
AA_C_-9_31239802	C	-9	31239802	1	1.11893	0.289798	AA_C_-9_31239802_exon1_A,AA_C_-9_31239802_exon1_G	2	2	2	2.30772e-05	ANXA11
AA_B_-11_31324895	B	-11	31324895	1	1.09833	0.294489	AA_B_-11_31324895_exon1_S,AA_B_-11_31324895_exon1_W	2	2	2	2.31049e-05	ANXA11
AA_B_76_31324509	B	76	31324509	1	1.06389	0.302178	AA_B_76_31324509_exon2_E,AA_B_76_31324509_exon2_V	2	2	2	1.87609e-05	ANXA11
AA_A_66_29910729	A	66	29910729	1	1.06223	0.302536	AA_A_66_29910729_exon2_.K,AA_A_66_29910729_exon2_.N,AA_A_66_29910729_exon2_K,AA_A_66_29910729_exon2_KQ,AA_A_66_29910729_exon2_Kx,AA_A_66_29910729_exon2_N,AA_A_66_29910729_exon2_NQ,AA_A_66_29910729_exon2_Nx	8	2	2	2.22326e-05	ANXA11
AA_C_295_31237809	C	295	31237809	1	1.05691	0.303507	AA_C_295_31237809_exon5_A,AA_C_295_31237809_exon5_V	2	2	2	2.18589e-05	ANXA11
AA_B_77_31324506	B	77	31324506	2	2.37672	0.304492	AA_B_77_31324506_exon2_CD,AA_B_77_31324506_exon2_CN,AA_B_77_31324506_exon2_CS,AA_B_77_31324506_exon2_D,AA_B_77_31324506_exon2_DG,AA_B_77_31324506_exon2_DN,AA_B_77_31324506_exon2_DS,AA_B_77_31324506_exon2_GN,AA_B_77_31324506_exon2_GS,AA_B_77_31324506_exon2_N,AA_B_77_31324506_exon2_NS,AA_B_77_31324506_exon2_S	12	3	3	5.0012e-05	ANXA11
AA_A_63_29910720	A	63	29910720	2	2.37081	0.305345	AA_A_63_29910720_exon2_E,AA_A_63_29910720_exon2_EN,AA_A_63_29910720_exon2_EQ,AA_A_63_29910720_exon2_Ex,AA_A_63_29910720_exon2_N,AA_A_63_29910720_exon2_Q	6	3	3	4.97907e-05	ANXA11
AA_C_73_31239429	C	73	31239429	1	1.03522	0.308779	AA_C_73_31239429_exon2_A,AA_C_73_31239429_exon2_T	2	2	2	2.12984e-05	ANXA11
AA_B_-23_31324931	B	-23	31324931	1	0.98811	0.320053	AA_B_-23_31324931_exon1_L,AA_B_-23_31324931_exon1_R	2	2	2	1.99393e-05	ANXA11
AA_DRB1_98_32549641	DRB1	98	32549641	2	2.26674	0.321654	AA_DRB1_98_32549641_exon3_E,AA_DRB1_98_32549641_exon3_ER,AA_DRB1_98_32549641_exon3_Ex,AA_DRB1_98_32549641_exon3_K	4	3	3	4.77444e-05	ANXA11
AA_B_-21_31324925	B	-21	31324925	1	0.980957	0.321802	AA_B_-21_31324925_exon1_M,AA_B_-21_31324925_exon1_T	2	2	2	1.98334e-05	ANXA11
AA_B_82_31324491	B	82	31324491	1	0.956169	0.328002	AA_B_82_31324491_exon2_L,AA_B_82_31324491_exon2_R	2	2	2	2.01255e-05	ANXA11
AA_B_83_31324488	B	83	31324488	1	0.956169	0.328002	AA_B_83_31324488_exon2_G,AA_B_83_31324488_exon2_R	2	2	2	2.01255e-05	ANXA11
AA_C_91_31239129	C	91	31239129	1	0.902592	0.341932	AA_C_91_31239129_exon3_G,AA_C_91_31239129_exon3_R	2	2	2	1.89942e-05	ANXA11
AA_C_184_31238263	C	184	31238263	1	0.873374	0.349445	AA_C_184_31238263_exon4_H,AA_C_184_31238263_exon4_HK,AA_C_184_31238263_exon4_HR,AA_C_184_31238263_exon4_Hx,AA_C_184_31238263_exon4_KP,AA_C_184_31238263_exon4_P,AA_C_184_31238263_exon4_PR,AA_C_184_31238263_exon4_Px	8	2	2	1.88168e-05	ANXA11
AA_C_285_31237839	C	285	31237839	1	0.86889	0.350679	AA_C_285_31237839_exon5_LM,AA_C_285_31237839_exon5_LV,AA_C_285_31237839_exon5_M,AA_C_285_31237839_exon5_V	4	2	2	1.87188e-05	ANXA11
AA_A_307_29912374	A	307	29912374	1	0.863806	0.352483	AA_A_307_29912374_exon5_M,AA_A_307_29912374_exon5_R	2	2	2	1.81476e-05	ANXA11
AA_C_116_31239054	C	116	31239054	3	3.22098	0.358505	AA_C_116_31239054_exon3_F,AA_C_116_31239054_exon3_FL,AA_C_116_31239054_exon3_FS,AA_C_116_31239054_exon3_FY,AA_C_116_31239054_exon3_Fx,AA_C_116_31239054_exon3_L,AA_C_116_31239054_exon3_LS,AA_C_116_31239054_exon3_LY,AA_C_116_31239054_exon3_Lx,AA_C_116_31239054_exon3_S,AA_C_116_31239054_exon3_SY,AA_C_116_31239054_exon3_Sx,AA_C_116_31239054_exon3_Y,AA_C_116_31239054_exon3_Yx	14	4	4	6.59721e-05	ANXA11
AA_C_-15_31239820	C	-15	31239820	1	0.832545	0.361188	AA_C_-15_31239820_exon1_I,AA_C_-15_31239820_exon1_L	2	2	2	1.71108e-05	ANXA11
AA_B_199_31323321	B	199	31323321	1	0.831738	0.361617	AA_B_199_31323321_exon4_A,AA_B_199_31323321_exon4_V	2	2	2	1.70584e-05	ANXA11
AA_A_298_29912347	A	298	29912347	1	0.829535	0.362207	AA_A_298_29912347_exon5_F,AA_A_298_29912347_exon5_I	2	2	2	1.74087e-05	ANXA11
AA_A_-11_29910371	A	-11	29910371	1	0.818402	0.365481	AA_A_-11_29910371_exon1_L,AA_A_-11_29910371_exon1_S	2	2	2	1.72228e-05	ANXA11
AA_A_-15_29910359	A	-15	29910359	1	0.810865	0.367689	AA_A_-15_29910359_exon1_L,AA_A_-15_29910359_exon1_V	2	2	2	1.70985e-05	ANXA11
AA_C_147_31238961	C	147	31238961	1	0.802726	0.370043	AA_C_147_31238961_exon3_L,AA_C_147_31238961_exon3_LX,AA_C_147_31238961_exon3_Lx,AA_C_147_31238961_exon3_W	4	2	2	1.6226e-05	ANXA11
AA_B_158_31324018	B	158	31324018	1	0.79899	0.37125	AA_B_158_31324018_exon3_A,AA_B_158_31324018_exon3_AP,AA_B_158_31324018_exon3_Ax,AA_B_158_31324018_exon3_T	4	2	2	1.66936e-05	ANXA11
AA_B_103_31324183	B	103	31324183	1	0.794673	0.372478	AA_B_103_31324183_exon3_GL,AA_B_103_31324183_exon3_GV,AA_B_103_31324183_exon3_L,AA_B_103_31324183_exon3_V	4	2	2	1.64865e-05	ANXA11
AA_B_145_31324057	B	145	31324057	1	0.777756	0.377683	AA_B_145_31324057_exon3_GL,AA_B_145_31324057_exon3_GR,AA_B_145_31324057_exon3_L,AA_B_145_31324057_exon3_R	4	2	2	1.56312e-05	ANXA11
AA_B_46_31324599	B	46	31324599	1	0.771023	0.379751	AA_B_46_31324599_exon2_A,AA_B_46_31324599_exon2_E	2	2	2	1.52466e-05	ANXA11
AA_A_142_29911198	A	142	29911198	1	0.746316	0.387504	AA_A_142_29911198_exon3_HI,AA_A_142_29911198_exon3_HT,AA_A_142_29911198_exon3_I,AA_A_142_29911198_exon3_T	4	2	2	1.57154e-05	ANXA11
AA_A_145_29911207	A	145	29911207	1	0.746316	0.387504	AA_A_145_29911207_exon3_H,AA_A_145_29911207_exon3_HQ,AA_A_145_29911207_exon3_Hx,AA_A_145_29911207_exon3_R	4	2	2	1.57154e-05	ANXA11
AA_B_167_31323991	B	167	31323991	1	0.733803	0.391545	AA_B_167_31323991_exon3_GS,AA_B_167_31323991_exon3_GW,AA_B_167_31323991_exon3_PS,AA_B_167_31323991_exon3_PW,AA_B_167_31323991_exon3_S,AA_B_167_31323991_exon3_Sx,AA_B_167_31323991_exon3_W,AA_B_167_31323991_exon3_Wx	8	2	2	1.51624e-05	ANXA11
AA_C_113_31239063	C	113	31239063	1	0.697218	0.403572	AA_C_113_31239063_exon3_CH,AA_C_113_31239063_exon3_CY,AA_C_113_31239063_exon3_H,AA_C_113_31239063_exon3_HX,AA_C_113_31239063_exon3_Hx,AA_C_113_31239063_exon3_XY,AA_C_113_31239063_exon3_Y,AA_C_113_31239063_exon3_Yx	8	2	2	1.46618e-05	ANXA11
AA_C_9_31239621	C	9	31239621	3	2.83612	0.417305	AA_C_9_31239621_exon2_D,AA_C_9_31239621_exon2_DF,AA_C_9_31239621_exon2_DS,AA_C_9_31239621_exon2_DY,AA_C_9_31239621_exon2_F,AA_C_9_31239621_exon2_S,AA_C_9_31239621_exon2_Y	7	4	4	5.86965e-05	ANXA11
AA_C_253_31238056	C	253	31238056	1	0.63799	0.424051	AA_C_253_31238056_exon4_E,AA_C_253_31238056_exon4_Q	2	2	2	1.31861e-05	ANXA11
AA_C_267_31238014	C	267	31238014	1	0.63799	0.424051	AA_C_267_31238014_exon4_P,AA_C_267_31238014_exon4_Q	2	2	2	1.31861e-05	ANXA11
AA_C_306_31237776	C	306	31237776	1	0.634233	0.425413	AA_C_306_31237776_exon5_A,AA_C_306_31237776_exon5_V	2	2	2	1.31056e-05	ANXA11
AA_C_-17_31239826	C	-17	31239826	1	0.631245	0.426563	AA_C_-17_31239826_exon1_A,AA_C_-17_31239826_exon1_T	2	2	2	1.29957e-05	ANXA11
AA_A_99_29911069	A	99	29911069	2	1.64915	0.438197	AA_A_99_29911069_exon3_C,AA_A_99_29911069_exon3_CF,AA_A_99_29911069_exon3_CFH,AA_A_99_29911069_exon3_CFS,AA_A_99_29911069_exon3_CFW,AA_A_99_29911069_exon3_CFx,AA_A_99_29911069_exon3_CH,AA_A_99_29911069_exon3_CHS,AA_A_99_29911069_exon3_CHW,AA_A_99_29911069_exon3_CHY,AA_A_99_29911069_exon3_CHx,AA_A_99_29911069_exon3_CS,AA_A_99_29911069_exon3_CSW,AA_A_99_29911069_exon3_CSY,AA_A_99_29911069_exon3_CSx,AA_A_99_29911069_exon3_CW,AA_A_99_29911069_exon3_CWY,AA_A_99_29911069_exon3_CWx,AA_A_99_29911069_exon3_CY,AA_A_99_29911069_exon3_CYx,AA_A_99_29911069_exon3_Cx,AA_A_99_29911069_exon3_F,AA_A_99_29911069_exon3_FH,AA_A_99_29911069_exon3_FHS,AA_A_99_29911069_exon3_FHW,AA_A_99_29911069_exon3_FHY,AA_A_99_29911069_exon3_FHx,AA_A_99_29911069_exon3_FS,AA_A_99_29911069_exon3_FSW,AA_A_99_29911069_exon3_FSY,AA_A_99_29911069_exon3_FSx,AA_A_99_29911069_exon3_FW,AA_A_99_29911069_exon3_FWY,AA_A_99_29911069_exon3_FWx,AA_A_99_29911069_exon3_FY,AA_A_99_29911069_exon3_FYx,AA_A_99_29911069_exon3_Fx,AA_A_99_29911069_exon3_HSY,AA_A_99_29911069_exon3_HWY,AA_A_99_29911069_exon3_HY,AA_A_99_29911069_exon3_HYx,AA_A_99_29911069_exon3_SWY,AA_A_99_29911069_exon3_SY,AA_A_99_29911069_exon3_SYx,AA_A_99_29911069_exon3_WY,AA_A_99_29911069_exon3_WYx,AA_A_99_29911069_exon3_Y,AA_A_99_29911069_exon3_Yx	48	3	3	3.0059e-05	ANXA11
AA_DRB1_33_32552063	DRB1	33	32552063	1	0.59016	0.442291	AA_DRB1_33_32552063_exon2_H,AA_DRB1_33_32552063_exon2_HT,AA_DRB1_33_32552063_exon2_Hx,AA_DRB1_33_32552063_exon2_N	4	2	2	1.23245e-05	ANXA11
AA_B_-10_31324892	B	-10	31324892	1	0.551406	0.4576	AA_B_-10_31324892_exon1_A,AA_B_-10_31324892_exon1_G	2	2	2	1.12247e-05	ANXA11
AA_DRB1_85_32551907	DRB1	85	32551907	1	0.54623	0.459727	AA_DRB1_85_32551907_exon2_A,AA_DRB1_85_32551907_exon2_AL,AA_DRB1_85_32551907_exon2_AW,AA_DRB1_85_32551907_exon2_Ax,AA_DRB1_85_32551907_exon2_LV,AA_DRB1_85_32551907_exon2_V,AA_DRB1_85_32551907_exon2_VW,AA_DRB1_85_32551907_exon2_Vx	8	2	2	1.21308e-05	ANXA11
AA_A_74_29910753	A	74	29910753	1	0.538325	0.462965	AA_A_74_29910753_exon2_D,AA_A_74_29910753_exon2_DN,AA_A_74_29910753_exon2_DP,AA_A_74_29910753_exon2_Dx,AA_A_74_29910753_exon2_H,AA_A_74_29910753_exon2_HN,AA_A_74_29910753_exon2_HP,AA_A_74_29910753_exon2_Hx	8	2	2	1.13348e-05	ANXA11
AA_B_116_31324144	B	116	31324144	4	3.56953	0.466932	AA_B_116_31324144_exon3_D,AA_B_116_31324144_exon3_DF,AA_B_116_31324144_exon3_DFL,AA_B_116_31324144_exon3_DFN,AA_B_116_31324144_exon3_DFP,AA_B_116_31324144_exon3_DFS,AA_B_116_31324144_exon3_DFY,AA_B_116_31324144_exon3_DL,AA_B_116_31324144_exon3_DLN,AA_B_116_31324144_exon3_DLP,AA_B_116_31324144_exon3_DLS,AA_B_116_31324144_exon3_DLY,AA_B_116_31324144_exon3_DN,AA_B_116_31324144_exon3_DNP,AA_B_116_31324144_exon3_DNS,AA_B_116_31324144_exon3_DNY,AA_B_116_31324144_exon3_DP,AA_B_116_31324144_exon3_DPS,AA_B_116_31324144_exon3_DPY,AA_B_116_31324144_exon3_DS,AA_B_116_31324144_exon3_DSY,AA_B_116_31324144_exon3_DY,AA_B_116_31324144_exon3_F,AA_B_116_31324144_exon3_FL,AA_B_116_31324144_exon3_FLN,AA_B_116_31324144_exon3_FLP,AA_B_116_31324144_exon3_FLS,AA_B_116_31324144_exon3_FLY,AA_B_116_31324144_exon3_FN,AA_B_116_31324144_exon3_FNP,AA_B_116_31324144_exon3_FNS,AA_B_116_31324144_exon3_FNY,AA_B_116_31324144_exon3_FP,AA_B_116_31324144_exon3_FPS,AA_B_116_31324144_exon3_FPY,AA_B_116_31324144_exon3_FS,AA_B_116_31324144_exon3_FSY,AA_B_116_31324144_exon3_FY,AA_B_116_31324144_exon3_L,AA_B_116_31324144_exon3_LN,AA_B_116_31324144_exon3_LNP,AA_B_116_31324144_exon3_LNS,AA_B_116_31324144_exon3_LNY,AA_B_116_31324144_exon3_LP,AA_B_116_31324144_exon3_LPS,AA_B_116_31324144_exon3_LPY,AA_B_116_31324144_exon3_LS,AA_B_116_31324144_exon3_LSY,AA_B_116_31324144_exon3_LY,AA_B_116_31324144_exon3_NPS,AA_B_116_31324144_exon3_NPY,AA_B_116_31324144_exon3_NS,AA_B_116_31324144_exon3_NSY,AA_B_116_31324144_exon3_NY,AA_B_116_31324144_exon3_PS,AA_B_116_31324144_exon3_PSY,AA_B_116_31324144_exon3_PY,AA_B_116_31324144_exon3_S,AA_B_116_31324144_exon3_SY,AA_B_116_31324144_exon3_Y	60	5	5	7.37865e-05	ANXA11
AA_A_116_29911120	A	116	29911120	2	1.43447	0.48782	AA_A_116_29911120_exon3_D,AA_A_116_29911120_exon3_DF,AA_A_116_29911120_exon3_DFH,AA_A_116_29911120_exon3_DFN,AA_A_116_29911120_exon3_DFR,AA_A_116_29911120_exon3_DFS,AA_A_116_29911120_exon3_DFV,AA_A_116_29911120_exon3_DFY,AA_A_116_29911120_exon3_DFx,AA_A_116_29911120_exon3_DH,AA_A_116_29911120_exon3_DHN,AA_A_116_29911120_exon3_DHR,AA_A_116_29911120_exon3_DHS,AA_A_116_29911120_exon3_DHV,AA_A_116_29911120_exon3_DHx,AA_A_116_29911120_exon3_DN,AA_A_116_29911120_exon3_DNR,AA_A_116_29911120_exon3_DNS,AA_A_116_29911120_exon3_DNV,AA_A_116_29911120_exon3_DNY,AA_A_116_29911120_exon3_DNx,AA_A_116_29911120_exon3_DR,AA_A_116_29911120_exon3_DRS,AA_A_116_29911120_exon3_DRV,AA_A_116_29911120_exon3_DRY,AA_A_116_29911120_exon3_DRx,AA_A_116_29911120_exon3_DS,AA_A_116_29911120_exon3_DSV,AA_A_116_29911120_exon3_DSY,AA_A_116_29911120_exon3_DSx,AA_A_116_29911120_exon3_DV,AA_A_116_29911120_exon3_DVY,AA_A_116_29911120_exon3_DVx,AA_A_116_29911120_exon3_DY,AA_A_116_29911120_exon3_DYx,AA_A_116_29911120_exon3_Dx,AA_A_116_29911120_exon3_FH,AA_A_116_29911120_exon3_FHN,AA_A_116_29911120_exon3_FHR,AA_A_116_29911120_exon3_FHS,AA_A_116_29911120_exon3_FHV,AA_A_116_29911120_exon3_FHY,AA_A_116_29911120_exon3_FHx,AA_A_116_29911120_exon3_FNY,AA_A_116_29911120_exon3_FRY,AA_A_116_29911120_exon3_FSY,AA_A_116_29911120_exon3_FVY,AA_A_116_29911120_exon3_FY,AA_A_116_29911120_exon3_FYx,AA_A_116_29911120_exon3_H,AA_A_116_29911120_exon3_HN,AA_A_116_29911120_exon3_HNR,AA_A_116_29911120_exon3_HNS,AA_A_116_29911120_exon3_HNV,AA_A_116_29911120_exon3_HNY,AA_A_116_29911120_exon3_HNx,AA_A_116_29911120_exon3_HR,AA_A_116_29911120_exon3_HRS,AA_A_116_29911120_exon3_HRV,AA_A_116_29911120_exon3_HRY,AA_A_116_29911120_exon3_HRx,AA_A_116_29911120_exon3_HS,AA_A_116_29911120_exon3_HSV,AA_A_116_29911120_exon3_HSY,AA_A_116_29911120_exon3_HSx,AA_A_116_29911120_exon3_HV,AA_A_116_29911120_exon3_HVY,AA_A_116_29911120_exon3_HVx,AA_A_116_29911120_exon3_HY,AA_A_116_29911120_exon3_HYx,AA_A_116_29911120_exon3_Hx,AA_A_116_29911120_exon3_NRY,AA_A_116_29911120_exon3_NSY,AA_A_116_29911120_exon3_NVY,AA_A_116_29911120_exon3_NY,AA_A_116_29911120_exon3_NYx,AA_A_116_29911120_exon3_RSY,AA_A_116_29911120_exon3_RVY,AA_A_116_29911120_exon3_RY,AA_A_116_29911120_exon3_RYx,AA_A_116_29911120_exon3_SVY,AA_A_116_29911120_exon3_SY,AA_A_116_29911120_exon3_SYx,AA_A_116_29911120_exon3_VY,AA_A_116_29911120_exon3_VYx,AA_A_116_29911120_exon3_Y,AA_A_116_29911120_exon3_Yx	87	3	3	3.0477e-05	ANXA11
AA_C_304_31237782	C	304	31237782	1	0.479971	0.488076	AA_C_304_31237782_exon5_M,AA_C_304_31237782_exon5_V	2	2	2	1.01449e-05	ANXA11
AA_DPB1_96_33052678	DPB1	96	33052678	1	0.430005	0.511741	AA_DPB1_96_33052678_exon3_K,AA_DPB1_96_33052678_exon3_R	2	2	2	9.47931e-06	ANXA11
AA_A_149_29911219	A	149	29911219	1	0.422041	0.515791	AA_A_149_29911219_exon3_A,AA_A_149_29911219_exon3_AG,AA_A_149_29911219_exon3_Ax,AA_A_149_29911219_exon3_T	4	2	2	8.93046e-06	ANXA11
AA_DPB1_170_33052900	DPB1	170	33052900	1	0.420864	0.516236	AA_DPB1_170_33052900_exon3_I,AA_DPB1_170_33052900_exon3_T	2	2	2	9.30799e-06	ANXA11
AA_A_65_29910726	A	65	29910726	1	0.38696	0.533758	AA_A_65_29910726_exon2_.G,AA_A_65_29910726_exon2_.R,AA_A_65_29910726_exon2_G,AA_A_65_29910726_exon2_GQ,AA_A_65_29910726_exon2_Gx,AA_A_65_29910726_exon2_QR,AA_A_65_29910726_exon2_R,AA_A_65_29910726_exon2_Rx	8	2	2	8.05757e-06	ANXA11
AA_A_95_29911057	A	95	29911057	2	1.21904	0.543411	AA_A_95_29911057_exon3_I,AA_A_95_29911057_exon3_IL,AA_A_95_29911057_exon3_IP,AA_A_95_29911057_exon3_IV,AA_A_95_29911057_exon3_Ix,AA_A_95_29911057_exon3_L,AA_A_95_29911057_exon3_LP,AA_A_95_29911057_exon3_LV,AA_A_95_29911057_exon3_Lx,AA_A_95_29911057_exon3_PV,AA_A_95_29911057_exon3_V,AA_A_95_29911057_exon3_Vx	12	3	3	2.54468e-05	ANXA11
AA_A_107_29911093	A	107	29911093	1	0.358176	0.549361	AA_A_107_29911093_exon3_AG,AA_A_107_29911093_exon3_AW,AA_A_107_29911093_exon3_G,AA_A_107_29911093_exon3_W	4	2	2	7.57084e-06	ANXA11
AA_DRB1_-24_32557503	DRB1	-24	32557503	2	1.13613	0.566417	AA_DRB1_-24_32557503_exon1_F,AA_DRB1_-24_32557503_exon1_L	2	3	3	2.38616e-05	ANXA11
AA_B_94_31324210	B	94	31324210	1	0.325416	0.568326	AA_B_94_31324210_exon3_.I,AA_B_94_31324210_exon3_.T,AA_B_94_31324210_exon3_I,AA_B_94_31324210_exon3_T	4	2	2	6.87583e-06	ANXA11
AA_A_62_29910717	A	62	29910717	4	2.91298	0.572105	AA_A_62_29910717_exon2_E,AA_A_62_29910717_exon2_EG,AA_A_62_29910717_exon2_EGL,AA_A_62_29910717_exon2_EGQ,AA_A_62_29910717_exon2_EGR,AA_A_62_29910717_exon2_EGx,AA_A_62_29910717_exon2_EL,AA_A_62_29910717_exon2_ELQ,AA_A_62_29910717_exon2_ELR,AA_A_62_29910717_exon2_ELx,AA_A_62_29910717_exon2_EQ,AA_A_62_29910717_exon2_EQR,AA_A_62_29910717_exon2_EQx,AA_A_62_29910717_exon2_ER,AA_A_62_29910717_exon2_ERx,AA_A_62_29910717_exon2_Ex,AA_A_62_29910717_exon2_G,AA_A_62_29910717_exon2_GL,AA_A_62_29910717_exon2_GQ,AA_A_62_29910717_exon2_GR,AA_A_62_29910717_exon2_Gx,AA_A_62_29910717_exon2_L,AA_A_62_29910717_exon2_LQ,AA_A_62_29910717_exon2_LR,AA_A_62_29910717_exon2_Lx,AA_A_62_29910717_exon2_Q,AA_A_62_29910717_exon2_QR,AA_A_62_29910717_exon2_Qx,AA_A_62_29910717_exon2_R,AA_A_62_29910717_exon2_Rx	30	5	5	6.08676e-05	ANXA11
AA_B_80_31324497	B	80	31324497	2	0.983682	0.611329	AA_B_80_31324497_exon2_CI,AA_B_80_31324497_exon2_CN,AA_B_80_31324497_exon2_CT,AA_B_80_31324497_exon2_I,AA_B_80_31324497_exon2_N,AA_B_80_31324497_exon2_T	6	3	3	2.06978e-05	ANXA11
AA_C_97_31239111	C	97	31239111	1	0.251287	0.616062	AA_C_97_31239111_exon3_DNR,AA_C_97_31239111_exon3_DNW,AA_C_97_31239111_exon3_DR,AA_C_97_31239111_exon3_DRS,AA_C_97_31239111_exon3_DRx,AA_C_97_31239111_exon3_DSW,AA_C_97_31239111_exon3_DW,AA_C_97_31239111_exon3_DWx,AA_C_97_31239111_exon3_NR,AA_C_97_31239111_exon3_NW,AA_C_97_31239111_exon3_R,AA_C_97_31239111_exon3_RS,AA_C_97_31239111_exon3_Rx,AA_C_97_31239111_exon3_SW,AA_C_97_31239111_exon3_W,AA_C_97_31239111_exon3_Wx	16	2	2	5.18117e-06	ANXA11
AA_A_245_29912086	A	245	29912086	1	0.24787	0.618454	AA_A_245_29912086_exon4_A,AA_A_245_29912086_exon4_V	2	2	2	5.14861e-06	ANXA11
AA_A_311_29912386	A	311	29912386	1	0.246596	0.619342	AA_A_311_29912386_exon5_K,AA_A_311_29912386_exon5_N	2	2	2	5.30358e-06	ANXA11
AA_A_109_29911099	A	109	29911099	1	0.245613	0.620071	AA_A_109_29911099_exon3_F,AA_A_109_29911099_exon3_FP,AA_A_109_29911099_exon3_Fx,AA_A_109_29911099_exon3_L	4	2	2	5.15597e-06	ANXA11
AA_A_297_29912344	A	297	29912344	1	0.221257	0.637945	AA_A_297_29912344_exon5_M,AA_A_297_29912344_exon5_V	2	2	2	4.71462e-06	ANXA11
AA_A_282_29912299	A	282	29912299	1	0.219262	0.639464	AA_A_282_29912299_exon5_I,AA_A_282_29912299_exon5_V	2	2	2	4.735e-06	ANXA11
AA_B_45_31324602	B	45	31324602	3	1.64423	0.649087	AA_B_45_31324602_exon2_E,AA_B_45_31324602_exon2_EG,AA_B_45_31324602_exon2_EK,AA_B_45_31324602_exon2_EM,AA_B_45_31324602_exon2_ET,AA_B_45_31324602_exon2_G,AA_B_45_31324602_exon2_GK,AA_B_45_31324602_exon2_GM,AA_B_45_31324602_exon2_GT,AA_B_45_31324602_exon2_K,AA_B_45_31324602_exon2_KM,AA_B_45_31324602_exon2_KT,AA_B_45_31324602_exon2_M,AA_B_45_31324602_exon2_MT,AA_B_45_31324602_exon2_T	15	4	4	3.64833e-05	ANXA11
AA_A_9_29910558	A	9	29910558	3	1.57915	0.663926	AA_A_9_29910558_exon2_F,AA_A_9_29910558_exon2_FS,AA_A_9_29910558_exon2_FT,AA_A_9_29910558_exon2_FY,AA_A_9_29910558_exon2_S,AA_A_9_29910558_exon2_T,AA_A_9_29910558_exon2_Y	7	4	4	3.21759e-05	ANXA11
AA_B_177_31323961	B	177	31323961	1	0.17781	0.673168	AA_B_177_31323961_exon3_D,AA_B_177_31323961_exon3_DR,AA_B_177_31323961_exon3_Dx,AA_B_177_31323961_exon3_E	4	2	2	3.65471e-06	ANXA11
AA_B_180_31323952	B	180	31323952	1	0.17781	0.673168	AA_B_180_31323952_exon3_E,AA_B_180_31323952_exon3_EP,AA_B_180_31323952_exon3_Ex,AA_B_180_31323952_exon3_Q	4	2	2	3.65471e-06	ANXA11
AA_B_325_31322303	B	325	31322303	1	0.172291	0.677979	AA_B_325_31322303_exon7_C,AA_B_325_31322303_exon7_S	2	2	2	3.49357e-06	ANXA11
AA_DRB1_47_32552021	DRB1	47	32552021	1	0.169815	0.680279	AA_DRB1_47_32552021_exon2_F,AA_DRB1_47_32552021_exon2_FT,AA_DRB1_47_32552021_exon2_Fx,AA_DRB1_47_32552021_exon2_Y	4	2	2	3.61365e-06	ANXA11
AA_C_211_31238182	C	211	31238182	1	0.155055	0.693515	AA_C_211_31238182_exon4_A,AA_C_211_31238182_exon4_T	2	2	2	3.26636e-06	ANXA11
AA_C_193_31238236	C	193	31238236	1	0.146407	0.701762	AA_C_193_31238236_exon4_L,AA_C_193_31238236_exon4_P	2	2	2	3.0695e-06	ANXA11
AA_DRB1_180_32549395	DRB1	180	32549395	2	0.692227	0.707277	AA_DRB1_180_32549395_exon3_L,AA_DRB1_180_32549395_exon3_V	2	3	3	1.45485e-05	ANXA11
AA_A_114_29911114	A	114	29911114	3	1.3876	0.708235	AA_A_114_29911114_exon3_DE,AA_A_114_29911114_exon3_DEH,AA_A_114_29911114_exon3_DEP,AA_A_114_29911114_exon3_DEQ,AA_A_114_29911114_exon3_DER,AA_A_114_29911114_exon3_DEx,AA_A_114_29911114_exon3_DH,AA_A_114_29911114_exon3_DHP,AA_A_114_29911114_exon3_DHQ,AA_A_114_29911114_exon3_DHR,AA_A_114_29911114_exon3_DHx,AA_A_114_29911114_exon3_DPQ,AA_A_114_29911114_exon3_DPR,AA_A_114_29911114_exon3_DQ,AA_A_114_29911114_exon3_DQR,AA_A_114_29911114_exon3_DQx,AA_A_114_29911114_exon3_DR,AA_A_114_29911114_exon3_DRx,AA_A_114_29911114_exon3_E,AA_A_114_29911114_exon3_EH,AA_A_114_29911114_exon3_EHP,AA_A_114_29911114_exon3_EHQ,AA_A_114_29911114_exon3_EHR,AA_A_114_29911114_exon3_EHx,AA_A_114_29911114_exon3_EP,AA_A_114_29911114_exon3_EPQ,AA_A_114_29911114_exon3_EPR,AA_A_114_29911114_exon3_EPx,AA_A_114_29911114_exon3_EQ,AA_A_114_29911114_exon3_EQR,AA_A_114_29911114_exon3_EQx,AA_A_114_29911114_exon3_ER,AA_A_114_29911114_exon3_ERx,AA_A_114_29911114_exon3_Ex,AA_A_114_29911114_exon3_H,AA_A_114_29911114_exon3_HP,AA_A_114_29911114_exon3_HPQ,AA_A_114_29911114_exon3_HPR,AA_A_114_29911114_exon3_HPx,AA_A_114_29911114_exon3_HQ,AA_A_114_29911114_exon3_HQR,AA_A_114_29911114_exon3_HQx,AA_A_114_29911114_exon3_HR,AA_A_114_29911114_exon3_HRx,AA_A_114_29911114_exon3_Hx,AA_A_114_29911114_exon3_PQ,AA_A_114_29911114_exon3_PQR,AA_A_114_29911114_exon3_PQx,AA_A_114_29911114_exon3_PR,AA_A_114_29911114_exon3_PRx,AA_A_114_29911114_exon3_Q,AA_A_114_29911114_exon3_QR,AA_A_114_29911114_exon3_QRx,AA_A_114_29911114_exon3_Qx,AA_A_114_29911114_exon3_R,AA_A_114_29911114_exon3_Rx	56	4	4	2.89461e-05	ANXA11
AA_B_-16_31324910	B	-16	31324910	1	0.110217	0.73982	AA_B_-16_31324910_exon1_L,AA_B_-16_31324910_exon1_V	2	2	2	2.32584e-06	ANXA11
AA_DQB1_185_32629408	DQB1	185	32629408	1	0.109007	0.741198	AA_DQB1_185_32629408_exon3_I,AA_DQB1_185_32629408_exon3_T	2	2	2	2.26111e-06	ANXA11
AA_A_73_29910750	A	73	29910750	1	0.102795	0.748435	AA_A_73_29910750_exon2_.I,AA_A_73_29910750_exon2_.T,AA_A_73_29910750_exon2_I,AA_A_73_29910750_exon2_IS,AA_A_73_29910750_exon2_Ix,AA_A_73_29910750_exon2_ST,AA_A_73_29910750_exon2_T,AA_A_73_29910750_exon2_Tx	8	2	2	2.10422e-06	ANXA11
AA_A_321_29912858	A	321	29912858	1	0.0896111	0.764581	AA_A_321_29912858_exon6_S,AA_A_321_29912858_exon6_T	2	2	2	1.94762e-06	ANXA11
AA_DPB1_69_33048646	DPB1	69	33048646	2	0.513679	0.773367	AA_DPB1_69_33048646_exon2_E,AA_DPB1_69_33048646_exon2_K,AA_DPB1_69_33048646_exon2_R	3	3	3	1.08056e-05	ANXA11
AA_A_276_29912281	A	276	29912281	1	0.0727871	0.787238	AA_A_276_29912281_exon5_L,AA_A_276_29912281_exon5_P	2	2	2	1.56749e-06	ANXA11
AA_A_79_29910768	A	79	29910768	1	0.0720252	0.788314	AA_A_79_29910768_exon2_AG,AA_A_79_29910768_exon2_AR,AA_A_79_29910768_exon2_DG,AA_A_79_29910768_exon2_DR,AA_A_79_29910768_exon2_G,AA_A_79_29910768_exon2_Gx,AA_A_79_29910768_exon2_R,AA_A_79_29910768_exon2_Rx	8	2	2	1.51146e-06	ANXA11
AA_A_43_29910660	A	43	29910660	1	0.068783	0.793053	AA_A_43_29910660_exon2_Q,AA_A_43_29910660_exon2_R	2	2	2	1.44717e-06	ANXA11
AA_A_80_29910771	A	80	29910771	1	0.0684283	0.793578	AA_A_80_29910771_exon2_I,AA_A_80_29910771_exon2_IP,AA_A_80_29910771_exon2_Ix,AA_A_80_29910771_exon2_T	4	2	2	1.43429e-06	ANXA11
AA_A_81_29910774	A	81	29910774	1	0.0684283	0.793578	AA_A_81_29910774_exon2_A,AA_A_81_29910774_exon2_L	2	2	2	1.43429e-06	ANXA11
AA_A_83_29910780	A	83	29910780	1	0.0684283	0.793578	AA_A_83_29910780_exon2_G,AA_A_83_29910780_exon2_GL,AA_A_83_29910780_exon2_Gx,AA_A_83_29910780_exon2_R	4	2	2	1.43429e-06	ANXA11
AA_C_303_31237785	C	303	31237785	1	0.0672627	0.7952	AA_C_303_31237785_exon5_M,AA_C_303_31237785_exon5_V	2	2	2	1.41848e-06	ANXA11
AA_B_-8_31324886	B	-8	31324886	1	0.0666987	0.796147	AA_B_-8_31324886_exon1_L,AA_B_-8_31324886_exon1_V	2	2	2	1.40722e-06	ANXA11
AA_A_82_29910777	A	82	29910777	1	0.0632144	0.801429	AA_A_82_29910777_exon2_HL,AA_A_82_29910777_exon2_HR,AA_A_82_29910777_exon2_L,AA_A_82_29910777_exon2_R	4	2	2	1.32551e-06	ANXA11
AA_DRB1_120_32549575	DRB1	120	32549575	2	0.420993	0.810075	AA_DRB1_120_32549575_exon3_N,AA_DRB1_120_32549575_exon3_S	2	3	3	8.86141e-06	ANXA11
AA_B_282_31322979	B	282	31322979	1	0.0497141	0.823507	AA_B_282_31322979_exon5_I,AA_B_282_31322979_exon5_V	2	2	2	1.00321e-06	ANXA11
AA_C_177_31238871	C	177	31238871	1	0.0477085	0.82703	AA_C_177_31238871_exon3_E,AA_C_177_31238871_exon3_ER,AA_C_177_31238871_exon3_Ex,AA_C_177_31238871_exon3_K	4	2	2	1.00325e-06	ANXA11
AA_DQA1_187_32610410	DQA1	187	32610410	1	0.0471259	0.828088	AA_DQA1_187_32610410_exon4_A,AA_DQA1_187_32610410_exon4_T	2	2	2	9.886e-07	ANXA11
AA_A_184_29911903	A	184	29911903	1	0.0462902	0.829589	AA_A_184_29911903_exon4_A,AA_A_184_29911903_exon4_AR,AA_A_184_29911903_exon4_Ax,AA_A_184_29911903_exon4_P	4	2	2	1.00525e-06	ANXA11
AA_B_131_31324099	B	131	31324099	1	0.038532	0.844331	AA_B_131_31324099_exon3_R,AA_B_131_31324099_exon3_S	2	2	2	8.00576e-07	ANXA11
AA_C_275_31237869	C	275	31237869	2	0.296279	0.862101	AA_C_275_31237869_exon5_E,AA_C_275_31237869_exon5_EG,AA_C_275_31237869_exon5_EK,AA_C_275_31237869_exon5_Ex,AA_C_275_31237869_exon5_G,AA_C_275_31237869_exon5_K	6	3	3	6.25797e-06	ANXA11
AA_C_6_31239630	C	6	31239630	1	0.0281453	0.866726	AA_C_6_31239630_exon2_K,AA_C_6_31239630_exon2_R	2	2	2	5.58782e-07	ANXA11
AA_C_248_31238071	C	248	31238071	1	0.0269853	0.869412	AA_C_248_31238071_exon4_M,AA_C_248_31238071_exon4_V	2	2	2	5.34122e-07	ANXA11
AA_C_114_31239060	C	114	31239060	1	0.0259516	0.871983	AA_C_114_31239060_exon3_D,AA_C_114_31239060_exon3_DV,AA_C_114_31239060_exon3_Dx,AA_C_114_31239060_exon3_N	4	2	2	5.53681e-07	ANXA11
AA_DPB1_84_33048691	DPB1	84	33048691	2	0.219519	0.895988	AA_DPB1_84_33048691_exon2_D,AA_DPB1_84_33048691_exon2_G,AA_DPB1_84_33048691_exon2_V	3	3	3	4.38008e-06	ANXA11
AA_DQB1_-17_32634338	DQB1	-17	32634338	1	0.0131901	0.908536	AA_DQB1_-17_32634338_exon1_A,AA_DQB1_-17_32634338_exon1_P	2	2	2	2.50087e-07	ANXA11
AA_DQB1_3_32634281	DQB1	3	32634281	1	0.0131901	0.908536	AA_DQB1_3_32634281_exon1_P,AA_DQB1_3_32634281_exon1_S	2	2	2	2.50087e-07	ANXA11
AA_A_194_29911933	A	194	29911933	1	0.00928965	0.923191	AA_A_194_29911933_exon4_I,AA_A_194_29911933_exon4_IL,AA_A_194_29911933_exon4_Ix,AA_A_194_29911933_exon4_V	4	2	2	1.96086e-07	ANXA11
AA_A_193_29911930	A	193	29911930	1	0.00912591	0.923869	AA_A_193_29911930_exon4_A,AA_A_193_29911930_exon4_AC,AA_A_193_29911930_exon4_AH,AA_A_193_29911930_exon4_Ax,AA_A_193_29911930_exon4_CP,AA_A_193_29911930_exon4_HP,AA_A_193_29911930_exon4_P,AA_A_193_29911930_exon4_Px	8	2	2	1.93065e-07	ANXA11
AA_C_138_31238988	C	138	31238988	1	0.00813411	0.928115	AA_C_138_31238988_exon3_K,AA_C_138_31238988_exon3_KY,AA_C_138_31238988_exon3_Kx,AA_C_138_31238988_exon3_T	4	2	2	1.6369e-07	ANXA11
AA_A_97_29911063	A	97	29911063	2	0.148958	0.928184	AA_A_97_29911063_exon3_DI,AA_A_97_29911063_exon3_DIK,AA_A_97_29911063_exon3_DIM,AA_A_97_29911063_exon3_DIR,AA_A_97_29911063_exon3_DIV,AA_A_97_29911063_exon3_DIx,AA_A_97_29911063_exon3_DKM,AA_A_97_29911063_exon3_DKR,AA_A_97_29911063_exon3_DM,AA_A_97_29911063_exon3_DMR,AA_A_97_29911063_exon3_DMV,AA_A_97_29911063_exon3_DMx,AA_A_97_29911063_exon3_DR,AA_A_97_29911063_exon3_DRV,AA_A_97_29911063_exon3_DRx,AA_A_97_29911063_exon3_I,AA_A_97_29911063_exon3_IK,AA_A_97_29911063_exon3_IKM,AA_A_97_29911063_exon3_IKR,AA_A_97_29911063_exon3_IKV,AA_A_97_29911063_exon3_IKx,AA_A_97_29911063_exon3_IM,AA_A_97_29911063_exon3_IMV,AA_A_97_29911063_exon3_IMx,AA_A_97_29911063_exon3_IR,AA_A_97_29911063_exon3_IRV,AA_A_97_29911063_exon3_IRx,AA_A_97_29911063_exon3_IV,AA_A_97_29911063_exon3_IVx,AA_A_97_29911063_exon3_Ix,AA_A_97_29911063_exon3_KM,AA_A_97_29911063_exon3_KMR,AA_A_97_29911063_exon3_KMV,AA_A_97_29911063_exon3_KMx,AA_A_97_29911063_exon3_KR,AA_A_97_29911063_exon3_KRV,AA_A_97_29911063_exon3_KRx,AA_A_97_29911063_exon3_M,AA_A_97_29911063_exon3_MR,AA_A_97_29911063_exon3_MRV,AA_A_97_29911063_exon3_MRx,AA_A_97_29911063_exon3_MV,AA_A_97_29911063_exon3_MVx,AA_A_97_29911063_exon3_Mx,AA_A_97_29911063_exon3_R,AA_A_97_29911063_exon3_RV,AA_A_97_29911063_exon3_RVx,AA_A_97_29911063_exon3_Rx	48	3	3	3.12899e-06	ANXA11
AA_B_305_31322910	B	305	31322910	1	0.00786556	0.929308	AA_B_305_31322910_exon5_A,AA_B_305_31322910_exon5_T	2	2	2	1.59239e-07	ANXA11
AA_A_253_29912110	A	253	29912110	1	0.00613345	0.937555	AA_A_253_29912110_exon4_E,AA_A_253_29912110_exon4_EK,AA_A_253_29912110_exon4_Ex,AA_A_253_29912110_exon4_Q	4	2	2	1.30479e-07	ANXA11
AA_B_99_31324195	B	99	31324195	1	0.00383624	0.950616	AA_B_99_31324195_exon3_AS,AA_B_99_31324195_exon3_AY,AA_B_99_31324195_exon3_CS,AA_B_99_31324195_exon3_CY,AA_B_99_31324195_exon3_FS,AA_B_99_31324195_exon3_FY,AA_B_99_31324195_exon3_S,AA_B_99_31324195_exon3_Y	8	2	2	8.09245e-08	ANXA11
AA_C_77_31239417	C	77	31239417	1	0.00366337	0.951722	AA_C_77_31239417_exon2_N,AA_C_77_31239417_exon2_S	2	2	2	7.59968e-08	ANXA11
AA_A_294_29912335	A	294	29912335	1	0.00273245	0.958294	AA_A_294_29912335_exon5_F,AA_A_294_29912335_exon5_L	2	2	2	5.8635e-08	ANXA11
AA_C_80_31239408	C	80	31239408	1	0.00250721	0.960052	AA_C_80_31239408_exon2_K,AA_C_80_31239408_exon2_N	2	2	2	5.20128e-08	ANXA11
AA_A_207_29911972	A	207	29911972	1	0.00247534	0.960305	AA_A_207_29911972_exon4_G,AA_A_207_29911972_exon4_S	2	2	2	5.26649e-08	ANXA11
AA_C_156_31238934	C	156	31238934	4	0.547783	0.968596	AA_C_156_31238934_exon3_CD,AA_C_156_31238934_exon3_CDL,AA_C_156_31238934_exon3_CDM,AA_C_156_31238934_exon3_CDQ,AA_C_156_31238934_exon3_CDR,AA_C_156_31238934_exon3_CDW,AA_C_156_31238934_exon3_CDx,AA_C_156_31238934_exon3_CL,AA_C_156_31238934_exon3_CLM,AA_C_156_31238934_exon3_CLQ,AA_C_156_31238934_exon3_CLR,AA_C_156_31238934_exon3_CLW,AA_C_156_31238934_exon3_CLx,AA_C_156_31238934_exon3_CMQ,AA_C_156_31238934_exon3_CMR,AA_C_156_31238934_exon3_CMW,AA_C_156_31238934_exon3_CQ,AA_C_156_31238934_exon3_CQR,AA_C_156_31238934_exon3_CQW,AA_C_156_31238934_exon3_CQx,AA_C_156_31238934_exon3_CR,AA_C_156_31238934_exon3_CRW,AA_C_156_31238934_exon3_CRx,AA_C_156_31238934_exon3_CW,AA_C_156_31238934_exon3_CWx,AA_C_156_31238934_exon3_D,AA_C_156_31238934_exon3_DL,AA_C_156_31238934_exon3_DLM,AA_C_156_31238934_exon3_DLQ,AA_C_156_31238934_exon3_DLR,AA_C_156_31238934_exon3_DLW,AA_C_156_31238934_exon3_DLx,AA_C_156_31238934_exon3_DM,AA_C_156_31238934_exon3_DMQ,AA_C_156_31238934_exon3_DMR,AA_C_156_31238934_exon3_DMW,AA_C_156_31238934_exon3_DMx,AA_C_156_31238934_exon3_DQ,AA_C_156_31238934_exon3_DQR,AA_C_156_31238934_exon3_DQW,AA_C_156_31238934_exon3_DQx,AA_C_156_31238934_exon3_DR,AA_C_156_31238934_exon3_DRW,AA_C_156_31238934_exon3_DRx,AA_C_156_31238934_exon3_DW,AA_C_156_31238934_exon3_DWx,AA_C_156_31238934_exon3_Dx,AA_C_156_31238934_exon3_L,AA_C_156_31238934_exon3_LM,AA_C_156_31238934_exon3_LMQ,AA_C_156_31238934_exon3_LMR,AA_C_156_31238934_exon3_LMW,AA_C_156_31238934_exon3_LMx,AA_C_156_31238934_exon3_LQ,AA_C_156_31238934_exon3_LQR,AA_C_156_31238934_exon3_LQW,AA_C_156_31238934_exon3_LQx,AA_C_156_31238934_exon3_LR,AA_C_156_31238934_exon3_LRW,AA_C_156_31238934_exon3_LRx,AA_C_156_31238934_exon3_LW,AA_C_156_31238934_exon3_LWx,AA_C_156_31238934_exon3_Lx,AA_C_156_31238934_exon3_MQ,AA_C_156_31238934_exon3_MQR,AA_C_156_31238934_exon3_MQW,AA_C_156_31238934_exon3_MQx,AA_C_156_31238934_exon3_MR,AA_C_156_31238934_exon3_MRW,AA_C_156_31238934_exon3_MRx,AA_C_156_31238934_exon3_MW,AA_C_156_31238934_exon3_MWx,AA_C_156_31238934_exon3_Q,AA_C_156_31238934_exon3_QR,AA_C_156_31238934_exon3_QRW,AA_C_156_31238934_exon3_QRx,AA_C_156_31238934_exon3_QW,AA_C_156_31238934_exon3_QWx,AA_C_156_31238934_exon3_Qx,AA_C_156_31238934_exon3_R,AA_C_156_31238934_exon3_RW,AA_C_156_31238934_exon3_RWx,AA_C_156_31238934_exon3_Rx,AA_C_156_31238934_exon3_W,AA_C_156_31238934_exon3_Wx	85	5	5	1.15608e-05	ANXA11
AA_DQB1_197_32628856	DQB1	197	32628856	1	0.000246259	0.987476	AA_DQB1_197_32628856_exon4_N,AA_DQB1_197_32628856_exon4_S	2	2	2	4.67425e-09	ANXA11
AA_DPA1_96_33037044	DPA1	96	33037044	1	0.000178854	0.989324	AA_DPA1_96_33037044_exon3_A,AA_DPA1_96_33037044_exon3_P	2	2	2	3.80353e-09	ANXA11
AA_DPA1_190_33036548	DPA1	190	33036548	1	2.5852e-05	0.995941	AA_DPA1_190_33036548_exon4_A,AA_DPA1_190_33036548_exon4_T	2	2	2	5.55145e-10	ANXA11
AA_A_102_29911078	A	102	29911078				AA_A_102_29911078_exon3_.D,AA_A_102_29911078_exon3_.H,AA_A_102_29911078_exon3_D,AA_A_102_29911078_exon3_DR,AA_A_102_29911078_exon3_Dx,AA_A_102_29911078_exon3_H,AA_A_102_29911078_exon3_HR,AA_A_102_29911078_exon3_Hx	8				ANXA11
AA_A_171_29911285	A	171	29911285				AA_A_171_29911285_exon3_H,AA_A_171_29911285_exon3_HP,AA_A_171_29911285_exon3_Hx,AA_A_171_29911285_exon3_Y	4				ANXA11
AA_A_186_29911909	A	186	29911909				AA_A_186_29911909_exon4_NR,AA_A_186_29911909_exon4_R	2				ANXA11
AA_B_109_31324165	B	109	31324165				AA_B_109_31324165_exon3_F,AA_B_109_31324165_exon3_L	2				ANXA11
AA_B_245_31323183	B	245	31323183				AA_B_245_31323183_exon4_A,AA_B_245_31323183_exon4_T	2				ANXA11
AA_B_52_31324581	B	52	31324581				AA_B_52_31324581_exon2_I,AA_B_52_31324581_exon2_V	2				ANXA11
AA_DQA1_75_32609303	DQA1	75	32609303	1	48.2072	3.72857e-12	AA_DQA1_75_32609303_exon2_I,AA_DQA1_75_32609303_exon2_S	2	2	2	0.00101028	APCS
AA_DQA1_107_32609812	DQA1	107	32609812	1	47.7169	4.78989e-12	AA_DQA1_107_32609812_exon3_I,AA_DQA1_107_32609812_exon3_T	2	2	2	0.00100002	APCS
AA_DQA1_156_32609959	DQA1	156	32609959	1	47.7169	4.78989e-12	AA_DQA1_156_32609959_exon3_F,AA_DQA1_156_32609959_exon3_L	2	2	2	0.00100002	APCS
AA_DQA1_161_32609974	DQA1	161	32609974	1	47.7169	4.78989e-12	AA_DQA1_161_32609974_exon3_D,AA_DQA1_161_32609974_exon3_E	2	2	2	0.00100002	APCS
AA_DQA1_163_32609980	DQA1	163	32609980	1	47.7169	4.78989e-12	AA_DQA1_163_32609980_exon3_I,AA_DQA1_163_32609980_exon3_S	2	2	2	0.00100002	APCS
AA_DRB1_77_32551931	DRB1	77	32551931	1	46.0668	1.12468e-11	AA_DRB1_77_32551931_exon2_LN,AA_DRB1_77_32551931_exon2_LT,AA_DRB1_77_32551931_exon2_N,AA_DRB1_77_32551931_exon2_NP,AA_DRB1_77_32551931_exon2_Nx,AA_DRB1_77_32551931_exon2_PT,AA_DRB1_77_32551931_exon2_T,AA_DRB1_77_32551931_exon2_Tx	8	2	2	0.000962751	APCS
AA_DQA1_175_32610016	DQA1	175	32610016	2	47.9268	3.80707e-11	AA_DQA1_175_32610016_exon3_E,AA_DQA1_175_32610016_exon3_EK,AA_DQA1_175_32610016_exon3_EQ,AA_DQA1_175_32610016_exon3_Ex,AA_DQA1_175_32610016_exon3_K,AA_DQA1_175_32610016_exon3_Q	6	3	3	0.00100446	APCS
AA_DQA1_50_32609228	DQA1	50	32609228	2	44.2021	2.46191e-10	AA_DQA1_50_32609228_exon2_E,AA_DQA1_50_32609228_exon2_L,AA_DQA1_50_32609228_exon2_V	3	3	3	0.000930416	APCS
AA_DQA1_53_32609237	DQA1	53	32609237	2	44.2021	2.46191e-10	AA_DQA1_53_32609237_exon2_K,AA_DQA1_53_32609237_exon2_KQ,AA_DQA1_53_32609237_exon2_KR,AA_DQA1_53_32609237_exon2_KX,AA_DQA1_53_32609237_exon2_Q,AA_DQA1_53_32609237_exon2_R	6	3	3	0.000930416	APCS
AA_DRB1_74_32551940	DRB1	74	32551940	4	48.7705	6.34739e-10	AA_DRB1_74_32551940_exon2_A,AA_DRB1_74_32551940_exon2_AE,AA_DRB1_74_32551940_exon2_AEG,AA_DRB1_74_32551940_exon2_AEL,AA_DRB1_74_32551940_exon2_AEQ,AA_DRB1_74_32551940_exon2_AER,AA_DRB1_74_32551940_exon2_AEx,AA_DRB1_74_32551940_exon2_AG,AA_DRB1_74_32551940_exon2_AGL,AA_DRB1_74_32551940_exon2_AGQ,AA_DRB1_74_32551940_exon2_AGR,AA_DRB1_74_32551940_exon2_AGx,AA_DRB1_74_32551940_exon2_AL,AA_DRB1_74_32551940_exon2_ALQ,AA_DRB1_74_32551940_exon2_ALR,AA_DRB1_74_32551940_exon2_ALx,AA_DRB1_74_32551940_exon2_AQ,AA_DRB1_74_32551940_exon2_AQR,AA_DRB1_74_32551940_exon2_AQx,AA_DRB1_74_32551940_exon2_AR,AA_DRB1_74_32551940_exon2_ARx,AA_DRB1_74_32551940_exon2_Ax,AA_DRB1_74_32551940_exon2_E,AA_DRB1_74_32551940_exon2_EG,AA_DRB1_74_32551940_exon2_EGL,AA_DRB1_74_32551940_exon2_EGQ,AA_DRB1_74_32551940_exon2_EGR,AA_DRB1_74_32551940_exon2_EGx,AA_DRB1_74_32551940_exon2_EL,AA_DRB1_74_32551940_exon2_ELQ,AA_DRB1_74_32551940_exon2_ELR,AA_DRB1_74_32551940_exon2_ELx,AA_DRB1_74_32551940_exon2_EQ,AA_DRB1_74_32551940_exon2_EQR,AA_DRB1_74_32551940_exon2_EQx,AA_DRB1_74_32551940_exon2_ER,AA_DRB1_74_32551940_exon2_ERx,AA_DRB1_74_32551940_exon2_Ex,AA_DRB1_74_32551940_exon2_GL,AA_DRB1_74_32551940_exon2_GLQ,AA_DRB1_74_32551940_exon2_GLR,AA_DRB1_74_32551940_exon2_GLx,AA_DRB1_74_32551940_exon2_GQ,AA_DRB1_74_32551940_exon2_GQR,AA_DRB1_74_32551940_exon2_GQx,AA_DRB1_74_32551940_exon2_GR,AA_DRB1_74_32551940_exon2_GRx,AA_DRB1_74_32551940_exon2_L,AA_DRB1_74_32551940_exon2_LQ,AA_DRB1_74_32551940_exon2_LQR,AA_DRB1_74_32551940_exon2_LQx,AA_DRB1_74_32551940_exon2_LR,AA_DRB1_74_32551940_exon2_LRx,AA_DRB1_74_32551940_exon2_Lx,AA_DRB1_74_32551940_exon2_Q,AA_DRB1_74_32551940_exon2_QR,AA_DRB1_74_32551940_exon2_QRx,AA_DRB1_74_32551940_exon2_Qx,AA_DRB1_74_32551940_exon2_R,AA_DRB1_74_32551940_exon2_Rx	60	5	5	0.00100797	APCS
AA_DQA1_47_32609219	DQA1	47	32609219	3	44.1454	1.36861e-09	AA_DQA1_47_32609219_exon2_C,AA_DQA1_47_32609219_exon2_CK,AA_DQA1_47_32609219_exon2_CQ,AA_DQA1_47_32609219_exon2_CR,AA_DQA1_47_32609219_exon2_K,AA_DQA1_47_32609219_exon2_Q,AA_DQA1_47_32609219_exon2_R	7	4	4	0.000929474	APCS
AA_B_9_31324710	B	9	31324710	2	37.9165	5.73747e-09	AA_B_9_31324710_exon2_D,AA_B_9_31324710_exon2_H,AA_B_9_31324710_exon2_Y	3	3	3	0.000779285	APCS
AA_C_66_31239450	C	66	31239450	1	32.4609	1.19647e-08	AA_C_66_31239450_exon2_K,AA_C_66_31239450_exon2_N	2	2	2	0.000667984	APCS
AA_DRB1_26_32552084	DRB1	26	32552084	2	33.6403	4.87275e-08	AA_DRB1_26_32552084_exon2_CF,AA_DRB1_26_32552084_exon2_CL,AA_DRB1_26_32552084_exon2_CY,AA_DRB1_26_32552084_exon2_F,AA_DRB1_26_32552084_exon2_L,AA_DRB1_26_32552084_exon2_Y	6	3	3	0.000706633	APCS
AA_DQB1_67_32632651	DQB1	67	32632651	1	25.3889	4.63063e-07	AA_DQB1_67_32632651_exon2_I,AA_DQB1_67_32632651_exon2_V	2	2	2	0.000534388	APCS
AA_DQB1_-10_32634317	DQB1	-10	32634317	1	25.2028	5.10052e-07	AA_DQB1_-10_32634317_exon1_A,AA_DQB1_-10_32634317_exon1_S	2	2	2	0.000523199	APCS
AA_DRB1_12_32552126	DRB1	12	32552126	1	23.6122	1.16825e-06	AA_DRB1_12_32552126_exon2_K,AA_DRB1_12_32552126_exon2_T	2	2	2	0.000495875	APCS
AA_B_67_31324536	B	67	31324536	4	32.6583	1.38968e-06	AA_B_67_31324536_exon2_C,AA_B_67_31324536_exon2_CF,AA_B_67_31324536_exon2_CFM,AA_B_67_31324536_exon2_CFR,AA_B_67_31324536_exon2_CFS,AA_B_67_31324536_exon2_CFY,AA_B_67_31324536_exon2_CM,AA_B_67_31324536_exon2_CMR,AA_B_67_31324536_exon2_CMS,AA_B_67_31324536_exon2_CMY,AA_B_67_31324536_exon2_CR,AA_B_67_31324536_exon2_CRS,AA_B_67_31324536_exon2_CRY,AA_B_67_31324536_exon2_CS,AA_B_67_31324536_exon2_CSY,AA_B_67_31324536_exon2_CY,AA_B_67_31324536_exon2_F,AA_B_67_31324536_exon2_FM,AA_B_67_31324536_exon2_FR,AA_B_67_31324536_exon2_FS,AA_B_67_31324536_exon2_FY,AA_B_67_31324536_exon2_M,AA_B_67_31324536_exon2_MR,AA_B_67_31324536_exon2_MS,AA_B_67_31324536_exon2_MY,AA_B_67_31324536_exon2_RS,AA_B_67_31324536_exon2_RY,AA_B_67_31324536_exon2_S,AA_B_67_31324536_exon2_SY,AA_B_67_31324536_exon2_Y	30	5	5	0.000679773	APCS
AA_DQB1_30_32632762	DQB1	30	32632762	2	25.8245	2.44041e-06	AA_DQB1_30_32632762_exon2_H,AA_DQB1_30_32632762_exon2_S,AA_DQB1_30_32632762_exon2_Y	3	3	3	0.000537758	APCS
AA_DRB1_47_32552021	DRB1	47	32552021	1	21.8295	2.971e-06	AA_DRB1_47_32552021_exon2_F,AA_DRB1_47_32552021_exon2_FT,AA_DRB1_47_32552021_exon2_Fx,AA_DRB1_47_32552021_exon2_Y	4	2	2	0.000462329	APCS
AA_DQB1_55_32632687	DQB1	55	32632687	2	25.3151	3.14858e-06	AA_DQB1_55_32632687_exon2_L,AA_DQB1_55_32632687_exon2_LP,AA_DQB1_55_32632687_exon2_LQ,AA_DQB1_55_32632687_exon2_LR,AA_DQB1_55_32632687_exon2_P,AA_DQB1_55_32632687_exon2_R	6	3	3	0.000525897	APCS
AA_DQB1_74_32632630	DQB1	74	32632630	2	25.2023	3.3307e-06	AA_DQB1_74_32632630_exon2_A,AA_DQB1_74_32632630_exon2_E,AA_DQB1_74_32632630_exon2_S	3	3	3	0.000523007	APCS
AA_DQB1_37_32632741	DQB1	37	32632741	2	25.1971	3.33923e-06	AA_DQB1_37_32632741_exon2_D,AA_DQB1_37_32632741_exon2_I,AA_DQB1_37_32632741_exon2_Y	3	3	3	0.00052457	APCS
AA_DRB1_233_32548048	DRB1	233	32548048	2	24.7497	4.16795e-06	AA_DRB1_233_32548048_exon5_R,AA_DRB1_233_32548048_exon5_T	2	3	3	0.000521295	APCS
AA_DQB1_71_32632639	DQB1	71	32632639	3	27.1664	5.36932e-06	AA_DQB1_71_32632639_exon2_A,AA_DQB1_71_32632639_exon2_AD,AA_DQB1_71_32632639_exon2_AK,AA_DQB1_71_32632639_exon2_AT,AA_DQB1_71_32632639_exon2_D,AA_DQB1_71_32632639_exon2_K,AA_DQB1_71_32632639_exon2_T	7	4	4	0.000567614	APCS
AA_DQB1_-18_32634341	DQB1	-18	32634341	1	20.6087	5.58237e-06	AA_DQB1_-18_32634341_exon1_A,AA_DQB1_-18_32634341_exon1_V	2	2	2	0.000433689	APCS
AA_DRB1_10_32552132	DRB1	10	32552132	2	23.2652	8.7658e-06	AA_DRB1_10_32552132_exon2_E,AA_DRB1_10_32552132_exon2_EL,AA_DRB1_10_32552132_exon2_EQ,AA_DRB1_10_32552132_exon2_EY,AA_DRB1_10_32552132_exon2_Q,AA_DRB1_10_32552132_exon2_Y	6	3	3	0.000489129	APCS
AA_DRB1_149_32549488	DRB1	149	32549488	2	22.6665	1.18515e-05	AA_DRB1_149_32549488_exon3_H,AA_DRB1_149_32549488_exon3_Q	2	3	3	0.000476336	APCS
AA_DRB1_-16_32557479	DRB1	-16	32557479	2	22.2895	1.43161e-05	AA_DRB1_-16_32557479_exon1_A,AA_DRB1_-16_32557479_exon1_V	2	3	3	0.000467933	APCS
AA_DRB1_-25_32557506	DRB1	-25	32557506	2	22.2895	1.43161e-05	AA_DRB1_-25_32557506_exon1_K,AA_DRB1_-25_32557506_exon1_R	2	3	3	0.000467933	APCS
AA_DQA1_56_32609246	DQA1	56	32609246	2	21.3143	2.33218e-05	AA_DQA1_56_32609246_exon2_.,AA_DQA1_56_32609246_exon2_.G,AA_DQA1_56_32609246_exon2_.R,AA_DQA1_56_32609246_exon2_.x,AA_DQA1_56_32609246_exon2_G,AA_DQA1_56_32609246_exon2_R	6	3	3	0.000447732	APCS
AA_DQA1_76_32609306	DQA1	76	32609306	2	21.3143	2.33218e-05	AA_DQA1_76_32609306_exon2_L,AA_DQA1_76_32609306_exon2_LM,AA_DQA1_76_32609306_exon2_LV,AA_DQA1_76_32609306_exon2_Lx,AA_DQA1_76_32609306_exon2_M,AA_DQA1_76_32609306_exon2_V	6	3	3	0.000447732	APCS
AA_DRB1_32_32552066	DRB1	32	32552066	1	16.8958	3.92534e-05	AA_DRB1_32_32552066_exon2_H,AA_DRB1_32_32552066_exon2_HI,AA_DRB1_32_32552066_exon2_HX,AA_DRB1_32_32552066_exon2_Y	4	2	2	0.000358314	APCS
AA_DRB1_11_32552129	DRB1	11	32552129	5	26.7113	6.44618e-05	AA_DRB1_11_32552129_exon2_D,AA_DRB1_11_32552129_exon2_DG,AA_DRB1_11_32552129_exon2_DGL,AA_DRB1_11_32552129_exon2_DGP,AA_DRB1_11_32552129_exon2_DGS,AA_DRB1_11_32552129_exon2_DGV,AA_DRB1_11_32552129_exon2_DL,AA_DRB1_11_32552129_exon2_DLP,AA_DRB1_11_32552129_exon2_DLS,AA_DRB1_11_32552129_exon2_DLV,AA_DRB1_11_32552129_exon2_DP,AA_DRB1_11_32552129_exon2_DPS,AA_DRB1_11_32552129_exon2_DPV,AA_DRB1_11_32552129_exon2_DS,AA_DRB1_11_32552129_exon2_DSV,AA_DRB1_11_32552129_exon2_DV,AA_DRB1_11_32552129_exon2_G,AA_DRB1_11_32552129_exon2_GL,AA_DRB1_11_32552129_exon2_GP,AA_DRB1_11_32552129_exon2_GS,AA_DRB1_11_32552129_exon2_GV,AA_DRB1_11_32552129_exon2_L,AA_DRB1_11_32552129_exon2_LP,AA_DRB1_11_32552129_exon2_LS,AA_DRB1_11_32552129_exon2_LV,AA_DRB1_11_32552129_exon2_P,AA_DRB1_11_32552129_exon2_PS,AA_DRB1_11_32552129_exon2_PV,AA_DRB1_11_32552129_exon2_S,AA_DRB1_11_32552129_exon2_SV,AA_DRB1_11_32552129_exon2_V	31	6	6	0.000563757	APCS
AA_DRB1_13_32552123	DRB1	13	32552123	5	26.2834	7.81735e-05	AA_DRB1_13_32552123_exon2_F,AA_DRB1_13_32552123_exon2_FG,AA_DRB1_13_32552123_exon2_FGH,AA_DRB1_13_32552123_exon2_FGL,AA_DRB1_13_32552123_exon2_FGR,AA_DRB1_13_32552123_exon2_FGS,AA_DRB1_13_32552123_exon2_FGY,AA_DRB1_13_32552123_exon2_FH,AA_DRB1_13_32552123_exon2_FHL,AA_DRB1_13_32552123_exon2_FHR,AA_DRB1_13_32552123_exon2_FHS,AA_DRB1_13_32552123_exon2_FHY,AA_DRB1_13_32552123_exon2_FL,AA_DRB1_13_32552123_exon2_FLR,AA_DRB1_13_32552123_exon2_FLS,AA_DRB1_13_32552123_exon2_FLY,AA_DRB1_13_32552123_exon2_FR,AA_DRB1_13_32552123_exon2_FRS,AA_DRB1_13_32552123_exon2_FRY,AA_DRB1_13_32552123_exon2_FS,AA_DRB1_13_32552123_exon2_FSY,AA_DRB1_13_32552123_exon2_FY,AA_DRB1_13_32552123_exon2_G,AA_DRB1_13_32552123_exon2_GH,AA_DRB1_13_32552123_exon2_GHL,AA_DRB1_13_32552123_exon2_GHR,AA_DRB1_13_32552123_exon2_GHS,AA_DRB1_13_32552123_exon2_GHY,AA_DRB1_13_32552123_exon2_GL,AA_DRB1_13_32552123_exon2_GLR,AA_DRB1_13_32552123_exon2_GLS,AA_DRB1_13_32552123_exon2_GLY,AA_DRB1_13_32552123_exon2_GR,AA_DRB1_13_32552123_exon2_GRS,AA_DRB1_13_32552123_exon2_GRY,AA_DRB1_13_32552123_exon2_GS,AA_DRB1_13_32552123_exon2_GSY,AA_DRB1_13_32552123_exon2_GY,AA_DRB1_13_32552123_exon2_H,AA_DRB1_13_32552123_exon2_HL,AA_DRB1_13_32552123_exon2_HLR,AA_DRB1_13_32552123_exon2_HLS,AA_DRB1_13_32552123_exon2_HLY,AA_DRB1_13_32552123_exon2_HR,AA_DRB1_13_32552123_exon2_HRS,AA_DRB1_13_32552123_exon2_HRY,AA_DRB1_13_32552123_exon2_HS,AA_DRB1_13_32552123_exon2_HSY,AA_DRB1_13_32552123_exon2_HY,AA_DRB1_13_32552123_exon2_LR,AA_DRB1_13_32552123_exon2_LRS,AA_DRB1_13_32552123_exon2_LRY,AA_DRB1_13_32552123_exon2_LS,AA_DRB1_13_32552123_exon2_LSY,AA_DRB1_13_32552123_exon2_LY,AA_DRB1_13_32552123_exon2_R,AA_DRB1_13_32552123_exon2_RS,AA_DRB1_13_32552123_exon2_RSY,AA_DRB1_13_32552123_exon2_RY,AA_DRB1_13_32552123_exon2_S,AA_DRB1_13_32552123_exon2_SY,AA_DRB1_13_32552123_exon2_Y	62	6	6	0.000554683	APCS
AA_DQA1_52_32609234	DQA1	52	32609234	2	17.8615	0.000131222	AA_DQA1_52_32609234_exon2_H,AA_DQA1_52_32609234_exon2_R,AA_DQA1_52_32609234_exon2_S	3	3	3	0.000374908	APCS
AA_DRB1_73_32551943	DRB1	73	32551943	1	14.2476	0.000159668	AA_DRB1_73_32551943_exon2_A,AA_DRB1_73_32551943_exon2_AP,AA_DRB1_73_32551943_exon2_AR,AA_DRB1_73_32551943_exon2_Ax,AA_DRB1_73_32551943_exon2_G,AA_DRB1_73_32551943_exon2_GP,AA_DRB1_73_32551943_exon2_GR,AA_DRB1_73_32551943_exon2_Gx	8	2	2	0.000297055	APCS
AA_B_97_31324201	B	97	31324201	5	24.5972	0.000165624	AA_B_97_31324201_exon3_CN,AA_B_97_31324201_exon3_CNR,AA_B_97_31324201_exon3_CNS,AA_B_97_31324201_exon3_CNT,AA_B_97_31324201_exon3_CNV,AA_B_97_31324201_exon3_CNW,AA_B_97_31324201_exon3_CR,AA_B_97_31324201_exon3_CRS,AA_B_97_31324201_exon3_CRT,AA_B_97_31324201_exon3_CRV,AA_B_97_31324201_exon3_CRW,AA_B_97_31324201_exon3_CS,AA_B_97_31324201_exon3_CST,AA_B_97_31324201_exon3_CSV,AA_B_97_31324201_exon3_CSW,AA_B_97_31324201_exon3_CT,AA_B_97_31324201_exon3_CTV,AA_B_97_31324201_exon3_CTW,AA_B_97_31324201_exon3_CV,AA_B_97_31324201_exon3_CVW,AA_B_97_31324201_exon3_CW,AA_B_97_31324201_exon3_N,AA_B_97_31324201_exon3_NR,AA_B_97_31324201_exon3_NRS,AA_B_97_31324201_exon3_NRT,AA_B_97_31324201_exon3_NRV,AA_B_97_31324201_exon3_NRW,AA_B_97_31324201_exon3_NS,AA_B_97_31324201_exon3_NST,AA_B_97_31324201_exon3_NSV,AA_B_97_31324201_exon3_NSW,AA_B_97_31324201_exon3_NT,AA_B_97_31324201_exon3_NTV,AA_B_97_31324201_exon3_NTW,AA_B_97_31324201_exon3_NV,AA_B_97_31324201_exon3_NVW,AA_B_97_31324201_exon3_NW,AA_B_97_31324201_exon3_R,AA_B_97_31324201_exon3_RS,AA_B_97_31324201_exon3_RST,AA_B_97_31324201_exon3_RSV,AA_B_97_31324201_exon3_RSW,AA_B_97_31324201_exon3_RT,AA_B_97_31324201_exon3_RTV,AA_B_97_31324201_exon3_RTW,AA_B_97_31324201_exon3_RV,AA_B_97_31324201_exon3_RVW,AA_B_97_31324201_exon3_RW,AA_B_97_31324201_exon3_S,AA_B_97_31324201_exon3_ST,AA_B_97_31324201_exon3_STV,AA_B_97_31324201_exon3_STW,AA_B_97_31324201_exon3_SV,AA_B_97_31324201_exon3_SVW,AA_B_97_31324201_exon3_SW,AA_B_97_31324201_exon3_T,AA_B_97_31324201_exon3_TV,AA_B_97_31324201_exon3_TVW,AA_B_97_31324201_exon3_TW,AA_B_97_31324201_exon3_V,AA_B_97_31324201_exon3_VW,AA_B_97_31324201_exon3_W	62	6	6	0.000516674	APCS
AA_B_163_31324003	B	163	31324003	2	17.2957	0.000174455	AA_B_163_31324003_exon3_AE,AA_B_163_31324003_exon3_AL,AA_B_163_31324003_exon3_AT,AA_B_163_31324003_exon3_E,AA_B_163_31324003_exon3_EL,AA_B_163_31324003_exon3_ET,AA_B_163_31324003_exon3_Ex,AA_B_163_31324003_exon3_L,AA_B_163_31324003_exon3_LT,AA_B_163_31324003_exon3_Lx,AA_B_163_31324003_exon3_T,AA_B_163_31324003_exon3_Tx	12	3	3	0.000358988	APCS
AA_DRB1_9_32552135	DRB1	9	32552135	2	16.6402	0.000243269	AA_DRB1_9_32552135_exon2_E,AA_DRB1_9_32552135_exon2_K,AA_DRB1_9_32552135_exon2_W	3	3	3	0.000350056	APCS
AA_A_158_29911246	A	158	29911246	1	12.5872	0.000386645	AA_A_158_29911246_exon3_A,AA_A_158_29911246_exon3_AL,AA_A_158_29911246_exon3_Ax,AA_A_158_29911246_exon3_V	4	2	2	0.000257754	APCS
AA_A_150_29911222	A	150	29911222	1	12.5819	0.000387338	AA_A_150_29911222_exon3_A,AA_A_150_29911222_exon3_AP,AA_A_150_29911222_exon3_Ax,AA_A_150_29911222_exon3_V	4	2	2	0.000257423	APCS
AA_A_44_29910663	A	44	29910663	1	12.4976	0.00040539	AA_A_44_29910663_exon2_K,AA_A_44_29910663_exon2_KM,AA_A_44_29910663_exon2_KS,AA_A_44_29910663_exon2_R	4	2	2	0.00025584	APCS
AA_A_67_29910732	A	67	29910732	1	12.4666	0.000412508	AA_A_67_29910732_exon2_.M,AA_A_67_29910732_exon2_.V,AA_A_67_29910732_exon2_M,AA_A_67_29910732_exon2_V	4	2	2	0.000255268	APCS
AA_DRB1_140_32549515	DRB1	140	32549515	2	15.2987	0.0004735	AA_DRB1_140_32549515_exon3_A,AA_DRB1_140_32549515_exon3_T	2	3	3	0.000321972	APCS
AA_DRB1_71_32551949	DRB1	71	32551949	3	17.8429	0.000477319	AA_DRB1_71_32551949_exon2_A,AA_DRB1_71_32551949_exon2_AE,AA_DRB1_71_32551949_exon2_AEK,AA_DRB1_71_32551949_exon2_AER,AA_DRB1_71_32551949_exon2_AES,AA_DRB1_71_32551949_exon2_AEx,AA_DRB1_71_32551949_exon2_AK,AA_DRB1_71_32551949_exon2_AKR,AA_DRB1_71_32551949_exon2_AKS,AA_DRB1_71_32551949_exon2_AKx,AA_DRB1_71_32551949_exon2_AR,AA_DRB1_71_32551949_exon2_ARS,AA_DRB1_71_32551949_exon2_ARx,AA_DRB1_71_32551949_exon2_AS,AA_DRB1_71_32551949_exon2_ASx,AA_DRB1_71_32551949_exon2_Ax,AA_DRB1_71_32551949_exon2_E,AA_DRB1_71_32551949_exon2_EK,AA_DRB1_71_32551949_exon2_ER,AA_DRB1_71_32551949_exon2_ES,AA_DRB1_71_32551949_exon2_Ex,AA_DRB1_71_32551949_exon2_K,AA_DRB1_71_32551949_exon2_KR,AA_DRB1_71_32551949_exon2_KS,AA_DRB1_71_32551949_exon2_Kx,AA_DRB1_71_32551949_exon2_R,AA_DRB1_71_32551949_exon2_RS,AA_DRB1_71_32551949_exon2_Rx	28	4	4	0.000378194	APCS
AA_A_152_29911228	A	152	29911228	4	19.7153	0.000563324	AA_A_152_29911228_exon3_A,AA_A_152_29911228_exon3_AE,AA_A_152_29911228_exon3_AEG,AA_A_152_29911228_exon3_AER,AA_A_152_29911228_exon3_AEV,AA_A_152_29911228_exon3_AEW,AA_A_152_29911228_exon3_AEx,AA_A_152_29911228_exon3_AG,AA_A_152_29911228_exon3_AGR,AA_A_152_29911228_exon3_AGV,AA_A_152_29911228_exon3_AGW,AA_A_152_29911228_exon3_AGx,AA_A_152_29911228_exon3_AR,AA_A_152_29911228_exon3_ARV,AA_A_152_29911228_exon3_ARW,AA_A_152_29911228_exon3_ARx,AA_A_152_29911228_exon3_AV,AA_A_152_29911228_exon3_AVW,AA_A_152_29911228_exon3_AVx,AA_A_152_29911228_exon3_AW,AA_A_152_29911228_exon3_AWx,AA_A_152_29911228_exon3_Ax,AA_A_152_29911228_exon3_E,AA_A_152_29911228_exon3_EG,AA_A_152_29911228_exon3_EGR,AA_A_152_29911228_exon3_EGV,AA_A_152_29911228_exon3_EGW,AA_A_152_29911228_exon3_EGx,AA_A_152_29911228_exon3_ER,AA_A_152_29911228_exon3_ERV,AA_A_152_29911228_exon3_ERW,AA_A_152_29911228_exon3_ERx,AA_A_152_29911228_exon3_EV,AA_A_152_29911228_exon3_EVW,AA_A_152_29911228_exon3_EVx,AA_A_152_29911228_exon3_EW,AA_A_152_29911228_exon3_EWx,AA_A_152_29911228_exon3_Ex,AA_A_152_29911228_exon3_GRV,AA_A_152_29911228_exon3_GRW,AA_A_152_29911228_exon3_GV,AA_A_152_29911228_exon3_GVW,AA_A_152_29911228_exon3_GVx,AA_A_152_29911228_exon3_GW,AA_A_152_29911228_exon3_GWx,AA_A_152_29911228_exon3_RV,AA_A_152_29911228_exon3_RVW,AA_A_152_29911228_exon3_RVx,AA_A_152_29911228_exon3_RW,AA_A_152_29911228_exon3_RWx,AA_A_152_29911228_exon3_V,AA_A_152_29911228_exon3_VW,AA_A_152_29911228_exon3_VWx,AA_A_152_29911228_exon3_Vx,AA_A_152_29911228_exon3_W,AA_A_152_29911228_exon3_Wx	56	5	5	0.000416095	APCS
AA_A_276_29912281	A	276	29912281	1	11.798	0.000590315	AA_A_276_29912281_exon5_L,AA_A_276_29912281_exon5_P	2	2	2	0.000248463	APCS
AA_A_321_29912858	A	321	29912858	1	11.6227	0.000648554	AA_A_321_29912858_exon6_S,AA_A_321_29912858_exon6_T	2	2	2	0.00024448	APCS
AA_DRB1_67_32551961	DRB1	67	32551961	2	14.5068	0.000710513	AA_DRB1_67_32551961_exon2_F,AA_DRB1_67_32551961_exon2_FI,AA_DRB1_67_32551961_exon2_FL,AA_DRB1_67_32551961_exon2_FS,AA_DRB1_67_32551961_exon2_Fx,AA_DRB1_67_32551961_exon2_I,AA_DRB1_67_32551961_exon2_IL,AA_DRB1_67_32551961_exon2_IS,AA_DRB1_67_32551961_exon2_Ix,AA_DRB1_67_32551961_exon2_L,AA_DRB1_67_32551961_exon2_LS,AA_DRB1_67_32551961_exon2_Lx	12	3	3	0.000306492	APCS
AA_A_163_29911261	A	163	29911261	1	11.2973	0.00077469	AA_A_163_29911261_exon3_ER,AA_A_163_29911261_exon3_ET,AA_A_163_29911261_exon3_R,AA_A_163_29911261_exon3_RV,AA_A_163_29911261_exon3_Rx,AA_A_163_29911261_exon3_T,AA_A_163_29911261_exon3_TV,AA_A_163_29911261_exon3_Tx	8	2	2	0.000238304	APCS
AA_A_90_29910801	A	90	29910801	1	11.0109	0.000902044	AA_A_90_29910801_exon2_A,AA_A_90_29910801_exon2_AR,AA_A_90_29910801_exon2_AT,AA_A_90_29910801_exon2_Ax,AA_A_90_29910801_exon2_D,AA_A_90_29910801_exon2_DR,AA_A_90_29910801_exon2_DT,AA_A_90_29910801_exon2_Dx	8	2	2	0.000231769	APCS
AA_DQB1_57_32632681	DQB1	57	32632681	3	16.4166	0.000925763	AA_DQB1_57_32632681_exon2_A,AA_DQB1_57_32632681_exon2_AD,AA_DQB1_57_32632681_exon2_AS,AA_DQB1_57_32632681_exon2_AV,AA_DQB1_57_32632681_exon2_D,AA_DQB1_57_32632681_exon2_S,AA_DQB1_57_32632681_exon2_V	7	4	4	0.000331369	APCS
AA_C_-15_31239820	C	-15	31239820	1	10.223	0.00137678	AA_C_-15_31239820_exon1_I,AA_C_-15_31239820_exon1_L	2	2	2	0.000210283	APCS
AA_B_177_31323961	B	177	31323961	1	10.0627	0.00150723	AA_B_177_31323961_exon3_D,AA_B_177_31323961_exon3_DR,AA_B_177_31323961_exon3_Dx,AA_B_177_31323961_exon3_E	4	2	2	0.000207121	APCS
AA_B_180_31323952	B	180	31323952	1	10.0627	0.00150723	AA_B_180_31323952_exon3_E,AA_B_180_31323952_exon3_EP,AA_B_180_31323952_exon3_Ex,AA_B_180_31323952_exon3_Q	4	2	2	0.000207121	APCS
AA_A_97_29911063	A	97	29911063	2	12.8252	0.00163315	AA_A_97_29911063_exon3_DI,AA_A_97_29911063_exon3_DIK,AA_A_97_29911063_exon3_DIM,AA_A_97_29911063_exon3_DIR,AA_A_97_29911063_exon3_DIV,AA_A_97_29911063_exon3_DIx,AA_A_97_29911063_exon3_DKM,AA_A_97_29911063_exon3_DKR,AA_A_97_29911063_exon3_DM,AA_A_97_29911063_exon3_DMR,AA_A_97_29911063_exon3_DMV,AA_A_97_29911063_exon3_DMx,AA_A_97_29911063_exon3_DR,AA_A_97_29911063_exon3_DRV,AA_A_97_29911063_exon3_DRx,AA_A_97_29911063_exon3_I,AA_A_97_29911063_exon3_IK,AA_A_97_29911063_exon3_IKM,AA_A_97_29911063_exon3_IKR,AA_A_97_29911063_exon3_IKV,AA_A_97_29911063_exon3_IKx,AA_A_97_29911063_exon3_IM,AA_A_97_29911063_exon3_IMV,AA_A_97_29911063_exon3_IMx,AA_A_97_29911063_exon3_IR,AA_A_97_29911063_exon3_IRV,AA_A_97_29911063_exon3_IRx,AA_A_97_29911063_exon3_IV,AA_A_97_29911063_exon3_IVx,AA_A_97_29911063_exon3_Ix,AA_A_97_29911063_exon3_KM,AA_A_97_29911063_exon3_KMR,AA_A_97_29911063_exon3_KMV,AA_A_97_29911063_exon3_KMx,AA_A_97_29911063_exon3_KR,AA_A_97_29911063_exon3_KRV,AA_A_97_29911063_exon3_KRx,AA_A_97_29911063_exon3_M,AA_A_97_29911063_exon3_MR,AA_A_97_29911063_exon3_MRV,AA_A_97_29911063_exon3_MRx,AA_A_97_29911063_exon3_MV,AA_A_97_29911063_exon3_MVx,AA_A_97_29911063_exon3_Mx,AA_A_97_29911063_exon3_R,AA_A_97_29911063_exon3_RV,AA_A_97_29911063_exon3_RVx,AA_A_97_29911063_exon3_Rx	48	3	3	0.000269546	APCS
AA_A_156_29911240	A	156	29911240	3	15.0119	0.00178627	AA_A_156_29911240_exon3_EL,AA_A_156_29911240_exon3_ELQ,AA_A_156_29911240_exon3_ELR,AA_A_156_29911240_exon3_ELW,AA_A_156_29911240_exon3_ELx,AA_A_156_29911240_exon3_EQ,AA_A_156_29911240_exon3_EQR,AA_A_156_29911240_exon3_EQW,AA_A_156_29911240_exon3_EQx,AA_A_156_29911240_exon3_ER,AA_A_156_29911240_exon3_ERW,AA_A_156_29911240_exon3_ERx,AA_A_156_29911240_exon3_EW,AA_A_156_29911240_exon3_EWx,AA_A_156_29911240_exon3_L,AA_A_156_29911240_exon3_LQ,AA_A_156_29911240_exon3_LR,AA_A_156_29911240_exon3_LW,AA_A_156_29911240_exon3_Lx,AA_A_156_29911240_exon3_Q,AA_A_156_29911240_exon3_QR,AA_A_156_29911240_exon3_QW,AA_A_156_29911240_exon3_Qx,AA_A_156_29911240_exon3_R,AA_A_156_29911240_exon3_RW,AA_A_156_29911240_exon3_Rx,AA_A_156_29911240_exon3_W,AA_A_156_29911240_exon3_Wx	28	4	4	0.000313272	APCS
AA_A_-15_29910359	A	-15	29910359	1	9.72669	0.0018092	AA_A_-15_29910359_exon1_L,AA_A_-15_29910359_exon1_V	2	2	2	0.000204719	APCS
AA_DRB1_86_32551904	DRB1	86	32551904	1	9.68004	0.0018596	AA_DRB1_86_32551904_exon2_DG,AA_DRB1_86_32551904_exon2_DGW,AA_DRB1_86_32551904_exon2_DGX,AA_DRB1_86_32551904_exon2_DGx,AA_DRB1_86_32551904_exon2_DV,AA_DRB1_86_32551904_exon2_DVW,AA_DRB1_86_32551904_exon2_DVX,AA_DRB1_86_32551904_exon2_DVx,AA_DRB1_86_32551904_exon2_G,AA_DRB1_86_32551904_exon2_GW,AA_DRB1_86_32551904_exon2_GX,AA_DRB1_86_32551904_exon2_Gx,AA_DRB1_86_32551904_exon2_V,AA_DRB1_86_32551904_exon2_VW,AA_DRB1_86_32551904_exon2_VX,AA_DRB1_86_32551904_exon2_Vx	16	2	2	0.000204788	APCS
AA_DQB1_203_32628838	DQB1	203	32628838	1	9.53421	0.00200908	AA_DQB1_203_32628838_exon4_I,AA_DQB1_203_32628838_exon4_V	2	2	2	0.000199394	APCS
AA_DQB1_220_32628787	DQB1	220	32628787	1	9.44186	0.00211288	AA_DQB1_220_32628787_exon4_H,AA_DQB1_220_32628787_exon4_R	2	2	2	0.000198727	APCS
AA_DQB1_221_32628784	DQB1	221	32628784	1	9.44186	0.00211288	AA_DQB1_221_32628784_exon4_H,AA_DQB1_221_32628784_exon4_Q	2	2	2	0.000198727	APCS
AA_DQB1_-4_32634299	DQB1	-4	32634299	1	9.34795	0.00222402	AA_DQB1_-4_32634299_exon1_L,AA_DQB1_-4_32634299_exon1_V	2	2	2	0.000195506	APCS
AA_DQB1_-6_32634305	DQB1	-6	32634305	1	9.34795	0.00222402	AA_DQB1_-6_32634305_exon1_S,AA_DQB1_-6_32634305_exon1_T	2	2	2	0.000195506	APCS
AA_DQB1_89_32632585	DQB1	89	32632585	1	9.31641	0.00226266	AA_DQB1_89_32632585_exon2_AG,AA_DQB1_89_32632585_exon2_AT,AA_DQB1_89_32632585_exon2_G,AA_DQB1_89_32632585_exon2_GM,AA_DQB1_89_32632585_exon2_GR,AA_DQB1_89_32632585_exon2_MT,AA_DQB1_89_32632585_exon2_RT,AA_DQB1_89_32632585_exon2_T	8	2	2	0.000196089	APCS
AA_DQB1_-21_32634350	DQB1	-21	32634350	1	9.29665	0.00228721	AA_DQB1_-21_32634350_exon1_D,AA_DQB1_-21_32634350_exon1_G	2	2	2	0.000194433	APCS
AA_A_207_29911972	A	207	29911972	1	9.09531	0.00255479	AA_A_207_29911972_exon4_G,AA_A_207_29911972_exon4_S	2	2	2	0.000191564	APCS
AA_DQA1_-16_32605258	DQA1	-16	32605258	1	9.08367	0.00256968	AA_DQA1_-16_32605258_exon1_L,AA_DQA1_-16_32605258_exon1_M	2	2	2	0.000190559	APCS
AA_DQA1_215_32610494	DQA1	215	32610494	1	9.03842	0.00263412	AA_DQA1_215_32610494_exon4_F,AA_DQA1_215_32610494_exon4_L	2	2	2	0.000190248	APCS
AA_A_253_29912110	A	253	29912110	1	8.99603	0.00269847	AA_A_253_29912110_exon4_E,AA_A_253_29912110_exon4_EK,AA_A_253_29912110_exon4_Ex,AA_A_253_29912110_exon4_Q	4	2	2	0.000189539	APCS
AA_DQB1_70_32632642	DQB1	70	32632642	2	11.7741	0.00276288	AA_DQB1_70_32632642_exon2_E,AA_DQB1_70_32632642_exon2_G,AA_DQB1_70_32632642_exon2_R	3	3	3	0.000245941	APCS
AA_A_194_29911933	A	194	29911933	1	8.94598	0.00277151	AA_A_194_29911933_exon4_I,AA_A_194_29911933_exon4_IL,AA_A_194_29911933_exon4_Ix,AA_A_194_29911933_exon4_V	4	2	2	0.000188413	APCS
AA_A_193_29911930	A	193	29911930	1	8.94238	0.00277755	AA_A_193_29911930_exon4_A,AA_A_193_29911930_exon4_AC,AA_A_193_29911930_exon4_AH,AA_A_193_29911930_exon4_Ax,AA_A_193_29911930_exon4_CP,AA_A_193_29911930_exon4_HP,AA_A_193_29911930_exon4_P,AA_A_193_29911930_exon4_Px	8	2	2	0.000188362	APCS
AA_DQA1_55_32609243	DQA1	55	32609243	1	8.87838	0.00287546	AA_DQA1_55_32609243_exon2_G,AA_DQA1_55_32609243_exon2_R	2	2	2	0.00018688	APCS
AA_DQA1_61_32609261	DQA1	61	32609261	1	8.87838	0.00287546	AA_DQA1_61_32609261_exon2_F,AA_DQA1_61_32609261_exon2_G	2	2	2	0.00018688	APCS
AA_DQA1_64_32609270	DQA1	64	32609270	1	8.87838	0.00287546	AA_DQA1_64_32609270_exon2_R,AA_DQA1_64_32609270_exon2_T	2	2	2	0.00018688	APCS
AA_DQA1_66_32609276	DQA1	66	32609276	1	8.87838	0.00287546	AA_DQA1_66_32609276_exon2_I,AA_DQA1_66_32609276_exon2_M	2	2	2	0.00018688	APCS
AA_DQA1_80_32609318	DQA1	80	32609318	1	8.87838	0.00287546	AA_DQA1_80_32609318_exon2_S,AA_DQA1_80_32609318_exon2_Y	2	2	2	0.00018688	APCS
AA_A_294_29912335	A	294	29912335	1	8.87772	0.00287735	AA_A_294_29912335_exon5_F,AA_A_294_29912335_exon5_L	2	2	2	0.00018706	APCS
AA_DQA1_218_32610503	DQA1	218	32610503	1	8.87287	0.00288418	AA_DQA1_218_32610503_exon4_Q,AA_DQA1_218_32610503_exon4_R	2	2	2	0.000186763	APCS
AA_DQB1_86_32632594	DQB1	86	32632594	2	11.5537	0.00308518	AA_DQB1_86_32632594_exon2_A,AA_DQB1_86_32632594_exon2_E,AA_DQB1_86_32632594_exon2_G	3	3	3	0.000243192	APCS
AA_B_156_31324024	B	156	31324024	3	13.7731	0.00321668	AA_B_156_31324024_exon3_D,AA_B_156_31324024_exon3_DG,AA_B_156_31324024_exon3_DGL,AA_B_156_31324024_exon3_DGR,AA_B_156_31324024_exon3_DGW,AA_B_156_31324024_exon3_DGx,AA_B_156_31324024_exon3_DL,AA_B_156_31324024_exon3_DLR,AA_B_156_31324024_exon3_DLW,AA_B_156_31324024_exon3_DLx,AA_B_156_31324024_exon3_DR,AA_B_156_31324024_exon3_DRW,AA_B_156_31324024_exon3_DRx,AA_B_156_31324024_exon3_DW,AA_B_156_31324024_exon3_DWx,AA_B_156_31324024_exon3_Dx,AA_B_156_31324024_exon3_GL,AA_B_156_31324024_exon3_GR,AA_B_156_31324024_exon3_GW,AA_B_156_31324024_exon3_L,AA_B_156_31324024_exon3_LR,AA_B_156_31324024_exon3_LW,AA_B_156_31324024_exon3_Lx,AA_B_156_31324024_exon3_R,AA_B_156_31324024_exon3_RW,AA_B_156_31324024_exon3_Rx,AA_B_156_31324024_exon3_W,AA_B_156_31324024_exon3_Wx	28	4	4	0.000272487	APCS
AA_DRB1_37_32552051	DRB1	37	32552051	4	15.8319	0.00325182	AA_DRB1_37_32552051_exon2_F,AA_DRB1_37_32552051_exon2_FL,AA_DRB1_37_32552051_exon2_FLN,AA_DRB1_37_32552051_exon2_FLP,AA_DRB1_37_32552051_exon2_FLS,AA_DRB1_37_32552051_exon2_FLY,AA_DRB1_37_32552051_exon2_FLx,AA_DRB1_37_32552051_exon2_FN,AA_DRB1_37_32552051_exon2_FNP,AA_DRB1_37_32552051_exon2_FNS,AA_DRB1_37_32552051_exon2_FNY,AA_DRB1_37_32552051_exon2_FNx,AA_DRB1_37_32552051_exon2_FP,AA_DRB1_37_32552051_exon2_FPS,AA_DRB1_37_32552051_exon2_FPY,AA_DRB1_37_32552051_exon2_FPx,AA_DRB1_37_32552051_exon2_FS,AA_DRB1_37_32552051_exon2_FSY,AA_DRB1_37_32552051_exon2_FSx,AA_DRB1_37_32552051_exon2_FY,AA_DRB1_37_32552051_exon2_FYx,AA_DRB1_37_32552051_exon2_Fx,AA_DRB1_37_32552051_exon2_L,AA_DRB1_37_32552051_exon2_LN,AA_DRB1_37_32552051_exon2_LNP,AA_DRB1_37_32552051_exon2_LNS,AA_DRB1_37_32552051_exon2_LNY,AA_DRB1_37_32552051_exon2_LNx,AA_DRB1_37_32552051_exon2_LP,AA_DRB1_37_32552051_exon2_LPS,AA_DRB1_37_32552051_exon2_LPY,AA_DRB1_37_32552051_exon2_LPx,AA_DRB1_37_32552051_exon2_LS,AA_DRB1_37_32552051_exon2_LSY,AA_DRB1_37_32552051_exon2_LSx,AA_DRB1_37_32552051_exon2_LY,AA_DRB1_37_32552051_exon2_LYx,AA_DRB1_37_32552051_exon2_Lx,AA_DRB1_37_32552051_exon2_N,AA_DRB1_37_32552051_exon2_NP,AA_DRB1_37_32552051_exon2_NPS,AA_DRB1_37_32552051_exon2_NPY,AA_DRB1_37_32552051_exon2_NPx,AA_DRB1_37_32552051_exon2_NS,AA_DRB1_37_32552051_exon2_NSY,AA_DRB1_37_32552051_exon2_NSx,AA_DRB1_37_32552051_exon2_NY,AA_DRB1_37_32552051_exon2_NYx,AA_DRB1_37_32552051_exon2_Nx,AA_DRB1_37_32552051_exon2_PS,AA_DRB1_37_32552051_exon2_PSY,AA_DRB1_37_32552051_exon2_PSx,AA_DRB1_37_32552051_exon2_PY,AA_DRB1_37_32552051_exon2_PYx,AA_DRB1_37_32552051_exon2_S,AA_DRB1_37_32552051_exon2_SY,AA_DRB1_37_32552051_exon2_SYx,AA_DRB1_37_32552051_exon2_Sx,AA_DRB1_37_32552051_exon2_Y,AA_DRB1_37_32552051_exon2_Yx	60	5	5	0.00033568	APCS
AA_C_116_31239054	C	116	31239054	3	13.3878	0.00385654	AA_C_116_31239054_exon3_F,AA_C_116_31239054_exon3_FL,AA_C_116_31239054_exon3_FS,AA_C_116_31239054_exon3_FY,AA_C_116_31239054_exon3_Fx,AA_C_116_31239054_exon3_L,AA_C_116_31239054_exon3_LS,AA_C_116_31239054_exon3_LY,AA_C_116_31239054_exon3_Lx,AA_C_116_31239054_exon3_S,AA_C_116_31239054_exon3_SY,AA_C_116_31239054_exon3_Sx,AA_C_116_31239054_exon3_Y,AA_C_116_31239054_exon3_Yx	14	4	4	0.00027978	APCS
AA_A_184_29911903	A	184	29911903	1	8.29007	0.00397647	AA_A_184_29911903_exon4_A,AA_A_184_29911903_exon4_AR,AA_A_184_29911903_exon4_Ax,AA_A_184_29911903_exon4_P	4	2	2	0.000173932	APCS
AA_DQA1_130_32609881	DQA1	130	32609881	1	8.05191	0.00453106	AA_DQA1_130_32609881_exon3_A,AA_DQA1_130_32609881_exon3_S	2	2	2	0.000169105	APCS
AA_DRB1_28_32552078	DRB1	28	32552078	2	10.758	0.00461107	AA_DRB1_28_32552078_exon2_D,AA_DRB1_28_32552078_exon2_DE,AA_DRB1_28_32552078_exon2_DH,AA_DRB1_28_32552078_exon2_DK,AA_DRB1_28_32552078_exon2_E,AA_DRB1_28_32552078_exon2_H	6	3	3	0.000219873	APCS
AA_A_127_29911153	A	127	29911153	1	7.89825	0.00493126	AA_A_127_29911153_exon3_K,AA_A_127_29911153_exon3_KR,AA_A_127_29911153_exon3_Kx,AA_A_127_29911153_exon3_N	4	2	2	0.000165375	APCS
AA_C_-9_31239802	C	-9	31239802	1	7.74795	0.00534716	AA_C_-9_31239802_exon1_A,AA_C_-9_31239802_exon1_G	2	2	2	0.0001598	APCS
AA_C_147_31238961	C	147	31238961	1	7.72332	0.00543888	AA_C_147_31238961_exon3_L,AA_C_147_31238961_exon3_LX,AA_C_147_31238961_exon3_Lx,AA_C_147_31238961_exon3_W	4	2	2	0.00015882	APCS
AA_C_194_31238233	C	194	31238233	1	7.40064	0.00648495	AA_C_194_31238233_exon4_L,AA_C_194_31238233_exon4_LP,AA_C_194_31238233_exon4_LX,AA_C_194_31238233_exon4_Lx,AA_C_194_31238233_exon4_PV,AA_C_194_31238233_exon4_V,AA_C_194_31238233_exon4_VX,AA_C_194_31238233_exon4_Vx	8	2	2	0.000152531	APCS
AA_C_261_31238032	C	261	31238032	1	7.40064	0.00648495	AA_C_261_31238032_exon4_M,AA_C_261_31238032_exon4_V	2	2	2	0.000152531	APCS
AA_C_273_31237996	C	273	31237996	1	7.40064	0.00648495	AA_C_273_31237996_exon4_R,AA_C_273_31237996_exon4_S	2	2	2	0.000152531	APCS
AA_C_295_31237809	C	295	31237809	1	7.39153	0.00651888	AA_C_295_31237809_exon5_A,AA_C_295_31237809_exon5_V	2	2	2	0.000152417	APCS
AA_C_305_31237779	C	305	31237779	1	7.33221	0.00673782	AA_C_305_31237779_exon5_A,AA_C_305_31237779_exon5_T	2	2	2	0.000151197	APCS
AA_C_307_31237773	C	307	31237773	1	7.33221	0.00673782	AA_C_307_31237773_exon5_M,AA_C_307_31237773_exon5_V	2	2	2	0.000151197	APCS
AA_C_326_31237170	C	326	31237170	1	7.33221	0.00673782	AA_C_326_31237170_exon7_C,AA_C_326_31237170_exon7_S	2	2	2	0.000151197	APCS
AA_C_339_31237131	C	339	31237131	1	7.33221	0.00673782	AA_C_339_31237131_exon7_A,AA_C_339_31237131_exon7_T	2	2	2	0.000151197	APCS
AA_DRB1_58_32551988	DRB1	58	32551988	1	7.32218	0.00681993	AA_DRB1_58_32551988_exon2_A,AA_DRB1_58_32551988_exon2_AP,AA_DRB1_58_32551988_exon2_Ax,AA_DRB1_58_32551988_exon2_E	4	2	2	0.000155047	APCS
AA_C_-17_31239826	C	-17	31239826	1	7.26888	0.00697893	AA_C_-17_31239826_exon1_A,AA_C_-17_31239826_exon1_T	2	2	2	0.000149777	APCS
AA_A_105_29911087	A	105	29911087	1	7.25372	0.00705573	AA_A_105_29911087_exon3_GP,AA_A_105_29911087_exon3_GS,AA_A_105_29911087_exon3_P,AA_A_105_29911087_exon3_S	4	2	2	0.000152619	APCS
AA_C_184_31238263	C	184	31238263	1	7.19633	0.00726755	AA_C_184_31238263_exon4_H,AA_C_184_31238263_exon4_HK,AA_C_184_31238263_exon4_HR,AA_C_184_31238263_exon4_Hx,AA_C_184_31238263_exon4_KP,AA_C_184_31238263_exon4_P,AA_C_184_31238263_exon4_PR,AA_C_184_31238263_exon4_Px	8	2	2	0.000148367	APCS
AA_DRB1_70_32551952	DRB1	70	32551952	2	9.84036	0.00734949	AA_DRB1_70_32551952_exon2_D,AA_DRB1_70_32551952_exon2_DQ,AA_DRB1_70_32551952_exon2_DR,AA_DRB1_70_32551952_exon2_DT,AA_DRB1_70_32551952_exon2_Dx,AA_DRB1_70_32551952_exon2_Q,AA_DRB1_70_32551952_exon2_QR,AA_DRB1_70_32551952_exon2_QT,AA_DRB1_70_32551952_exon2_Qx,AA_DRB1_70_32551952_exon2_R,AA_DRB1_70_32551952_exon2_RT,AA_DRB1_70_32551952_exon2_Rx	12	3	3	0.000193222	APCS
AA_C_285_31237839	C	285	31237839	1	7.12815	0.00755055	AA_C_285_31237839_exon5_LM,AA_C_285_31237839_exon5_LV,AA_C_285_31237839_exon5_M,AA_C_285_31237839_exon5_V	4	2	2	0.000147033	APCS
AA_DQB1_125_32629588	DQB1	125	32629588	2	9.65711	0.00797083	AA_DQB1_125_32629588_exon3_A,AA_DQB1_125_32629588_exon3_AG,AA_DQB1_125_32629588_exon3_AS,AA_DQB1_125_32629588_exon3_Ax,AA_DQB1_125_32629588_exon3_G,AA_DQB1_125_32629588_exon3_S	6	3	3	0.000203275	APCS
AA_B_131_31324099	B	131	31324099	1	7.01017	0.00808274	AA_B_131_31324099_exon3_R,AA_B_131_31324099_exon3_S	2	2	2	0.000145781	APCS
AA_C_253_31238056	C	253	31238056	1	6.92422	0.00846064	AA_C_253_31238056_exon4_E,AA_C_253_31238056_exon4_Q	2	2	2	0.00014257	APCS
AA_C_267_31238014	C	267	31238014	1	6.92422	0.00846064	AA_C_267_31238014_exon4_P,AA_C_267_31238014_exon4_Q	2	2	2	0.00014257	APCS
AA_DQB1_-5_32634302	DQB1	-5	32634302	2	9.5089	0.00858365	AA_DQB1_-5_32634302_exon1_L,AA_DQB1_-5_32634302_exon1_LP,AA_DQB1_-5_32634302_exon1_LS,AA_DQB1_-5_32634302_exon1_Lx,AA_DQB1_-5_32634302_exon1_P,AA_DQB1_-5_32634302_exon1_S	6	3	3	0.000199193	APCS
AA_DQB1_87_32632591	DQB1	87	32632591	2	9.50679	0.00859272	AA_DQB1_87_32632591_exon2_F,AA_DQB1_87_32632591_exon2_L,AA_DQB1_87_32632591_exon2_Y	3	3	3	0.000200089	APCS
AA_C_306_31237776	C	306	31237776	1	6.8571	0.00878599	AA_C_306_31237776_exon5_A,AA_C_306_31237776_exon5_V	2	2	2	0.000141263	APCS
AA_A_142_29911198	A	142	29911198	1	6.7855	0.0091579	AA_A_142_29911198_exon3_HI,AA_A_142_29911198_exon3_HT,AA_A_142_29911198_exon3_I,AA_A_142_29911198_exon3_T	4	2	2	0.000143259	APCS
AA_A_145_29911207	A	145	29911207	1	6.7855	0.0091579	AA_A_145_29911207_exon3_H,AA_A_145_29911207_exon3_HQ,AA_A_145_29911207_exon3_Hx,AA_A_145_29911207_exon3_R	4	2	2	0.000143259	APCS
AA_B_116_31324144	B	116	31324144	4	13.2708	0.00998937	AA_B_116_31324144_exon3_D,AA_B_116_31324144_exon3_DF,AA_B_116_31324144_exon3_DFL,AA_B_116_31324144_exon3_DFN,AA_B_116_31324144_exon3_DFP,AA_B_116_31324144_exon3_DFS,AA_B_116_31324144_exon3_DFY,AA_B_116_31324144_exon3_DL,AA_B_116_31324144_exon3_DLN,AA_B_116_31324144_exon3_DLP,AA_B_116_31324144_exon3_DLS,AA_B_116_31324144_exon3_DLY,AA_B_116_31324144_exon3_DN,AA_B_116_31324144_exon3_DNP,AA_B_116_31324144_exon3_DNS,AA_B_116_31324144_exon3_DNY,AA_B_116_31324144_exon3_DP,AA_B_116_31324144_exon3_DPS,AA_B_116_31324144_exon3_DPY,AA_B_116_31324144_exon3_DS,AA_B_116_31324144_exon3_DSY,AA_B_116_31324144_exon3_DY,AA_B_116_31324144_exon3_F,AA_B_116_31324144_exon3_FL,AA_B_116_31324144_exon3_FLN,AA_B_116_31324144_exon3_FLP,AA_B_116_31324144_exon3_FLS,AA_B_116_31324144_exon3_FLY,AA_B_116_31324144_exon3_FN,AA_B_116_31324144_exon3_FNP,AA_B_116_31324144_exon3_FNS,AA_B_116_31324144_exon3_FNY,AA_B_116_31324144_exon3_FP,AA_B_116_31324144_exon3_FPS,AA_B_116_31324144_exon3_FPY,AA_B_116_31324144_exon3_FS,AA_B_116_31324144_exon3_FSY,AA_B_116_31324144_exon3_FY,AA_B_116_31324144_exon3_L,AA_B_116_31324144_exon3_LN,AA_B_116_31324144_exon3_LNP,AA_B_116_31324144_exon3_LNS,AA_B_116_31324144_exon3_LNY,AA_B_116_31324144_exon3_LP,AA_B_116_31324144_exon3_LPS,AA_B_116_31324144_exon3_LPY,AA_B_116_31324144_exon3_LS,AA_B_116_31324144_exon3_LSY,AA_B_116_31324144_exon3_LY,AA_B_116_31324144_exon3_NPS,AA_B_116_31324144_exon3_NPY,AA_B_116_31324144_exon3_NS,AA_B_116_31324144_exon3_NSY,AA_B_116_31324144_exon3_NY,AA_B_116_31324144_exon3_PS,AA_B_116_31324144_exon3_PSY,AA_B_116_31324144_exon3_PY,AA_B_116_31324144_exon3_S,AA_B_116_31324144_exon3_SY,AA_B_116_31324144_exon3_Y	60	5	5	0.000280041	APCS
AA_A_116_29911120	A	116	29911120	2	9.11459	0.0104543	AA_A_116_29911120_exon3_D,AA_A_116_29911120_exon3_DF,AA_A_116_29911120_exon3_DFH,AA_A_116_29911120_exon3_DFN,AA_A_116_29911120_exon3_DFR,AA_A_116_29911120_exon3_DFS,AA_A_116_29911120_exon3_DFV,AA_A_116_29911120_exon3_DFY,AA_A_116_29911120_exon3_DFx,AA_A_116_29911120_exon3_DH,AA_A_116_29911120_exon3_DHN,AA_A_116_29911120_exon3_DHR,AA_A_116_29911120_exon3_DHS,AA_A_116_29911120_exon3_DHV,AA_A_116_29911120_exon3_DHx,AA_A_116_29911120_exon3_DN,AA_A_116_29911120_exon3_DNR,AA_A_116_29911120_exon3_DNS,AA_A_116_29911120_exon3_DNV,AA_A_116_29911120_exon3_DNY,AA_A_116_29911120_exon3_DNx,AA_A_116_29911120_exon3_DR,AA_A_116_29911120_exon3_DRS,AA_A_116_29911120_exon3_DRV,AA_A_116_29911120_exon3_DRY,AA_A_116_29911120_exon3_DRx,AA_A_116_29911120_exon3_DS,AA_A_116_29911120_exon3_DSV,AA_A_116_29911120_exon3_DSY,AA_A_116_29911120_exon3_DSx,AA_A_116_29911120_exon3_DV,AA_A_116_29911120_exon3_DVY,AA_A_116_29911120_exon3_DVx,AA_A_116_29911120_exon3_DY,AA_A_116_29911120_exon3_DYx,AA_A_116_29911120_exon3_Dx,AA_A_116_29911120_exon3_FH,AA_A_116_29911120_exon3_FHN,AA_A_116_29911120_exon3_FHR,AA_A_116_29911120_exon3_FHS,AA_A_116_29911120_exon3_FHV,AA_A_116_29911120_exon3_FHY,AA_A_116_29911120_exon3_FHx,AA_A_116_29911120_exon3_FNY,AA_A_116_29911120_exon3_FRY,AA_A_116_29911120_exon3_FSY,AA_A_116_29911120_exon3_FVY,AA_A_116_29911120_exon3_FY,AA_A_116_29911120_exon3_FYx,AA_A_116_29911120_exon3_H,AA_A_116_29911120_exon3_HN,AA_A_116_29911120_exon3_HNR,AA_A_116_29911120_exon3_HNS,AA_A_116_29911120_exon3_HNV,AA_A_116_29911120_exon3_HNY,AA_A_116_29911120_exon3_HNx,AA_A_116_29911120_exon3_HR,AA_A_116_29911120_exon3_HRS,AA_A_116_29911120_exon3_HRV,AA_A_116_29911120_exon3_HRY,AA_A_116_29911120_exon3_HRx,AA_A_116_29911120_exon3_HS,AA_A_116_29911120_exon3_HSV,AA_A_116_29911120_exon3_HSY,AA_A_116_29911120_exon3_HSx,AA_A_116_29911120_exon3_HV,AA_A_116_29911120_exon3_HVY,AA_A_116_29911120_exon3_HVx,AA_A_116_29911120_exon3_HY,AA_A_116_29911120_exon3_HYx,AA_A_116_29911120_exon3_Hx,AA_A_116_29911120_exon3_NRY,AA_A_116_29911120_exon3_NSY,AA_A_116_29911120_exon3_NVY,AA_A_116_29911120_exon3_NY,AA_A_116_29911120_exon3_NYx,AA_A_116_29911120_exon3_RSY,AA_A_116_29911120_exon3_RVY,AA_A_116_29911120_exon3_RY,AA_A_116_29911120_exon3_RYx,AA_A_116_29911120_exon3_SVY,AA_A_116_29911120_exon3_SY,AA_A_116_29911120_exon3_SYx,AA_A_116_29911120_exon3_VY,AA_A_116_29911120_exon3_VYx,AA_A_116_29911120_exon3_Y,AA_A_116_29911120_exon3_Yx	87	3	3	0.000191021	APCS
AA_DQA1_69_32609285	DQA1	69	32609285	2	9.11359	0.0104622	AA_DQA1_69_32609285_exon2_A,AA_DQA1_69_32609285_exon2_AL,AA_DQA1_69_32609285_exon2_AT,AA_DQA1_69_32609285_exon2_Ax,AA_DQA1_69_32609285_exon2_L,AA_DQA1_69_32609285_exon2_T	6	3	3	0.000191699	APCS
AA_DRB1_78_32551928	DRB1	78	32551928	1	6.52241	0.0106373	AA_DRB1_78_32551928_exon2_LV,AA_DRB1_78_32551928_exon2_LY,AA_DRB1_78_32551928_exon2_TV,AA_DRB1_78_32551928_exon2_TY,AA_DRB1_78_32551928_exon2_V,AA_DRB1_78_32551928_exon2_Vx,AA_DRB1_78_32551928_exon2_Y,AA_DRB1_78_32551928_exon2_Yx	8	2	2	0.000137596	APCS
AA_A_114_29911114	A	114	29911114	3	11.1095	0.0111083	AA_A_114_29911114_exon3_DE,AA_A_114_29911114_exon3_DEH,AA_A_114_29911114_exon3_DEP,AA_A_114_29911114_exon3_DEQ,AA_A_114_29911114_exon3_DER,AA_A_114_29911114_exon3_DEx,AA_A_114_29911114_exon3_DH,AA_A_114_29911114_exon3_DHP,AA_A_114_29911114_exon3_DHQ,AA_A_114_29911114_exon3_DHR,AA_A_114_29911114_exon3_DHx,AA_A_114_29911114_exon3_DPQ,AA_A_114_29911114_exon3_DPR,AA_A_114_29911114_exon3_DQ,AA_A_114_29911114_exon3_DQR,AA_A_114_29911114_exon3_DQx,AA_A_114_29911114_exon3_DR,AA_A_114_29911114_exon3_DRx,AA_A_114_29911114_exon3_E,AA_A_114_29911114_exon3_EH,AA_A_114_29911114_exon3_EHP,AA_A_114_29911114_exon3_EHQ,AA_A_114_29911114_exon3_EHR,AA_A_114_29911114_exon3_EHx,AA_A_114_29911114_exon3_EP,AA_A_114_29911114_exon3_EPQ,AA_A_114_29911114_exon3_EPR,AA_A_114_29911114_exon3_EPx,AA_A_114_29911114_exon3_EQ,AA_A_114_29911114_exon3_EQR,AA_A_114_29911114_exon3_EQx,AA_A_114_29911114_exon3_ER,AA_A_114_29911114_exon3_ERx,AA_A_114_29911114_exon3_Ex,AA_A_114_29911114_exon3_H,AA_A_114_29911114_exon3_HP,AA_A_114_29911114_exon3_HPQ,AA_A_114_29911114_exon3_HPR,AA_A_114_29911114_exon3_HPx,AA_A_114_29911114_exon3_HQ,AA_A_114_29911114_exon3_HQR,AA_A_114_29911114_exon3_HQx,AA_A_114_29911114_exon3_HR,AA_A_114_29911114_exon3_HRx,AA_A_114_29911114_exon3_Hx,AA_A_114_29911114_exon3_PQ,AA_A_114_29911114_exon3_PQR,AA_A_114_29911114_exon3_PQx,AA_A_114_29911114_exon3_PR,AA_A_114_29911114_exon3_PRx,AA_A_114_29911114_exon3_Q,AA_A_114_29911114_exon3_QR,AA_A_114_29911114_exon3_QRx,AA_A_114_29911114_exon3_Qx,AA_A_114_29911114_exon3_R,AA_A_114_29911114_exon3_Rx	56	4	4	0.00023218	APCS
AA_DRB1_98_32549641	DRB1	98	32549641	2	8.95152	0.0113529	AA_DRB1_98_32549641_exon3_E,AA_DRB1_98_32549641_exon3_ER,AA_DRB1_98_32549641_exon3_Ex,AA_DRB1_98_32549641_exon3_K	4	3	3	0.000188468	APCS
AA_DRB1_104_32549623	DRB1	104	32549623	2	8.81508	0.0121466	AA_DRB1_104_32549623_exon3_A,AA_DRB1_104_32549623_exon3_S	2	3	3	0.000185543	APCS
AA_C_152_31238946	C	152	31238946	2	8.72027	0.0127583	AA_C_152_31238946_exon3_A,AA_C_152_31238946_exon3_AE,AA_C_152_31238946_exon3_AT,AA_C_152_31238946_exon3_AV,AA_C_152_31238946_exon3_Ax,AA_C_152_31238946_exon3_E,AA_C_152_31238946_exon3_ET,AA_C_152_31238946_exon3_EV,AA_C_152_31238946_exon3_Ex,AA_C_152_31238946_exon3_T,AA_C_152_31238946_exon3_TV,AA_C_152_31238946_exon3_Tx	12	3	3	0.000171422	APCS
AA_A_167_29911273	A	167	29911273	1	5.91437	0.0149752	AA_A_167_29911273_exon3_AG,AA_A_167_29911273_exon3_AW,AA_A_167_29911273_exon3_G,AA_A_167_29911273_exon3_W	4	2	2	0.000123758	APCS
AA_A_166_29911270	A	166	29911270	1	5.90576	0.0150476	AA_A_166_29911270_exon3_D,AA_A_166_29911270_exon3_DV,AA_A_166_29911270_exon3_Dx,AA_A_166_29911270_exon3_E	4	2	2	0.000123598	APCS
AA_C_73_31239429	C	73	31239429	1	5.72445	0.0166924	AA_C_73_31239429_exon2_A,AA_C_73_31239429_exon2_T	2	2	2	0.000117773	APCS
AA_DRB1_181_32549392	DRB1	181	32549392	2	7.96863	0.0185527	AA_DRB1_181_32549392_exon3_M,AA_DRB1_181_32549392_exon3_T	2	3	3	0.00016637	APCS
AA_B_152_31324036	B	152	31324036	1	5.38469	0.020275	AA_B_152_31324036_exon3_E,AA_B_152_31324036_exon3_EQ,AA_B_152_31324036_exon3_ET,AA_B_152_31324036_exon3_Ex,AA_B_152_31324036_exon3_QV,AA_B_152_31324036_exon3_TV,AA_B_152_31324036_exon3_V,AA_B_152_31324036_exon3_Vx	8	2	2	0.00011317	APCS
AA_A_66_29910729	A	66	29910729	1	5.32572	0.0209755	AA_A_66_29910729_exon2_.K,AA_A_66_29910729_exon2_.N,AA_A_66_29910729_exon2_K,AA_A_66_29910729_exon2_KQ,AA_A_66_29910729_exon2_Kx,AA_A_66_29910729_exon2_N,AA_A_66_29910729_exon2_NQ,AA_A_66_29910729_exon2_Nx	8	2	2	0.000111455	APCS
AA_B_45_31324602	B	45	31324602	3	9.65261	0.0216895	AA_B_45_31324602_exon2_E,AA_B_45_31324602_exon2_EG,AA_B_45_31324602_exon2_EK,AA_B_45_31324602_exon2_EM,AA_B_45_31324602_exon2_ET,AA_B_45_31324602_exon2_G,AA_B_45_31324602_exon2_GK,AA_B_45_31324602_exon2_GM,AA_B_45_31324602_exon2_GT,AA_B_45_31324602_exon2_K,AA_B_45_31324602_exon2_KM,AA_B_45_31324602_exon2_KT,AA_B_45_31324602_exon2_M,AA_B_45_31324602_exon2_MT,AA_B_45_31324602_exon2_T	15	4	4	0.000203245	APCS
AA_A_76_29910759	A	76	29910759	2	7.60417	0.0222687	AA_A_76_29910759_exon2_A,AA_A_76_29910759_exon2_AE,AA_A_76_29910759_exon2_AG,AA_A_76_29910759_exon2_AV,AA_A_76_29910759_exon2_Ax,AA_A_76_29910759_exon2_E,AA_A_76_29910759_exon2_EG,AA_A_76_29910759_exon2_EV,AA_A_76_29910759_exon2_Ex,AA_A_76_29910759_exon2_GV,AA_A_76_29910759_exon2_V,AA_A_76_29910759_exon2_Vx	12	3	3	0.000155213	APCS
AA_B_114_31324150	B	114	31324150	2	7.39356	0.0247678	AA_B_114_31324150_exon3_D,AA_B_114_31324150_exon3_DH,AA_B_114_31324150_exon3_DK,AA_B_114_31324150_exon3_DN,AA_B_114_31324150_exon3_DS,AA_B_114_31324150_exon3_H,AA_B_114_31324150_exon3_HK,AA_B_114_31324150_exon3_HN,AA_B_114_31324150_exon3_HS,AA_B_114_31324150_exon3_KN,AA_B_114_31324150_exon3_N,AA_B_114_31324150_exon3_NS	12	3	3	0.000154108	APCS
AA_B_24_31324665	B	24	31324665	2	7.35421	0.0252336	AA_B_24_31324665_exon2_A,AA_B_24_31324665_exon2_S,AA_B_24_31324665_exon2_T	3	3	3	0.000149525	APCS
AA_C_114_31239060	C	114	31239060	1	4.72366	0.0297079	AA_C_114_31239060_exon3_D,AA_C_114_31239060_exon3_DV,AA_C_114_31239060_exon3_Dx,AA_C_114_31239060_exon3_N	4	2	2	9.96025e-05	APCS
AA_A_107_29911093	A	107	29911093	1	4.55313	0.0327763	AA_A_107_29911093_exon3_AG,AA_A_107_29911093_exon3_AW,AA_A_107_29911093_exon3_G,AA_A_107_29911093_exon3_W	4	2	2	9.57115e-05	APCS
AA_DRB1_30_32552072	DRB1	30	32552072	5	11.9527	0.0352983	AA_DRB1_30_32552072_exon2_AC,AA_DRB1_30_32552072_exon2_ACF,AA_DRB1_30_32552072_exon2_ACG,AA_DRB1_30_32552072_exon2_ACH,AA_DRB1_30_32552072_exon2_ACL,AA_DRB1_30_32552072_exon2_ACR,AA_DRB1_30_32552072_exon2_ACY,AA_DRB1_30_32552072_exon2_AFG,AA_DRB1_30_32552072_exon2_AFH,AA_DRB1_30_32552072_exon2_AFL,AA_DRB1_30_32552072_exon2_AFR,AA_DRB1_30_32552072_exon2_AFY,AA_DRB1_30_32552072_exon2_AG,AA_DRB1_30_32552072_exon2_AGH,AA_DRB1_30_32552072_exon2_AGL,AA_DRB1_30_32552072_exon2_AGR,AA_DRB1_30_32552072_exon2_AGY,AA_DRB1_30_32552072_exon2_AH,AA_DRB1_30_32552072_exon2_AHL,AA_DRB1_30_32552072_exon2_AHR,AA_DRB1_30_32552072_exon2_AHY,AA_DRB1_30_32552072_exon2_AL,AA_DRB1_30_32552072_exon2_ALR,AA_DRB1_30_32552072_exon2_ALY,AA_DRB1_30_32552072_exon2_AR,AA_DRB1_30_32552072_exon2_ARY,AA_DRB1_30_32552072_exon2_AY,AA_DRB1_30_32552072_exon2_C,AA_DRB1_30_32552072_exon2_CF,AA_DRB1_30_32552072_exon2_CFG,AA_DRB1_30_32552072_exon2_CFH,AA_DRB1_30_32552072_exon2_CFL,AA_DRB1_30_32552072_exon2_CFR,AA_DRB1_30_32552072_exon2_CFY,AA_DRB1_30_32552072_exon2_CG,AA_DRB1_30_32552072_exon2_CGH,AA_DRB1_30_32552072_exon2_CGL,AA_DRB1_30_32552072_exon2_CGR,AA_DRB1_30_32552072_exon2_CGY,AA_DRB1_30_32552072_exon2_CH,AA_DRB1_30_32552072_exon2_CHL,AA_DRB1_30_32552072_exon2_CHR,AA_DRB1_30_32552072_exon2_CHY,AA_DRB1_30_32552072_exon2_CL,AA_DRB1_30_32552072_exon2_CLR,AA_DRB1_30_32552072_exon2_CLY,AA_DRB1_30_32552072_exon2_CR,AA_DRB1_30_32552072_exon2_CRY,AA_DRB1_30_32552072_exon2_CY,AA_DRB1_30_32552072_exon2_FG,AA_DRB1_30_32552072_exon2_FGH,AA_DRB1_30_32552072_exon2_FGL,AA_DRB1_30_32552072_exon2_FGR,AA_DRB1_30_32552072_exon2_FGY,AA_DRB1_30_32552072_exon2_FH,AA_DRB1_30_32552072_exon2_FHL,AA_DRB1_30_32552072_exon2_FHR,AA_DRB1_30_32552072_exon2_FHY,AA_DRB1_30_32552072_exon2_FL,AA_DRB1_30_32552072_exon2_FLR,AA_DRB1_30_32552072_exon2_FLY,AA_DRB1_30_32552072_exon2_FR,AA_DRB1_30_32552072_exon2_FRY,AA_DRB1_30_32552072_exon2_FY,AA_DRB1_30_32552072_exon2_G,AA_DRB1_30_32552072_exon2_GH,AA_DRB1_30_32552072_exon2_GHL,AA_DRB1_30_32552072_exon2_GHR,AA_DRB1_30_32552072_exon2_GHY,AA_DRB1_30_32552072_exon2_GL,AA_DRB1_30_32552072_exon2_GLR,AA_DRB1_30_32552072_exon2_GLY,AA_DRB1_30_32552072_exon2_GR,AA_DRB1_30_32552072_exon2_GRY,AA_DRB1_30_32552072_exon2_GY,AA_DRB1_30_32552072_exon2_H,AA_DRB1_30_32552072_exon2_HL,AA_DRB1_30_32552072_exon2_HLR,AA_DRB1_30_32552072_exon2_HLY,AA_DRB1_30_32552072_exon2_HR,AA_DRB1_30_32552072_exon2_HRY,AA_DRB1_30_32552072_exon2_HY,AA_DRB1_30_32552072_exon2_L,AA_DRB1_30_32552072_exon2_LR,AA_DRB1_30_32552072_exon2_LRY,AA_DRB1_30_32552072_exon2_LY,AA_DRB1_30_32552072_exon2_R,AA_DRB1_30_32552072_exon2_RY,AA_DRB1_30_32552072_exon2_Y	89	6	6	0.000251691	APCS
AA_B_46_31324599	B	46	31324599	1	4.42766	0.035301	AA_B_46_31324599_exon2_A,AA_B_46_31324599_exon2_E	2	2	2	8.80384e-05	APCS
AA_A_74_29910753	A	74	29910753	1	4.41398	0.0355912	AA_A_74_29910753_exon2_D,AA_A_74_29910753_exon2_DN,AA_A_74_29910753_exon2_DP,AA_A_74_29910753_exon2_Dx,AA_A_74_29910753_exon2_H,AA_A_74_29910753_exon2_HN,AA_A_74_29910753_exon2_HP,AA_A_74_29910753_exon2_Hx	8	2	2	9.29229e-05	APCS
AA_B_-23_31324931	B	-23	31324931	1	4.37924	0.0363341	AA_B_-23_31324931_exon1_L,AA_B_-23_31324931_exon1_R	2	2	2	8.8819e-05	APCS
AA_B_113_31324153	B	113	31324153	1	4.375	0.0364276	AA_B_113_31324153_exon3_H,AA_B_113_31324153_exon3_Y	2	2	2	9.01533e-05	APCS
AA_DRB1_14_32552120	DRB1	14	32552120	1	4.3672	0.0366143	AA_DRB1_14_32552120_exon2_E,AA_DRB1_14_32552120_exon2_K	2	2	2	9.20806e-05	APCS
AA_B_-21_31324925	B	-21	31324925	1	4.3463	0.0370396	AA_B_-21_31324925_exon1_M,AA_B_-21_31324925_exon1_T	2	2	2	8.81267e-05	APCS
AA_A_62_29910717	A	62	29910717	4	10.1007	0.0386584	AA_A_62_29910717_exon2_E,AA_A_62_29910717_exon2_EG,AA_A_62_29910717_exon2_EGL,AA_A_62_29910717_exon2_EGQ,AA_A_62_29910717_exon2_EGR,AA_A_62_29910717_exon2_EGx,AA_A_62_29910717_exon2_EL,AA_A_62_29910717_exon2_ELQ,AA_A_62_29910717_exon2_ELR,AA_A_62_29910717_exon2_ELx,AA_A_62_29910717_exon2_EQ,AA_A_62_29910717_exon2_EQR,AA_A_62_29910717_exon2_EQx,AA_A_62_29910717_exon2_ER,AA_A_62_29910717_exon2_ERx,AA_A_62_29910717_exon2_Ex,AA_A_62_29910717_exon2_G,AA_A_62_29910717_exon2_GL,AA_A_62_29910717_exon2_GQ,AA_A_62_29910717_exon2_GR,AA_A_62_29910717_exon2_Gx,AA_A_62_29910717_exon2_L,AA_A_62_29910717_exon2_LQ,AA_A_62_29910717_exon2_LR,AA_A_62_29910717_exon2_Lx,AA_A_62_29910717_exon2_Q,AA_A_62_29910717_exon2_QR,AA_A_62_29910717_exon2_Qx,AA_A_62_29910717_exon2_R,AA_A_62_29910717_exon2_Rx	30	5	5	0.000211426	APCS
AA_B_94_31324210	B	94	31324210	1	4.26515	0.0388713	AA_B_94_31324210_exon3_.I,AA_B_94_31324210_exon3_.T,AA_B_94_31324210_exon3_I,AA_B_94_31324210_exon3_T	4	2	2	8.98573e-05	APCS
AA_DQB1_224_32628775	DQB1	224	32628775	1	4.24109	0.0393899	AA_DQB1_224_32628775_exon4_Q,AA_DQB1_224_32628775_exon4_R	2	2	2	8.92353e-05	APCS
AA_B_74_31324515	B	74	31324515	1	4.23484	0.0395425	AA_B_74_31324515_exon2_D,AA_B_74_31324515_exon2_Y	2	2	2	8.7707e-05	APCS
AA_DQB1_116_32629615	DQB1	116	32629615	1	4.12672	0.0421452	AA_DQB1_116_32629615_exon3_I,AA_DQB1_116_32629615_exon3_V	2	2	2	8.68304e-05	APCS
AA_DRB1_31_32552069	DRB1	31	32552069	2	6.29986	0.0428456	AA_DRB1_31_32552069_exon2_F,AA_DRB1_31_32552069_exon2_FI,AA_DRB1_31_32552069_exon2_FL,AA_DRB1_31_32552069_exon2_FS,AA_DRB1_31_32552069_exon2_FV,AA_DRB1_31_32552069_exon2_I,AA_DRB1_31_32552069_exon2_IL,AA_DRB1_31_32552069_exon2_IS,AA_DRB1_31_32552069_exon2_IV,AA_DRB1_31_32552069_exon2_LV,AA_DRB1_31_32552069_exon2_SV,AA_DRB1_31_32552069_exon2_V	12	3	3	0.000133834	APCS
AA_DQB1_-9_32634314	DQB1	-9	32634314	1	4.05406	0.0439935	AA_DQB1_-9_32634314_exon1_I,AA_DQB1_-9_32634314_exon1_M	2	2	2	8.53012e-05	APCS
AA_DQA1_187_32610410	DQA1	187	32610410	1	4.04504	0.0442296	AA_DQA1_187_32610410_exon4_A,AA_DQA1_187_32610410_exon4_T	2	2	2	8.48562e-05	APCS
AA_DQB1_14_32632810	DQB1	14	32632810	1	4.02075	0.0448711	AA_DQB1_14_32632810_exon2_L,AA_DQB1_14_32632810_exon2_M	2	2	2	8.46003e-05	APCS
AA_DQB1_-27_32634368	DQB1	-27	32634368	1	4.01536	0.0450148	AA_DQB1_-27_32634368_exon1_A,AA_DQB1_-27_32634368_exon1_S	2	2	2	8.44821e-05	APCS
AA_C_177_31238871	C	177	31238871	1	3.89947	0.0482457	AA_C_177_31238871_exon3_E,AA_C_177_31238871_exon3_ER,AA_C_177_31238871_exon3_Ex,AA_C_177_31238871_exon3_K	4	2	2	8.197e-05	APCS
AA_C_138_31238988	C	138	31238988	1	3.8982	0.0482806	AA_C_138_31238988_exon3_K,AA_C_138_31238988_exon3_KY,AA_C_138_31238988_exon3_Kx,AA_C_138_31238988_exon3_T	4	2	2	8.01066e-05	APCS
AA_DRB1_4_32557422	DRB1	4	32557422	2	5.96242	0.0506277	AA_DRB1_4_32557422_exon1_Q,AA_DRB1_4_32557422_exon1_R	2	3	3	0.000124701	APCS
AA_A_95_29911057	A	95	29911057	2	5.78948	0.0552101	AA_A_95_29911057_exon3_I,AA_A_95_29911057_exon3_IL,AA_A_95_29911057_exon3_IP,AA_A_95_29911057_exon3_IV,AA_A_95_29911057_exon3_Ix,AA_A_95_29911057_exon3_L,AA_A_95_29911057_exon3_LP,AA_A_95_29911057_exon3_LV,AA_A_95_29911057_exon3_Lx,AA_A_95_29911057_exon3_PV,AA_A_95_29911057_exon3_V,AA_A_95_29911057_exon3_Vx	12	3	3	0.00012128	APCS
AA_A_77_29910762	A	77	29910762	2	5.6297	0.0598156	AA_A_77_29910762_exon2_D,AA_A_77_29910762_exon2_DN,AA_A_77_29910762_exon2_DP,AA_A_77_29910762_exon2_DS,AA_A_77_29910762_exon2_Dx,AA_A_77_29910762_exon2_N,AA_A_77_29910762_exon2_NP,AA_A_77_29910762_exon2_NS,AA_A_77_29910762_exon2_Nx,AA_A_77_29910762_exon2_PS,AA_A_77_29910762_exon2_S,AA_A_77_29910762_exon2_Sx	12	3	3	0.000116792	APCS
AA_DRB1_96_32549647	DRB1	96	32549647	4	9.01286	0.0606659	AA_DRB1_96_32549647_exon3_E,AA_DRB1_96_32549647_exon3_EH,AA_DRB1_96_32549647_exon3_EHI,AA_DRB1_96_32549647_exon3_EHQ,AA_DRB1_96_32549647_exon3_EHY,AA_DRB1_96_32549647_exon3_EHx,AA_DRB1_96_32549647_exon3_EI,AA_DRB1_96_32549647_exon3_EIQ,AA_DRB1_96_32549647_exon3_EIY,AA_DRB1_96_32549647_exon3_EQ,AA_DRB1_96_32549647_exon3_EQY,AA_DRB1_96_32549647_exon3_EQx,AA_DRB1_96_32549647_exon3_EY,AA_DRB1_96_32549647_exon3_EYx,AA_DRB1_96_32549647_exon3_H,AA_DRB1_96_32549647_exon3_HI,AA_DRB1_96_32549647_exon3_HQ,AA_DRB1_96_32549647_exon3_HY,AA_DRB1_96_32549647_exon3_Hx,AA_DRB1_96_32549647_exon3_IQ,AA_DRB1_96_32549647_exon3_IY,AA_DRB1_96_32549647_exon3_Q,AA_DRB1_96_32549647_exon3_QY,AA_DRB1_96_32549647_exon3_Qx,AA_DRB1_96_32549647_exon3_Y,AA_DRB1_96_32549647_exon3_Yx	26	5	5	0.000187368	APCS
AA_B_-10_31324892	B	-10	31324892	1	3.49928	0.0613302	AA_B_-10_31324892_exon1_A,AA_B_-10_31324892_exon1_G	2	2	2	7.18208e-05	APCS
AA_DRB1_25_32552087	DRB1	25	32552087	1	3.49451	0.0614868	AA_DRB1_25_32552087_exon2_Q,AA_DRB1_25_32552087_exon2_R	2	2	2	7.31855e-05	APCS
AA_C_90_31239378	C	90	31239378	1	3.48033	0.0620146	AA_C_90_31239378_exon2_A,AA_C_90_31239378_exon2_D	2	2	2	7.1447e-05	APCS
AA_DQA1_54_32609240	DQA1	54	32609240	1	3.43909	0.063582	AA_DQA1_54_32609240_exon2_F,AA_DQA1_54_32609240_exon2_L	2	2	2	7.20258e-05	APCS
AA_C_275_31237869	C	275	31237869	2	5.41097	0.06661	AA_C_275_31237869_exon5_E,AA_C_275_31237869_exon5_EG,AA_C_275_31237869_exon5_EK,AA_C_275_31237869_exon5_Ex,AA_C_275_31237869_exon5_G,AA_C_275_31237869_exon5_K	6	3	3	0.000114217	APCS
AA_DQB1_185_32629408	DQB1	185	32629408	1	3.34669	0.0672486	AA_DQB1_185_32629408_exon3_I,AA_DQB1_185_32629408_exon3_T	2	2	2	6.94198e-05	APCS
AA_C_219_31238158	C	219	31238158	1	3.22146	0.0724979	AA_C_219_31238158_exon4_R,AA_C_219_31238158_exon4_W	2	2	2	6.41467e-05	APCS
AA_C_91_31239129	C	91	31239129	1	3.1988	0.0735961	AA_C_91_31239129_exon3_G,AA_C_91_31239129_exon3_R	2	2	2	6.73158e-05	APCS
AA_B_65_31324542	B	65	31324542	1	2.91824	0.0874869	AA_B_65_31324542_exon2_Q,AA_B_65_31324542_exon2_R	2	2	2	6.12458e-05	APCS
AA_B_199_31323321	B	199	31323321	1	2.83588	0.0920966	AA_B_199_31323321_exon4_A,AA_B_199_31323321_exon4_V	2	2	2	5.84632e-05	APCS
AA_DQA1_129_32609878	DQA1	129	32609878	1	2.763	0.0963567	AA_DQA1_129_32609878_exon3_H,AA_DQA1_129_32609878_exon3_Q	2	2	2	5.81199e-05	APCS
AA_C_113_31239063	C	113	31239063	1	2.7404	0.0977566	AA_C_113_31239063_exon3_CH,AA_C_113_31239063_exon3_CY,AA_C_113_31239063_exon3_H,AA_C_113_31239063_exon3_HX,AA_C_113_31239063_exon3_Hx,AA_C_113_31239063_exon3_XY,AA_C_113_31239063_exon3_Y,AA_C_113_31239063_exon3_Yx	8	2	2	5.75965e-05	APCS
AA_DQB1_126_32629585	DQB1	126	32629585	1	2.7389	0.097821	AA_DQB1_126_32629585_exon3_H,AA_DQB1_126_32629585_exon3_Q	2	2	2	5.45236e-05	APCS
AA_B_95_31324207	B	95	31324207	2	4.38851	0.111388	AA_B_95_31324207_exon3_I,AA_B_95_31324207_exon3_IL,AA_B_95_31324207_exon3_IR,AA_B_95_31324207_exon3_IW,AA_B_95_31324207_exon3_L,AA_B_95_31324207_exon3_W	6	3	3	9.25435e-05	APCS
AA_DPA1_11_33037639	DPA1	11	33037639	1	2.5231	0.112051	AA_DPA1_11_33037639_exon2_A,AA_DPA1_11_33037639_exon2_M	2	2	2	3.27586e-05	APCS
AA_DRB1_-17_32557482	DRB1	-17	32557482	2	4.25117	0.119193	AA_DRB1_-17_32557482_exon1_A,AA_DRB1_-17_32557482_exon1_T	2	3	3	8.92646e-05	APCS
AA_C_99_31239105	C	99	31239105	3	5.78779	0.122247	AA_C_99_31239105_exon3_C,AA_C_99_31239105_exon3_CF,AA_C_99_31239105_exon3_CFS,AA_C_99_31239105_exon3_CFW,AA_C_99_31239105_exon3_CFY,AA_C_99_31239105_exon3_CFx,AA_C_99_31239105_exon3_CS,AA_C_99_31239105_exon3_CSW,AA_C_99_31239105_exon3_CSY,AA_C_99_31239105_exon3_CSx,AA_C_99_31239105_exon3_CW,AA_C_99_31239105_exon3_CWY,AA_C_99_31239105_exon3_CWx,AA_C_99_31239105_exon3_CY,AA_C_99_31239105_exon3_CYx,AA_C_99_31239105_exon3_Cx,AA_C_99_31239105_exon3_F,AA_C_99_31239105_exon3_FS,AA_C_99_31239105_exon3_FW,AA_C_99_31239105_exon3_FY,AA_C_99_31239105_exon3_Fx,AA_C_99_31239105_exon3_S,AA_C_99_31239105_exon3_SW,AA_C_99_31239105_exon3_SY,AA_C_99_31239105_exon3_Sx,AA_C_99_31239105_exon3_WY,AA_C_99_31239105_exon3_Y,AA_C_99_31239105_exon3_Yx	28	4	4	0.000118835	APCS
AA_B_167_31323991	B	167	31323991	1	2.37574	0.123112	AA_B_167_31323991_exon3_GS,AA_B_167_31323991_exon3_GW,AA_B_167_31323991_exon3_PS,AA_B_167_31323991_exon3_PW,AA_B_167_31323991_exon3_S,AA_B_167_31323991_exon3_Sx,AA_B_167_31323991_exon3_W,AA_B_167_31323991_exon3_Wx	8	2	2	4.90973e-05	APCS
AA_B_71_31324524	B	71	31324524	1	2.37462	0.123203	AA_B_71_31324524_exon2_A,AA_B_71_31324524_exon2_T	2	2	2	4.9948e-05	APCS
AA_DPA1_96_33037044	DPA1	96	33037044	1	2.01725	0.155436	AA_DPA1_96_33037044_exon3_A,AA_DPA1_96_33037044_exon3_P	2	2	2	4.26523e-05	APCS
AA_B_82_31324491	B	82	31324491	1	2.01458	0.155661	AA_B_82_31324491_exon2_L,AA_B_82_31324491_exon2_R	2	2	2	4.2403e-05	APCS
AA_B_83_31324488	B	83	31324488	1	2.01458	0.155661	AA_B_83_31324488_exon2_G,AA_B_83_31324488_exon2_R	2	2	2	4.2403e-05	APCS
AA_C_156_31238934	C	156	31238934	4	6.51915	0.163476	AA_C_156_31238934_exon3_CD,AA_C_156_31238934_exon3_CDL,AA_C_156_31238934_exon3_CDM,AA_C_156_31238934_exon3_CDQ,AA_C_156_31238934_exon3_CDR,AA_C_156_31238934_exon3_CDW,AA_C_156_31238934_exon3_CDx,AA_C_156_31238934_exon3_CL,AA_C_156_31238934_exon3_CLM,AA_C_156_31238934_exon3_CLQ,AA_C_156_31238934_exon3_CLR,AA_C_156_31238934_exon3_CLW,AA_C_156_31238934_exon3_CLx,AA_C_156_31238934_exon3_CMQ,AA_C_156_31238934_exon3_CMR,AA_C_156_31238934_exon3_CMW,AA_C_156_31238934_exon3_CQ,AA_C_156_31238934_exon3_CQR,AA_C_156_31238934_exon3_CQW,AA_C_156_31238934_exon3_CQx,AA_C_156_31238934_exon3_CR,AA_C_156_31238934_exon3_CRW,AA_C_156_31238934_exon3_CRx,AA_C_156_31238934_exon3_CW,AA_C_156_31238934_exon3_CWx,AA_C_156_31238934_exon3_D,AA_C_156_31238934_exon3_DL,AA_C_156_31238934_exon3_DLM,AA_C_156_31238934_exon3_DLQ,AA_C_156_31238934_exon3_DLR,AA_C_156_31238934_exon3_DLW,AA_C_156_31238934_exon3_DLx,AA_C_156_31238934_exon3_DM,AA_C_156_31238934_exon3_DMQ,AA_C_156_31238934_exon3_DMR,AA_C_156_31238934_exon3_DMW,AA_C_156_31238934_exon3_DMx,AA_C_156_31238934_exon3_DQ,AA_C_156_31238934_exon3_DQR,AA_C_156_31238934_exon3_DQW,AA_C_156_31238934_exon3_DQx,AA_C_156_31238934_exon3_DR,AA_C_156_31238934_exon3_DRW,AA_C_156_31238934_exon3_DRx,AA_C_156_31238934_exon3_DW,AA_C_156_31238934_exon3_DWx,AA_C_156_31238934_exon3_Dx,AA_C_156_31238934_exon3_L,AA_C_156_31238934_exon3_LM,AA_C_156_31238934_exon3_LMQ,AA_C_156_31238934_exon3_LMR,AA_C_156_31238934_exon3_LMW,AA_C_156_31238934_exon3_LMx,AA_C_156_31238934_exon3_LQ,AA_C_156_31238934_exon3_LQR,AA_C_156_31238934_exon3_LQW,AA_C_156_31238934_exon3_LQx,AA_C_156_31238934_exon3_LR,AA_C_156_31238934_exon3_LRW,AA_C_156_31238934_exon3_LRx,AA_C_156_31238934_exon3_LW,AA_C_156_31238934_exon3_LWx,AA_C_156_31238934_exon3_Lx,AA_C_156_31238934_exon3_MQ,AA_C_156_31238934_exon3_MQR,AA_C_156_31238934_exon3_MQW,AA_C_156_31238934_exon3_MQx,AA_C_156_31238934_exon3_MR,AA_C_156_31238934_exon3_MRW,AA_C_156_31238934_exon3_MRx,AA_C_156_31238934_exon3_MW,AA_C_156_31238934_exon3_MWx,AA_C_156_31238934_exon3_Q,AA_C_156_31238934_exon3_QR,AA_C_156_31238934_exon3_QRW,AA_C_156_31238934_exon3_QRx,AA_C_156_31238934_exon3_QW,AA_C_156_31238934_exon3_QWx,AA_C_156_31238934_exon3_Qx,AA_C_156_31238934_exon3_R,AA_C_156_31238934_exon3_RW,AA_C_156_31238934_exon3_RWx,AA_C_156_31238934_exon3_Rx,AA_C_156_31238934_exon3_W,AA_C_156_31238934_exon3_Wx	85	5	5	0.000137539	APCS
AA_DPA1_190_33036548	DPA1	190	33036548	1	1.91764	0.166031	AA_DPA1_190_33036548_exon4_A,AA_DPA1_190_33036548_exon4_T	2	2	2	4.05474e-05	APCS
AA_C_9_31239621	C	9	31239621	3	5.04864	0.168016	AA_C_9_31239621_exon2_D,AA_C_9_31239621_exon2_DF,AA_C_9_31239621_exon2_DS,AA_C_9_31239621_exon2_DY,AA_C_9_31239621_exon2_F,AA_C_9_31239621_exon2_S,AA_C_9_31239621_exon2_Y	7	4	4	0.000101124	APCS
AA_C_1_31239645	C	1	31239645	1	1.82496	0.176454	AA_C_1_31239645_exon2_C,AA_C_1_31239645_exon2_G	2	2	2	3.81924e-05	APCS
AA_DRB1_60_32551982	DRB1	60	32551982	2	3.27199	0.19471	AA_DRB1_60_32551982_exon2_H,AA_DRB1_60_32551982_exon2_HS,AA_DRB1_60_32551982_exon2_HT,AA_DRB1_60_32551982_exon2_HY,AA_DRB1_60_32551982_exon2_Hx,AA_DRB1_60_32551982_exon2_S,AA_DRB1_60_32551982_exon2_ST,AA_DRB1_60_32551982_exon2_SY,AA_DRB1_60_32551982_exon2_Sx,AA_DRB1_60_32551982_exon2_TY,AA_DRB1_60_32551982_exon2_Y,AA_DRB1_60_32551982_exon2_Yx	12	3	3	6.70768e-05	APCS
AA_C_304_31237782	C	304	31237782	1	1.63152	0.201215	AA_C_304_31237782_exon5_M,AA_C_304_31237782_exon5_V	2	2	2	3.44821e-05	APCS
AA_DQB1_140_32629543	DQB1	140	32629543	1	1.57597	0.209194	AA_DQB1_140_32629543_exon3_A,AA_DQB1_140_32629543_exon3_T	2	2	2	3.27537e-05	APCS
AA_DQB1_182_32629417	DQB1	182	32629417	1	1.57597	0.209194	AA_DQB1_182_32629417_exon3_N,AA_DQB1_182_32629417_exon3_S	2	2	2	3.27537e-05	APCS
AA_C_6_31239630	C	6	31239630	1	1.55143	0.212775	AA_C_6_31239630_exon2_K,AA_C_6_31239630_exon2_R	2	2	2	3.08014e-05	APCS
AA_DPB1_76_33048667	DPB1	76	33048667	2	2.98877	0.224166	AA_DPB1_76_33048667_exon2_I,AA_DPB1_76_33048667_exon2_M,AA_DPB1_76_33048667_exon2_V	3	3	3	6.22107e-05	APCS
AA_B_178_31323958	B	178	31323958	1	1.45677	0.227304	AA_B_178_31323958_exon3_GK,AA_B_178_31323958_exon3_GT,AA_B_178_31323958_exon3_K,AA_B_178_31323958_exon3_T	4	2	2	3.06156e-05	APCS
AA_C_103_31239093	C	103	31239093	1	1.44676	0.228936	AA_C_103_31239093_exon3_GL,AA_C_103_31239093_exon3_GV,AA_C_103_31239093_exon3_L,AA_C_103_31239093_exon3_V	4	2	2	2.99987e-05	APCS
AA_C_248_31238071	C	248	31238071	1	1.43154	0.231218	AA_C_248_31238071_exon4_M,AA_C_248_31238071_exon4_V	2	2	2	2.82004e-05	APCS
AA_A_245_29912086	A	245	29912086	1	1.42133	0.233066	AA_A_245_29912086_exon4_A,AA_A_245_29912086_exon4_V	2	2	2	2.97952e-05	APCS
AA_B_66_31324539	B	66	31324539	2	2.85679	0.239495	AA_B_66_31324539_exon2_I,AA_B_66_31324539_exon2_IK,AA_B_66_31324539_exon2_IN,AA_B_66_31324539_exon2_IS,AA_B_66_31324539_exon2_K,AA_B_66_31324539_exon2_N	6	3	3	5.99095e-05	APCS
AA_B_70_31324527	B	70	31324527	3	4.09999	0.250618	AA_B_70_31324527_exon2_HK,AA_B_70_31324527_exon2_HN,AA_B_70_31324527_exon2_HQ,AA_B_70_31324527_exon2_HS,AA_B_70_31324527_exon2_K,AA_B_70_31324527_exon2_KN,AA_B_70_31324527_exon2_KQ,AA_B_70_31324527_exon2_KS,AA_B_70_31324527_exon2_N,AA_B_70_31324527_exon2_NQ,AA_B_70_31324527_exon2_NS,AA_B_70_31324527_exon2_Q,AA_B_70_31324527_exon2_QS,AA_B_70_31324527_exon2_S	14	4	4	8.59981e-05	APCS
AA_C_173_31238883	C	173	31238883	1	1.26875	0.259886	AA_C_173_31238883_exon3_E,AA_C_173_31238883_exon3_EI,AA_C_173_31238883_exon3_Ex,AA_C_173_31238883_exon3_K	4	2	2	2.63048e-05	APCS
AA_DRB1_85_32551907	DRB1	85	32551907	1	1.19689	0.273835	AA_DRB1_85_32551907_exon2_A,AA_DRB1_85_32551907_exon2_AL,AA_DRB1_85_32551907_exon2_AW,AA_DRB1_85_32551907_exon2_Ax,AA_DRB1_85_32551907_exon2_LV,AA_DRB1_85_32551907_exon2_V,AA_DRB1_85_32551907_exon2_VW,AA_DRB1_85_32551907_exon2_Vx	8	2	2	2.46709e-05	APCS
AA_DRB1_33_32552063	DRB1	33	32552063	1	1.18357	0.276655	AA_DRB1_33_32552063_exon2_H,AA_DRB1_33_32552063_exon2_HT,AA_DRB1_33_32552063_exon2_Hx,AA_DRB1_33_32552063_exon2_N	4	2	2	2.44247e-05	APCS
AA_DQB1_26_32632774	DQB1	26	32632774	2	2.55664	0.278273	AA_DQB1_26_32632774_exon2_FG,AA_DQB1_26_32632774_exon2_FL,AA_DQB1_26_32632774_exon2_FY,AA_DQB1_26_32632774_exon2_G,AA_DQB1_26_32632774_exon2_L,AA_DQB1_26_32632774_exon2_Y	6	3	3	5.35168e-05	APCS
AA_B_80_31324497	B	80	31324497	2	2.50902	0.284974	AA_B_80_31324497_exon2_CI,AA_B_80_31324497_exon2_CN,AA_B_80_31324497_exon2_CT,AA_B_80_31324497_exon2_I,AA_B_80_31324497_exon2_N,AA_B_80_31324497_exon2_T	6	3	3	5.27978e-05	APCS
AA_B_77_31324506	B	77	31324506	2	2.49907	0.286473	AA_B_77_31324506_exon2_CD,AA_B_77_31324506_exon2_CN,AA_B_77_31324506_exon2_CS,AA_B_77_31324506_exon2_D,AA_B_77_31324506_exon2_DG,AA_B_77_31324506_exon2_DN,AA_B_77_31324506_exon2_DS,AA_B_77_31324506_exon2_GN,AA_B_77_31324506_exon2_GS,AA_B_77_31324506_exon2_N,AA_B_77_31324506_exon2_NS,AA_B_77_31324506_exon2_S	12	3	3	5.26331e-05	APCS
AA_B_69_31324530	B	69	31324530	2	2.43315	0.296013	AA_B_69_31324530_exon2_A,AA_B_69_31324530_exon2_R,AA_B_69_31324530_exon2_T	3	3	3	5.11277e-05	APCS
AA_B_282_31322979	B	282	31322979	1	1.05117	0.30512	AA_B_282_31322979_exon5_I,AA_B_282_31322979_exon5_V	2	2	2	2.11481e-05	APCS
AA_DRB1_57_32551991	DRB1	57	32551991	3	3.59622	0.308447	AA_DRB1_57_32551991_exon2_A,AA_DRB1_57_32551991_exon2_AD,AA_DRB1_57_32551991_exon2_ADM,AA_DRB1_57_32551991_exon2_ADS,AA_DRB1_57_32551991_exon2_ADV,AA_DRB1_57_32551991_exon2_ADx,AA_DRB1_57_32551991_exon2_AM,AA_DRB1_57_32551991_exon2_AMS,AA_DRB1_57_32551991_exon2_AMV,AA_DRB1_57_32551991_exon2_AMx,AA_DRB1_57_32551991_exon2_AS,AA_DRB1_57_32551991_exon2_ASV,AA_DRB1_57_32551991_exon2_ASx,AA_DRB1_57_32551991_exon2_AV,AA_DRB1_57_32551991_exon2_AVx,AA_DRB1_57_32551991_exon2_Ax,AA_DRB1_57_32551991_exon2_D,AA_DRB1_57_32551991_exon2_DM,AA_DRB1_57_32551991_exon2_DS,AA_DRB1_57_32551991_exon2_DV,AA_DRB1_57_32551991_exon2_Dx,AA_DRB1_57_32551991_exon2_MS,AA_DRB1_57_32551991_exon2_MV,AA_DRB1_57_32551991_exon2_S,AA_DRB1_57_32551991_exon2_SV,AA_DRB1_57_32551991_exon2_Sx,AA_DRB1_57_32551991_exon2_V,AA_DRB1_57_32551991_exon2_Vx	28	4	4	7.30995e-05	APCS
AA_DPA1_111_33036999	DPA1	111	33036999	2	2.30725	0.315255	AA_DPA1_111_33036999_exon3_K,AA_DPA1_111_33036999_exon3_R	2	3	3	4.69219e-05	APCS
AA_B_158_31324018	B	158	31324018	1	1.00087	0.31695	AA_B_158_31324018_exon3_A,AA_B_158_31324018_exon3_AP,AA_B_158_31324018_exon3_Ax,AA_B_158_31324018_exon3_T	4	2	2	2.09113e-05	APCS
AA_B_-8_31324886	B	-8	31324886	1	0.93277	0.33404	AA_B_-8_31324886_exon1_L,AA_B_-8_31324886_exon1_V	2	2	2	1.96475e-05	APCS
AA_B_305_31322910	B	305	31322910	1	0.906905	0.34082	AA_B_305_31322910_exon5_A,AA_B_305_31322910_exon5_T	2	2	2	1.8283e-05	APCS
AA_DPA1_127_33036951	DPA1	127	33036951	2	2.11468	0.347141	AA_DPA1_127_33036951_exon3_L,AA_DPA1_127_33036951_exon3_P	2	3	3	4.30741e-05	APCS
AA_DPA1_160_33036852	DPA1	160	33036852	2	2.11468	0.347141	AA_DPA1_160_33036852_exon3_F,AA_DPA1_160_33036852_exon3_V	2	3	3	4.30741e-05	APCS
AA_DPA1_228_33036434	DPA1	228	33036434	2	2.11468	0.347141	AA_DPA1_228_33036434_exon4_P,AA_DPA1_228_33036434_exon4_T	2	3	3	4.30741e-05	APCS
AA_DRB1_133_32549536	DRB1	133	32549536	2	2.07386	0.354304	AA_DRB1_133_32549536_exon3_L,AA_DRB1_133_32549536_exon3_R	2	3	3	4.3599e-05	APCS
AA_B_-11_31324895	B	-11	31324895	1	0.84832	0.356925	AA_B_-11_31324895_exon1_S,AA_B_-11_31324895_exon1_W	2	2	2	1.78429e-05	APCS
AA_DRB1_142_32549509	DRB1	142	32549509	2	2.04685	0.359125	AA_DRB1_142_32549509_exon3_M,AA_DRB1_142_32549509_exon3_V	2	3	3	4.30307e-05	APCS
AA_A_149_29911219	A	149	29911219	1	0.828075	0.362674	AA_A_149_29911219_exon3_A,AA_A_149_29911219_exon3_AG,AA_A_149_29911219_exon3_Ax,AA_A_149_29911219_exon3_T	4	2	2	1.71212e-05	APCS
AA_A_299_29912350	A	299	29912350	1	0.798765	0.371317	AA_A_299_29912350_exon5_A,AA_A_299_29912350_exon5_T	2	2	2	1.68447e-05	APCS
AA_DRB1_-24_32557503	DRB1	-24	32557503	2	1.87508	0.391353	AA_DRB1_-24_32557503_exon1_F,AA_DRB1_-24_32557503_exon1_L	2	3	3	3.9307e-05	APCS
AA_A_334_29913039	A	334	29913039	1	0.722194	0.395283	AA_A_334_29913039_exon7_M,AA_A_334_29913039_exon7_V	2	2	2	1.52288e-05	APCS
AA_A_246_29912089	A	246	29912089	1	0.698639	0.403117	AA_A_246_29912089_exon4_A,AA_A_246_29912089_exon4_S	2	2	2	1.47159e-05	APCS
AA_DRB1_120_32549575	DRB1	120	32549575	2	1.78818	0.408745	AA_DRB1_120_32549575_exon3_N,AA_DRB1_120_32549575_exon3_S	2	3	3	3.75912e-05	APCS
AA_A_63_29910720	A	63	29910720	2	1.74768	0.417133	AA_A_63_29910720_exon2_E,AA_A_63_29910720_exon2_EN,AA_A_63_29910720_exon2_EQ,AA_A_63_29910720_exon2_Ex,AA_A_63_29910720_exon2_N,AA_A_63_29910720_exon2_Q	6	3	3	3.67479e-05	APCS
AA_DRB1_180_32549395	DRB1	180	32549395	2	1.72538	0.421791	AA_DRB1_180_32549395_exon3_L,AA_DRB1_180_32549395_exon3_V	2	3	3	3.62536e-05	APCS
AA_B_103_31324183	B	103	31324183	1	0.622091	0.430179	AA_B_103_31324183_exon3_GL,AA_B_103_31324183_exon3_GV,AA_B_103_31324183_exon3_L,AA_B_103_31324183_exon3_V	4	2	2	1.26698e-05	APCS
AA_C_97_31239111	C	97	31239111	1	0.583767	0.444726	AA_C_97_31239111_exon3_DNR,AA_C_97_31239111_exon3_DNW,AA_C_97_31239111_exon3_DR,AA_C_97_31239111_exon3_DRS,AA_C_97_31239111_exon3_DRx,AA_C_97_31239111_exon3_DSW,AA_C_97_31239111_exon3_DW,AA_C_97_31239111_exon3_DWx,AA_C_97_31239111_exon3_NR,AA_C_97_31239111_exon3_NW,AA_C_97_31239111_exon3_R,AA_C_97_31239111_exon3_RS,AA_C_97_31239111_exon3_Rx,AA_C_97_31239111_exon3_SW,AA_C_97_31239111_exon3_W,AA_C_97_31239111_exon3_Wx	16	2	2	1.20158e-05	APCS
AA_DQB1_130_32629573	DQB1	130	32629573	1	0.574036	0.448514	AA_DQB1_130_32629573_exon3_Q,AA_DQB1_130_32629573_exon3_R	2	2	2	1.20782e-05	APCS
AA_A_43_29910660	A	43	29910660	1	0.483029	0.486914	AA_A_43_29910660_exon2_Q,AA_A_43_29910660_exon2_R	2	2	2	1.01627e-05	APCS
AA_B_194_31323336	B	194	31323336	1	0.480624	0.488033	AA_B_194_31323336_exon4_I,AA_B_194_31323336_exon4_V	2	2	2	1.00481e-05	APCS
AA_B_147_31324051	B	147	31324051	1	0.470544	0.492606	AA_B_147_31324051_exon3_CL,AA_B_147_31324051_exon3_CW,AA_B_147_31324051_exon3_L,AA_B_147_31324051_exon3_W	4	2	2	9.74307e-06	APCS
AA_B_143_31324063	B	143	31324063	1	0.469609	0.493036	AA_B_143_31324063_exon3_GS,AA_B_143_31324063_exon3_GT,AA_B_143_31324063_exon3_S,AA_B_143_31324063_exon3_T	4	2	2	9.72377e-06	APCS
AA_B_325_31322303	B	325	31322303	1	0.451851	0.501336	AA_B_325_31322303_exon7_C,AA_B_325_31322303_exon7_S	2	2	2	9.20732e-06	APCS
AA_C_163_31238913	C	163	31238913	2	1.36241	0.505862	AA_C_163_31238913_exon3_E,AA_C_163_31238913_exon3_EL,AA_C_163_31238913_exon3_ET,AA_C_163_31238913_exon3_Ex,AA_C_163_31238913_exon3_L,AA_C_163_31238913_exon3_T	6	3	3	2.82107e-05	APCS
AA_B_-16_31324910	B	-16	31324910	1	0.44196	0.506084	AA_B_-16_31324910_exon1_L,AA_B_-16_31324910_exon1_V	2	2	2	9.30946e-06	APCS
AA_A_282_29912299	A	282	29912299	1	0.392008	0.531121	AA_A_282_29912299_exon5_I,AA_A_282_29912299_exon5_V	2	2	2	8.32411e-06	APCS
AA_A_65_29910726	A	65	29910726	1	0.380086	0.537449	AA_A_65_29910726_exon2_.G,AA_A_65_29910726_exon2_.R,AA_A_65_29910726_exon2_G,AA_A_65_29910726_exon2_GQ,AA_A_65_29910726_exon2_Gx,AA_A_65_29910726_exon2_QR,AA_A_65_29910726_exon2_R,AA_A_65_29910726_exon2_Rx	8	2	2	7.90934e-06	APCS
AA_DRB1_38_32552048	DRB1	38	32552048	2	1.19386	0.550302	AA_DRB1_38_32552048_exon2_A,AA_DRB1_38_32552048_exon2_AC,AA_DRB1_38_32552048_exon2_AL,AA_DRB1_38_32552048_exon2_AV,AA_DRB1_38_32552048_exon2_Ax,AA_DRB1_38_32552048_exon2_CL,AA_DRB1_38_32552048_exon2_CV,AA_DRB1_38_32552048_exon2_L,AA_DRB1_38_32552048_exon2_LV,AA_DRB1_38_32552048_exon2_Lx,AA_DRB1_38_32552048_exon2_V,AA_DRB1_38_32552048_exon2_Vx	12	3	3	2.36837e-05	APCS
AA_A_311_29912386	A	311	29912386	1	0.350065	0.553947	AA_A_311_29912386_exon5_K,AA_A_311_29912386_exon5_N	2	2	2	7.4102e-06	APCS
AA_C_80_31239408	C	80	31239408	1	0.309154	0.578079	AA_C_80_31239408_exon2_K,AA_C_80_31239408_exon2_N	2	2	2	6.41348e-06	APCS
AA_C_94_31239120	C	94	31239120	1	0.309043	0.57815	AA_C_94_31239120_exon3_I,AA_C_94_31239120_exon3_IP,AA_C_94_31239120_exon3_Ix,AA_C_94_31239120_exon3_T	4	2	2	6.39356e-06	APCS
AA_DQA1_207_32610470	DQA1	207	32610470	1	0.299814	0.583879	AA_DQA1_207_32610470_exon4_M,AA_DQA1_207_32610470_exon4_V	2	2	2	6.3107e-06	APCS
AA_DPB1_205_33053552	DPB1	205	33053552	1	0.29736	0.585536	AA_DPB1_205_33053552_exon4_M,AA_DPB1_205_33053552_exon4_V	2	2	2	3.30465e-06	APCS
AA_C_77_31239417	C	77	31239417	1	0.29397	0.587569	AA_C_77_31239417_exon2_N,AA_C_77_31239417_exon2_S	2	2	2	6.09842e-06	APCS
AA_DRB1_189_32548667	DRB1	189	32548667	2	1.00135	0.605874	AA_DRB1_189_32548667_exon4_R,AA_DRB1_189_32548667_exon4_S	2	3	3	2.09189e-05	APCS
AA_C_303_31237785	C	303	31237785	1	0.262225	0.608377	AA_C_303_31237785_exon5_M,AA_C_303_31237785_exon5_V	2	2	2	5.55293e-06	APCS
AA_DRB1_16_32552114	DRB1	16	32552114	1	0.229967	0.631564	AA_DRB1_16_32552114_exon2_H,AA_DRB1_16_32552114_exon2_HI,AA_DRB1_16_32552114_exon2_HQ,AA_DRB1_16_32552114_exon2_HY,AA_DRB1_16_32552114_exon2_Q,AA_DRB1_16_32552114_exon2_Y	6	2	2	5.56294e-06	APCS
AA_C_95_31239117	C	95	31239117	2	0.87108	0.646787	AA_C_95_31239117_exon3_F,AA_C_95_31239117_exon3_FI,AA_C_95_31239117_exon3_FL,AA_C_95_31239117_exon3_FP,AA_C_95_31239117_exon3_Fx,AA_C_95_31239117_exon3_I,AA_C_95_31239117_exon3_IL,AA_C_95_31239117_exon3_IP,AA_C_95_31239117_exon3_Ix,AA_C_95_31239117_exon3_L,AA_C_95_31239117_exon3_LP,AA_C_95_31239117_exon3_Lx	12	3	3	1.82629e-05	APCS
AA_DPB1_84_33048691	DPB1	84	33048691	2	0.868184	0.647675	AA_DPB1_84_33048691_exon2_D,AA_DPB1_84_33048691_exon2_G,AA_DPB1_84_33048691_exon2_V	3	3	3	1.80395e-05	APCS
AA_A_307_29912374	A	307	29912374	1	0.182831	0.66885	AA_A_307_29912374_exon5_M,AA_A_307_29912374_exon5_R	2	2	2	3.87477e-06	APCS
AA_A_298_29912347	A	298	29912347	1	0.175999	0.674742	AA_A_298_29912347_exon5_F,AA_A_298_29912347_exon5_I	2	2	2	3.72955e-06	APCS
AA_A_161_29911255	A	161	29911255	1	0.169457	0.680507	AA_A_161_29911255_exon3_D,AA_A_161_29911255_exon3_DG,AA_A_161_29911255_exon3_Dx,AA_A_161_29911255_exon3_E	4	2	2	3.49863e-06	APCS
AA_DPB1_170_33052900	DPB1	170	33052900	1	0.165886	0.683771	AA_DPB1_170_33052900_exon3_I,AA_DPB1_170_33052900_exon3_T	2	2	2	3.05126e-06	APCS
AA_DPB1_96_33052678	DPB1	96	33052678	1	0.165278	0.684317	AA_DPB1_96_33052678_exon3_K,AA_DPB1_96_33052678_exon3_R	2	2	2	3.04079e-06	APCS
AA_C_211_31238182	C	211	31238182	1	0.152505	0.695972	AA_C_211_31238182_exon4_A,AA_C_211_31238182_exon4_T	2	2	2	3.17847e-06	APCS
AA_A_82_29910777	A	82	29910777	1	0.140804	0.707407	AA_A_82_29910777_exon2_HL,AA_A_82_29910777_exon2_HR,AA_A_82_29910777_exon2_L,AA_A_82_29910777_exon2_R	4	2	2	2.95624e-06	APCS
AA_A_80_29910771	A	80	29910771	1	0.137123	0.711076	AA_A_80_29910771_exon2_I,AA_A_80_29910771_exon2_IP,AA_A_80_29910771_exon2_Ix,AA_A_80_29910771_exon2_T	4	2	2	2.87981e-06	APCS
AA_A_81_29910774	A	81	29910774	1	0.137123	0.711076	AA_A_81_29910774_exon2_A,AA_A_81_29910774_exon2_L	2	2	2	2.87981e-06	APCS
AA_A_83_29910780	A	83	29910780	1	0.137123	0.711076	AA_A_83_29910780_exon2_G,AA_A_83_29910780_exon2_GL,AA_A_83_29910780_exon2_Gx,AA_A_83_29910780_exon2_R	4	2	2	2.87981e-06	APCS
AA_A_79_29910768	A	79	29910768	1	0.132917	0.715365	AA_A_79_29910768_exon2_AG,AA_A_79_29910768_exon2_AR,AA_A_79_29910768_exon2_DG,AA_A_79_29910768_exon2_DR,AA_A_79_29910768_exon2_G,AA_A_79_29910768_exon2_Gx,AA_A_79_29910768_exon2_R,AA_A_79_29910768_exon2_Rx	8	2	2	2.7886e-06	APCS
AA_A_70_29910741	A	70	29910741	1	0.125368	0.723218	AA_A_70_29910741_exon2_.H,AA_A_70_29910741_exon2_.Q,AA_A_70_29910741_exon2_H,AA_A_70_29910741_exon2_Q	4	2	2	2.6363e-06	APCS
AA_DRB1_-1_32557434	DRB1	-1	32557434	2	0.623511	0.732016	AA_DRB1_-1_32557434_exon1_A,AA_DRB1_-1_32557434_exon1_S	2	3	3	1.31215e-05	APCS
AA_C_193_31238236	C	193	31238236	1	0.100502	0.751077	AA_C_193_31238236_exon4_L,AA_C_193_31238236_exon4_P	2	2	2	2.07665e-06	APCS
AA_A_-11_29910371	A	-11	29910371	1	0.0949539	0.757904	AA_A_-11_29910371_exon1_L,AA_A_-11_29910371_exon1_S	2	2	2	2.0034e-06	APCS
AA_A_151_29911225	A	151	29911225	1	0.0840094	0.771828	AA_A_151_29911225_exon3_CH,AA_A_151_29911225_exon3_CR,AA_A_151_29911225_exon3_H,AA_A_151_29911225_exon3_R	4	2	2	1.77195e-06	APCS
AA_A_99_29911069	A	99	29911069	2	0.516251	0.77238	AA_A_99_29911069_exon3_C,AA_A_99_29911069_exon3_CF,AA_A_99_29911069_exon3_CFH,AA_A_99_29911069_exon3_CFS,AA_A_99_29911069_exon3_CFW,AA_A_99_29911069_exon3_CFx,AA_A_99_29911069_exon3_CH,AA_A_99_29911069_exon3_CHS,AA_A_99_29911069_exon3_CHW,AA_A_99_29911069_exon3_CHY,AA_A_99_29911069_exon3_CHx,AA_A_99_29911069_exon3_CS,AA_A_99_29911069_exon3_CSW,AA_A_99_29911069_exon3_CSY,AA_A_99_29911069_exon3_CSx,AA_A_99_29911069_exon3_CW,AA_A_99_29911069_exon3_CWY,AA_A_99_29911069_exon3_CWx,AA_A_99_29911069_exon3_CY,AA_A_99_29911069_exon3_CYx,AA_A_99_29911069_exon3_Cx,AA_A_99_29911069_exon3_F,AA_A_99_29911069_exon3_FH,AA_A_99_29911069_exon3_FHS,AA_A_99_29911069_exon3_FHW,AA_A_99_29911069_exon3_FHY,AA_A_99_29911069_exon3_FHx,AA_A_99_29911069_exon3_FS,AA_A_99_29911069_exon3_FSW,AA_A_99_29911069_exon3_FSY,AA_A_99_29911069_exon3_FSx,AA_A_99_29911069_exon3_FW,AA_A_99_29911069_exon3_FWY,AA_A_99_29911069_exon3_FWx,AA_A_99_29911069_exon3_FY,AA_A_99_29911069_exon3_FYx,AA_A_99_29911069_exon3_Fx,AA_A_99_29911069_exon3_HSY,AA_A_99_29911069_exon3_HWY,AA_A_99_29911069_exon3_HY,AA_A_99_29911069_exon3_HYx,AA_A_99_29911069_exon3_SWY,AA_A_99_29911069_exon3_SY,AA_A_99_29911069_exon3_SYx,AA_A_99_29911069_exon3_WY,AA_A_99_29911069_exon3_WYx,AA_A_99_29911069_exon3_Y,AA_A_99_29911069_exon3_Yx	48	3	3	1.07682e-05	APCS
AA_A_144_29911204	A	144	29911204	1	0.0595582	0.807096	AA_A_144_29911204_exon3_AK,AA_A_144_29911204_exon3_AQ,AA_A_144_29911204_exon3_EK,AA_A_144_29911204_exon3_EQ,AA_A_144_29911204_exon3_K,AA_A_144_29911204_exon3_Kx,AA_A_144_29911204_exon3_Q,AA_A_144_29911204_exon3_Qx	8	2	2	1.25921e-06	APCS
AA_DQB1_167_32629462	DQB1	167	32629462	1	0.0562732	0.812428	AA_DQB1_167_32629462_exon3_H,AA_DQB1_167_32629462_exon3_R	2	2	2	1.17087e-06	APCS
AA_A_73_29910750	A	73	29910750	1	0.0384205	0.844561	AA_A_73_29910750_exon2_.I,AA_A_73_29910750_exon2_.T,AA_A_73_29910750_exon2_I,AA_A_73_29910750_exon2_IS,AA_A_73_29910750_exon2_Ix,AA_A_73_29910750_exon2_ST,AA_A_73_29910750_exon2_T,AA_A_73_29910750_exon2_Tx	8	2	2	7.83987e-07	APCS
AA_DPB1_35_33048544	DPB1	35	33048544	2	0.308129	0.857134	AA_DPB1_35_33048544_exon2_F,AA_DPB1_35_33048544_exon2_L,AA_DPB1_35_33048544_exon2_Y	3	3	3	6.23498e-06	APCS
AA_DQB1_234_32627649	DQB1	234	32627649	1	0.0322661	0.8574	AA_DQB1_234_32627649_exon6_.,AA_DQB1_234_32627649_exon6_G	2	2	2	6.44962e-07	APCS
AA_DQB1_227_32628281	DQB1	227	32628281	1	0.0315663	0.858939	AA_DQB1_227_32628281_exon5_.,AA_DQB1_227_32628281_exon5_P	2	2	2	6.31044e-07	APCS
AA_DQB1_228_32628278	DQB1	228	32628278	1	0.0315663	0.858939	AA_DQB1_228_32628278_exon5_.,AA_DQB1_228_32628278_exon5_Q	2	2	2	6.31044e-07	APCS
AA_DQB1_229_32628275	DQB1	229	32628275	1	0.0315663	0.858939	AA_DQB1_229_32628275_exon5_.,AA_DQB1_229_32628275_exon5_G	2	2	2	6.31044e-07	APCS
AA_DQB1_230_32628272	DQB1	230	32628272	1	0.0315663	0.858939	AA_DQB1_230_32628272_exon5_.,AA_DQB1_230_32628272_exon5_P	2	2	2	6.31044e-07	APCS
AA_DQB1_231_32628269	DQB1	231	32628269	1	0.0311996	0.859752	AA_DQB1_231_32628269_exon5_.,AA_DQB1_231_32628269_exon5_P	2	2	2	6.23682e-07	APCS
AA_DQB1_232_32628266	DQB1	232	32628266	1	0.0311996	0.859752	AA_DQB1_232_32628266_exon5_.,AA_DQB1_232_32628266_exon5_P	2	2	2	6.23682e-07	APCS
AA_DQB1_233_32628263	DQB1	233	32628263	1	0.0311996	0.859752	AA_DQB1_233_32628263_exon5_.,AA_DQB1_233_32628263_exon5_A	2	2	2	6.23682e-07	APCS
AA_A_297_29912344	A	297	29912344	1	0.0277386	0.867685	AA_A_297_29912344_exon5_M,AA_A_297_29912344_exon5_V	2	2	2	5.58938e-07	APCS
AA_B_171_31323979	B	171	31323979	1	0.0257576	0.872455	AA_B_171_31323979_exon3_EH,AA_B_171_31323979_exon3_EY,AA_B_171_31323979_exon3_H,AA_B_171_31323979_exon3_Y	4	2	2	5.41234e-07	APCS
AA_DPB1_65_33048634	DPB1	65	33048634	1	0.0229851	0.879453	AA_DPB1_65_33048634_exon2_I,AA_DPB1_65_33048634_exon2_L	2	2	2	4.39494e-07	APCS
AA_DPB1_69_33048646	DPB1	69	33048646	2	0.226347	0.892932	AA_DPB1_69_33048646_exon2_E,AA_DPB1_69_33048646_exon2_K,AA_DPB1_69_33048646_exon2_R	3	3	3	4.71133e-06	APCS
AA_A_56_29910699	A	56	29910699	1	0.0179433	0.893408	AA_A_56_29910699_exon2_DG,AA_A_56_29910699_exon2_DR,AA_A_56_29910699_exon2_G,AA_A_56_29910699_exon2_R	4	2	2	3.74326e-07	APCS
AA_DPB1_178_33052924	DPB1	178	33052924	1	0.0171112	0.895919	AA_DPB1_178_33052924_exon3_L,AA_DPB1_178_33052924_exon3_M	2	2	2	3.96626e-07	APCS
AA_DRB1_40_32552042	DRB1	40	32552042	1	0.0147605	0.903273	AA_DRB1_40_32552042_exon2_F,AA_DRB1_40_32552042_exon2_FS,AA_DRB1_40_32552042_exon2_Fx,AA_DRB1_40_32552042_exon2_Y	4	2	2	3.06323e-07	APCS
AA_B_76_31324509	B	76	31324509	1	0.0146228	0.903721	AA_B_76_31324509_exon2_E,AA_B_76_31324509_exon2_V	2	2	2	2.59368e-07	APCS
AA_A_109_29911099	A	109	29911099	1	0.0135641	0.907256	AA_A_109_29911099_exon3_F,AA_A_109_29911099_exon3_FP,AA_A_109_29911099_exon3_Fx,AA_A_109_29911099_exon3_L	4	2	2	2.84832e-07	APCS
AA_B_99_31324195	B	99	31324195	1	0.0125643	0.910707	AA_B_99_31324195_exon3_AS,AA_B_99_31324195_exon3_AY,AA_B_99_31324195_exon3_CS,AA_B_99_31324195_exon3_CY,AA_B_99_31324195_exon3_FS,AA_B_99_31324195_exon3_FY,AA_B_99_31324195_exon3_S,AA_B_99_31324195_exon3_Y	8	2	2	2.68288e-07	APCS
AA_DQB1_-17_32634338	DQB1	-17	32634338	1	0.010991	0.916478	AA_DQB1_-17_32634338_exon1_A,AA_DQB1_-17_32634338_exon1_P	2	2	2	2.0839e-07	APCS
AA_DQB1_3_32634281	DQB1	3	32634281	1	0.010991	0.916478	AA_DQB1_3_32634281_exon1_P,AA_DQB1_3_32634281_exon1_S	2	2	2	2.0839e-07	APCS
AA_A_9_29910558	A	9	29910558	3	0.455233	0.928556	AA_A_9_29910558_exon2_F,AA_A_9_29910558_exon2_FS,AA_A_9_29910558_exon2_FT,AA_A_9_29910558_exon2_FY,AA_A_9_29910558_exon2_S,AA_A_9_29910558_exon2_T,AA_A_9_29910558_exon2_Y	7	4	4	8.98173e-06	APCS
AA_DPB1_9_33048466	DPB1	9	33048466	2	0.146433	0.929357	AA_DPB1_9_33048466_exon2_F,AA_DPB1_9_33048466_exon2_H,AA_DPB1_9_33048466_exon2_Y	3	3	3	3.04066e-06	APCS
AA_DQB1_9_32632825	DQB1	9	32632825	2	0.119185	0.942113	AA_DQB1_9_32632825_exon2_CF,AA_DQB1_9_32632825_exon2_CFH,AA_DQB1_9_32632825_exon2_CFL,AA_DQB1_9_32632825_exon2_CFN,AA_DQB1_9_32632825_exon2_CFY,AA_DQB1_9_32632825_exon2_CHL,AA_DQB1_9_32632825_exon2_CHY,AA_DQB1_9_32632825_exon2_CL,AA_DQB1_9_32632825_exon2_CLN,AA_DQB1_9_32632825_exon2_CLY,AA_DQB1_9_32632825_exon2_CNY,AA_DQB1_9_32632825_exon2_CY,AA_DQB1_9_32632825_exon2_F,AA_DQB1_9_32632825_exon2_FH,AA_DQB1_9_32632825_exon2_FL,AA_DQB1_9_32632825_exon2_FN,AA_DQB1_9_32632825_exon2_FY,AA_DQB1_9_32632825_exon2_HL,AA_DQB1_9_32632825_exon2_HY,AA_DQB1_9_32632825_exon2_L,AA_DQB1_9_32632825_exon2_LN,AA_DQB1_9_32632825_exon2_LY,AA_DQB1_9_32632825_exon2_NY,AA_DQB1_9_32632825_exon2_Y	24	3	3	2.49017e-06	APCS
AA_B_145_31324057	B	145	31324057	1	0.00525107	0.942215	AA_B_145_31324057_exon3_GL,AA_B_145_31324057_exon3_GR,AA_B_145_31324057_exon3_L,AA_B_145_31324057_exon3_R	4	2	2	1.05635e-07	APCS
AA_DPB1_55_33048604	DPB1	55	33048604	2	0.0725781	0.964339	AA_DPB1_55_33048604_exon2_A,AA_DPB1_55_33048604_exon2_D,AA_DPB1_55_33048604_exon2_E	3	3	3	1.5136e-06	APCS
AA_DQB1_197_32628856	DQB1	197	32628856	1	0.00102891	0.974403	AA_DQB1_197_32628856_exon4_N,AA_DQB1_197_32628856_exon4_S	2	2	2	1.95297e-08	APCS
AA_A_102_29911078	A	102	29911078				AA_A_102_29911078_exon3_.D,AA_A_102_29911078_exon3_.H,AA_A_102_29911078_exon3_D,AA_A_102_29911078_exon3_DR,AA_A_102_29911078_exon3_Dx,AA_A_102_29911078_exon3_H,AA_A_102_29911078_exon3_HR,AA_A_102_29911078_exon3_Hx	8				APCS
AA_A_171_29911285	A	171	29911285				AA_A_171_29911285_exon3_H,AA_A_171_29911285_exon3_HP,AA_A_171_29911285_exon3_Hx,AA_A_171_29911285_exon3_Y	4				APCS
AA_A_186_29911909	A	186	29911909				AA_A_186_29911909_exon4_NR,AA_A_186_29911909_exon4_R	2				APCS
AA_B_109_31324165	B	109	31324165				AA_B_109_31324165_exon3_F,AA_B_109_31324165_exon3_L	2				APCS
AA_B_245_31323183	B	245	31323183				AA_B_245_31323183_exon4_A,AA_B_245_31323183_exon4_T	2				APCS
AA_B_52_31324581	B	52	31324581				AA_B_52_31324581_exon2_I,AA_B_52_31324581_exon2_V	2				APCS
AA_DQB1_87_32632591	DQB1	87	32632591	2	68.2654	1.43362e-15	AA_DQB1_87_32632591_exon2_F,AA_DQB1_87_32632591_exon2_L,AA_DQB1_87_32632591_exon2_Y	3	3	3	0.00143661	APOA4
AA_DRB1_71_32551949	DRB1	71	32551949	3	71.2689	2.10704e-15	AA_DRB1_71_32551949_exon2_A,AA_DRB1_71_32551949_exon2_AE,AA_DRB1_71_32551949_exon2_AEK,AA_DRB1_71_32551949_exon2_AER,AA_DRB1_71_32551949_exon2_AES,AA_DRB1_71_32551949_exon2_AEx,AA_DRB1_71_32551949_exon2_AK,AA_DRB1_71_32551949_exon2_AKR,AA_DRB1_71_32551949_exon2_AKS,AA_DRB1_71_32551949_exon2_AKx,AA_DRB1_71_32551949_exon2_AR,AA_DRB1_71_32551949_exon2_ARS,AA_DRB1_71_32551949_exon2_ARx,AA_DRB1_71_32551949_exon2_AS,AA_DRB1_71_32551949_exon2_ASx,AA_DRB1_71_32551949_exon2_Ax,AA_DRB1_71_32551949_exon2_E,AA_DRB1_71_32551949_exon2_EK,AA_DRB1_71_32551949_exon2_ER,AA_DRB1_71_32551949_exon2_ES,AA_DRB1_71_32551949_exon2_Ex,AA_DRB1_71_32551949_exon2_K,AA_DRB1_71_32551949_exon2_KR,AA_DRB1_71_32551949_exon2_KS,AA_DRB1_71_32551949_exon2_Kx,AA_DRB1_71_32551949_exon2_R,AA_DRB1_71_32551949_exon2_RS,AA_DRB1_71_32551949_exon2_Rx	28	4	4	0.00151886	APOA4
AA_DRB1_96_32549647	DRB1	96	32549647	4	74.3158	2.61562e-15	AA_DRB1_96_32549647_exon3_E,AA_DRB1_96_32549647_exon3_EH,AA_DRB1_96_32549647_exon3_EHI,AA_DRB1_96_32549647_exon3_EHQ,AA_DRB1_96_32549647_exon3_EHY,AA_DRB1_96_32549647_exon3_EHx,AA_DRB1_96_32549647_exon3_EI,AA_DRB1_96_32549647_exon3_EIQ,AA_DRB1_96_32549647_exon3_EIY,AA_DRB1_96_32549647_exon3_EQ,AA_DRB1_96_32549647_exon3_EQY,AA_DRB1_96_32549647_exon3_EQx,AA_DRB1_96_32549647_exon3_EY,AA_DRB1_96_32549647_exon3_EYx,AA_DRB1_96_32549647_exon3_H,AA_DRB1_96_32549647_exon3_HI,AA_DRB1_96_32549647_exon3_HQ,AA_DRB1_96_32549647_exon3_HY,AA_DRB1_96_32549647_exon3_Hx,AA_DRB1_96_32549647_exon3_IQ,AA_DRB1_96_32549647_exon3_IY,AA_DRB1_96_32549647_exon3_Q,AA_DRB1_96_32549647_exon3_QY,AA_DRB1_96_32549647_exon3_Qx,AA_DRB1_96_32549647_exon3_Y,AA_DRB1_96_32549647_exon3_Yx	26	5	5	0.00156612	APOA4
AA_DQB1_70_32632642	DQB1	70	32632642	2	66.9047	2.83467e-15	AA_DQB1_70_32632642_exon2_E,AA_DQB1_70_32632642_exon2_G,AA_DQB1_70_32632642_exon2_R	3	3	3	0.00139796	APOA4
AA_DRB1_142_32549509	DRB1	142	32549509	2	65.0433	7.20305e-15	AA_DRB1_142_32549509_exon3_M,AA_DRB1_142_32549509_exon3_V	2	3	3	0.00136759	APOA4
AA_DRB1_133_32549536	DRB1	133	32549536	2	65.0186	7.29272e-15	AA_DRB1_133_32549536_exon3_L,AA_DRB1_133_32549536_exon3_R	2	3	3	0.00136706	APOA4
AA_DRB1_11_32552129	DRB1	11	32552129	5	74.7422	1.00476e-14	AA_DRB1_11_32552129_exon2_D,AA_DRB1_11_32552129_exon2_DG,AA_DRB1_11_32552129_exon2_DGL,AA_DRB1_11_32552129_exon2_DGP,AA_DRB1_11_32552129_exon2_DGS,AA_DRB1_11_32552129_exon2_DGV,AA_DRB1_11_32552129_exon2_DL,AA_DRB1_11_32552129_exon2_DLP,AA_DRB1_11_32552129_exon2_DLS,AA_DRB1_11_32552129_exon2_DLV,AA_DRB1_11_32552129_exon2_DP,AA_DRB1_11_32552129_exon2_DPS,AA_DRB1_11_32552129_exon2_DPV,AA_DRB1_11_32552129_exon2_DS,AA_DRB1_11_32552129_exon2_DSV,AA_DRB1_11_32552129_exon2_DV,AA_DRB1_11_32552129_exon2_G,AA_DRB1_11_32552129_exon2_GL,AA_DRB1_11_32552129_exon2_GP,AA_DRB1_11_32552129_exon2_GS,AA_DRB1_11_32552129_exon2_GV,AA_DRB1_11_32552129_exon2_L,AA_DRB1_11_32552129_exon2_LP,AA_DRB1_11_32552129_exon2_LS,AA_DRB1_11_32552129_exon2_LV,AA_DRB1_11_32552129_exon2_P,AA_DRB1_11_32552129_exon2_PS,AA_DRB1_11_32552129_exon2_PV,AA_DRB1_11_32552129_exon2_S,AA_DRB1_11_32552129_exon2_SV,AA_DRB1_11_32552129_exon2_V	31	6	6	0.00157724	APOA4
AA_DRB1_-17_32557482	DRB1	-17	32557482	2	64.3282	1.03064e-14	AA_DRB1_-17_32557482_exon1_A,AA_DRB1_-17_32557482_exon1_T	2	3	3	0.00134961	APOA4
AA_DRB1_-1_32557434	DRB1	-1	32557434	2	62.9048	2.1029e-14	AA_DRB1_-1_32557434_exon1_A,AA_DRB1_-1_32557434_exon1_S	2	3	3	0.00132408	APOA4
AA_DQB1_-5_32634302	DQB1	-5	32634302	2	62.8623	2.14807e-14	AA_DQB1_-5_32634302_exon1_L,AA_DQB1_-5_32634302_exon1_LP,AA_DQB1_-5_32634302_exon1_LS,AA_DQB1_-5_32634302_exon1_Lx,AA_DQB1_-5_32634302_exon1_P,AA_DQB1_-5_32634302_exon1_S	6	3	3	0.0013097	APOA4
AA_DRB1_13_32552123	DRB1	13	32552123	5	71.5934	4.55117e-14	AA_DRB1_13_32552123_exon2_F,AA_DRB1_13_32552123_exon2_FG,AA_DRB1_13_32552123_exon2_FGH,AA_DRB1_13_32552123_exon2_FGL,AA_DRB1_13_32552123_exon2_FGR,AA_DRB1_13_32552123_exon2_FGS,AA_DRB1_13_32552123_exon2_FGY,AA_DRB1_13_32552123_exon2_FH,AA_DRB1_13_32552123_exon2_FHL,AA_DRB1_13_32552123_exon2_FHR,AA_DRB1_13_32552123_exon2_FHS,AA_DRB1_13_32552123_exon2_FHY,AA_DRB1_13_32552123_exon2_FL,AA_DRB1_13_32552123_exon2_FLR,AA_DRB1_13_32552123_exon2_FLS,AA_DRB1_13_32552123_exon2_FLY,AA_DRB1_13_32552123_exon2_FR,AA_DRB1_13_32552123_exon2_FRS,AA_DRB1_13_32552123_exon2_FRY,AA_DRB1_13_32552123_exon2_FS,AA_DRB1_13_32552123_exon2_FSY,AA_DRB1_13_32552123_exon2_FY,AA_DRB1_13_32552123_exon2_G,AA_DRB1_13_32552123_exon2_GH,AA_DRB1_13_32552123_exon2_GHL,AA_DRB1_13_32552123_exon2_GHR,AA_DRB1_13_32552123_exon2_GHS,AA_DRB1_13_32552123_exon2_GHY,AA_DRB1_13_32552123_exon2_GL,AA_DRB1_13_32552123_exon2_GLR,AA_DRB1_13_32552123_exon2_GLS,AA_DRB1_13_32552123_exon2_GLY,AA_DRB1_13_32552123_exon2_GR,AA_DRB1_13_32552123_exon2_GRS,AA_DRB1_13_32552123_exon2_GRY,AA_DRB1_13_32552123_exon2_GS,AA_DRB1_13_32552123_exon2_GSY,AA_DRB1_13_32552123_exon2_GY,AA_DRB1_13_32552123_exon2_H,AA_DRB1_13_32552123_exon2_HL,AA_DRB1_13_32552123_exon2_HLR,AA_DRB1_13_32552123_exon2_HLS,AA_DRB1_13_32552123_exon2_HLY,AA_DRB1_13_32552123_exon2_HR,AA_DRB1_13_32552123_exon2_HRS,AA_DRB1_13_32552123_exon2_HRY,AA_DRB1_13_32552123_exon2_HS,AA_DRB1_13_32552123_exon2_HSY,AA_DRB1_13_32552123_exon2_HY,AA_DRB1_13_32552123_exon2_LR,AA_DRB1_13_32552123_exon2_LRS,AA_DRB1_13_32552123_exon2_LRY,AA_DRB1_13_32552123_exon2_LS,AA_DRB1_13_32552123_exon2_LSY,AA_DRB1_13_32552123_exon2_LY,AA_DRB1_13_32552123_exon2_R,AA_DRB1_13_32552123_exon2_RS,AA_DRB1_13_32552123_exon2_RSY,AA_DRB1_13_32552123_exon2_RY,AA_DRB1_13_32552123_exon2_S,AA_DRB1_13_32552123_exon2_SY,AA_DRB1_13_32552123_exon2_Y	62	6	6	0.00150629	APOA4
AA_DQB1_86_32632594	DQB1	86	32632594	2	60.837	5.92507e-14	AA_DQB1_86_32632594_exon2_A,AA_DQB1_86_32632594_exon2_E,AA_DQB1_86_32632594_exon2_G	3	3	3	0.00128055	APOA4
AA_DQB1_203_32628838	DQB1	203	32628838	1	55.6829	8.22572e-14	AA_DQB1_203_32628838_exon4_I,AA_DQB1_203_32628838_exon4_V	2	2	2	0.00116453	APOA4
AA_DQB1_-21_32634350	DQB1	-21	32634350	1	55.4583	9.22343e-14	AA_DQB1_-21_32634350_exon1_D,AA_DQB1_-21_32634350_exon1_G	2	2	2	0.00115987	APOA4
AA_DQB1_-4_32634299	DQB1	-4	32634299	1	55.3453	9.77026e-14	AA_DQB1_-4_32634299_exon1_L,AA_DQB1_-4_32634299_exon1_V	2	2	2	0.00115751	APOA4
AA_DQB1_-6_32634305	DQB1	-6	32634305	1	55.3453	9.77026e-14	AA_DQB1_-6_32634305_exon1_S,AA_DQB1_-6_32634305_exon1_T	2	2	2	0.00115751	APOA4
AA_DQA1_129_32609878	DQA1	129	32609878	1	52.8951	3.40735e-13	AA_DQA1_129_32609878_exon3_H,AA_DQA1_129_32609878_exon3_Q	2	2	2	0.00111265	APOA4
AA_DQB1_125_32629588	DQB1	125	32629588	2	56.9298	4.19488e-13	AA_DQB1_125_32629588_exon3_A,AA_DQB1_125_32629588_exon3_AG,AA_DQB1_125_32629588_exon3_AS,AA_DQB1_125_32629588_exon3_Ax,AA_DQB1_125_32629588_exon3_G,AA_DQB1_125_32629588_exon3_S	6	3	3	0.00119805	APOA4
AA_DRB1_37_32552051	DRB1	37	32552051	4	63.3662	5.50682e-13	AA_DRB1_37_32552051_exon2_F,AA_DRB1_37_32552051_exon2_FL,AA_DRB1_37_32552051_exon2_FLN,AA_DRB1_37_32552051_exon2_FLP,AA_DRB1_37_32552051_exon2_FLS,AA_DRB1_37_32552051_exon2_FLY,AA_DRB1_37_32552051_exon2_FLx,AA_DRB1_37_32552051_exon2_FN,AA_DRB1_37_32552051_exon2_FNP,AA_DRB1_37_32552051_exon2_FNS,AA_DRB1_37_32552051_exon2_FNY,AA_DRB1_37_32552051_exon2_FNx,AA_DRB1_37_32552051_exon2_FP,AA_DRB1_37_32552051_exon2_FPS,AA_DRB1_37_32552051_exon2_FPY,AA_DRB1_37_32552051_exon2_FPx,AA_DRB1_37_32552051_exon2_FS,AA_DRB1_37_32552051_exon2_FSY,AA_DRB1_37_32552051_exon2_FSx,AA_DRB1_37_32552051_exon2_FY,AA_DRB1_37_32552051_exon2_FYx,AA_DRB1_37_32552051_exon2_Fx,AA_DRB1_37_32552051_exon2_L,AA_DRB1_37_32552051_exon2_LN,AA_DRB1_37_32552051_exon2_LNP,AA_DRB1_37_32552051_exon2_LNS,AA_DRB1_37_32552051_exon2_LNY,AA_DRB1_37_32552051_exon2_LNx,AA_DRB1_37_32552051_exon2_LP,AA_DRB1_37_32552051_exon2_LPS,AA_DRB1_37_32552051_exon2_LPY,AA_DRB1_37_32552051_exon2_LPx,AA_DRB1_37_32552051_exon2_LS,AA_DRB1_37_32552051_exon2_LSY,AA_DRB1_37_32552051_exon2_LSx,AA_DRB1_37_32552051_exon2_LY,AA_DRB1_37_32552051_exon2_LYx,AA_DRB1_37_32552051_exon2_Lx,AA_DRB1_37_32552051_exon2_N,AA_DRB1_37_32552051_exon2_NP,AA_DRB1_37_32552051_exon2_NPS,AA_DRB1_37_32552051_exon2_NPY,AA_DRB1_37_32552051_exon2_NPx,AA_DRB1_37_32552051_exon2_NS,AA_DRB1_37_32552051_exon2_NSY,AA_DRB1_37_32552051_exon2_NSx,AA_DRB1_37_32552051_exon2_NY,AA_DRB1_37_32552051_exon2_NYx,AA_DRB1_37_32552051_exon2_Nx,AA_DRB1_37_32552051_exon2_PS,AA_DRB1_37_32552051_exon2_PSY,AA_DRB1_37_32552051_exon2_PSx,AA_DRB1_37_32552051_exon2_PY,AA_DRB1_37_32552051_exon2_PYx,AA_DRB1_37_32552051_exon2_S,AA_DRB1_37_32552051_exon2_SY,AA_DRB1_37_32552051_exon2_SYx,AA_DRB1_37_32552051_exon2_Sx,AA_DRB1_37_32552051_exon2_Y,AA_DRB1_37_32552051_exon2_Yx	60	5	5	0.00135023	APOA4
AA_DQA1_55_32609243	DQA1	55	32609243	1	51.2066	8.06279e-13	AA_DQA1_55_32609243_exon2_G,AA_DQA1_55_32609243_exon2_R	2	2	2	0.00107784	APOA4
AA_DQA1_61_32609261	DQA1	61	32609261	1	51.2066	8.06279e-13	AA_DQA1_61_32609261_exon2_F,AA_DQA1_61_32609261_exon2_G	2	2	2	0.00107784	APOA4
AA_DQA1_64_32609270	DQA1	64	32609270	1	51.2066	8.06279e-13	AA_DQA1_64_32609270_exon2_R,AA_DQA1_64_32609270_exon2_T	2	2	2	0.00107784	APOA4
AA_DQA1_66_32609276	DQA1	66	32609276	1	51.2066	8.06279e-13	AA_DQA1_66_32609276_exon2_I,AA_DQA1_66_32609276_exon2_M	2	2	2	0.00107784	APOA4
AA_DQA1_80_32609318	DQA1	80	32609318	1	51.2066	8.06279e-13	AA_DQA1_80_32609318_exon2_S,AA_DQA1_80_32609318_exon2_Y	2	2	2	0.00107784	APOA4
AA_DQA1_218_32610503	DQA1	218	32610503	1	51.1646	8.23764e-13	AA_DQA1_218_32610503_exon4_Q,AA_DQA1_218_32610503_exon4_R	2	2	2	0.00107696	APOA4
AA_DQB1_89_32632585	DQB1	89	32632585	1	51.1506	8.29677e-13	AA_DQB1_89_32632585_exon2_AG,AA_DQB1_89_32632585_exon2_AT,AA_DQB1_89_32632585_exon2_G,AA_DQB1_89_32632585_exon2_GM,AA_DQB1_89_32632585_exon2_GR,AA_DQB1_89_32632585_exon2_MT,AA_DQB1_89_32632585_exon2_RT,AA_DQB1_89_32632585_exon2_T	8	2	2	0.0010766	APOA4
AA_DQB1_220_32628787	DQB1	220	32628787	1	51.0703	8.64377e-13	AA_DQB1_220_32628787_exon4_H,AA_DQB1_220_32628787_exon4_R	2	2	2	0.0010749	APOA4
AA_DQB1_221_32628784	DQB1	221	32628784	1	51.0703	8.64377e-13	AA_DQB1_221_32628784_exon4_H,AA_DQB1_221_32628784_exon4_Q	2	2	2	0.0010749	APOA4
AA_DQA1_175_32610016	DQA1	175	32610016	2	54.5096	1.41228e-12	AA_DQA1_175_32610016_exon3_E,AA_DQA1_175_32610016_exon3_EK,AA_DQA1_175_32610016_exon3_EQ,AA_DQA1_175_32610016_exon3_Ex,AA_DQA1_175_32610016_exon3_K,AA_DQA1_175_32610016_exon3_Q	6	3	3	0.00114688	APOA4
AA_DQA1_207_32610470	DQA1	207	32610470	1	49.7877	1.66348e-12	AA_DQA1_207_32610470_exon4_M,AA_DQA1_207_32610470_exon4_V	2	2	2	0.00104797	APOA4
AA_DQA1_56_32609246	DQA1	56	32609246	2	53.9894	1.83118e-12	AA_DQA1_56_32609246_exon2_.,AA_DQA1_56_32609246_exon2_.G,AA_DQA1_56_32609246_exon2_.R,AA_DQA1_56_32609246_exon2_.x,AA_DQA1_56_32609246_exon2_G,AA_DQA1_56_32609246_exon2_R	6	3	3	0.00113615	APOA4
AA_DQA1_76_32609306	DQA1	76	32609306	2	53.9894	1.83118e-12	AA_DQA1_76_32609306_exon2_L,AA_DQA1_76_32609306_exon2_LM,AA_DQA1_76_32609306_exon2_LV,AA_DQA1_76_32609306_exon2_Lx,AA_DQA1_76_32609306_exon2_M,AA_DQA1_76_32609306_exon2_V	6	3	3	0.00113615	APOA4
AA_DQA1_50_32609228	DQA1	50	32609228	2	53.2905	2.59932e-12	AA_DQA1_50_32609228_exon2_E,AA_DQA1_50_32609228_exon2_L,AA_DQA1_50_32609228_exon2_V	3	3	3	0.00112171	APOA4
AA_DQA1_53_32609237	DQA1	53	32609237	2	53.2905	2.59932e-12	AA_DQA1_53_32609237_exon2_K,AA_DQA1_53_32609237_exon2_KQ,AA_DQA1_53_32609237_exon2_KR,AA_DQA1_53_32609237_exon2_KX,AA_DQA1_53_32609237_exon2_Q,AA_DQA1_53_32609237_exon2_R	6	3	3	0.00112171	APOA4
AA_DQB1_9_32632825	DQB1	9	32632825	2	52.9194	3.1269e-12	AA_DQB1_9_32632825_exon2_CF,AA_DQB1_9_32632825_exon2_CFH,AA_DQB1_9_32632825_exon2_CFL,AA_DQB1_9_32632825_exon2_CFN,AA_DQB1_9_32632825_exon2_CFY,AA_DQB1_9_32632825_exon2_CHL,AA_DQB1_9_32632825_exon2_CHY,AA_DQB1_9_32632825_exon2_CL,AA_DQB1_9_32632825_exon2_CLN,AA_DQB1_9_32632825_exon2_CLY,AA_DQB1_9_32632825_exon2_CNY,AA_DQB1_9_32632825_exon2_CY,AA_DQB1_9_32632825_exon2_F,AA_DQB1_9_32632825_exon2_FH,AA_DQB1_9_32632825_exon2_FL,AA_DQB1_9_32632825_exon2_FN,AA_DQB1_9_32632825_exon2_FY,AA_DQB1_9_32632825_exon2_HL,AA_DQB1_9_32632825_exon2_HY,AA_DQB1_9_32632825_exon2_L,AA_DQB1_9_32632825_exon2_LN,AA_DQB1_9_32632825_exon2_LY,AA_DQB1_9_32632825_exon2_NY,AA_DQB1_9_32632825_exon2_Y	24	3	3	0.00111004	APOA4
AA_DQA1_69_32609285	DQA1	69	32609285	2	51.947	5.08875e-12	AA_DQA1_69_32609285_exon2_A,AA_DQA1_69_32609285_exon2_AL,AA_DQA1_69_32609285_exon2_AT,AA_DQA1_69_32609285_exon2_Ax,AA_DQA1_69_32609285_exon2_L,AA_DQA1_69_32609285_exon2_T	6	3	3	0.00109279	APOA4
AA_DQA1_52_32609234	DQA1	52	32609234	2	51.1762	7.49031e-12	AA_DQA1_52_32609234_exon2_H,AA_DQA1_52_32609234_exon2_R,AA_DQA1_52_32609234_exon2_S	3	3	3	0.00107725	APOA4
AA_DQA1_47_32609219	DQA1	47	32609219	3	54.3387	9.21073e-12	AA_DQA1_47_32609219_exon2_C,AA_DQA1_47_32609219_exon2_CK,AA_DQA1_47_32609219_exon2_CQ,AA_DQA1_47_32609219_exon2_CR,AA_DQA1_47_32609219_exon2_K,AA_DQA1_47_32609219_exon2_Q,AA_DQA1_47_32609219_exon2_R	7	4	4	0.00114377	APOA4
AA_DQA1_-16_32605258	DQA1	-16	32605258	1	41.644	1.07022e-10	AA_DQA1_-16_32605258_exon1_L,AA_DQA1_-16_32605258_exon1_M	2	2	2	0.000873618	APOA4
AA_DQB1_55_32632687	DQB1	55	32632687	2	44.5003	2.11948e-10	AA_DQB1_55_32632687_exon2_L,AA_DQB1_55_32632687_exon2_LP,AA_DQB1_55_32632687_exon2_LQ,AA_DQB1_55_32632687_exon2_LR,AA_DQB1_55_32632687_exon2_P,AA_DQB1_55_32632687_exon2_R	6	3	3	0.000933896	APOA4
AA_DQB1_-18_32634341	DQB1	-18	32634341	1	32.7825	1.01376e-08	AA_DQB1_-18_32634341_exon1_A,AA_DQB1_-18_32634341_exon1_V	2	2	2	0.000689873	APOA4
AA_DQA1_215_32610494	DQA1	215	32610494	1	28.6686	8.47011e-08	AA_DQA1_215_32610494_exon4_F,AA_DQA1_215_32610494_exon4_L	2	2	2	0.000603441	APOA4
AA_B_69_31324530	B	69	31324530	2	30.9778	1.84899e-07	AA_B_69_31324530_exon2_A,AA_B_69_31324530_exon2_R,AA_B_69_31324530_exon2_T	3	3	3	0.000631724	APOA4
AA_DRB1_9_32552135	DRB1	9	32552135	2	30.1137	2.87156e-07	AA_DRB1_9_32552135_exon2_E,AA_DRB1_9_32552135_exon2_K,AA_DRB1_9_32552135_exon2_W	3	3	3	0.000628212	APOA4
AA_DQB1_67_32632651	DQB1	67	32632651	1	25.8817	3.586e-07	AA_DQB1_67_32632651_exon2_I,AA_DQB1_67_32632651_exon2_V	2	2	2	0.000544759	APOA4
AA_B_156_31324024	B	156	31324024	3	31.6051	6.24401e-07	AA_B_156_31324024_exon3_D,AA_B_156_31324024_exon3_DG,AA_B_156_31324024_exon3_DGL,AA_B_156_31324024_exon3_DGR,AA_B_156_31324024_exon3_DGW,AA_B_156_31324024_exon3_DGx,AA_B_156_31324024_exon3_DL,AA_B_156_31324024_exon3_DLR,AA_B_156_31324024_exon3_DLW,AA_B_156_31324024_exon3_DLx,AA_B_156_31324024_exon3_DR,AA_B_156_31324024_exon3_DRW,AA_B_156_31324024_exon3_DRx,AA_B_156_31324024_exon3_DW,AA_B_156_31324024_exon3_DWx,AA_B_156_31324024_exon3_Dx,AA_B_156_31324024_exon3_GL,AA_B_156_31324024_exon3_GR,AA_B_156_31324024_exon3_GW,AA_B_156_31324024_exon3_L,AA_B_156_31324024_exon3_LR,AA_B_156_31324024_exon3_LW,AA_B_156_31324024_exon3_Lx,AA_B_156_31324024_exon3_R,AA_B_156_31324024_exon3_RW,AA_B_156_31324024_exon3_Rx,AA_B_156_31324024_exon3_W,AA_B_156_31324024_exon3_Wx	28	4	4	0.000664729	APOA4
AA_DRB1_104_32549623	DRB1	104	32549623	2	28.31	7.0288e-07	AA_DRB1_104_32549623_exon3_A,AA_DRB1_104_32549623_exon3_S	2	3	3	0.000595895	APOA4
AA_DRB1_98_32549641	DRB1	98	32549641	2	27.6096	9.94776e-07	AA_DRB1_98_32549641_exon3_E,AA_DRB1_98_32549641_exon3_ER,AA_DRB1_98_32549641_exon3_Ex,AA_DRB1_98_32549641_exon3_K	4	3	3	0.000581562	APOA4
AA_B_71_31324524	B	71	31324524	1	23.0902	1.52963e-06	AA_B_71_31324524_exon2_A,AA_B_71_31324524_exon2_T	2	2	2	0.000485387	APOA4
AA_DRB1_140_32549515	DRB1	140	32549515	2	26.447	1.78616e-06	AA_DRB1_140_32549515_exon3_A,AA_DRB1_140_32549515_exon3_T	2	3	3	0.000556659	APOA4
AA_B_178_31323958	B	178	31323958	1	21.8386	2.93409e-06	AA_B_178_31323958_exon3_GK,AA_B_178_31323958_exon3_GT,AA_B_178_31323958_exon3_K,AA_B_178_31323958_exon3_T	4	2	2	0.000459056	APOA4
AA_DRB1_86_32551904	DRB1	86	32551904	1	21.0133	4.50539e-06	AA_DRB1_86_32551904_exon2_DG,AA_DRB1_86_32551904_exon2_DGW,AA_DRB1_86_32551904_exon2_DGX,AA_DRB1_86_32551904_exon2_DGx,AA_DRB1_86_32551904_exon2_DV,AA_DRB1_86_32551904_exon2_DVW,AA_DRB1_86_32551904_exon2_DVX,AA_DRB1_86_32551904_exon2_DVx,AA_DRB1_86_32551904_exon2_G,AA_DRB1_86_32551904_exon2_GW,AA_DRB1_86_32551904_exon2_GX,AA_DRB1_86_32551904_exon2_Gx,AA_DRB1_86_32551904_exon2_V,AA_DRB1_86_32551904_exon2_VW,AA_DRB1_86_32551904_exon2_VX,AA_DRB1_86_32551904_exon2_Vx	16	2	2	0.000444705	APOA4
AA_B_67_31324536	B	67	31324536	4	29.3996	6.38657e-06	AA_B_67_31324536_exon2_C,AA_B_67_31324536_exon2_CF,AA_B_67_31324536_exon2_CFM,AA_B_67_31324536_exon2_CFR,AA_B_67_31324536_exon2_CFS,AA_B_67_31324536_exon2_CFY,AA_B_67_31324536_exon2_CM,AA_B_67_31324536_exon2_CMR,AA_B_67_31324536_exon2_CMS,AA_B_67_31324536_exon2_CMY,AA_B_67_31324536_exon2_CR,AA_B_67_31324536_exon2_CRS,AA_B_67_31324536_exon2_CRY,AA_B_67_31324536_exon2_CS,AA_B_67_31324536_exon2_CSY,AA_B_67_31324536_exon2_CY,AA_B_67_31324536_exon2_F,AA_B_67_31324536_exon2_FM,AA_B_67_31324536_exon2_FR,AA_B_67_31324536_exon2_FS,AA_B_67_31324536_exon2_FY,AA_B_67_31324536_exon2_M,AA_B_67_31324536_exon2_MR,AA_B_67_31324536_exon2_MS,AA_B_67_31324536_exon2_MY,AA_B_67_31324536_exon2_RS,AA_B_67_31324536_exon2_RY,AA_B_67_31324536_exon2_S,AA_B_67_31324536_exon2_SY,AA_B_67_31324536_exon2_Y	30	5	5	0.000615226	APOA4
AA_B_70_31324527	B	70	31324527	3	25.9942	9.47229e-06	AA_B_70_31324527_exon2_HK,AA_B_70_31324527_exon2_HN,AA_B_70_31324527_exon2_HQ,AA_B_70_31324527_exon2_HS,AA_B_70_31324527_exon2_K,AA_B_70_31324527_exon2_KN,AA_B_70_31324527_exon2_KQ,AA_B_70_31324527_exon2_KS,AA_B_70_31324527_exon2_N,AA_B_70_31324527_exon2_NQ,AA_B_70_31324527_exon2_NS,AA_B_70_31324527_exon2_Q,AA_B_70_31324527_exon2_QS,AA_B_70_31324527_exon2_S	14	4	4	0.000546478	APOA4
AA_C_99_31239105	C	99	31239105	3	25.9161	9.81415e-06	AA_C_99_31239105_exon3_C,AA_C_99_31239105_exon3_CF,AA_C_99_31239105_exon3_CFS,AA_C_99_31239105_exon3_CFW,AA_C_99_31239105_exon3_CFY,AA_C_99_31239105_exon3_CFx,AA_C_99_31239105_exon3_CS,AA_C_99_31239105_exon3_CSW,AA_C_99_31239105_exon3_CSY,AA_C_99_31239105_exon3_CSx,AA_C_99_31239105_exon3_CW,AA_C_99_31239105_exon3_CWY,AA_C_99_31239105_exon3_CWx,AA_C_99_31239105_exon3_CY,AA_C_99_31239105_exon3_CYx,AA_C_99_31239105_exon3_Cx,AA_C_99_31239105_exon3_F,AA_C_99_31239105_exon3_FS,AA_C_99_31239105_exon3_FW,AA_C_99_31239105_exon3_FY,AA_C_99_31239105_exon3_Fx,AA_C_99_31239105_exon3_S,AA_C_99_31239105_exon3_SW,AA_C_99_31239105_exon3_SY,AA_C_99_31239105_exon3_Sx,AA_C_99_31239105_exon3_WY,AA_C_99_31239105_exon3_Y,AA_C_99_31239105_exon3_Yx	28	4	4	0.000545027	APOA4
AA_DQB1_-10_32634317	DQB1	-10	32634317	1	19.5065	9.93544e-06	AA_DQB1_-10_32634317_exon1_A,AA_DQB1_-10_32634317_exon1_S	2	2	2	0.000404841	APOA4
AA_DQA1_187_32610410	DQA1	187	32610410	1	19.272	1.12399e-05	AA_DQA1_187_32610410_exon4_A,AA_DQA1_187_32610410_exon4_T	2	2	2	0.000404286	APOA4
AA_DRB1_73_32551943	DRB1	73	32551943	1	18.3893	1.7781e-05	AA_DRB1_73_32551943_exon2_A,AA_DRB1_73_32551943_exon2_AP,AA_DRB1_73_32551943_exon2_AR,AA_DRB1_73_32551943_exon2_Ax,AA_DRB1_73_32551943_exon2_G,AA_DRB1_73_32551943_exon2_GP,AA_DRB1_73_32551943_exon2_GR,AA_DRB1_73_32551943_exon2_Gx	8	2	2	0.000381932	APOA4
AA_B_163_31324003	B	163	31324003	2	21.8199	1.80918e-05	AA_B_163_31324003_exon3_AE,AA_B_163_31324003_exon3_AL,AA_B_163_31324003_exon3_AT,AA_B_163_31324003_exon3_E,AA_B_163_31324003_exon3_EL,AA_B_163_31324003_exon3_ET,AA_B_163_31324003_exon3_Ex,AA_B_163_31324003_exon3_L,AA_B_163_31324003_exon3_LT,AA_B_163_31324003_exon3_Lx,AA_B_163_31324003_exon3_T,AA_B_163_31324003_exon3_Tx	12	3	3	0.000458158	APOA4
AA_DQB1_71_32632639	DQB1	71	32632639	3	24.6483	1.80943e-05	AA_DQB1_71_32632639_exon2_A,AA_DQB1_71_32632639_exon2_AD,AA_DQB1_71_32632639_exon2_AK,AA_DQB1_71_32632639_exon2_AT,AA_DQB1_71_32632639_exon2_D,AA_DQB1_71_32632639_exon2_K,AA_DQB1_71_32632639_exon2_T	7	4	4	0.000517281	APOA4
AA_DQB1_37_32632741	DQB1	37	32632741	2	21.1028	2.59237e-05	AA_DQB1_37_32632741_exon2_D,AA_DQB1_37_32632741_exon2_I,AA_DQB1_37_32632741_exon2_Y	3	3	3	0.000444045	APOA4
AA_DRB1_74_32551940	DRB1	74	32551940	4	26.3791	2.61183e-05	AA_DRB1_74_32551940_exon2_A,AA_DRB1_74_32551940_exon2_AE,AA_DRB1_74_32551940_exon2_AEG,AA_DRB1_74_32551940_exon2_AEL,AA_DRB1_74_32551940_exon2_AEQ,AA_DRB1_74_32551940_exon2_AER,AA_DRB1_74_32551940_exon2_AEx,AA_DRB1_74_32551940_exon2_AG,AA_DRB1_74_32551940_exon2_AGL,AA_DRB1_74_32551940_exon2_AGQ,AA_DRB1_74_32551940_exon2_AGR,AA_DRB1_74_32551940_exon2_AGx,AA_DRB1_74_32551940_exon2_AL,AA_DRB1_74_32551940_exon2_ALQ,AA_DRB1_74_32551940_exon2_ALR,AA_DRB1_74_32551940_exon2_ALx,AA_DRB1_74_32551940_exon2_AQ,AA_DRB1_74_32551940_exon2_AQR,AA_DRB1_74_32551940_exon2_AQx,AA_DRB1_74_32551940_exon2_AR,AA_DRB1_74_32551940_exon2_ARx,AA_DRB1_74_32551940_exon2_Ax,AA_DRB1_74_32551940_exon2_E,AA_DRB1_74_32551940_exon2_EG,AA_DRB1_74_32551940_exon2_EGL,AA_DRB1_74_32551940_exon2_EGQ,AA_DRB1_74_32551940_exon2_EGR,AA_DRB1_74_32551940_exon2_EGx,AA_DRB1_74_32551940_exon2_EL,AA_DRB1_74_32551940_exon2_ELQ,AA_DRB1_74_32551940_exon2_ELR,AA_DRB1_74_32551940_exon2_ELx,AA_DRB1_74_32551940_exon2_EQ,AA_DRB1_74_32551940_exon2_EQR,AA_DRB1_74_32551940_exon2_EQx,AA_DRB1_74_32551940_exon2_ER,AA_DRB1_74_32551940_exon2_ERx,AA_DRB1_74_32551940_exon2_Ex,AA_DRB1_74_32551940_exon2_GL,AA_DRB1_74_32551940_exon2_GLQ,AA_DRB1_74_32551940_exon2_GLR,AA_DRB1_74_32551940_exon2_GLx,AA_DRB1_74_32551940_exon2_GQ,AA_DRB1_74_32551940_exon2_GQR,AA_DRB1_74_32551940_exon2_GQx,AA_DRB1_74_32551940_exon2_GR,AA_DRB1_74_32551940_exon2_GRx,AA_DRB1_74_32551940_exon2_L,AA_DRB1_74_32551940_exon2_LQ,AA_DRB1_74_32551940_exon2_LQR,AA_DRB1_74_32551940_exon2_LQx,AA_DRB1_74_32551940_exon2_LR,AA_DRB1_74_32551940_exon2_LRx,AA_DRB1_74_32551940_exon2_Lx,AA_DRB1_74_32551940_exon2_Q,AA_DRB1_74_32551940_exon2_QR,AA_DRB1_74_32551940_exon2_QRx,AA_DRB1_74_32551940_exon2_Qx,AA_DRB1_74_32551940_exon2_R,AA_DRB1_74_32551940_exon2_Rx	60	5	5	0.000558439	APOA4
AA_DQB1_57_32632681	DQB1	57	32632681	3	23.0477	3.90852e-05	AA_DQB1_57_32632681_exon2_A,AA_DQB1_57_32632681_exon2_AD,AA_DQB1_57_32632681_exon2_AS,AA_DQB1_57_32632681_exon2_AV,AA_DQB1_57_32632681_exon2_D,AA_DQB1_57_32632681_exon2_S,AA_DQB1_57_32632681_exon2_V	7	4	4	0.000465255	APOA4
AA_DQB1_30_32632762	DQB1	30	32632762	2	19.6062	5.48356e-05	AA_DQB1_30_32632762_exon2_H,AA_DQB1_30_32632762_exon2_S,AA_DQB1_30_32632762_exon2_Y	3	3	3	0.0004077	APOA4
AA_DQB1_74_32632630	DQB1	74	32632630	2	19.456	5.90981e-05	AA_DQB1_74_32632630_exon2_A,AA_DQB1_74_32632630_exon2_E,AA_DQB1_74_32632630_exon2_S	3	3	3	0.000404037	APOA4
AA_A_152_29911228	A	152	29911228	4	24.5357	6.15691e-05	AA_A_152_29911228_exon3_A,AA_A_152_29911228_exon3_AE,AA_A_152_29911228_exon3_AEG,AA_A_152_29911228_exon3_AER,AA_A_152_29911228_exon3_AEV,AA_A_152_29911228_exon3_AEW,AA_A_152_29911228_exon3_AEx,AA_A_152_29911228_exon3_AG,AA_A_152_29911228_exon3_AGR,AA_A_152_29911228_exon3_AGV,AA_A_152_29911228_exon3_AGW,AA_A_152_29911228_exon3_AGx,AA_A_152_29911228_exon3_AR,AA_A_152_29911228_exon3_ARV,AA_A_152_29911228_exon3_ARW,AA_A_152_29911228_exon3_ARx,AA_A_152_29911228_exon3_AV,AA_A_152_29911228_exon3_AVW,AA_A_152_29911228_exon3_AVx,AA_A_152_29911228_exon3_AW,AA_A_152_29911228_exon3_AWx,AA_A_152_29911228_exon3_Ax,AA_A_152_29911228_exon3_E,AA_A_152_29911228_exon3_EG,AA_A_152_29911228_exon3_EGR,AA_A_152_29911228_exon3_EGV,AA_A_152_29911228_exon3_EGW,AA_A_152_29911228_exon3_EGx,AA_A_152_29911228_exon3_ER,AA_A_152_29911228_exon3_ERV,AA_A_152_29911228_exon3_ERW,AA_A_152_29911228_exon3_ERx,AA_A_152_29911228_exon3_EV,AA_A_152_29911228_exon3_EVW,AA_A_152_29911228_exon3_EVx,AA_A_152_29911228_exon3_EW,AA_A_152_29911228_exon3_EWx,AA_A_152_29911228_exon3_Ex,AA_A_152_29911228_exon3_GRV,AA_A_152_29911228_exon3_GRW,AA_A_152_29911228_exon3_GV,AA_A_152_29911228_exon3_GVW,AA_A_152_29911228_exon3_GVx,AA_A_152_29911228_exon3_GW,AA_A_152_29911228_exon3_GWx,AA_A_152_29911228_exon3_RV,AA_A_152_29911228_exon3_RVW,AA_A_152_29911228_exon3_RVx,AA_A_152_29911228_exon3_RW,AA_A_152_29911228_exon3_RWx,AA_A_152_29911228_exon3_V,AA_A_152_29911228_exon3_VW,AA_A_152_29911228_exon3_VWx,AA_A_152_29911228_exon3_Vx,AA_A_152_29911228_exon3_W,AA_A_152_29911228_exon3_Wx	56	5	5	0.000515632	APOA4
AA_DRB1_67_32551961	DRB1	67	32551961	2	18.3309	0.000103905	AA_DRB1_67_32551961_exon2_F,AA_DRB1_67_32551961_exon2_FI,AA_DRB1_67_32551961_exon2_FL,AA_DRB1_67_32551961_exon2_FS,AA_DRB1_67_32551961_exon2_Fx,AA_DRB1_67_32551961_exon2_I,AA_DRB1_67_32551961_exon2_IL,AA_DRB1_67_32551961_exon2_IS,AA_DRB1_67_32551961_exon2_Ix,AA_DRB1_67_32551961_exon2_L,AA_DRB1_67_32551961_exon2_LS,AA_DRB1_67_32551961_exon2_Lx	12	3	3	0.000390408	APOA4
AA_DRB1_47_32552021	DRB1	47	32552021	1	14.6683	0.000127092	AA_DRB1_47_32552021_exon2_F,AA_DRB1_47_32552021_exon2_FT,AA_DRB1_47_32552021_exon2_Fx,AA_DRB1_47_32552021_exon2_Y	4	2	2	0.000310635	APOA4
AA_DRB1_33_32552063	DRB1	33	32552063	1	14.1121	0.000171947	AA_DRB1_33_32552063_exon2_H,AA_DRB1_33_32552063_exon2_HT,AA_DRB1_33_32552063_exon2_Hx,AA_DRB1_33_32552063_exon2_N	4	2	2	0.000299139	APOA4
AA_A_158_29911246	A	158	29911246	1	13.9022	0.000191173	AA_A_158_29911246_exon3_A,AA_A_158_29911246_exon3_AL,AA_A_158_29911246_exon3_Ax,AA_A_158_29911246_exon3_V	4	2	2	0.000284727	APOA4
AA_A_67_29910732	A	67	29910732	1	13.6235	0.000221833	AA_A_67_29910732_exon2_.M,AA_A_67_29910732_exon2_.V,AA_A_67_29910732_exon2_M,AA_A_67_29910732_exon2_V	4	2	2	0.000279273	APOA4
AA_A_150_29911222	A	150	29911222	1	13.6216	0.00022233	AA_A_150_29911222_exon3_A,AA_A_150_29911222_exon3_AP,AA_A_150_29911222_exon3_Ax,AA_A_150_29911222_exon3_V	4	2	2	0.000278686	APOA4
AA_DRB1_-24_32557503	DRB1	-24	32557503	2	16.7975	0.000223642	AA_DRB1_-24_32557503_exon1_F,AA_DRB1_-24_32557503_exon1_L	2	3	3	0.000351984	APOA4
AA_A_44_29910663	A	44	29910663	1	13.596	0.000225394	AA_A_44_29910663_exon2_K,AA_A_44_29910663_exon2_KM,AA_A_44_29910663_exon2_KS,AA_A_44_29910663_exon2_R	4	2	2	0.000278325	APOA4
AA_DRB1_26_32552084	DRB1	26	32552084	2	15.5593	0.000415706	AA_DRB1_26_32552084_exon2_CF,AA_DRB1_26_32552084_exon2_CL,AA_DRB1_26_32552084_exon2_CY,AA_DRB1_26_32552084_exon2_F,AA_DRB1_26_32552084_exon2_L,AA_DRB1_26_32552084_exon2_Y	6	3	3	0.000327197	APOA4
AA_DRB1_180_32549395	DRB1	180	32549395	2	15.0814	0.000527886	AA_DRB1_180_32549395_exon3_L,AA_DRB1_180_32549395_exon3_V	2	3	3	0.000315743	APOA4
AA_DRB1_120_32549575	DRB1	120	32549575	2	14.7457	0.000624465	AA_DRB1_120_32549575_exon3_N,AA_DRB1_120_32549575_exon3_S	2	3	3	0.000309198	APOA4
AA_A_163_29911261	A	163	29911261	1	11.545	0.000675822	AA_A_163_29911261_exon3_ER,AA_A_163_29911261_exon3_ET,AA_A_163_29911261_exon3_R,AA_A_163_29911261_exon3_RV,AA_A_163_29911261_exon3_Rx,AA_A_163_29911261_exon3_T,AA_A_163_29911261_exon3_TV,AA_A_163_29911261_exon3_Tx	8	2	2	0.00024371	APOA4
AA_DQB1_140_32629543	DQB1	140	32629543	1	10.9752	0.000919321	AA_DQB1_140_32629543_exon3_A,AA_DQB1_140_32629543_exon3_T	2	2	2	0.000228099	APOA4
AA_DQB1_182_32629417	DQB1	182	32629417	1	10.9752	0.000919321	AA_DQB1_182_32629417_exon3_N,AA_DQB1_182_32629417_exon3_S	2	2	2	0.000228099	APOA4
AA_A_90_29910801	A	90	29910801	1	10.9621	0.000925232	AA_A_90_29910801_exon2_A,AA_A_90_29910801_exon2_AR,AA_A_90_29910801_exon2_AT,AA_A_90_29910801_exon2_Ax,AA_A_90_29910801_exon2_D,AA_A_90_29910801_exon2_DR,AA_A_90_29910801_exon2_DT,AA_A_90_29910801_exon2_Dx	8	2	2	0.000230778	APOA4
AA_A_76_29910759	A	76	29910759	2	13.9243	0.000941883	AA_A_76_29910759_exon2_A,AA_A_76_29910759_exon2_AE,AA_A_76_29910759_exon2_AG,AA_A_76_29910759_exon2_AV,AA_A_76_29910759_exon2_Ax,AA_A_76_29910759_exon2_E,AA_A_76_29910759_exon2_EG,AA_A_76_29910759_exon2_EV,AA_A_76_29910759_exon2_Ex,AA_A_76_29910759_exon2_GV,AA_A_76_29910759_exon2_V,AA_A_76_29910759_exon2_Vx	12	3	3	0.000285448	APOA4
AA_DPA1_127_33036951	DPA1	127	33036951	2	13.8034	0.00100075	AA_DPA1_127_33036951_exon3_L,AA_DPA1_127_33036951_exon3_P	2	3	3	0.000252707	APOA4
AA_DPA1_160_33036852	DPA1	160	33036852	2	13.8034	0.00100075	AA_DPA1_160_33036852_exon3_F,AA_DPA1_160_33036852_exon3_V	2	3	3	0.000252707	APOA4
AA_DPA1_228_33036434	DPA1	228	33036434	2	13.8034	0.00100075	AA_DPA1_228_33036434_exon4_P,AA_DPA1_228_33036434_exon4_T	2	3	3	0.000252707	APOA4
AA_A_156_29911240	A	156	29911240	3	16.146	0.00105193	AA_A_156_29911240_exon3_EL,AA_A_156_29911240_exon3_ELQ,AA_A_156_29911240_exon3_ELR,AA_A_156_29911240_exon3_ELW,AA_A_156_29911240_exon3_ELx,AA_A_156_29911240_exon3_EQ,AA_A_156_29911240_exon3_EQR,AA_A_156_29911240_exon3_EQW,AA_A_156_29911240_exon3_EQx,AA_A_156_29911240_exon3_ER,AA_A_156_29911240_exon3_ERW,AA_A_156_29911240_exon3_ERx,AA_A_156_29911240_exon3_EW,AA_A_156_29911240_exon3_EWx,AA_A_156_29911240_exon3_L,AA_A_156_29911240_exon3_LQ,AA_A_156_29911240_exon3_LR,AA_A_156_29911240_exon3_LW,AA_A_156_29911240_exon3_Lx,AA_A_156_29911240_exon3_Q,AA_A_156_29911240_exon3_QR,AA_A_156_29911240_exon3_QW,AA_A_156_29911240_exon3_Qx,AA_A_156_29911240_exon3_R,AA_A_156_29911240_exon3_RW,AA_A_156_29911240_exon3_Rx,AA_A_156_29911240_exon3_W,AA_A_156_29911240_exon3_Wx	28	4	4	0.000339232	APOA4
AA_DPB1_35_33048544	DPB1	35	33048544	2	13.2919	0.00129272	AA_DPB1_35_33048544_exon2_F,AA_DPB1_35_33048544_exon2_L,AA_DPB1_35_33048544_exon2_Y	3	3	3	0.000262492	APOA4
AA_DPA1_111_33036999	DPA1	111	33036999	2	13.093	0.00142798	AA_DPA1_111_33036999_exon3_K,AA_DPA1_111_33036999_exon3_R	2	3	3	0.000243282	APOA4
AA_DRB1_77_32551931	DRB1	77	32551931	1	9.95275	0.00159522	AA_DRB1_77_32551931_exon2_LN,AA_DRB1_77_32551931_exon2_LT,AA_DRB1_77_32551931_exon2_N,AA_DRB1_77_32551931_exon2_NP,AA_DRB1_77_32551931_exon2_Nx,AA_DRB1_77_32551931_exon2_PT,AA_DRB1_77_32551931_exon2_T,AA_DRB1_77_32551931_exon2_Tx	8	2	2	0.00020781	APOA4
AA_A_105_29911087	A	105	29911087	1	9.22728	0.00237543	AA_A_105_29911087_exon3_GP,AA_A_105_29911087_exon3_GS,AA_A_105_29911087_exon3_P,AA_A_105_29911087_exon3_S	4	2	2	0.000194154	APOA4
AA_A_43_29910660	A	43	29910660	1	8.95742	0.00275358	AA_A_43_29910660_exon2_Q,AA_A_43_29910660_exon2_R	2	2	2	0.000188461	APOA4
AA_DRB1_32_32552066	DRB1	32	32552066	1	8.09587	0.00442282	AA_DRB1_32_32552066_exon2_H,AA_DRB1_32_32552066_exon2_HI,AA_DRB1_32_32552066_exon2_HX,AA_DRB1_32_32552066_exon2_Y	4	2	2	0.000171421	APOA4
AA_DRB1_78_32551928	DRB1	78	32551928	1	8.05682	0.00450882	AA_DRB1_78_32551928_exon2_LV,AA_DRB1_78_32551928_exon2_LY,AA_DRB1_78_32551928_exon2_TV,AA_DRB1_78_32551928_exon2_TY,AA_DRB1_78_32551928_exon2_V,AA_DRB1_78_32551928_exon2_Vx,AA_DRB1_78_32551928_exon2_Y,AA_DRB1_78_32551928_exon2_Yx	8	2	2	0.000169611	APOA4
AA_A_167_29911273	A	167	29911273	1	7.5132	0.00610542	AA_A_167_29911273_exon3_AG,AA_A_167_29911273_exon3_AW,AA_A_167_29911273_exon3_G,AA_A_167_29911273_exon3_W	4	2	2	0.000157565	APOA4
AA_A_166_29911270	A	166	29911270	1	7.4424	0.00635062	AA_A_166_29911270_exon3_D,AA_A_166_29911270_exon3_DV,AA_A_166_29911270_exon3_Dx,AA_A_166_29911270_exon3_E	4	2	2	0.000156227	APOA4
AA_A_77_29910762	A	77	29910762	2	9.71644	0.00773369	AA_A_77_29910762_exon2_D,AA_A_77_29910762_exon2_DN,AA_A_77_29910762_exon2_DP,AA_A_77_29910762_exon2_DS,AA_A_77_29910762_exon2_Dx,AA_A_77_29910762_exon2_N,AA_A_77_29910762_exon2_NP,AA_A_77_29910762_exon2_NS,AA_A_77_29910762_exon2_Nx,AA_A_77_29910762_exon2_PS,AA_A_77_29910762_exon2_S,AA_A_77_29910762_exon2_Sx	12	3	3	0.000204392	APOA4
AA_B_9_31324710	B	9	31324710	2	9.30782	0.00949185	AA_B_9_31324710_exon2_D,AA_B_9_31324710_exon2_H,AA_B_9_31324710_exon2_Y	3	3	3	0.000191115	APOA4
AA_B_158_31324018	B	158	31324018	1	6.72144	0.009501	AA_B_158_31324018_exon3_A,AA_B_158_31324018_exon3_AP,AA_B_158_31324018_exon3_Ax,AA_B_158_31324018_exon3_T	4	2	2	0.000140423	APOA4
AA_C_-15_31239820	C	-15	31239820	1	6.67449	0.00977647	AA_C_-15_31239820_exon1_I,AA_C_-15_31239820_exon1_L	2	2	2	0.000137554	APOA4
AA_A_321_29912858	A	321	29912858	1	6.59572	0.0102033	AA_A_321_29912858_exon6_S,AA_A_321_29912858_exon6_T	2	2	2	0.000138695	APOA4
AA_DRB1_57_32551991	DRB1	57	32551991	3	11.2177	0.0105669	AA_DRB1_57_32551991_exon2_A,AA_DRB1_57_32551991_exon2_AD,AA_DRB1_57_32551991_exon2_ADM,AA_DRB1_57_32551991_exon2_ADS,AA_DRB1_57_32551991_exon2_ADV,AA_DRB1_57_32551991_exon2_ADx,AA_DRB1_57_32551991_exon2_AM,AA_DRB1_57_32551991_exon2_AMS,AA_DRB1_57_32551991_exon2_AMV,AA_DRB1_57_32551991_exon2_AMx,AA_DRB1_57_32551991_exon2_AS,AA_DRB1_57_32551991_exon2_ASV,AA_DRB1_57_32551991_exon2_ASx,AA_DRB1_57_32551991_exon2_AV,AA_DRB1_57_32551991_exon2_AVx,AA_DRB1_57_32551991_exon2_Ax,AA_DRB1_57_32551991_exon2_D,AA_DRB1_57_32551991_exon2_DM,AA_DRB1_57_32551991_exon2_DS,AA_DRB1_57_32551991_exon2_DV,AA_DRB1_57_32551991_exon2_Dx,AA_DRB1_57_32551991_exon2_MS,AA_DRB1_57_32551991_exon2_MV,AA_DRB1_57_32551991_exon2_S,AA_DRB1_57_32551991_exon2_SV,AA_DRB1_57_32551991_exon2_Sx,AA_DRB1_57_32551991_exon2_V,AA_DRB1_57_32551991_exon2_Vx	28	4	4	0.000218719	APOA4
AA_A_276_29912281	A	276	29912281	1	6.48601	0.0108538	AA_A_276_29912281_exon5_L,AA_A_276_29912281_exon5_P	2	2	2	0.000136209	APOA4
AA_C_156_31238934	C	156	31238934	4	12.929	0.0115557	AA_C_156_31238934_exon3_CD,AA_C_156_31238934_exon3_CDL,AA_C_156_31238934_exon3_CDM,AA_C_156_31238934_exon3_CDQ,AA_C_156_31238934_exon3_CDR,AA_C_156_31238934_exon3_CDW,AA_C_156_31238934_exon3_CDx,AA_C_156_31238934_exon3_CL,AA_C_156_31238934_exon3_CLM,AA_C_156_31238934_exon3_CLQ,AA_C_156_31238934_exon3_CLR,AA_C_156_31238934_exon3_CLW,AA_C_156_31238934_exon3_CLx,AA_C_156_31238934_exon3_CMQ,AA_C_156_31238934_exon3_CMR,AA_C_156_31238934_exon3_CMW,AA_C_156_31238934_exon3_CQ,AA_C_156_31238934_exon3_CQR,AA_C_156_31238934_exon3_CQW,AA_C_156_31238934_exon3_CQx,AA_C_156_31238934_exon3_CR,AA_C_156_31238934_exon3_CRW,AA_C_156_31238934_exon3_CRx,AA_C_156_31238934_exon3_CW,AA_C_156_31238934_exon3_CWx,AA_C_156_31238934_exon3_D,AA_C_156_31238934_exon3_DL,AA_C_156_31238934_exon3_DLM,AA_C_156_31238934_exon3_DLQ,AA_C_156_31238934_exon3_DLR,AA_C_156_31238934_exon3_DLW,AA_C_156_31238934_exon3_DLx,AA_C_156_31238934_exon3_DM,AA_C_156_31238934_exon3_DMQ,AA_C_156_31238934_exon3_DMR,AA_C_156_31238934_exon3_DMW,AA_C_156_31238934_exon3_DMx,AA_C_156_31238934_exon3_DQ,AA_C_156_31238934_exon3_DQR,AA_C_156_31238934_exon3_DQW,AA_C_156_31238934_exon3_DQx,AA_C_156_31238934_exon3_DR,AA_C_156_31238934_exon3_DRW,AA_C_156_31238934_exon3_DRx,AA_C_156_31238934_exon3_DW,AA_C_156_31238934_exon3_DWx,AA_C_156_31238934_exon3_Dx,AA_C_156_31238934_exon3_L,AA_C_156_31238934_exon3_LM,AA_C_156_31238934_exon3_LMQ,AA_C_156_31238934_exon3_LMR,AA_C_156_31238934_exon3_LMW,AA_C_156_31238934_exon3_LMx,AA_C_156_31238934_exon3_LQ,AA_C_156_31238934_exon3_LQR,AA_C_156_31238934_exon3_LQW,AA_C_156_31238934_exon3_LQx,AA_C_156_31238934_exon3_LR,AA_C_156_31238934_exon3_LRW,AA_C_156_31238934_exon3_LRx,AA_C_156_31238934_exon3_LW,AA_C_156_31238934_exon3_LWx,AA_C_156_31238934_exon3_Lx,AA_C_156_31238934_exon3_MQ,AA_C_156_31238934_exon3_MQR,AA_C_156_31238934_exon3_MQW,AA_C_156_31238934_exon3_MQx,AA_C_156_31238934_exon3_MR,AA_C_156_31238934_exon3_MRW,AA_C_156_31238934_exon3_MRx,AA_C_156_31238934_exon3_MW,AA_C_156_31238934_exon3_MWx,AA_C_156_31238934_exon3_Q,AA_C_156_31238934_exon3_QR,AA_C_156_31238934_exon3_QRW,AA_C_156_31238934_exon3_QRx,AA_C_156_31238934_exon3_QW,AA_C_156_31238934_exon3_QWx,AA_C_156_31238934_exon3_Qx,AA_C_156_31238934_exon3_R,AA_C_156_31238934_exon3_RW,AA_C_156_31238934_exon3_RWx,AA_C_156_31238934_exon3_Rx,AA_C_156_31238934_exon3_W,AA_C_156_31238934_exon3_Wx	85	5	5	0.000272881	APOA4
AA_B_113_31324153	B	113	31324153	1	6.29599	0.0120842	AA_B_113_31324153_exon3_H,AA_B_113_31324153_exon3_Y	2	2	2	0.000129783	APOA4
AA_DPA1_11_33037639	DPA1	11	33037639	1	6.15199	0.013092	AA_DPA1_11_33037639_exon2_A,AA_DPA1_11_33037639_exon2_M	2	2	2	7.93521e-05	APOA4
AA_C_66_31239450	C	66	31239450	1	6.01506	0.0141506	AA_C_66_31239450_exon2_K,AA_C_66_31239450_exon2_N	2	2	2	0.000123779	APOA4
AA_DRB1_4_32557422	DRB1	4	32557422	2	8.39751	0.0149694	AA_DRB1_4_32557422_exon1_Q,AA_DRB1_4_32557422_exon1_R	2	3	3	0.000175657	APOA4
AA_B_-23_31324931	B	-23	31324931	1	5.71217	0.0168045	AA_B_-23_31324931_exon1_L,AA_B_-23_31324931_exon1_R	2	2	2	0.000116572	APOA4
AA_DQB1_167_32629462	DQB1	167	32629462	1	5.69652	0.0169603	AA_DQB1_167_32629462_exon3_H,AA_DQB1_167_32629462_exon3_R	2	2	2	0.000118527	APOA4
AA_DRB1_181_32549392	DRB1	181	32549392	2	8.11576	0.0172359	AA_DRB1_181_32549392_exon3_M,AA_DRB1_181_32549392_exon3_T	2	3	3	0.000169413	APOA4
AA_A_149_29911219	A	149	29911219	1	5.65104	0.017394	AA_A_149_29911219_exon3_A,AA_A_149_29911219_exon3_AG,AA_A_149_29911219_exon3_Ax,AA_A_149_29911219_exon3_T	4	2	2	0.00011865	APOA4
AA_B_-21_31324925	B	-21	31324925	1	5.64316	0.0174744	AA_B_-21_31324925_exon1_M,AA_B_-21_31324925_exon1_T	2	2	2	0.000115201	APOA4
AA_DRB1_14_32552120	DRB1	14	32552120	1	5.26088	0.021782	AA_DRB1_14_32552120_exon2_E,AA_DRB1_14_32552120_exon2_K	2	2	2	0.00011075	APOA4
AA_C_138_31238988	C	138	31238988	1	5.00795	0.0251764	AA_C_138_31238988_exon3_K,AA_C_138_31238988_exon3_KY,AA_C_138_31238988_exon3_Kx,AA_C_138_31238988_exon3_T	4	2	2	0.00010285	APOA4
AA_DRB1_12_32552126	DRB1	12	32552126	1	4.74239	0.029357	AA_DRB1_12_32552126_exon2_K,AA_DRB1_12_32552126_exon2_T	2	2	2	9.98009e-05	APOA4
AA_C_295_31237809	C	295	31237809	1	4.74385	0.029396	AA_C_295_31237809_exon5_A,AA_C_295_31237809_exon5_V	2	2	2	9.8124e-05	APOA4
AA_C_193_31238236	C	193	31238236	1	4.73074	0.029624	AA_C_193_31238236_exon4_L,AA_C_193_31238236_exon4_P	2	2	2	9.90151e-05	APOA4
AA_DQA1_54_32609240	DQA1	54	32609240	1	4.67744	0.0305044	AA_DQA1_54_32609240_exon2_F,AA_DQA1_54_32609240_exon2_L	2	2	2	9.79609e-05	APOA4
AA_A_161_29911255	A	161	29911255	1	4.64823	0.0310323	AA_A_161_29911255_exon3_D,AA_A_161_29911255_exon3_DG,AA_A_161_29911255_exon3_Dx,AA_A_161_29911255_exon3_E	4	2	2	9.6049e-05	APOA4
AA_C_-9_31239802	C	-9	31239802	1	4.64375	0.0311599	AA_C_-9_31239802_exon1_A,AA_C_-9_31239802_exon1_G	2	2	2	9.59864e-05	APOA4
AA_A_294_29912335	A	294	29912335	1	4.63559	0.0312768	AA_A_294_29912335_exon5_F,AA_A_294_29912335_exon5_L	2	2	2	9.76775e-05	APOA4
AA_C_305_31237779	C	305	31237779	1	4.63709	0.0312805	AA_C_305_31237779_exon5_A,AA_C_305_31237779_exon5_T	2	2	2	9.592e-05	APOA4
AA_C_307_31237773	C	307	31237773	1	4.63709	0.0312805	AA_C_307_31237773_exon5_M,AA_C_307_31237773_exon5_V	2	2	2	9.592e-05	APOA4
AA_C_326_31237170	C	326	31237170	1	4.63709	0.0312805	AA_C_326_31237170_exon7_C,AA_C_326_31237170_exon7_S	2	2	2	9.592e-05	APOA4
AA_C_339_31237131	C	339	31237131	1	4.63709	0.0312805	AA_C_339_31237131_exon7_A,AA_C_339_31237131_exon7_T	2	2	2	9.592e-05	APOA4
AA_C_194_31238233	C	194	31238233	1	4.59536	0.0320559	AA_C_194_31238233_exon4_L,AA_C_194_31238233_exon4_LP,AA_C_194_31238233_exon4_LX,AA_C_194_31238233_exon4_Lx,AA_C_194_31238233_exon4_PV,AA_C_194_31238233_exon4_V,AA_C_194_31238233_exon4_VX,AA_C_194_31238233_exon4_Vx	8	2	2	9.50974e-05	APOA4
AA_C_261_31238032	C	261	31238032	1	4.59536	0.0320559	AA_C_261_31238032_exon4_M,AA_C_261_31238032_exon4_V	2	2	2	9.50974e-05	APOA4
AA_C_273_31237996	C	273	31237996	1	4.59536	0.0320559	AA_C_273_31237996_exon4_R,AA_C_273_31237996_exon4_S	2	2	2	9.50974e-05	APOA4
AA_A_253_29912110	A	253	29912110	1	4.53806	0.0331054	AA_A_253_29912110_exon4_E,AA_A_253_29912110_exon4_EK,AA_A_253_29912110_exon4_Ex,AA_A_253_29912110_exon4_Q	4	2	2	9.56041e-05	APOA4
AA_A_193_29911930	A	193	29911930	1	4.48226	0.0341956	AA_A_193_29911930_exon4_A,AA_A_193_29911930_exon4_AC,AA_A_193_29911930_exon4_AH,AA_A_193_29911930_exon4_Ax,AA_A_193_29911930_exon4_CP,AA_A_193_29911930_exon4_HP,AA_A_193_29911930_exon4_P,AA_A_193_29911930_exon4_Px	8	2	2	9.44022e-05	APOA4
AA_DRB1_25_32552087	DRB1	25	32552087	1	4.48007	0.0342211	AA_DRB1_25_32552087_exon2_Q,AA_DRB1_25_32552087_exon2_R	2	2	2	9.38227e-05	APOA4
AA_A_194_29911933	A	194	29911933	1	4.47936	0.0342545	AA_A_194_29911933_exon4_I,AA_A_194_29911933_exon4_IL,AA_A_194_29911933_exon4_Ix,AA_A_194_29911933_exon4_V	4	2	2	9.43346e-05	APOA4
AA_A_207_29911972	A	207	29911972	1	4.40366	0.0358145	AA_A_207_29911972_exon4_G,AA_A_207_29911972_exon4_S	2	2	2	9.27443e-05	APOA4
AA_A_97_29911063	A	97	29911063	2	6.63381	0.0361866	AA_A_97_29911063_exon3_DI,AA_A_97_29911063_exon3_DIK,AA_A_97_29911063_exon3_DIM,AA_A_97_29911063_exon3_DIR,AA_A_97_29911063_exon3_DIV,AA_A_97_29911063_exon3_DIx,AA_A_97_29911063_exon3_DKM,AA_A_97_29911063_exon3_DKR,AA_A_97_29911063_exon3_DM,AA_A_97_29911063_exon3_DMR,AA_A_97_29911063_exon3_DMV,AA_A_97_29911063_exon3_DMx,AA_A_97_29911063_exon3_DR,AA_A_97_29911063_exon3_DRV,AA_A_97_29911063_exon3_DRx,AA_A_97_29911063_exon3_I,AA_A_97_29911063_exon3_IK,AA_A_97_29911063_exon3_IKM,AA_A_97_29911063_exon3_IKR,AA_A_97_29911063_exon3_IKV,AA_A_97_29911063_exon3_IKx,AA_A_97_29911063_exon3_IM,AA_A_97_29911063_exon3_IMV,AA_A_97_29911063_exon3_IMx,AA_A_97_29911063_exon3_IR,AA_A_97_29911063_exon3_IRV,AA_A_97_29911063_exon3_IRx,AA_A_97_29911063_exon3_IV,AA_A_97_29911063_exon3_IVx,AA_A_97_29911063_exon3_Ix,AA_A_97_29911063_exon3_KM,AA_A_97_29911063_exon3_KMR,AA_A_97_29911063_exon3_KMV,AA_A_97_29911063_exon3_KMx,AA_A_97_29911063_exon3_KR,AA_A_97_29911063_exon3_KRV,AA_A_97_29911063_exon3_KRx,AA_A_97_29911063_exon3_M,AA_A_97_29911063_exon3_MR,AA_A_97_29911063_exon3_MRV,AA_A_97_29911063_exon3_MRx,AA_A_97_29911063_exon3_MV,AA_A_97_29911063_exon3_MVx,AA_A_97_29911063_exon3_Mx,AA_A_97_29911063_exon3_R,AA_A_97_29911063_exon3_RV,AA_A_97_29911063_exon3_RVx,AA_A_97_29911063_exon3_Rx	48	3	3	0.000138957	APOA4
AA_B_131_31324099	B	131	31324099	1	4.33117	0.0373551	AA_B_131_31324099_exon3_R,AA_B_131_31324099_exon3_S	2	2	2	9.00801e-05	APOA4
AA_A_63_29910720	A	63	29910720	2	6.49288	0.0388117	AA_A_63_29910720_exon2_E,AA_A_63_29910720_exon2_EN,AA_A_63_29910720_exon2_EQ,AA_A_63_29910720_exon2_Ex,AA_A_63_29910720_exon2_N,AA_A_63_29910720_exon2_Q	6	3	3	0.000136426	APOA4
AA_C_285_31237839	C	285	31237839	1	4.2248	0.039913	AA_C_285_31237839_exon5_LM,AA_C_285_31237839_exon5_LV,AA_C_285_31237839_exon5_M,AA_C_285_31237839_exon5_V	4	2	2	8.85591e-05	APOA4
AA_B_45_31324602	B	45	31324602	3	8.29654	0.040166	AA_B_45_31324602_exon2_E,AA_B_45_31324602_exon2_EG,AA_B_45_31324602_exon2_EK,AA_B_45_31324602_exon2_EM,AA_B_45_31324602_exon2_ET,AA_B_45_31324602_exon2_G,AA_B_45_31324602_exon2_GK,AA_B_45_31324602_exon2_GM,AA_B_45_31324602_exon2_GT,AA_B_45_31324602_exon2_K,AA_B_45_31324602_exon2_KM,AA_B_45_31324602_exon2_KT,AA_B_45_31324602_exon2_M,AA_B_45_31324602_exon2_MT,AA_B_45_31324602_exon2_T	15	4	4	0.000173499	APOA4
AA_C_184_31238263	C	184	31238263	1	4.18452	0.0408772	AA_C_184_31238263_exon4_H,AA_C_184_31238263_exon4_HK,AA_C_184_31238263_exon4_HR,AA_C_184_31238263_exon4_Hx,AA_C_184_31238263_exon4_KP,AA_C_184_31238263_exon4_P,AA_C_184_31238263_exon4_PR,AA_C_184_31238263_exon4_Px	8	2	2	8.77578e-05	APOA4
AA_B_74_31324515	B	74	31324515	1	4.05847	0.0438865	AA_B_74_31324515_exon2_D,AA_B_74_31324515_exon2_Y	2	2	2	8.40687e-05	APOA4
AA_C_-17_31239826	C	-17	31239826	1	4.05165	0.0441202	AA_C_-17_31239826_exon1_A,AA_C_-17_31239826_exon1_T	2	2	2	8.36856e-05	APOA4
AA_DQB1_185_32629408	DQB1	185	32629408	1	4.02771	0.0446862	AA_DQB1_185_32629408_exon3_I,AA_DQB1_185_32629408_exon3_T	2	2	2	8.35462e-05	APOA4
AA_B_76_31324509	B	76	31324509	1	4.01075	0.0451376	AA_B_76_31324509_exon2_E,AA_B_76_31324509_exon2_V	2	2	2	7.07337e-05	APOA4
AA_C_306_31237776	C	306	31237776	1	4.00962	0.0452325	AA_C_306_31237776_exon5_A,AA_C_306_31237776_exon5_V	2	2	2	8.28849e-05	APOA4
AA_DRB1_-16_32557479	DRB1	-16	32557479	2	6.17498	0.04552	AA_DRB1_-16_32557479_exon1_A,AA_DRB1_-16_32557479_exon1_V	2	3	3	0.000129661	APOA4
AA_DRB1_-25_32557506	DRB1	-25	32557506	2	6.17498	0.04552	AA_DRB1_-25_32557506_exon1_K,AA_DRB1_-25_32557506_exon1_R	2	3	3	0.000129661	APOA4
AA_C_253_31238056	C	253	31238056	1	3.97012	0.0463118	AA_C_253_31238056_exon4_E,AA_C_253_31238056_exon4_Q	2	2	2	8.2108e-05	APOA4
AA_C_267_31238014	C	267	31238014	1	3.97012	0.0463118	AA_C_267_31238014_exon4_P,AA_C_267_31238014_exon4_Q	2	2	2	8.2108e-05	APOA4
AA_DPB1_170_33052900	DPB1	170	33052900	1	3.84869	0.0497058	AA_DPB1_170_33052900_exon3_I,AA_DPB1_170_33052900_exon3_T	2	2	2	7.76264e-05	APOA4
AA_DPB1_96_33052678	DPB1	96	33052678	1	3.83482	0.0501209	AA_DPB1_96_33052678_exon3_K,AA_DPB1_96_33052678_exon3_R	2	2	2	7.73732e-05	APOA4
AA_B_167_31323991	B	167	31323991	1	3.80722	0.050955	AA_B_167_31323991_exon3_GS,AA_B_167_31323991_exon3_GW,AA_B_167_31323991_exon3_PS,AA_B_167_31323991_exon3_PW,AA_B_167_31323991_exon3_S,AA_B_167_31323991_exon3_Sx,AA_B_167_31323991_exon3_W,AA_B_167_31323991_exon3_Wx	8	2	2	7.94863e-05	APOA4
AA_B_152_31324036	B	152	31324036	1	3.78248	0.0517162	AA_B_152_31324036_exon3_E,AA_B_152_31324036_exon3_EQ,AA_B_152_31324036_exon3_ET,AA_B_152_31324036_exon3_Ex,AA_B_152_31324036_exon3_QV,AA_B_152_31324036_exon3_TV,AA_B_152_31324036_exon3_V,AA_B_152_31324036_exon3_Vx	8	2	2	7.95353e-05	APOA4
AA_DRB1_60_32551982	DRB1	60	32551982	2	5.91233	0.0519136	AA_DRB1_60_32551982_exon2_H,AA_DRB1_60_32551982_exon2_HS,AA_DRB1_60_32551982_exon2_HT,AA_DRB1_60_32551982_exon2_HY,AA_DRB1_60_32551982_exon2_Hx,AA_DRB1_60_32551982_exon2_S,AA_DRB1_60_32551982_exon2_ST,AA_DRB1_60_32551982_exon2_SY,AA_DRB1_60_32551982_exon2_Sx,AA_DRB1_60_32551982_exon2_TY,AA_DRB1_60_32551982_exon2_Y,AA_DRB1_60_32551982_exon2_Yx	12	3	3	0.000119523	APOA4
AA_C_147_31238961	C	147	31238961	1	3.76876	0.0521198	AA_C_147_31238961_exon3_L,AA_C_147_31238961_exon3_LX,AA_C_147_31238961_exon3_Lx,AA_C_147_31238961_exon3_W	4	2	2	7.73828e-05	APOA4
AA_DQB1_26_32632774	DQB1	26	32632774	2	5.86992	0.0530259	AA_DQB1_26_32632774_exon2_FG,AA_DQB1_26_32632774_exon2_FL,AA_DQB1_26_32632774_exon2_FY,AA_DQB1_26_32632774_exon2_G,AA_DQB1_26_32632774_exon2_L,AA_DQB1_26_32632774_exon2_Y	6	3	3	0.000122526	APOA4
AA_A_299_29912350	A	299	29912350	1	3.72792	0.0534604	AA_A_299_29912350_exon5_A,AA_A_299_29912350_exon5_T	2	2	2	7.85497e-05	APOA4
AA_A_246_29912089	A	246	29912089	1	3.72389	0.0535788	AA_A_246_29912089_exon4_A,AA_A_246_29912089_exon4_S	2	2	2	7.84307e-05	APOA4
AA_C_73_31239429	C	73	31239429	1	3.69935	0.0543523	AA_C_73_31239429_exon2_A,AA_C_73_31239429_exon2_T	2	2	2	7.61094e-05	APOA4
AA_A_334_29913039	A	334	29913039	1	3.6851	0.0548531	AA_A_334_29913039_exon7_M,AA_A_334_29913039_exon7_V	2	2	2	7.76486e-05	APOA4
AA_A_79_29910768	A	79	29910768	1	3.65754	0.0557506	AA_A_79_29910768_exon2_AG,AA_A_79_29910768_exon2_AR,AA_A_79_29910768_exon2_DG,AA_A_79_29910768_exon2_DR,AA_A_79_29910768_exon2_G,AA_A_79_29910768_exon2_Gx,AA_A_79_29910768_exon2_R,AA_A_79_29910768_exon2_Rx	8	2	2	7.68658e-05	APOA4
AA_A_80_29910771	A	80	29910771	1	3.64793	0.0560572	AA_A_80_29910771_exon2_I,AA_A_80_29910771_exon2_IP,AA_A_80_29910771_exon2_Ix,AA_A_80_29910771_exon2_T	4	2	2	7.66431e-05	APOA4
AA_A_81_29910774	A	81	29910774	1	3.64793	0.0560572	AA_A_81_29910774_exon2_A,AA_A_81_29910774_exon2_L	2	2	2	7.66431e-05	APOA4
AA_A_83_29910780	A	83	29910780	1	3.64793	0.0560572	AA_A_83_29910780_exon2_G,AA_A_83_29910780_exon2_GL,AA_A_83_29910780_exon2_Gx,AA_A_83_29910780_exon2_R	4	2	2	7.66431e-05	APOA4
AA_A_82_29910777	A	82	29910777	1	3.6396	0.0563377	AA_A_82_29910777_exon2_HL,AA_A_82_29910777_exon2_HR,AA_A_82_29910777_exon2_L,AA_A_82_29910777_exon2_R	4	2	2	7.64975e-05	APOA4
AA_DQB1_-27_32634368	DQB1	-27	32634368	1	3.47882	0.0620715	AA_DQB1_-27_32634368_exon1_A,AA_DQB1_-27_32634368_exon1_S	2	2	2	7.31932e-05	APOA4
AA_DPA1_190_33036548	DPA1	190	33036548	1	3.46333	0.0626183	AA_DPA1_190_33036548_exon4_A,AA_DPA1_190_33036548_exon4_T	2	2	2	7.31301e-05	APOA4
AA_DPA1_96_33037044	DPA1	96	33037044	1	3.44316	0.0633876	AA_DPA1_96_33037044_exon3_A,AA_DPA1_96_33037044_exon3_P	2	2	2	7.27049e-05	APOA4
AA_B_199_31323321	B	199	31323321	1	3.35155	0.0670045	AA_B_199_31323321_exon4_A,AA_B_199_31323321_exon4_V	2	2	2	6.89033e-05	APOA4
AA_DQB1_224_32628775	DQB1	224	32628775	1	3.33932	0.0675505	AA_DQB1_224_32628775_exon4_Q,AA_DQB1_224_32628775_exon4_R	2	2	2	7.02615e-05	APOA4
AA_B_24_31324665	B	24	31324665	2	5.3095	0.0701765	AA_B_24_31324665_exon2_A,AA_B_24_31324665_exon2_S,AA_B_24_31324665_exon2_T	3	3	3	0.000108751	APOA4
AA_DRB1_149_32549488	DRB1	149	32549488	2	5.30099	0.0704889	AA_DRB1_149_32549488_exon3_H,AA_DRB1_149_32549488_exon3_Q	2	3	3	0.000111335	APOA4
AA_DQB1_14_32632810	DQB1	14	32632810	1	3.25716	0.0710176	AA_DQB1_14_32632810_exon2_L,AA_DQB1_14_32632810_exon2_M	2	2	2	6.85337e-05	APOA4
AA_DQB1_116_32629615	DQB1	116	32629615	1	3.23831	0.0718394	AA_DQB1_116_32629615_exon3_I,AA_DQB1_116_32629615_exon3_V	2	2	2	6.81354e-05	APOA4
AA_DQB1_-9_32634314	DQB1	-9	32634314	1	3.20901	0.0731379	AA_DQB1_-9_32634314_exon1_I,AA_DQB1_-9_32634314_exon1_M	2	2	2	6.75205e-05	APOA4
AA_DPB1_55_33048604	DPB1	55	33048604	2	5.15963	0.0756571	AA_DPB1_55_33048604_exon2_A,AA_DPB1_55_33048604_exon2_D,AA_DPB1_55_33048604_exon2_E	3	3	3	9.50738e-05	APOA4
AA_A_114_29911114	A	114	29911114	3	6.70548	0.0817477	AA_A_114_29911114_exon3_DE,AA_A_114_29911114_exon3_DEH,AA_A_114_29911114_exon3_DEP,AA_A_114_29911114_exon3_DEQ,AA_A_114_29911114_exon3_DER,AA_A_114_29911114_exon3_DEx,AA_A_114_29911114_exon3_DH,AA_A_114_29911114_exon3_DHP,AA_A_114_29911114_exon3_DHQ,AA_A_114_29911114_exon3_DHR,AA_A_114_29911114_exon3_DHx,AA_A_114_29911114_exon3_DPQ,AA_A_114_29911114_exon3_DPR,AA_A_114_29911114_exon3_DQ,AA_A_114_29911114_exon3_DQR,AA_A_114_29911114_exon3_DQx,AA_A_114_29911114_exon3_DR,AA_A_114_29911114_exon3_DRx,AA_A_114_29911114_exon3_E,AA_A_114_29911114_exon3_EH,AA_A_114_29911114_exon3_EHP,AA_A_114_29911114_exon3_EHQ,AA_A_114_29911114_exon3_EHR,AA_A_114_29911114_exon3_EHx,AA_A_114_29911114_exon3_EP,AA_A_114_29911114_exon3_EPQ,AA_A_114_29911114_exon3_EPR,AA_A_114_29911114_exon3_EPx,AA_A_114_29911114_exon3_EQ,AA_A_114_29911114_exon3_EQR,AA_A_114_29911114_exon3_EQx,AA_A_114_29911114_exon3_ER,AA_A_114_29911114_exon3_ERx,AA_A_114_29911114_exon3_Ex,AA_A_114_29911114_exon3_H,AA_A_114_29911114_exon3_HP,AA_A_114_29911114_exon3_HPQ,AA_A_114_29911114_exon3_HPR,AA_A_114_29911114_exon3_HPx,AA_A_114_29911114_exon3_HQ,AA_A_114_29911114_exon3_HQR,AA_A_114_29911114_exon3_HQx,AA_A_114_29911114_exon3_HR,AA_A_114_29911114_exon3_HRx,AA_A_114_29911114_exon3_Hx,AA_A_114_29911114_exon3_PQ,AA_A_114_29911114_exon3_PQR,AA_A_114_29911114_exon3_PQx,AA_A_114_29911114_exon3_PR,AA_A_114_29911114_exon3_PRx,AA_A_114_29911114_exon3_Q,AA_A_114_29911114_exon3_QR,AA_A_114_29911114_exon3_QRx,AA_A_114_29911114_exon3_Qx,AA_A_114_29911114_exon3_R,AA_A_114_29911114_exon3_Rx	56	4	4	0.000140051	APOA4
AA_B_305_31322910	B	305	31322910	1	3.02078	0.0820511	AA_B_305_31322910_exon5_A,AA_B_305_31322910_exon5_T	2	2	2	6.14367e-05	APOA4
AA_DRB1_30_32552072	DRB1	30	32552072	5	9.69835	0.0840284	AA_DRB1_30_32552072_exon2_AC,AA_DRB1_30_32552072_exon2_ACF,AA_DRB1_30_32552072_exon2_ACG,AA_DRB1_30_32552072_exon2_ACH,AA_DRB1_30_32552072_exon2_ACL,AA_DRB1_30_32552072_exon2_ACR,AA_DRB1_30_32552072_exon2_ACY,AA_DRB1_30_32552072_exon2_AFG,AA_DRB1_30_32552072_exon2_AFH,AA_DRB1_30_32552072_exon2_AFL,AA_DRB1_30_32552072_exon2_AFR,AA_DRB1_30_32552072_exon2_AFY,AA_DRB1_30_32552072_exon2_AG,AA_DRB1_30_32552072_exon2_AGH,AA_DRB1_30_32552072_exon2_AGL,AA_DRB1_30_32552072_exon2_AGR,AA_DRB1_30_32552072_exon2_AGY,AA_DRB1_30_32552072_exon2_AH,AA_DRB1_30_32552072_exon2_AHL,AA_DRB1_30_32552072_exon2_AHR,AA_DRB1_30_32552072_exon2_AHY,AA_DRB1_30_32552072_exon2_AL,AA_DRB1_30_32552072_exon2_ALR,AA_DRB1_30_32552072_exon2_ALY,AA_DRB1_30_32552072_exon2_AR,AA_DRB1_30_32552072_exon2_ARY,AA_DRB1_30_32552072_exon2_AY,AA_DRB1_30_32552072_exon2_C,AA_DRB1_30_32552072_exon2_CF,AA_DRB1_30_32552072_exon2_CFG,AA_DRB1_30_32552072_exon2_CFH,AA_DRB1_30_32552072_exon2_CFL,AA_DRB1_30_32552072_exon2_CFR,AA_DRB1_30_32552072_exon2_CFY,AA_DRB1_30_32552072_exon2_CG,AA_DRB1_30_32552072_exon2_CGH,AA_DRB1_30_32552072_exon2_CGL,AA_DRB1_30_32552072_exon2_CGR,AA_DRB1_30_32552072_exon2_CGY,AA_DRB1_30_32552072_exon2_CH,AA_DRB1_30_32552072_exon2_CHL,AA_DRB1_30_32552072_exon2_CHR,AA_DRB1_30_32552072_exon2_CHY,AA_DRB1_30_32552072_exon2_CL,AA_DRB1_30_32552072_exon2_CLR,AA_DRB1_30_32552072_exon2_CLY,AA_DRB1_30_32552072_exon2_CR,AA_DRB1_30_32552072_exon2_CRY,AA_DRB1_30_32552072_exon2_CY,AA_DRB1_30_32552072_exon2_FG,AA_DRB1_30_32552072_exon2_FGH,AA_DRB1_30_32552072_exon2_FGL,AA_DRB1_30_32552072_exon2_FGR,AA_DRB1_30_32552072_exon2_FGY,AA_DRB1_30_32552072_exon2_FH,AA_DRB1_30_32552072_exon2_FHL,AA_DRB1_30_32552072_exon2_FHR,AA_DRB1_30_32552072_exon2_FHY,AA_DRB1_30_32552072_exon2_FL,AA_DRB1_30_32552072_exon2_FLR,AA_DRB1_30_32552072_exon2_FLY,AA_DRB1_30_32552072_exon2_FR,AA_DRB1_30_32552072_exon2_FRY,AA_DRB1_30_32552072_exon2_FY,AA_DRB1_30_32552072_exon2_G,AA_DRB1_30_32552072_exon2_GH,AA_DRB1_30_32552072_exon2_GHL,AA_DRB1_30_32552072_exon2_GHR,AA_DRB1_30_32552072_exon2_GHY,AA_DRB1_30_32552072_exon2_GL,AA_DRB1_30_32552072_exon2_GLR,AA_DRB1_30_32552072_exon2_GLY,AA_DRB1_30_32552072_exon2_GR,AA_DRB1_30_32552072_exon2_GRY,AA_DRB1_30_32552072_exon2_GY,AA_DRB1_30_32552072_exon2_H,AA_DRB1_30_32552072_exon2_HL,AA_DRB1_30_32552072_exon2_HLR,AA_DRB1_30_32552072_exon2_HLY,AA_DRB1_30_32552072_exon2_HR,AA_DRB1_30_32552072_exon2_HRY,AA_DRB1_30_32552072_exon2_HY,AA_DRB1_30_32552072_exon2_L,AA_DRB1_30_32552072_exon2_LR,AA_DRB1_30_32552072_exon2_LRY,AA_DRB1_30_32552072_exon2_LY,AA_DRB1_30_32552072_exon2_R,AA_DRB1_30_32552072_exon2_RY,AA_DRB1_30_32552072_exon2_Y	89	6	6	0.000197788	APOA4
AA_C_97_31239111	C	97	31239111	1	2.92924	0.0868755	AA_C_97_31239111_exon3_DNR,AA_C_97_31239111_exon3_DNW,AA_C_97_31239111_exon3_DR,AA_C_97_31239111_exon3_DRS,AA_C_97_31239111_exon3_DRx,AA_C_97_31239111_exon3_DSW,AA_C_97_31239111_exon3_DW,AA_C_97_31239111_exon3_DWx,AA_C_97_31239111_exon3_NR,AA_C_97_31239111_exon3_NW,AA_C_97_31239111_exon3_R,AA_C_97_31239111_exon3_RS,AA_C_97_31239111_exon3_Rx,AA_C_97_31239111_exon3_SW,AA_C_97_31239111_exon3_W,AA_C_97_31239111_exon3_Wx	16	2	2	6.12832e-05	APOA4
AA_A_62_29910717	A	62	29910717	4	8.06979	0.0888313	AA_A_62_29910717_exon2_E,AA_A_62_29910717_exon2_EG,AA_A_62_29910717_exon2_EGL,AA_A_62_29910717_exon2_EGQ,AA_A_62_29910717_exon2_EGR,AA_A_62_29910717_exon2_EGx,AA_A_62_29910717_exon2_EL,AA_A_62_29910717_exon2_ELQ,AA_A_62_29910717_exon2_ELR,AA_A_62_29910717_exon2_ELx,AA_A_62_29910717_exon2_EQ,AA_A_62_29910717_exon2_EQR,AA_A_62_29910717_exon2_EQx,AA_A_62_29910717_exon2_ER,AA_A_62_29910717_exon2_ERx,AA_A_62_29910717_exon2_Ex,AA_A_62_29910717_exon2_G,AA_A_62_29910717_exon2_GL,AA_A_62_29910717_exon2_GQ,AA_A_62_29910717_exon2_GR,AA_A_62_29910717_exon2_Gx,AA_A_62_29910717_exon2_L,AA_A_62_29910717_exon2_LQ,AA_A_62_29910717_exon2_LR,AA_A_62_29910717_exon2_Lx,AA_A_62_29910717_exon2_Q,AA_A_62_29910717_exon2_QR,AA_A_62_29910717_exon2_Qx,AA_A_62_29910717_exon2_R,AA_A_62_29910717_exon2_Rx	30	5	5	0.000168657	APOA4
AA_A_-15_29910359	A	-15	29910359	1	2.86481	0.0905038	AA_A_-15_29910359_exon1_L,AA_A_-15_29910359_exon1_V	2	2	2	6.0186e-05	APOA4
AA_DRB1_10_32552132	DRB1	10	32552132	2	4.78502	0.0912751	AA_DRB1_10_32552132_exon2_E,AA_DRB1_10_32552132_exon2_EL,AA_DRB1_10_32552132_exon2_EQ,AA_DRB1_10_32552132_exon2_EY,AA_DRB1_10_32552132_exon2_Q,AA_DRB1_10_32552132_exon2_Y	6	3	3	0.000100405	APOA4
AA_DPB1_65_33048634	DPB1	65	33048634	1	2.74036	0.0977254	AA_DPB1_65_33048634_exon2_I,AA_DPB1_65_33048634_exon2_L	2	2	2	5.68941e-05	APOA4
AA_B_177_31323961	B	177	31323961	1	2.72476	0.098678	AA_B_177_31323961_exon3_D,AA_B_177_31323961_exon3_DR,AA_B_177_31323961_exon3_Dx,AA_B_177_31323961_exon3_E	4	2	2	5.61506e-05	APOA4
AA_B_180_31323952	B	180	31323952	1	2.72476	0.098678	AA_B_180_31323952_exon3_E,AA_B_180_31323952_exon3_EP,AA_B_180_31323952_exon3_Ex,AA_B_180_31323952_exon3_Q	4	2	2	5.61506e-05	APOA4
AA_B_-10_31324892	B	-10	31324892	1	2.58359	0.10783	AA_B_-10_31324892_exon1_A,AA_B_-10_31324892_exon1_G	2	2	2	5.34461e-05	APOA4
AA_B_66_31324539	B	66	31324539	2	4.42434	0.109314	AA_B_66_31324539_exon2_I,AA_B_66_31324539_exon2_IK,AA_B_66_31324539_exon2_IN,AA_B_66_31324539_exon2_IS,AA_B_66_31324539_exon2_K,AA_B_66_31324539_exon2_N	6	3	3	8.07835e-05	APOA4
AA_A_184_29911903	A	184	29911903	1	2.52505	0.111955	AA_A_184_29911903_exon4_A,AA_A_184_29911903_exon4_AR,AA_A_184_29911903_exon4_Ax,AA_A_184_29911903_exon4_P	4	2	2	5.28807e-05	APOA4
AA_B_282_31322979	B	282	31322979	1	2.32921	0.126779	AA_B_282_31322979_exon5_I,AA_B_282_31322979_exon5_V	2	2	2	4.73182e-05	APOA4
AA_C_80_31239408	C	80	31239408	1	2.26242	0.13242	AA_C_80_31239408_exon2_K,AA_C_80_31239408_exon2_N	2	2	2	4.69344e-05	APOA4
AA_DQA1_107_32609812	DQA1	107	32609812	1	2.22628	0.135552	AA_DQA1_107_32609812_exon3_I,AA_DQA1_107_32609812_exon3_T	2	2	2	4.6657e-05	APOA4
AA_DQA1_156_32609959	DQA1	156	32609959	1	2.22628	0.135552	AA_DQA1_156_32609959_exon3_F,AA_DQA1_156_32609959_exon3_L	2	2	2	4.6657e-05	APOA4
AA_DQA1_161_32609974	DQA1	161	32609974	1	2.22628	0.135552	AA_DQA1_161_32609974_exon3_D,AA_DQA1_161_32609974_exon3_E	2	2	2	4.6657e-05	APOA4
AA_DQA1_163_32609980	DQA1	163	32609980	1	2.22628	0.135552	AA_DQA1_163_32609980_exon3_I,AA_DQA1_163_32609980_exon3_S	2	2	2	4.6657e-05	APOA4
AA_C_77_31239417	C	77	31239417	1	2.19072	0.138715	AA_C_77_31239417_exon2_N,AA_C_77_31239417_exon2_S	2	2	2	4.54465e-05	APOA4
AA_B_95_31324207	B	95	31324207	2	3.93327	0.139758	AA_B_95_31324207_exon3_I,AA_B_95_31324207_exon3_IL,AA_B_95_31324207_exon3_IR,AA_B_95_31324207_exon3_IW,AA_B_95_31324207_exon3_L,AA_B_95_31324207_exon3_W	6	3	3	8.30637e-05	APOA4
AA_A_245_29912086	A	245	29912086	1	2.17899	0.139803	AA_A_245_29912086_exon4_A,AA_A_245_29912086_exon4_V	2	2	2	4.56749e-05	APOA4
AA_DPB1_205_33053552	DPB1	205	33053552	1	2.16279	0.141229	AA_DPB1_205_33053552_exon4_M,AA_DPB1_205_33053552_exon4_V	2	2	2	3.08115e-05	APOA4
AA_DQA1_75_32609303	DQA1	75	32609303	1	2.10975	0.146231	AA_DQA1_75_32609303_exon2_I,AA_DQA1_75_32609303_exon2_S	2	2	2	4.4214e-05	APOA4
AA_DPB1_84_33048691	DPB1	84	33048691	2	3.81432	0.148313	AA_DPB1_84_33048691_exon2_D,AA_DPB1_84_33048691_exon2_G,AA_DPB1_84_33048691_exon2_V	3	3	3	7.60911e-05	APOA4
AA_C_6_31239630	C	6	31239630	1	2.08146	0.148964	AA_C_6_31239630_exon2_K,AA_C_6_31239630_exon2_R	2	2	2	4.13242e-05	APOA4
AA_A_73_29910750	A	73	29910750	1	2.07161	0.149922	AA_A_73_29910750_exon2_.I,AA_A_73_29910750_exon2_.T,AA_A_73_29910750_exon2_I,AA_A_73_29910750_exon2_IS,AA_A_73_29910750_exon2_Ix,AA_A_73_29910750_exon2_ST,AA_A_73_29910750_exon2_T,AA_A_73_29910750_exon2_Tx	8	2	2	4.26146e-05	APOA4
AA_C_114_31239060	C	114	31239060	1	2.06517	0.150553	AA_C_114_31239060_exon3_D,AA_C_114_31239060_exon3_DV,AA_C_114_31239060_exon3_Dx,AA_C_114_31239060_exon3_N	4	2	2	4.32503e-05	APOA4
AA_C_248_31238071	C	248	31238071	1	1.99037	0.158297	AA_C_248_31238071_exon4_M,AA_C_248_31238071_exon4_V	2	2	2	3.98301e-05	APOA4
AA_C_275_31237869	C	275	31237869	2	3.60495	0.164865	AA_C_275_31237869_exon5_E,AA_C_275_31237869_exon5_EG,AA_C_275_31237869_exon5_EK,AA_C_275_31237869_exon5_Ex,AA_C_275_31237869_exon5_G,AA_C_275_31237869_exon5_K	6	3	3	7.59396e-05	APOA4
AA_C_304_31237782	C	304	31237782	1	1.91107	0.166827	AA_C_304_31237782_exon5_M,AA_C_304_31237782_exon5_V	2	2	2	4.03275e-05	APOA4
AA_DRB1_58_32551988	DRB1	58	32551988	1	1.89155	0.168885	AA_DRB1_58_32551988_exon2_A,AA_DRB1_58_32551988_exon2_AP,AA_DRB1_58_32551988_exon2_Ax,AA_DRB1_58_32551988_exon2_E	4	2	2	4.0121e-05	APOA4
AA_C_90_31239378	C	90	31239378	1	1.88774	0.169317	AA_C_90_31239378_exon2_A,AA_C_90_31239378_exon2_D	2	2	2	3.87531e-05	APOA4
AA_DRB1_233_32548048	DRB1	233	32548048	2	3.5107	0.172613	AA_DRB1_233_32548048_exon5_R,AA_DRB1_233_32548048_exon5_T	2	3	3	7.38855e-05	APOA4
AA_C_95_31239117	C	95	31239117	2	3.46861	0.176294	AA_C_95_31239117_exon3_F,AA_C_95_31239117_exon3_FI,AA_C_95_31239117_exon3_FL,AA_C_95_31239117_exon3_FP,AA_C_95_31239117_exon3_Fx,AA_C_95_31239117_exon3_I,AA_C_95_31239117_exon3_IL,AA_C_95_31239117_exon3_IP,AA_C_95_31239117_exon3_Ix,AA_C_95_31239117_exon3_L,AA_C_95_31239117_exon3_LP,AA_C_95_31239117_exon3_Lx	12	3	3	7.30386e-05	APOA4
AA_B_94_31324210	B	94	31324210	1	1.77525	0.18269	AA_B_94_31324210_exon3_.I,AA_B_94_31324210_exon3_.T,AA_B_94_31324210_exon3_I,AA_B_94_31324210_exon3_T	4	2	2	3.73045e-05	APOA4
AA_DRB1_70_32551952	DRB1	70	32551952	2	3.34041	0.188056	AA_DRB1_70_32551952_exon2_D,AA_DRB1_70_32551952_exon2_DQ,AA_DRB1_70_32551952_exon2_DR,AA_DRB1_70_32551952_exon2_DT,AA_DRB1_70_32551952_exon2_Dx,AA_DRB1_70_32551952_exon2_Q,AA_DRB1_70_32551952_exon2_QR,AA_DRB1_70_32551952_exon2_QT,AA_DRB1_70_32551952_exon2_Qx,AA_DRB1_70_32551952_exon2_R,AA_DRB1_70_32551952_exon2_RT,AA_DRB1_70_32551952_exon2_Rx	12	3	3	6.07188e-05	APOA4
AA_A_144_29911204	A	144	29911204	1	1.73082	0.188144	AA_A_144_29911204_exon3_AK,AA_A_144_29911204_exon3_AQ,AA_A_144_29911204_exon3_EK,AA_A_144_29911204_exon3_EQ,AA_A_144_29911204_exon3_K,AA_A_144_29911204_exon3_Kx,AA_A_144_29911204_exon3_Q,AA_A_144_29911204_exon3_Qx	8	2	2	3.64994e-05	APOA4
AA_B_116_31324144	B	116	31324144	4	5.88579	0.207458	AA_B_116_31324144_exon3_D,AA_B_116_31324144_exon3_DF,AA_B_116_31324144_exon3_DFL,AA_B_116_31324144_exon3_DFN,AA_B_116_31324144_exon3_DFP,AA_B_116_31324144_exon3_DFS,AA_B_116_31324144_exon3_DFY,AA_B_116_31324144_exon3_DL,AA_B_116_31324144_exon3_DLN,AA_B_116_31324144_exon3_DLP,AA_B_116_31324144_exon3_DLS,AA_B_116_31324144_exon3_DLY,AA_B_116_31324144_exon3_DN,AA_B_116_31324144_exon3_DNP,AA_B_116_31324144_exon3_DNS,AA_B_116_31324144_exon3_DNY,AA_B_116_31324144_exon3_DP,AA_B_116_31324144_exon3_DPS,AA_B_116_31324144_exon3_DPY,AA_B_116_31324144_exon3_DS,AA_B_116_31324144_exon3_DSY,AA_B_116_31324144_exon3_DY,AA_B_116_31324144_exon3_F,AA_B_116_31324144_exon3_FL,AA_B_116_31324144_exon3_FLN,AA_B_116_31324144_exon3_FLP,AA_B_116_31324144_exon3_FLS,AA_B_116_31324144_exon3_FLY,AA_B_116_31324144_exon3_FN,AA_B_116_31324144_exon3_FNP,AA_B_116_31324144_exon3_FNS,AA_B_116_31324144_exon3_FNY,AA_B_116_31324144_exon3_FP,AA_B_116_31324144_exon3_FPS,AA_B_116_31324144_exon3_FPY,AA_B_116_31324144_exon3_FS,AA_B_116_31324144_exon3_FSY,AA_B_116_31324144_exon3_FY,AA_B_116_31324144_exon3_L,AA_B_116_31324144_exon3_LN,AA_B_116_31324144_exon3_LNP,AA_B_116_31324144_exon3_LNS,AA_B_116_31324144_exon3_LNY,AA_B_116_31324144_exon3_LP,AA_B_116_31324144_exon3_LPS,AA_B_116_31324144_exon3_LPY,AA_B_116_31324144_exon3_LS,AA_B_116_31324144_exon3_LSY,AA_B_116_31324144_exon3_LY,AA_B_116_31324144_exon3_NPS,AA_B_116_31324144_exon3_NPY,AA_B_116_31324144_exon3_NS,AA_B_116_31324144_exon3_NSY,AA_B_116_31324144_exon3_NY,AA_B_116_31324144_exon3_PS,AA_B_116_31324144_exon3_PSY,AA_B_116_31324144_exon3_PY,AA_B_116_31324144_exon3_S,AA_B_116_31324144_exon3_SY,AA_B_116_31324144_exon3_Y	60	5	5	0.000124134	APOA4
AA_DQB1_126_32629585	DQB1	126	32629585	1	1.5459	0.213592	AA_DQB1_126_32629585_exon3_H,AA_DQB1_126_32629585_exon3_Q	2	2	2	3.07745e-05	APOA4
AA_DQB1_130_32629573	DQB1	130	32629573	1	1.51854	0.21769	AA_DQB1_130_32629573_exon3_Q,AA_DQB1_130_32629573_exon3_R	2	2	2	3.19514e-05	APOA4
AA_DRB1_189_32548667	DRB1	189	32548667	2	3.02282	0.220344	AA_DRB1_189_32548667_exon4_R,AA_DRB1_189_32548667_exon4_S	2	3	3	6.30904e-05	APOA4
AA_DRB1_16_32552114	DRB1	16	32552114	1	1.48541	0.22286	AA_DRB1_16_32552114_exon2_H,AA_DRB1_16_32552114_exon2_HI,AA_DRB1_16_32552114_exon2_HQ,AA_DRB1_16_32552114_exon2_HY,AA_DRB1_16_32552114_exon2_Q,AA_DRB1_16_32552114_exon2_Y	6	2	2	2.5187e-05	APOA4
AA_DQB1_197_32628856	DQB1	197	32628856	1	1.46938	0.225293	AA_DQB1_197_32628856_exon4_N,AA_DQB1_197_32628856_exon4_S	2	2	2	2.78903e-05	APOA4
AA_C_211_31238182	C	211	31238182	1	1.43023	0.231723	AA_C_211_31238182_exon4_A,AA_C_211_31238182_exon4_T	2	2	2	3.01042e-05	APOA4
AA_C_152_31238946	C	152	31238946	2	2.8172	0.244192	AA_C_152_31238946_exon3_A,AA_C_152_31238946_exon3_AE,AA_C_152_31238946_exon3_AT,AA_C_152_31238946_exon3_AV,AA_C_152_31238946_exon3_Ax,AA_C_152_31238946_exon3_E,AA_C_152_31238946_exon3_ET,AA_C_152_31238946_exon3_EV,AA_C_152_31238946_exon3_Ex,AA_C_152_31238946_exon3_T,AA_C_152_31238946_exon3_TV,AA_C_152_31238946_exon3_Tx	12	3	3	5.72136e-05	APOA4
AA_A_-11_29910371	A	-11	29910371	1	1.3557	0.244233	AA_A_-11_29910371_exon1_L,AA_A_-11_29910371_exon1_S	2	2	2	2.85273e-05	APOA4
AA_B_97_31324201	B	97	31324201	5	6.56688	0.254334	AA_B_97_31324201_exon3_CN,AA_B_97_31324201_exon3_CNR,AA_B_97_31324201_exon3_CNS,AA_B_97_31324201_exon3_CNT,AA_B_97_31324201_exon3_CNV,AA_B_97_31324201_exon3_CNW,AA_B_97_31324201_exon3_CR,AA_B_97_31324201_exon3_CRS,AA_B_97_31324201_exon3_CRT,AA_B_97_31324201_exon3_CRV,AA_B_97_31324201_exon3_CRW,AA_B_97_31324201_exon3_CS,AA_B_97_31324201_exon3_CST,AA_B_97_31324201_exon3_CSV,AA_B_97_31324201_exon3_CSW,AA_B_97_31324201_exon3_CT,AA_B_97_31324201_exon3_CTV,AA_B_97_31324201_exon3_CTW,AA_B_97_31324201_exon3_CV,AA_B_97_31324201_exon3_CVW,AA_B_97_31324201_exon3_CW,AA_B_97_31324201_exon3_N,AA_B_97_31324201_exon3_NR,AA_B_97_31324201_exon3_NRS,AA_B_97_31324201_exon3_NRT,AA_B_97_31324201_exon3_NRV,AA_B_97_31324201_exon3_NRW,AA_B_97_31324201_exon3_NS,AA_B_97_31324201_exon3_NST,AA_B_97_31324201_exon3_NSV,AA_B_97_31324201_exon3_NSW,AA_B_97_31324201_exon3_NT,AA_B_97_31324201_exon3_NTV,AA_B_97_31324201_exon3_NTW,AA_B_97_31324201_exon3_NV,AA_B_97_31324201_exon3_NVW,AA_B_97_31324201_exon3_NW,AA_B_97_31324201_exon3_R,AA_B_97_31324201_exon3_RS,AA_B_97_31324201_exon3_RST,AA_B_97_31324201_exon3_RSV,AA_B_97_31324201_exon3_RSW,AA_B_97_31324201_exon3_RT,AA_B_97_31324201_exon3_RTV,AA_B_97_31324201_exon3_RTW,AA_B_97_31324201_exon3_RV,AA_B_97_31324201_exon3_RVW,AA_B_97_31324201_exon3_RW,AA_B_97_31324201_exon3_S,AA_B_97_31324201_exon3_ST,AA_B_97_31324201_exon3_STV,AA_B_97_31324201_exon3_STW,AA_B_97_31324201_exon3_SV,AA_B_97_31324201_exon3_SVW,AA_B_97_31324201_exon3_SW,AA_B_97_31324201_exon3_T,AA_B_97_31324201_exon3_TV,AA_B_97_31324201_exon3_TVW,AA_B_97_31324201_exon3_TW,AA_B_97_31324201_exon3_V,AA_B_97_31324201_exon3_VW,AA_B_97_31324201_exon3_W	62	6	6	0.00013554	APOA4
AA_DQB1_-17_32634338	DQB1	-17	32634338	1	1.26893	0.259814	AA_DQB1_-17_32634338_exon1_A,AA_DQB1_-17_32634338_exon1_P	2	2	2	2.4059e-05	APOA4
AA_DQB1_3_32634281	DQB1	3	32634281	1	1.26893	0.259814	AA_DQB1_3_32634281_exon1_P,AA_DQB1_3_32634281_exon1_S	2	2	2	2.4059e-05	APOA4
AA_B_-8_31324886	B	-8	31324886	1	1.23179	0.266877	AA_B_-8_31324886_exon1_L,AA_B_-8_31324886_exon1_V	2	2	2	2.5907e-05	APOA4
AA_B_82_31324491	B	82	31324491	1	1.23023	0.267205	AA_B_82_31324491_exon2_L,AA_B_82_31324491_exon2_R	2	2	2	2.58948e-05	APOA4
AA_B_83_31324488	B	83	31324488	1	1.23023	0.267205	AA_B_83_31324488_exon2_G,AA_B_83_31324488_exon2_R	2	2	2	2.58948e-05	APOA4
AA_B_114_31324150	B	114	31324150	2	2.6252	0.269078	AA_B_114_31324150_exon3_D,AA_B_114_31324150_exon3_DH,AA_B_114_31324150_exon3_DK,AA_B_114_31324150_exon3_DN,AA_B_114_31324150_exon3_DS,AA_B_114_31324150_exon3_H,AA_B_114_31324150_exon3_HK,AA_B_114_31324150_exon3_HN,AA_B_114_31324150_exon3_HS,AA_B_114_31324150_exon3_KN,AA_B_114_31324150_exon3_N,AA_B_114_31324150_exon3_NS	12	3	3	5.46764e-05	APOA4
AA_A_307_29912374	A	307	29912374	1	1.21066	0.271097	AA_A_307_29912374_exon5_M,AA_A_307_29912374_exon5_R	2	2	2	2.54929e-05	APOA4
AA_A_298_29912347	A	298	29912347	1	1.20846	0.271544	AA_A_298_29912347_exon5_F,AA_A_298_29912347_exon5_I	2	2	2	2.54523e-05	APOA4
AA_C_177_31238871	C	177	31238871	1	1.1661	0.280028	AA_C_177_31238871_exon3_E,AA_C_177_31238871_exon3_ER,AA_C_177_31238871_exon3_Ex,AA_C_177_31238871_exon3_K	4	2	2	2.45027e-05	APOA4
AA_A_127_29911153	A	127	29911153	1	1.14657	0.284085	AA_A_127_29911153_exon3_K,AA_A_127_29911153_exon3_KR,AA_A_127_29911153_exon3_Kx,AA_A_127_29911153_exon3_N	4	2	2	2.4001e-05	APOA4
AA_C_9_31239621	C	9	31239621	3	3.78359	0.285482	AA_C_9_31239621_exon2_D,AA_C_9_31239621_exon2_DF,AA_C_9_31239621_exon2_DS,AA_C_9_31239621_exon2_DY,AA_C_9_31239621_exon2_F,AA_C_9_31239621_exon2_S,AA_C_9_31239621_exon2_Y	7	4	4	7.541e-05	APOA4
AA_A_70_29910741	A	70	29910741	1	1.06277	0.302383	AA_A_70_29910741_exon2_.H,AA_A_70_29910741_exon2_.Q,AA_A_70_29910741_exon2_H,AA_A_70_29910741_exon2_Q	4	2	2	2.23713e-05	APOA4
AA_B_325_31322303	B	325	31322303	1	0.981127	0.321699	AA_B_325_31322303_exon7_C,AA_B_325_31322303_exon7_S	2	2	2	2.00938e-05	APOA4
AA_DQB1_231_32628269	DQB1	231	32628269	1	0.980027	0.322036	AA_DQB1_231_32628269_exon5_.,AA_DQB1_231_32628269_exon5_P	2	2	2	1.95908e-05	APOA4
AA_DQB1_232_32628266	DQB1	232	32628266	1	0.980027	0.322036	AA_DQB1_232_32628266_exon5_.,AA_DQB1_232_32628266_exon5_P	2	2	2	1.95908e-05	APOA4
AA_DQB1_233_32628263	DQB1	233	32628263	1	0.980027	0.322036	AA_DQB1_233_32628263_exon5_.,AA_DQB1_233_32628263_exon5_A	2	2	2	1.95908e-05	APOA4
AA_DPB1_76_33048667	DPB1	76	33048667	2	2.22277	0.328865	AA_DPB1_76_33048667_exon2_I,AA_DPB1_76_33048667_exon2_M,AA_DPB1_76_33048667_exon2_V	3	3	3	4.66984e-05	APOA4
AA_DQB1_234_32627649	DQB1	234	32627649	1	0.895327	0.343882	AA_DQB1_234_32627649_exon6_.,AA_DQB1_234_32627649_exon6_G	2	2	2	1.78966e-05	APOA4
AA_DQB1_227_32628281	DQB1	227	32628281	1	0.880719	0.347849	AA_DQB1_227_32628281_exon5_.,AA_DQB1_227_32628281_exon5_P	2	2	2	1.76065e-05	APOA4
AA_DQB1_228_32628278	DQB1	228	32628278	1	0.880719	0.347849	AA_DQB1_228_32628278_exon5_.,AA_DQB1_228_32628278_exon5_Q	2	2	2	1.76065e-05	APOA4
AA_DQB1_229_32628275	DQB1	229	32628275	1	0.880719	0.347849	AA_DQB1_229_32628275_exon5_.,AA_DQB1_229_32628275_exon5_G	2	2	2	1.76065e-05	APOA4
AA_DQB1_230_32628272	DQB1	230	32628272	1	0.880719	0.347849	AA_DQB1_230_32628272_exon5_.,AA_DQB1_230_32628272_exon5_P	2	2	2	1.76065e-05	APOA4
AA_B_80_31324497	B	80	31324497	2	2.01357	0.365156	AA_B_80_31324497_exon2_CI,AA_B_80_31324497_exon2_CN,AA_B_80_31324497_exon2_CT,AA_B_80_31324497_exon2_I,AA_B_80_31324497_exon2_N,AA_B_80_31324497_exon2_T	6	3	3	4.23305e-05	APOA4
AA_B_-11_31324895	B	-11	31324895	1	0.807998	0.368532	AA_B_-11_31324895_exon1_S,AA_B_-11_31324895_exon1_W	2	2	2	1.70589e-05	APOA4
AA_B_171_31323979	B	171	31323979	1	0.734353	0.391303	AA_B_171_31323979_exon3_EH,AA_B_171_31323979_exon3_EY,AA_B_171_31323979_exon3_H,AA_B_171_31323979_exon3_Y	4	2	2	1.54235e-05	APOA4
AA_C_113_31239063	C	113	31239063	1	0.703121	0.401571	AA_C_113_31239063_exon3_CH,AA_C_113_31239063_exon3_CY,AA_C_113_31239063_exon3_H,AA_C_113_31239063_exon3_HX,AA_C_113_31239063_exon3_Hx,AA_C_113_31239063_exon3_XY,AA_C_113_31239063_exon3_Y,AA_C_113_31239063_exon3_Yx	8	2	2	1.47762e-05	APOA4
AA_B_103_31324183	B	103	31324183	1	0.699081	0.402923	AA_B_103_31324183_exon3_GL,AA_B_103_31324183_exon3_GV,AA_B_103_31324183_exon3_L,AA_B_103_31324183_exon3_V	4	2	2	1.4626e-05	APOA4
AA_DPB1_9_33048466	DPB1	9	33048466	2	1.73979	0.418762	AA_DPB1_9_33048466_exon2_F,AA_DPB1_9_33048466_exon2_H,AA_DPB1_9_33048466_exon2_Y	3	3	3	3.61299e-05	APOA4
AA_DRB1_31_32552069	DRB1	31	32552069	2	1.69395	0.428522	AA_DRB1_31_32552069_exon2_F,AA_DRB1_31_32552069_exon2_FI,AA_DRB1_31_32552069_exon2_FL,AA_DRB1_31_32552069_exon2_FS,AA_DRB1_31_32552069_exon2_FV,AA_DRB1_31_32552069_exon2_I,AA_DRB1_31_32552069_exon2_IL,AA_DRB1_31_32552069_exon2_IS,AA_DRB1_31_32552069_exon2_IV,AA_DRB1_31_32552069_exon2_LV,AA_DRB1_31_32552069_exon2_SV,AA_DRB1_31_32552069_exon2_V	12	3	3	3.57271e-05	APOA4
AA_B_194_31323336	B	194	31323336	1	0.6073	0.435575	AA_B_194_31323336_exon4_I,AA_B_194_31323336_exon4_V	2	2	2	1.27283e-05	APOA4
AA_DRB1_85_32551907	DRB1	85	32551907	1	0.577907	0.446915	AA_DRB1_85_32551907_exon2_A,AA_DRB1_85_32551907_exon2_AL,AA_DRB1_85_32551907_exon2_AW,AA_DRB1_85_32551907_exon2_Ax,AA_DRB1_85_32551907_exon2_LV,AA_DRB1_85_32551907_exon2_V,AA_DRB1_85_32551907_exon2_VW,AA_DRB1_85_32551907_exon2_Vx	8	2	2	1.14622e-05	APOA4
AA_B_65_31324542	B	65	31324542	1	0.522759	0.46954	AA_B_65_31324542_exon2_Q,AA_B_65_31324542_exon2_R	2	2	2	1.09672e-05	APOA4
AA_B_77_31324506	B	77	31324506	2	1.45691	0.482369	AA_B_77_31324506_exon2_CD,AA_B_77_31324506_exon2_CN,AA_B_77_31324506_exon2_CS,AA_B_77_31324506_exon2_D,AA_B_77_31324506_exon2_DG,AA_B_77_31324506_exon2_DN,AA_B_77_31324506_exon2_DS,AA_B_77_31324506_exon2_GN,AA_B_77_31324506_exon2_GS,AA_B_77_31324506_exon2_N,AA_B_77_31324506_exon2_NS,AA_B_77_31324506_exon2_S	12	3	3	3.07211e-05	APOA4
AA_DRB1_28_32552078	DRB1	28	32552078	2	1.40298	0.495718	AA_DRB1_28_32552078_exon2_D,AA_DRB1_28_32552078_exon2_DE,AA_DRB1_28_32552078_exon2_DH,AA_DRB1_28_32552078_exon2_DK,AA_DRB1_28_32552078_exon2_E,AA_DRB1_28_32552078_exon2_H	6	3	3	2.36415e-05	APOA4
AA_A_142_29911198	A	142	29911198	1	0.450532	0.501925	AA_A_142_29911198_exon3_HI,AA_A_142_29911198_exon3_HT,AA_A_142_29911198_exon3_I,AA_A_142_29911198_exon3_T	4	2	2	9.51206e-06	APOA4
AA_A_145_29911207	A	145	29911207	1	0.450532	0.501925	AA_A_145_29911207_exon3_H,AA_A_145_29911207_exon3_HQ,AA_A_145_29911207_exon3_Hx,AA_A_145_29911207_exon3_R	4	2	2	9.51206e-06	APOA4
AA_A_65_29910726	A	65	29910726	1	0.422353	0.515602	AA_A_65_29910726_exon2_.G,AA_A_65_29910726_exon2_.R,AA_A_65_29910726_exon2_G,AA_A_65_29910726_exon2_GQ,AA_A_65_29910726_exon2_Gx,AA_A_65_29910726_exon2_QR,AA_A_65_29910726_exon2_R,AA_A_65_29910726_exon2_Rx	8	2	2	8.81934e-06	APOA4
AA_A_311_29912386	A	311	29912386	1	0.421147	0.516276	AA_A_311_29912386_exon5_K,AA_A_311_29912386_exon5_N	2	2	2	8.8147e-06	APOA4
AA_DPB1_178_33052924	DPB1	178	33052924	1	0.406347	0.523695	AA_DPB1_178_33052924_exon3_L,AA_DPB1_178_33052924_exon3_M	2	2	2	8.50124e-06	APOA4
AA_A_282_29912299	A	282	29912299	1	0.391102	0.531643	AA_A_282_29912299_exon5_I,AA_A_282_29912299_exon5_V	2	2	2	8.15994e-06	APOA4
AA_B_-16_31324910	B	-16	31324910	1	0.34395	0.557414	AA_B_-16_31324910_exon1_L,AA_B_-16_31324910_exon1_V	2	2	2	7.23005e-06	APOA4
AA_C_94_31239120	C	94	31239120	1	0.333404	0.563532	AA_C_94_31239120_exon3_I,AA_C_94_31239120_exon3_IP,AA_C_94_31239120_exon3_Ix,AA_C_94_31239120_exon3_T	4	2	2	6.88809e-06	APOA4
AA_B_46_31324599	B	46	31324599	1	0.323204	0.569573	AA_B_46_31324599_exon2_A,AA_B_46_31324599_exon2_E	2	2	2	6.37484e-06	APOA4
AA_A_109_29911099	A	109	29911099	1	0.28974	0.590267	AA_A_109_29911099_exon3_F,AA_A_109_29911099_exon3_FP,AA_A_109_29911099_exon3_Fx,AA_A_109_29911099_exon3_L	4	2	2	6.08159e-06	APOA4
AA_A_297_29912344	A	297	29912344	1	0.287955	0.591464	AA_A_297_29912344_exon5_M,AA_A_297_29912344_exon5_V	2	2	2	6.06752e-06	APOA4
AA_A_56_29910699	A	56	29910699	1	0.256065	0.612736	AA_A_56_29910699_exon2_DG,AA_A_56_29910699_exon2_DR,AA_A_56_29910699_exon2_G,AA_A_56_29910699_exon2_R	4	2	2	5.37624e-06	APOA4
AA_C_173_31238883	C	173	31238883	1	0.172812	0.677518	AA_C_173_31238883_exon3_E,AA_C_173_31238883_exon3_EI,AA_C_173_31238883_exon3_Ex,AA_C_173_31238883_exon3_K	4	2	2	3.58431e-06	APOA4
AA_A_99_29911069	A	99	29911069	2	0.761281	0.683251	AA_A_99_29911069_exon3_C,AA_A_99_29911069_exon3_CF,AA_A_99_29911069_exon3_CFH,AA_A_99_29911069_exon3_CFS,AA_A_99_29911069_exon3_CFW,AA_A_99_29911069_exon3_CFx,AA_A_99_29911069_exon3_CH,AA_A_99_29911069_exon3_CHS,AA_A_99_29911069_exon3_CHW,AA_A_99_29911069_exon3_CHY,AA_A_99_29911069_exon3_CHx,AA_A_99_29911069_exon3_CS,AA_A_99_29911069_exon3_CSW,AA_A_99_29911069_exon3_CSY,AA_A_99_29911069_exon3_CSx,AA_A_99_29911069_exon3_CW,AA_A_99_29911069_exon3_CWY,AA_A_99_29911069_exon3_CWx,AA_A_99_29911069_exon3_CY,AA_A_99_29911069_exon3_CYx,AA_A_99_29911069_exon3_Cx,AA_A_99_29911069_exon3_F,AA_A_99_29911069_exon3_FH,AA_A_99_29911069_exon3_FHS,AA_A_99_29911069_exon3_FHW,AA_A_99_29911069_exon3_FHY,AA_A_99_29911069_exon3_FHx,AA_A_99_29911069_exon3_FS,AA_A_99_29911069_exon3_FSW,AA_A_99_29911069_exon3_FSY,AA_A_99_29911069_exon3_FSx,AA_A_99_29911069_exon3_FW,AA_A_99_29911069_exon3_FWY,AA_A_99_29911069_exon3_FWx,AA_A_99_29911069_exon3_FY,AA_A_99_29911069_exon3_FYx,AA_A_99_29911069_exon3_Fx,AA_A_99_29911069_exon3_HSY,AA_A_99_29911069_exon3_HWY,AA_A_99_29911069_exon3_HY,AA_A_99_29911069_exon3_HYx,AA_A_99_29911069_exon3_SWY,AA_A_99_29911069_exon3_SY,AA_A_99_29911069_exon3_SYx,AA_A_99_29911069_exon3_WY,AA_A_99_29911069_exon3_WYx,AA_A_99_29911069_exon3_Y,AA_A_99_29911069_exon3_Yx	48	3	3	1.55562e-05	APOA4
AA_C_163_31238913	C	163	31238913	2	0.755299	0.685286	AA_C_163_31238913_exon3_E,AA_C_163_31238913_exon3_EL,AA_C_163_31238913_exon3_ET,AA_C_163_31238913_exon3_Ex,AA_C_163_31238913_exon3_L,AA_C_163_31238913_exon3_T	6	3	3	1.59065e-05	APOA4
AA_A_66_29910729	A	66	29910729	1	0.146318	0.70197	AA_A_66_29910729_exon2_.K,AA_A_66_29910729_exon2_.N,AA_A_66_29910729_exon2_K,AA_A_66_29910729_exon2_KQ,AA_A_66_29910729_exon2_Kx,AA_A_66_29910729_exon2_N,AA_A_66_29910729_exon2_NQ,AA_A_66_29910729_exon2_Nx	8	2	2	3.07172e-06	APOA4
AA_C_103_31239093	C	103	31239093	1	0.145394	0.702878	AA_C_103_31239093_exon3_GL,AA_C_103_31239093_exon3_GV,AA_C_103_31239093_exon3_L,AA_C_103_31239093_exon3_V	4	2	2	3.01561e-06	APOA4
AA_A_9_29910558	A	9	29910558	3	1.33232	0.721293	AA_A_9_29910558_exon2_F,AA_A_9_29910558_exon2_FS,AA_A_9_29910558_exon2_FT,AA_A_9_29910558_exon2_FY,AA_A_9_29910558_exon2_S,AA_A_9_29910558_exon2_T,AA_A_9_29910558_exon2_Y	7	4	4	2.79324e-05	APOA4
AA_DPB1_69_33048646	DPB1	69	33048646	2	0.550156	0.759381	AA_DPB1_69_33048646_exon2_E,AA_DPB1_69_33048646_exon2_K,AA_DPB1_69_33048646_exon2_R	3	3	3	1.14989e-05	APOA4
AA_C_1_31239645	C	1	31239645	1	0.0857505	0.769647	AA_C_1_31239645_exon2_C,AA_C_1_31239645_exon2_G	2	2	2	1.791e-06	APOA4
AA_C_116_31239054	C	116	31239054	3	1.11158	0.774103	AA_C_116_31239054_exon3_F,AA_C_116_31239054_exon3_FL,AA_C_116_31239054_exon3_FS,AA_C_116_31239054_exon3_FY,AA_C_116_31239054_exon3_Fx,AA_C_116_31239054_exon3_L,AA_C_116_31239054_exon3_LS,AA_C_116_31239054_exon3_LY,AA_C_116_31239054_exon3_Lx,AA_C_116_31239054_exon3_S,AA_C_116_31239054_exon3_SY,AA_C_116_31239054_exon3_Sx,AA_C_116_31239054_exon3_Y,AA_C_116_31239054_exon3_Yx	14	4	4	2.31564e-05	APOA4
AA_B_147_31324051	B	147	31324051	1	0.0711845	0.789547	AA_B_147_31324051_exon3_CL,AA_B_147_31324051_exon3_CW,AA_B_147_31324051_exon3_L,AA_B_147_31324051_exon3_W	4	2	2	1.46923e-06	APOA4
AA_A_116_29911120	A	116	29911120	2	0.43002	0.806365	AA_A_116_29911120_exon3_D,AA_A_116_29911120_exon3_DF,AA_A_116_29911120_exon3_DFH,AA_A_116_29911120_exon3_DFN,AA_A_116_29911120_exon3_DFR,AA_A_116_29911120_exon3_DFS,AA_A_116_29911120_exon3_DFV,AA_A_116_29911120_exon3_DFY,AA_A_116_29911120_exon3_DFx,AA_A_116_29911120_exon3_DH,AA_A_116_29911120_exon3_DHN,AA_A_116_29911120_exon3_DHR,AA_A_116_29911120_exon3_DHS,AA_A_116_29911120_exon3_DHV,AA_A_116_29911120_exon3_DHx,AA_A_116_29911120_exon3_DN,AA_A_116_29911120_exon3_DNR,AA_A_116_29911120_exon3_DNS,AA_A_116_29911120_exon3_DNV,AA_A_116_29911120_exon3_DNY,AA_A_116_29911120_exon3_DNx,AA_A_116_29911120_exon3_DR,AA_A_116_29911120_exon3_DRS,AA_A_116_29911120_exon3_DRV,AA_A_116_29911120_exon3_DRY,AA_A_116_29911120_exon3_DRx,AA_A_116_29911120_exon3_DS,AA_A_116_29911120_exon3_DSV,AA_A_116_29911120_exon3_DSY,AA_A_116_29911120_exon3_DSx,AA_A_116_29911120_exon3_DV,AA_A_116_29911120_exon3_DVY,AA_A_116_29911120_exon3_DVx,AA_A_116_29911120_exon3_DY,AA_A_116_29911120_exon3_DYx,AA_A_116_29911120_exon3_Dx,AA_A_116_29911120_exon3_FH,AA_A_116_29911120_exon3_FHN,AA_A_116_29911120_exon3_FHR,AA_A_116_29911120_exon3_FHS,AA_A_116_29911120_exon3_FHV,AA_A_116_29911120_exon3_FHY,AA_A_116_29911120_exon3_FHx,AA_A_116_29911120_exon3_FNY,AA_A_116_29911120_exon3_FRY,AA_A_116_29911120_exon3_FSY,AA_A_116_29911120_exon3_FVY,AA_A_116_29911120_exon3_FY,AA_A_116_29911120_exon3_FYx,AA_A_116_29911120_exon3_H,AA_A_116_29911120_exon3_HN,AA_A_116_29911120_exon3_HNR,AA_A_116_29911120_exon3_HNS,AA_A_116_29911120_exon3_HNV,AA_A_116_29911120_exon3_HNY,AA_A_116_29911120_exon3_HNx,AA_A_116_29911120_exon3_HR,AA_A_116_29911120_exon3_HRS,AA_A_116_29911120_exon3_HRV,AA_A_116_29911120_exon3_HRY,AA_A_116_29911120_exon3_HRx,AA_A_116_29911120_exon3_HS,AA_A_116_29911120_exon3_HSV,AA_A_116_29911120_exon3_HSY,AA_A_116_29911120_exon3_HSx,AA_A_116_29911120_exon3_HV,AA_A_116_29911120_exon3_HVY,AA_A_116_29911120_exon3_HVx,AA_A_116_29911120_exon3_HY,AA_A_116_29911120_exon3_HYx,AA_A_116_29911120_exon3_Hx,AA_A_116_29911120_exon3_NRY,AA_A_116_29911120_exon3_NSY,AA_A_116_29911120_exon3_NVY,AA_A_116_29911120_exon3_NY,AA_A_116_29911120_exon3_NYx,AA_A_116_29911120_exon3_RSY,AA_A_116_29911120_exon3_RVY,AA_A_116_29911120_exon3_RY,AA_A_116_29911120_exon3_RYx,AA_A_116_29911120_exon3_SVY,AA_A_116_29911120_exon3_SY,AA_A_116_29911120_exon3_SYx,AA_A_116_29911120_exon3_VY,AA_A_116_29911120_exon3_VYx,AA_A_116_29911120_exon3_Y,AA_A_116_29911120_exon3_Yx	87	3	3	9.04151e-06	APOA4
AA_A_95_29911057	A	95	29911057	2	0.425884	0.808096	AA_A_95_29911057_exon3_I,AA_A_95_29911057_exon3_IL,AA_A_95_29911057_exon3_IP,AA_A_95_29911057_exon3_IV,AA_A_95_29911057_exon3_Ix,AA_A_95_29911057_exon3_L,AA_A_95_29911057_exon3_LP,AA_A_95_29911057_exon3_LV,AA_A_95_29911057_exon3_Lx,AA_A_95_29911057_exon3_PV,AA_A_95_29911057_exon3_V,AA_A_95_29911057_exon3_Vx	12	3	3	8.95855e-06	APOA4
AA_B_143_31324063	B	143	31324063	1	0.0584284	0.808931	AA_B_143_31324063_exon3_GS,AA_B_143_31324063_exon3_GT,AA_B_143_31324063_exon3_S,AA_B_143_31324063_exon3_T	4	2	2	1.2055e-06	APOA4
AA_C_303_31237785	C	303	31237785	1	0.0561541	0.812676	AA_C_303_31237785_exon5_M,AA_C_303_31237785_exon5_V	2	2	2	1.18754e-06	APOA4
AA_DQA1_130_32609881	DQA1	130	32609881	1	0.0471923	0.827969	AA_DQA1_130_32609881_exon3_A,AA_DQA1_130_32609881_exon3_S	2	2	2	9.91125e-07	APOA4
AA_A_151_29911225	A	151	29911225	1	0.044334	0.83319	AA_A_151_29911225_exon3_CH,AA_A_151_29911225_exon3_CR,AA_A_151_29911225_exon3_H,AA_A_151_29911225_exon3_R	4	2	2	9.28787e-07	APOA4
AA_B_99_31324195	B	99	31324195	1	0.0320156	0.858026	AA_B_99_31324195_exon3_AS,AA_B_99_31324195_exon3_AY,AA_B_99_31324195_exon3_CS,AA_B_99_31324195_exon3_CY,AA_B_99_31324195_exon3_FS,AA_B_99_31324195_exon3_FY,AA_B_99_31324195_exon3_S,AA_B_99_31324195_exon3_Y	8	2	2	6.83807e-07	APOA4
AA_C_219_31238158	C	219	31238158	1	0.0295029	0.863623	AA_C_219_31238158_exon4_R,AA_C_219_31238158_exon4_W	2	2	2	6.12829e-07	APOA4
AA_A_107_29911093	A	107	29911093	1	0.0170748	0.896009	AA_A_107_29911093_exon3_AG,AA_A_107_29911093_exon3_AW,AA_A_107_29911093_exon3_G,AA_A_107_29911093_exon3_W	4	2	2	3.5687e-07	APOA4
AA_C_91_31239129	C	91	31239129	1	0.00659859	0.935237	AA_C_91_31239129_exon3_G,AA_C_91_31239129_exon3_R	2	2	2	1.38861e-07	APOA4
AA_B_145_31324057	B	145	31324057	1	0.00520986	0.942441	AA_B_145_31324057_exon3_GL,AA_B_145_31324057_exon3_GR,AA_B_145_31324057_exon3_L,AA_B_145_31324057_exon3_R	4	2	2	1.05209e-07	APOA4
AA_DRB1_40_32552042	DRB1	40	32552042	1	0.00103565	0.974319	AA_DRB1_40_32552042_exon2_F,AA_DRB1_40_32552042_exon2_FS,AA_DRB1_40_32552042_exon2_Fx,AA_DRB1_40_32552042_exon2_Y	4	2	2	2.21094e-08	APOA4
AA_DRB1_38_32552048	DRB1	38	32552048	2	0.0161377	0.991959	AA_DRB1_38_32552048_exon2_A,AA_DRB1_38_32552048_exon2_AC,AA_DRB1_38_32552048_exon2_AL,AA_DRB1_38_32552048_exon2_AV,AA_DRB1_38_32552048_exon2_Ax,AA_DRB1_38_32552048_exon2_CL,AA_DRB1_38_32552048_exon2_CV,AA_DRB1_38_32552048_exon2_L,AA_DRB1_38_32552048_exon2_LV,AA_DRB1_38_32552048_exon2_Lx,AA_DRB1_38_32552048_exon2_V,AA_DRB1_38_32552048_exon2_Vx	12	3	3	3.31385e-07	APOA4
AA_A_74_29910753	A	74	29910753	1	2.49652e-06	0.998739	AA_A_74_29910753_exon2_D,AA_A_74_29910753_exon2_DN,AA_A_74_29910753_exon2_DP,AA_A_74_29910753_exon2_Dx,AA_A_74_29910753_exon2_H,AA_A_74_29910753_exon2_HN,AA_A_74_29910753_exon2_HP,AA_A_74_29910753_exon2_Hx	8	2	2	5.78435e-11	APOA4
AA_A_102_29911078	A	102	29911078				AA_A_102_29911078_exon3_.D,AA_A_102_29911078_exon3_.H,AA_A_102_29911078_exon3_D,AA_A_102_29911078_exon3_DR,AA_A_102_29911078_exon3_Dx,AA_A_102_29911078_exon3_H,AA_A_102_29911078_exon3_HR,AA_A_102_29911078_exon3_Hx	8				APOA4
AA_A_171_29911285	A	171	29911285				AA_A_171_29911285_exon3_H,AA_A_171_29911285_exon3_HP,AA_A_171_29911285_exon3_Hx,AA_A_171_29911285_exon3_Y	4				APOA4
AA_A_186_29911909	A	186	29911909				AA_A_186_29911909_exon4_NR,AA_A_186_29911909_exon4_R	2				APOA4
AA_B_109_31324165	B	109	31324165				AA_B_109_31324165_exon3_F,AA_B_109_31324165_exon3_L	2				APOA4
AA_B_245_31323183	B	245	31323183				AA_B_245_31323183_exon4_A,AA_B_245_31323183_exon4_T	2				APOA4
AA_B_52_31324581	B	52	31324581				AA_B_52_31324581_exon2_I,AA_B_52_31324581_exon2_V	2				APOA4
AA_B_97_31324201	B	97	31324201	5	467.527	2.33073e-99	AA_B_97_31324201_exon3_CN,AA_B_97_31324201_exon3_CNR,AA_B_97_31324201_exon3_CNS,AA_B_97_31324201_exon3_CNT,AA_B_97_31324201_exon3_CNV,AA_B_97_31324201_exon3_CNW,AA_B_97_31324201_exon3_CR,AA_B_97_31324201_exon3_CRS,AA_B_97_31324201_exon3_CRT,AA_B_97_31324201_exon3_CRV,AA_B_97_31324201_exon3_CRW,AA_B_97_31324201_exon3_CS,AA_B_97_31324201_exon3_CST,AA_B_97_31324201_exon3_CSV,AA_B_97_31324201_exon3_CSW,AA_B_97_31324201_exon3_CT,AA_B_97_31324201_exon3_CTV,AA_B_97_31324201_exon3_CTW,AA_B_97_31324201_exon3_CV,AA_B_97_31324201_exon3_CVW,AA_B_97_31324201_exon3_CW,AA_B_97_31324201_exon3_N,AA_B_97_31324201_exon3_NR,AA_B_97_31324201_exon3_NRS,AA_B_97_31324201_exon3_NRT,AA_B_97_31324201_exon3_NRV,AA_B_97_31324201_exon3_NRW,AA_B_97_31324201_exon3_NS,AA_B_97_31324201_exon3_NST,AA_B_97_31324201_exon3_NSV,AA_B_97_31324201_exon3_NSW,AA_B_97_31324201_exon3_NT,AA_B_97_31324201_exon3_NTV,AA_B_97_31324201_exon3_NTW,AA_B_97_31324201_exon3_NV,AA_B_97_31324201_exon3_NVW,AA_B_97_31324201_exon3_NW,AA_B_97_31324201_exon3_R,AA_B_97_31324201_exon3_RS,AA_B_97_31324201_exon3_RST,AA_B_97_31324201_exon3_RSV,AA_B_97_31324201_exon3_RSW,AA_B_97_31324201_exon3_RT,AA_B_97_31324201_exon3_RTV,AA_B_97_31324201_exon3_RTW,AA_B_97_31324201_exon3_RV,AA_B_97_31324201_exon3_RVW,AA_B_97_31324201_exon3_RW,AA_B_97_31324201_exon3_S,AA_B_97_31324201_exon3_ST,AA_B_97_31324201_exon3_STV,AA_B_97_31324201_exon3_STW,AA_B_97_31324201_exon3_SV,AA_B_97_31324201_exon3_SVW,AA_B_97_31324201_exon3_SW,AA_B_97_31324201_exon3_T,AA_B_97_31324201_exon3_TV,AA_B_97_31324201_exon3_TVW,AA_B_97_31324201_exon3_TW,AA_B_97_31324201_exon3_V,AA_B_97_31324201_exon3_VW,AA_B_97_31324201_exon3_W	62	6	6	0.00982317	APOM
AA_DRB1_74_32551940	DRB1	74	32551940	4	458.686	1.36415e-98	AA_DRB1_74_32551940_exon2_A,AA_DRB1_74_32551940_exon2_AE,AA_DRB1_74_32551940_exon2_AEG,AA_DRB1_74_32551940_exon2_AEL,AA_DRB1_74_32551940_exon2_AEQ,AA_DRB1_74_32551940_exon2_AER,AA_DRB1_74_32551940_exon2_AEx,AA_DRB1_74_32551940_exon2_AG,AA_DRB1_74_32551940_exon2_AGL,AA_DRB1_74_32551940_exon2_AGQ,AA_DRB1_74_32551940_exon2_AGR,AA_DRB1_74_32551940_exon2_AGx,AA_DRB1_74_32551940_exon2_AL,AA_DRB1_74_32551940_exon2_ALQ,AA_DRB1_74_32551940_exon2_ALR,AA_DRB1_74_32551940_exon2_ALx,AA_DRB1_74_32551940_exon2_AQ,AA_DRB1_74_32551940_exon2_AQR,AA_DRB1_74_32551940_exon2_AQx,AA_DRB1_74_32551940_exon2_AR,AA_DRB1_74_32551940_exon2_ARx,AA_DRB1_74_32551940_exon2_Ax,AA_DRB1_74_32551940_exon2_E,AA_DRB1_74_32551940_exon2_EG,AA_DRB1_74_32551940_exon2_EGL,AA_DRB1_74_32551940_exon2_EGQ,AA_DRB1_74_32551940_exon2_EGR,AA_DRB1_74_32551940_exon2_EGx,AA_DRB1_74_32551940_exon2_EL,AA_DRB1_74_32551940_exon2_ELQ,AA_DRB1_74_32551940_exon2_ELR,AA_DRB1_74_32551940_exon2_ELx,AA_DRB1_74_32551940_exon2_EQ,AA_DRB1_74_32551940_exon2_EQR,AA_DRB1_74_32551940_exon2_EQx,AA_DRB1_74_32551940_exon2_ER,AA_DRB1_74_32551940_exon2_ERx,AA_DRB1_74_32551940_exon2_Ex,AA_DRB1_74_32551940_exon2_GL,AA_DRB1_74_32551940_exon2_GLQ,AA_DRB1_74_32551940_exon2_GLR,AA_DRB1_74_32551940_exon2_GLx,AA_DRB1_74_32551940_exon2_GQ,AA_DRB1_74_32551940_exon2_GQR,AA_DRB1_74_32551940_exon2_GQx,AA_DRB1_74_32551940_exon2_GR,AA_DRB1_74_32551940_exon2_GRx,AA_DRB1_74_32551940_exon2_L,AA_DRB1_74_32551940_exon2_LQ,AA_DRB1_74_32551940_exon2_LQR,AA_DRB1_74_32551940_exon2_LQx,AA_DRB1_74_32551940_exon2_LR,AA_DRB1_74_32551940_exon2_LRx,AA_DRB1_74_32551940_exon2_Lx,AA_DRB1_74_32551940_exon2_Q,AA_DRB1_74_32551940_exon2_QR,AA_DRB1_74_32551940_exon2_QRx,AA_DRB1_74_32551940_exon2_Qx,AA_DRB1_74_32551940_exon2_R,AA_DRB1_74_32551940_exon2_Rx	60	5	5	0.00971783	APOM
AA_B_116_31324144	B	116	31324144	4	360.458	4.49103e-77	AA_B_116_31324144_exon3_D,AA_B_116_31324144_exon3_DF,AA_B_116_31324144_exon3_DFL,AA_B_116_31324144_exon3_DFN,AA_B_116_31324144_exon3_DFP,AA_B_116_31324144_exon3_DFS,AA_B_116_31324144_exon3_DFY,AA_B_116_31324144_exon3_DL,AA_B_116_31324144_exon3_DLN,AA_B_116_31324144_exon3_DLP,AA_B_116_31324144_exon3_DLS,AA_B_116_31324144_exon3_DLY,AA_B_116_31324144_exon3_DN,AA_B_116_31324144_exon3_DNP,AA_B_116_31324144_exon3_DNS,AA_B_116_31324144_exon3_DNY,AA_B_116_31324144_exon3_DP,AA_B_116_31324144_exon3_DPS,AA_B_116_31324144_exon3_DPY,AA_B_116_31324144_exon3_DS,AA_B_116_31324144_exon3_DSY,AA_B_116_31324144_exon3_DY,AA_B_116_31324144_exon3_F,AA_B_116_31324144_exon3_FL,AA_B_116_31324144_exon3_FLN,AA_B_116_31324144_exon3_FLP,AA_B_116_31324144_exon3_FLS,AA_B_116_31324144_exon3_FLY,AA_B_116_31324144_exon3_FN,AA_B_116_31324144_exon3_FNP,AA_B_116_31324144_exon3_FNS,AA_B_116_31324144_exon3_FNY,AA_B_116_31324144_exon3_FP,AA_B_116_31324144_exon3_FPS,AA_B_116_31324144_exon3_FPY,AA_B_116_31324144_exon3_FS,AA_B_116_31324144_exon3_FSY,AA_B_116_31324144_exon3_FY,AA_B_116_31324144_exon3_L,AA_B_116_31324144_exon3_LN,AA_B_116_31324144_exon3_LNP,AA_B_116_31324144_exon3_LNS,AA_B_116_31324144_exon3_LNY,AA_B_116_31324144_exon3_LP,AA_B_116_31324144_exon3_LPS,AA_B_116_31324144_exon3_LPY,AA_B_116_31324144_exon3_LS,AA_B_116_31324144_exon3_LSY,AA_B_116_31324144_exon3_LY,AA_B_116_31324144_exon3_NPS,AA_B_116_31324144_exon3_NPY,AA_B_116_31324144_exon3_NS,AA_B_116_31324144_exon3_NSY,AA_B_116_31324144_exon3_NY,AA_B_116_31324144_exon3_PS,AA_B_116_31324144_exon3_PSY,AA_B_116_31324144_exon3_PY,AA_B_116_31324144_exon3_S,AA_B_116_31324144_exon3_SY,AA_B_116_31324144_exon3_Y	60	5	5	0.00748104	APOM
AA_B_177_31323961	B	177	31323961	1	312.052	4.21837e-70	AA_B_177_31323961_exon3_D,AA_B_177_31323961_exon3_DR,AA_B_177_31323961_exon3_Dx,AA_B_177_31323961_exon3_E	4	2	2	0.00642328	APOM
AA_B_180_31323952	B	180	31323952	1	312.052	4.21837e-70	AA_B_180_31323952_exon3_E,AA_B_180_31323952_exon3_EP,AA_B_180_31323952_exon3_Ex,AA_B_180_31323952_exon3_Q	4	2	2	0.00642328	APOM
AA_B_9_31324710	B	9	31324710	2	307.365	9.85103e-68	AA_B_9_31324710_exon2_D,AA_B_9_31324710_exon2_H,AA_B_9_31324710_exon2_Y	3	3	3	0.0063195	APOM
AA_DRB1_26_32552084	DRB1	26	32552084	2	300.039	3.92516e-66	AA_DRB1_26_32552084_exon2_CF,AA_DRB1_26_32552084_exon2_CL,AA_DRB1_26_32552084_exon2_CY,AA_DRB1_26_32552084_exon2_F,AA_DRB1_26_32552084_exon2_L,AA_DRB1_26_32552084_exon2_Y	6	3	3	0.00630087	APOM
AA_DQA1_47_32609219	DQA1	47	32609219	3	304.728	5.08716e-66	AA_DQA1_47_32609219_exon2_C,AA_DQA1_47_32609219_exon2_CK,AA_DQA1_47_32609219_exon2_CQ,AA_DQA1_47_32609219_exon2_CR,AA_DQA1_47_32609219_exon2_K,AA_DQA1_47_32609219_exon2_Q,AA_DQA1_47_32609219_exon2_R	7	4	4	0.00639976	APOM
AA_DRB1_77_32551931	DRB1	77	32551931	1	291.07	1.6139e-65	AA_DRB1_77_32551931_exon2_LN,AA_DRB1_77_32551931_exon2_LT,AA_DRB1_77_32551931_exon2_N,AA_DRB1_77_32551931_exon2_NP,AA_DRB1_77_32551931_exon2_Nx,AA_DRB1_77_32551931_exon2_PT,AA_DRB1_77_32551931_exon2_T,AA_DRB1_77_32551931_exon2_Tx	8	2	2	0.00608372	APOM
AA_B_131_31324099	B	131	31324099	1	290.024	2.86586e-65	AA_B_131_31324099_exon3_R,AA_B_131_31324099_exon3_S	2	2	2	0.00603077	APOM
AA_DRB1_37_32552051	DRB1	37	32552051	4	301.907	2.10261e-64	AA_DRB1_37_32552051_exon2_F,AA_DRB1_37_32552051_exon2_FL,AA_DRB1_37_32552051_exon2_FLN,AA_DRB1_37_32552051_exon2_FLP,AA_DRB1_37_32552051_exon2_FLS,AA_DRB1_37_32552051_exon2_FLY,AA_DRB1_37_32552051_exon2_FLx,AA_DRB1_37_32552051_exon2_FN,AA_DRB1_37_32552051_exon2_FNP,AA_DRB1_37_32552051_exon2_FNS,AA_DRB1_37_32552051_exon2_FNY,AA_DRB1_37_32552051_exon2_FNx,AA_DRB1_37_32552051_exon2_FP,AA_DRB1_37_32552051_exon2_FPS,AA_DRB1_37_32552051_exon2_FPY,AA_DRB1_37_32552051_exon2_FPx,AA_DRB1_37_32552051_exon2_FS,AA_DRB1_37_32552051_exon2_FSY,AA_DRB1_37_32552051_exon2_FSx,AA_DRB1_37_32552051_exon2_FY,AA_DRB1_37_32552051_exon2_FYx,AA_DRB1_37_32552051_exon2_Fx,AA_DRB1_37_32552051_exon2_L,AA_DRB1_37_32552051_exon2_LN,AA_DRB1_37_32552051_exon2_LNP,AA_DRB1_37_32552051_exon2_LNS,AA_DRB1_37_32552051_exon2_LNY,AA_DRB1_37_32552051_exon2_LNx,AA_DRB1_37_32552051_exon2_LP,AA_DRB1_37_32552051_exon2_LPS,AA_DRB1_37_32552051_exon2_LPY,AA_DRB1_37_32552051_exon2_LPx,AA_DRB1_37_32552051_exon2_LS,AA_DRB1_37_32552051_exon2_LSY,AA_DRB1_37_32552051_exon2_LSx,AA_DRB1_37_32552051_exon2_LY,AA_DRB1_37_32552051_exon2_LYx,AA_DRB1_37_32552051_exon2_Lx,AA_DRB1_37_32552051_exon2_N,AA_DRB1_37_32552051_exon2_NP,AA_DRB1_37_32552051_exon2_NPS,AA_DRB1_37_32552051_exon2_NPY,AA_DRB1_37_32552051_exon2_NPx,AA_DRB1_37_32552051_exon2_NS,AA_DRB1_37_32552051_exon2_NSY,AA_DRB1_37_32552051_exon2_NSx,AA_DRB1_37_32552051_exon2_NY,AA_DRB1_37_32552051_exon2_NYx,AA_DRB1_37_32552051_exon2_Nx,AA_DRB1_37_32552051_exon2_PS,AA_DRB1_37_32552051_exon2_PSY,AA_DRB1_37_32552051_exon2_PSx,AA_DRB1_37_32552051_exon2_PY,AA_DRB1_37_32552051_exon2_PYx,AA_DRB1_37_32552051_exon2_S,AA_DRB1_37_32552051_exon2_SY,AA_DRB1_37_32552051_exon2_SYx,AA_DRB1_37_32552051_exon2_Sx,AA_DRB1_37_32552051_exon2_Y,AA_DRB1_37_32552051_exon2_Yx	60	5	5	0.00642035	APOM
AA_DRB1_13_32552123	DRB1	13	32552123	5	292.459	2.86099e-61	AA_DRB1_13_32552123_exon2_F,AA_DRB1_13_32552123_exon2_FG,AA_DRB1_13_32552123_exon2_FGH,AA_DRB1_13_32552123_exon2_FGL,AA_DRB1_13_32552123_exon2_FGR,AA_DRB1_13_32552123_exon2_FGS,AA_DRB1_13_32552123_exon2_FGY,AA_DRB1_13_32552123_exon2_FH,AA_DRB1_13_32552123_exon2_FHL,AA_DRB1_13_32552123_exon2_FHR,AA_DRB1_13_32552123_exon2_FHS,AA_DRB1_13_32552123_exon2_FHY,AA_DRB1_13_32552123_exon2_FL,AA_DRB1_13_32552123_exon2_FLR,AA_DRB1_13_32552123_exon2_FLS,AA_DRB1_13_32552123_exon2_FLY,AA_DRB1_13_32552123_exon2_FR,AA_DRB1_13_32552123_exon2_FRS,AA_DRB1_13_32552123_exon2_FRY,AA_DRB1_13_32552123_exon2_FS,AA_DRB1_13_32552123_exon2_FSY,AA_DRB1_13_32552123_exon2_FY,AA_DRB1_13_32552123_exon2_G,AA_DRB1_13_32552123_exon2_GH,AA_DRB1_13_32552123_exon2_GHL,AA_DRB1_13_32552123_exon2_GHR,AA_DRB1_13_32552123_exon2_GHS,AA_DRB1_13_32552123_exon2_GHY,AA_DRB1_13_32552123_exon2_GL,AA_DRB1_13_32552123_exon2_GLR,AA_DRB1_13_32552123_exon2_GLS,AA_DRB1_13_32552123_exon2_GLY,AA_DRB1_13_32552123_exon2_GR,AA_DRB1_13_32552123_exon2_GRS,AA_DRB1_13_32552123_exon2_GRY,AA_DRB1_13_32552123_exon2_GS,AA_DRB1_13_32552123_exon2_GSY,AA_DRB1_13_32552123_exon2_GY,AA_DRB1_13_32552123_exon2_H,AA_DRB1_13_32552123_exon2_HL,AA_DRB1_13_32552123_exon2_HLR,AA_DRB1_13_32552123_exon2_HLS,AA_DRB1_13_32552123_exon2_HLY,AA_DRB1_13_32552123_exon2_HR,AA_DRB1_13_32552123_exon2_HRS,AA_DRB1_13_32552123_exon2_HRY,AA_DRB1_13_32552123_exon2_HS,AA_DRB1_13_32552123_exon2_HSY,AA_DRB1_13_32552123_exon2_HY,AA_DRB1_13_32552123_exon2_LR,AA_DRB1_13_32552123_exon2_LRS,AA_DRB1_13_32552123_exon2_LRY,AA_DRB1_13_32552123_exon2_LS,AA_DRB1_13_32552123_exon2_LSY,AA_DRB1_13_32552123_exon2_LY,AA_DRB1_13_32552123_exon2_R,AA_DRB1_13_32552123_exon2_RS,AA_DRB1_13_32552123_exon2_RSY,AA_DRB1_13_32552123_exon2_RY,AA_DRB1_13_32552123_exon2_S,AA_DRB1_13_32552123_exon2_SY,AA_DRB1_13_32552123_exon2_Y	62	6	6	0.00616503	APOM
AA_B_67_31324536	B	67	31324536	4	278.911	2.39096e-59	AA_B_67_31324536_exon2_C,AA_B_67_31324536_exon2_CF,AA_B_67_31324536_exon2_CFM,AA_B_67_31324536_exon2_CFR,AA_B_67_31324536_exon2_CFS,AA_B_67_31324536_exon2_CFY,AA_B_67_31324536_exon2_CM,AA_B_67_31324536_exon2_CMR,AA_B_67_31324536_exon2_CMS,AA_B_67_31324536_exon2_CMY,AA_B_67_31324536_exon2_CR,AA_B_67_31324536_exon2_CRS,AA_B_67_31324536_exon2_CRY,AA_B_67_31324536_exon2_CS,AA_B_67_31324536_exon2_CSY,AA_B_67_31324536_exon2_CY,AA_B_67_31324536_exon2_F,AA_B_67_31324536_exon2_FM,AA_B_67_31324536_exon2_FR,AA_B_67_31324536_exon2_FS,AA_B_67_31324536_exon2_FY,AA_B_67_31324536_exon2_M,AA_B_67_31324536_exon2_MR,AA_B_67_31324536_exon2_MS,AA_B_67_31324536_exon2_MY,AA_B_67_31324536_exon2_RS,AA_B_67_31324536_exon2_RY,AA_B_67_31324536_exon2_S,AA_B_67_31324536_exon2_SY,AA_B_67_31324536_exon2_Y	30	5	5	0.00584065	APOM
AA_DQA1_175_32610016	DQA1	175	32610016	2	256.83	1.10176e-56	AA_DQA1_175_32610016_exon3_E,AA_DQA1_175_32610016_exon3_EK,AA_DQA1_175_32610016_exon3_EQ,AA_DQA1_175_32610016_exon3_Ex,AA_DQA1_175_32610016_exon3_K,AA_DQA1_175_32610016_exon3_Q	6	3	3	0.00537674	APOM
AA_DRB1_11_32552129	DRB1	11	32552129	5	269.347	2.77917e-56	AA_DRB1_11_32552129_exon2_D,AA_DRB1_11_32552129_exon2_DG,AA_DRB1_11_32552129_exon2_DGL,AA_DRB1_11_32552129_exon2_DGP,AA_DRB1_11_32552129_exon2_DGS,AA_DRB1_11_32552129_exon2_DGV,AA_DRB1_11_32552129_exon2_DL,AA_DRB1_11_32552129_exon2_DLP,AA_DRB1_11_32552129_exon2_DLS,AA_DRB1_11_32552129_exon2_DLV,AA_DRB1_11_32552129_exon2_DP,AA_DRB1_11_32552129_exon2_DPS,AA_DRB1_11_32552129_exon2_DPV,AA_DRB1_11_32552129_exon2_DS,AA_DRB1_11_32552129_exon2_DSV,AA_DRB1_11_32552129_exon2_DV,AA_DRB1_11_32552129_exon2_G,AA_DRB1_11_32552129_exon2_GL,AA_DRB1_11_32552129_exon2_GP,AA_DRB1_11_32552129_exon2_GS,AA_DRB1_11_32552129_exon2_GV,AA_DRB1_11_32552129_exon2_L,AA_DRB1_11_32552129_exon2_LP,AA_DRB1_11_32552129_exon2_LS,AA_DRB1_11_32552129_exon2_LV,AA_DRB1_11_32552129_exon2_P,AA_DRB1_11_32552129_exon2_PS,AA_DRB1_11_32552129_exon2_PV,AA_DRB1_11_32552129_exon2_S,AA_DRB1_11_32552129_exon2_SV,AA_DRB1_11_32552129_exon2_V	31	6	6	0.00565213	APOM
AA_DRB1_30_32552072	DRB1	30	32552072	5	268.904	3.04223e-56	AA_DRB1_30_32552072_exon2_AC,AA_DRB1_30_32552072_exon2_ACF,AA_DRB1_30_32552072_exon2_ACG,AA_DRB1_30_32552072_exon2_ACH,AA_DRB1_30_32552072_exon2_ACL,AA_DRB1_30_32552072_exon2_ACR,AA_DRB1_30_32552072_exon2_ACY,AA_DRB1_30_32552072_exon2_AFG,AA_DRB1_30_32552072_exon2_AFH,AA_DRB1_30_32552072_exon2_AFL,AA_DRB1_30_32552072_exon2_AFR,AA_DRB1_30_32552072_exon2_AFY,AA_DRB1_30_32552072_exon2_AG,AA_DRB1_30_32552072_exon2_AGH,AA_DRB1_30_32552072_exon2_AGL,AA_DRB1_30_32552072_exon2_AGR,AA_DRB1_30_32552072_exon2_AGY,AA_DRB1_30_32552072_exon2_AH,AA_DRB1_30_32552072_exon2_AHL,AA_DRB1_30_32552072_exon2_AHR,AA_DRB1_30_32552072_exon2_AHY,AA_DRB1_30_32552072_exon2_AL,AA_DRB1_30_32552072_exon2_ALR,AA_DRB1_30_32552072_exon2_ALY,AA_DRB1_30_32552072_exon2_AR,AA_DRB1_30_32552072_exon2_ARY,AA_DRB1_30_32552072_exon2_AY,AA_DRB1_30_32552072_exon2_C,AA_DRB1_30_32552072_exon2_CF,AA_DRB1_30_32552072_exon2_CFG,AA_DRB1_30_32552072_exon2_CFH,AA_DRB1_30_32552072_exon2_CFL,AA_DRB1_30_32552072_exon2_CFR,AA_DRB1_30_32552072_exon2_CFY,AA_DRB1_30_32552072_exon2_CG,AA_DRB1_30_32552072_exon2_CGH,AA_DRB1_30_32552072_exon2_CGL,AA_DRB1_30_32552072_exon2_CGR,AA_DRB1_30_32552072_exon2_CGY,AA_DRB1_30_32552072_exon2_CH,AA_DRB1_30_32552072_exon2_CHL,AA_DRB1_30_32552072_exon2_CHR,AA_DRB1_30_32552072_exon2_CHY,AA_DRB1_30_32552072_exon2_CL,AA_DRB1_30_32552072_exon2_CLR,AA_DRB1_30_32552072_exon2_CLY,AA_DRB1_30_32552072_exon2_CR,AA_DRB1_30_32552072_exon2_CRY,AA_DRB1_30_32552072_exon2_CY,AA_DRB1_30_32552072_exon2_FG,AA_DRB1_30_32552072_exon2_FGH,AA_DRB1_30_32552072_exon2_FGL,AA_DRB1_30_32552072_exon2_FGR,AA_DRB1_30_32552072_exon2_FGY,AA_DRB1_30_32552072_exon2_FH,AA_DRB1_30_32552072_exon2_FHL,AA_DRB1_30_32552072_exon2_FHR,AA_DRB1_30_32552072_exon2_FHY,AA_DRB1_30_32552072_exon2_FL,AA_DRB1_30_32552072_exon2_FLR,AA_DRB1_30_32552072_exon2_FLY,AA_DRB1_30_32552072_exon2_FR,AA_DRB1_30_32552072_exon2_FRY,AA_DRB1_30_32552072_exon2_FY,AA_DRB1_30_32552072_exon2_G,AA_DRB1_30_32552072_exon2_GH,AA_DRB1_30_32552072_exon2_GHL,AA_DRB1_30_32552072_exon2_GHR,AA_DRB1_30_32552072_exon2_GHY,AA_DRB1_30_32552072_exon2_GL,AA_DRB1_30_32552072_exon2_GLR,AA_DRB1_30_32552072_exon2_GLY,AA_DRB1_30_32552072_exon2_GR,AA_DRB1_30_32552072_exon2_GRY,AA_DRB1_30_32552072_exon2_GY,AA_DRB1_30_32552072_exon2_H,AA_DRB1_30_32552072_exon2_HL,AA_DRB1_30_32552072_exon2_HLR,AA_DRB1_30_32552072_exon2_HLY,AA_DRB1_30_32552072_exon2_HR,AA_DRB1_30_32552072_exon2_HRY,AA_DRB1_30_32552072_exon2_HY,AA_DRB1_30_32552072_exon2_L,AA_DRB1_30_32552072_exon2_LR,AA_DRB1_30_32552072_exon2_LRY,AA_DRB1_30_32552072_exon2_LY,AA_DRB1_30_32552072_exon2_R,AA_DRB1_30_32552072_exon2_RY,AA_DRB1_30_32552072_exon2_Y	89	6	6	0.00565919	APOM
AA_DQA1_52_32609234	DQA1	52	32609234	2	247.543	1.17422e-54	AA_DQA1_52_32609234_exon2_H,AA_DQA1_52_32609234_exon2_R,AA_DQA1_52_32609234_exon2_S	3	3	3	0.00518209	APOM
AA_DQA1_54_32609240	DQA1	54	32609240	1	236.82	1.33696e-53	AA_DQA1_54_32609240_exon2_F,AA_DQA1_54_32609240_exon2_L	2	2	2	0.00495979	APOM
AA_DRB1_14_32552120	DRB1	14	32552120	1	235.985	1.96596e-53	AA_DRB1_14_32552120_exon2_E,AA_DRB1_14_32552120_exon2_K	2	2	2	0.0049755	APOM
AA_DRB1_25_32552087	DRB1	25	32552087	1	231.576	1.87758e-52	AA_DRB1_25_32552087_exon2_Q,AA_DRB1_25_32552087_exon2_R	2	2	2	0.00485042	APOM
AA_B_325_31322303	B	325	31322303	1	225.814	3.44624e-51	AA_B_325_31322303_exon7_C,AA_B_325_31322303_exon7_S	2	2	2	0.00458121	APOM
AA_B_156_31324024	B	156	31324024	3	227.695	3.05005e-49	AA_B_156_31324024_exon3_D,AA_B_156_31324024_exon3_DG,AA_B_156_31324024_exon3_DGL,AA_B_156_31324024_exon3_DGR,AA_B_156_31324024_exon3_DGW,AA_B_156_31324024_exon3_DGx,AA_B_156_31324024_exon3_DL,AA_B_156_31324024_exon3_DLR,AA_B_156_31324024_exon3_DLW,AA_B_156_31324024_exon3_DLx,AA_B_156_31324024_exon3_DR,AA_B_156_31324024_exon3_DRW,AA_B_156_31324024_exon3_DRx,AA_B_156_31324024_exon3_DW,AA_B_156_31324024_exon3_DWx,AA_B_156_31324024_exon3_Dx,AA_B_156_31324024_exon3_GL,AA_B_156_31324024_exon3_GR,AA_B_156_31324024_exon3_GW,AA_B_156_31324024_exon3_L,AA_B_156_31324024_exon3_LR,AA_B_156_31324024_exon3_LW,AA_B_156_31324024_exon3_Lx,AA_B_156_31324024_exon3_R,AA_B_156_31324024_exon3_RW,AA_B_156_31324024_exon3_Rx,AA_B_156_31324024_exon3_W,AA_B_156_31324024_exon3_Wx	28	4	4	0.00452652	APOM
AA_B_113_31324153	B	113	31324153	1	216.851	3.18459e-49	AA_B_113_31324153_exon3_H,AA_B_113_31324153_exon3_Y	2	2	2	0.00446809	APOM
AA_C_147_31238961	C	147	31238961	1	212.994	2.30539e-48	AA_C_147_31238961_exon3_L,AA_C_147_31238961_exon3_LX,AA_C_147_31238961_exon3_Lx,AA_C_147_31238961_exon3_W	4	2	2	0.00438894	APOM
AA_C_306_31237776	C	306	31237776	1	211.663	4.48216e-48	AA_C_306_31237776_exon5_A,AA_C_306_31237776_exon5_V	2	2	2	0.00436751	APOM
AA_C_253_31238056	C	253	31238056	1	211.658	4.54065e-48	AA_C_253_31238056_exon4_E,AA_C_253_31238056_exon4_Q	2	2	2	0.00436618	APOM
AA_C_267_31238014	C	267	31238014	1	211.658	4.54065e-48	AA_C_267_31238014_exon4_P,AA_C_267_31238014_exon4_Q	2	2	2	0.00436618	APOM
AA_C_-17_31239826	C	-17	31239826	1	211.376	5.14196e-48	AA_C_-17_31239826_exon1_A,AA_C_-17_31239826_exon1_T	2	2	2	0.00436152	APOM
AA_DRB1_60_32551982	DRB1	60	32551982	2	216.866	5.50758e-48	AA_DRB1_60_32551982_exon2_H,AA_DRB1_60_32551982_exon2_HS,AA_DRB1_60_32551982_exon2_HT,AA_DRB1_60_32551982_exon2_HY,AA_DRB1_60_32551982_exon2_Hx,AA_DRB1_60_32551982_exon2_S,AA_DRB1_60_32551982_exon2_ST,AA_DRB1_60_32551982_exon2_SY,AA_DRB1_60_32551982_exon2_Sx,AA_DRB1_60_32551982_exon2_TY,AA_DRB1_60_32551982_exon2_Y,AA_DRB1_60_32551982_exon2_Yx	12	3	3	0.00443416	APOM
AA_DRB1_57_32551991	DRB1	57	32551991	3	217.928	3.86182e-47	AA_DRB1_57_32551991_exon2_A,AA_DRB1_57_32551991_exon2_AD,AA_DRB1_57_32551991_exon2_ADM,AA_DRB1_57_32551991_exon2_ADS,AA_DRB1_57_32551991_exon2_ADV,AA_DRB1_57_32551991_exon2_ADx,AA_DRB1_57_32551991_exon2_AM,AA_DRB1_57_32551991_exon2_AMS,AA_DRB1_57_32551991_exon2_AMV,AA_DRB1_57_32551991_exon2_AMx,AA_DRB1_57_32551991_exon2_AS,AA_DRB1_57_32551991_exon2_ASV,AA_DRB1_57_32551991_exon2_ASx,AA_DRB1_57_32551991_exon2_AV,AA_DRB1_57_32551991_exon2_AVx,AA_DRB1_57_32551991_exon2_Ax,AA_DRB1_57_32551991_exon2_D,AA_DRB1_57_32551991_exon2_DM,AA_DRB1_57_32551991_exon2_DS,AA_DRB1_57_32551991_exon2_DV,AA_DRB1_57_32551991_exon2_Dx,AA_DRB1_57_32551991_exon2_MS,AA_DRB1_57_32551991_exon2_MV,AA_DRB1_57_32551991_exon2_S,AA_DRB1_57_32551991_exon2_SV,AA_DRB1_57_32551991_exon2_Sx,AA_DRB1_57_32551991_exon2_V,AA_DRB1_57_32551991_exon2_Vx	28	4	4	0.00448106	APOM
AA_C_305_31237779	C	305	31237779	1	206.354	6.53816e-47	AA_C_305_31237779_exon5_A,AA_C_305_31237779_exon5_T	2	2	2	0.00426146	APOM
AA_C_307_31237773	C	307	31237773	1	206.354	6.53816e-47	AA_C_307_31237773_exon5_M,AA_C_307_31237773_exon5_V	2	2	2	0.00426146	APOM
AA_C_326_31237170	C	326	31237170	1	206.354	6.53816e-47	AA_C_326_31237170_exon7_C,AA_C_326_31237170_exon7_S	2	2	2	0.00426146	APOM
AA_C_339_31237131	C	339	31237131	1	206.354	6.53816e-47	AA_C_339_31237131_exon7_A,AA_C_339_31237131_exon7_T	2	2	2	0.00426146	APOM
AA_C_194_31238233	C	194	31238233	1	206.343	6.63924e-47	AA_C_194_31238233_exon4_L,AA_C_194_31238233_exon4_LP,AA_C_194_31238233_exon4_LX,AA_C_194_31238233_exon4_Lx,AA_C_194_31238233_exon4_PV,AA_C_194_31238233_exon4_V,AA_C_194_31238233_exon4_VX,AA_C_194_31238233_exon4_Vx	8	2	2	0.00426005	APOM
AA_C_261_31238032	C	261	31238032	1	206.343	6.63924e-47	AA_C_261_31238032_exon4_M,AA_C_261_31238032_exon4_V	2	2	2	0.00426005	APOM
AA_C_273_31237996	C	273	31237996	1	206.343	6.63924e-47	AA_C_273_31237996_exon4_R,AA_C_273_31237996_exon4_S	2	2	2	0.00426005	APOM
AA_C_304_31237782	C	304	31237782	1	206.084	7.48119e-47	AA_C_304_31237782_exon5_M,AA_C_304_31237782_exon5_V	2	2	2	0.00435109	APOM
AA_C_-9_31239802	C	-9	31239802	1	205.907	8.13223e-47	AA_C_-9_31239802_exon1_A,AA_C_-9_31239802_exon1_G	2	2	2	0.00425218	APOM
AA_C_295_31237809	C	295	31237809	1	205.303	1.11151e-46	AA_C_295_31237809_exon5_A,AA_C_295_31237809_exon5_V	2	2	2	0.00423962	APOM
AA_C_285_31237839	C	285	31237839	1	203.764	2.28467e-46	AA_C_285_31237839_exon5_LM,AA_C_285_31237839_exon5_LV,AA_C_285_31237839_exon5_M,AA_C_285_31237839_exon5_V	4	2	2	0.00424697	APOM
AA_C_184_31238263	C	184	31238263	1	203.756	2.31764e-46	AA_C_184_31238263_exon4_H,AA_C_184_31238263_exon4_HK,AA_C_184_31238263_exon4_HR,AA_C_184_31238263_exon4_Hx,AA_C_184_31238263_exon4_KP,AA_C_184_31238263_exon4_P,AA_C_184_31238263_exon4_PR,AA_C_184_31238263_exon4_Px	8	2	2	0.00424559	APOM
AA_C_152_31238946	C	152	31238946	2	205.441	1.89954e-45	AA_C_152_31238946_exon3_A,AA_C_152_31238946_exon3_AE,AA_C_152_31238946_exon3_AT,AA_C_152_31238946_exon3_AV,AA_C_152_31238946_exon3_Ax,AA_C_152_31238946_exon3_E,AA_C_152_31238946_exon3_ET,AA_C_152_31238946_exon3_EV,AA_C_152_31238946_exon3_Ex,AA_C_152_31238946_exon3_T,AA_C_152_31238946_exon3_TV,AA_C_152_31238946_exon3_Tx	12	3	3	0.00399133	APOM
AA_DRB1_78_32551928	DRB1	78	32551928	1	194.801	2.11315e-44	AA_DRB1_78_32551928_exon2_LV,AA_DRB1_78_32551928_exon2_LY,AA_DRB1_78_32551928_exon2_TV,AA_DRB1_78_32551928_exon2_TY,AA_DRB1_78_32551928_exon2_V,AA_DRB1_78_32551928_exon2_Vx,AA_DRB1_78_32551928_exon2_Y,AA_DRB1_78_32551928_exon2_Yx	8	2	2	0.00409922	APOM
AA_DQA1_50_32609228	DQA1	50	32609228	2	200.502	2.18722e-44	AA_DQA1_50_32609228_exon2_E,AA_DQA1_50_32609228_exon2_L,AA_DQA1_50_32609228_exon2_V	3	3	3	0.00422069	APOM
AA_DQA1_53_32609237	DQA1	53	32609237	2	200.502	2.18722e-44	AA_DQA1_53_32609237_exon2_K,AA_DQA1_53_32609237_exon2_KQ,AA_DQA1_53_32609237_exon2_KR,AA_DQA1_53_32609237_exon2_KX,AA_DQA1_53_32609237_exon2_Q,AA_DQA1_53_32609237_exon2_R	6	3	3	0.00422069	APOM
AA_C_156_31238934	C	156	31238934	4	205.261	2.03725e-43	AA_C_156_31238934_exon3_CD,AA_C_156_31238934_exon3_CDL,AA_C_156_31238934_exon3_CDM,AA_C_156_31238934_exon3_CDQ,AA_C_156_31238934_exon3_CDR,AA_C_156_31238934_exon3_CDW,AA_C_156_31238934_exon3_CDx,AA_C_156_31238934_exon3_CL,AA_C_156_31238934_exon3_CLM,AA_C_156_31238934_exon3_CLQ,AA_C_156_31238934_exon3_CLR,AA_C_156_31238934_exon3_CLW,AA_C_156_31238934_exon3_CLx,AA_C_156_31238934_exon3_CMQ,AA_C_156_31238934_exon3_CMR,AA_C_156_31238934_exon3_CMW,AA_C_156_31238934_exon3_CQ,AA_C_156_31238934_exon3_CQR,AA_C_156_31238934_exon3_CQW,AA_C_156_31238934_exon3_CQx,AA_C_156_31238934_exon3_CR,AA_C_156_31238934_exon3_CRW,AA_C_156_31238934_exon3_CRx,AA_C_156_31238934_exon3_CW,AA_C_156_31238934_exon3_CWx,AA_C_156_31238934_exon3_D,AA_C_156_31238934_exon3_DL,AA_C_156_31238934_exon3_DLM,AA_C_156_31238934_exon3_DLQ,AA_C_156_31238934_exon3_DLR,AA_C_156_31238934_exon3_DLW,AA_C_156_31238934_exon3_DLx,AA_C_156_31238934_exon3_DM,AA_C_156_31238934_exon3_DMQ,AA_C_156_31238934_exon3_DMR,AA_C_156_31238934_exon3_DMW,AA_C_156_31238934_exon3_DMx,AA_C_156_31238934_exon3_DQ,AA_C_156_31238934_exon3_DQR,AA_C_156_31238934_exon3_DQW,AA_C_156_31238934_exon3_DQx,AA_C_156_31238934_exon3_DR,AA_C_156_31238934_exon3_DRW,AA_C_156_31238934_exon3_DRx,AA_C_156_31238934_exon3_DW,AA_C_156_31238934_exon3_DWx,AA_C_156_31238934_exon3_Dx,AA_C_156_31238934_exon3_L,AA_C_156_31238934_exon3_LM,AA_C_156_31238934_exon3_LMQ,AA_C_156_31238934_exon3_LMR,AA_C_156_31238934_exon3_LMW,AA_C_156_31238934_exon3_LMx,AA_C_156_31238934_exon3_LQ,AA_C_156_31238934_exon3_LQR,AA_C_156_31238934_exon3_LQW,AA_C_156_31238934_exon3_LQx,AA_C_156_31238934_exon3_LR,AA_C_156_31238934_exon3_LRW,AA_C_156_31238934_exon3_LRx,AA_C_156_31238934_exon3_LW,AA_C_156_31238934_exon3_LWx,AA_C_156_31238934_exon3_Lx,AA_C_156_31238934_exon3_MQ,AA_C_156_31238934_exon3_MQR,AA_C_156_31238934_exon3_MQW,AA_C_156_31238934_exon3_MQx,AA_C_156_31238934_exon3_MR,AA_C_156_31238934_exon3_MRW,AA_C_156_31238934_exon3_MRx,AA_C_156_31238934_exon3_MW,AA_C_156_31238934_exon3_MWx,AA_C_156_31238934_exon3_Q,AA_C_156_31238934_exon3_QR,AA_C_156_31238934_exon3_QRW,AA_C_156_31238934_exon3_QRx,AA_C_156_31238934_exon3_QW,AA_C_156_31238934_exon3_QWx,AA_C_156_31238934_exon3_Qx,AA_C_156_31238934_exon3_R,AA_C_156_31238934_exon3_RW,AA_C_156_31238934_exon3_RWx,AA_C_156_31238934_exon3_Rx,AA_C_156_31238934_exon3_W,AA_C_156_31238934_exon3_Wx	85	5	5	0.00432732	APOM
AA_C_66_31239450	C	66	31239450	1	186.071	1.79679e-42	AA_C_66_31239450_exon2_K,AA_C_66_31239450_exon2_N	2	2	2	0.00382898	APOM
AA_DRB1_4_32557422	DRB1	4	32557422	2	190.757	2.94044e-42	AA_DRB1_4_32557422_exon1_Q,AA_DRB1_4_32557422_exon1_R	2	3	3	0.00398999	APOM
AA_DQA1_107_32609812	DQA1	107	32609812	1	181.271	2.0274e-41	AA_DQA1_107_32609812_exon3_I,AA_DQA1_107_32609812_exon3_T	2	2	2	0.00379897	APOM
AA_DQA1_156_32609959	DQA1	156	32609959	1	181.271	2.0274e-41	AA_DQA1_156_32609959_exon3_F,AA_DQA1_156_32609959_exon3_L	2	2	2	0.00379897	APOM
AA_DQA1_161_32609974	DQA1	161	32609974	1	181.271	2.0274e-41	AA_DQA1_161_32609974_exon3_D,AA_DQA1_161_32609974_exon3_E	2	2	2	0.00379897	APOM
AA_DQA1_163_32609980	DQA1	163	32609980	1	181.271	2.0274e-41	AA_DQA1_163_32609980_exon3_I,AA_DQA1_163_32609980_exon3_S	2	2	2	0.00379897	APOM
AA_DQA1_75_32609303	DQA1	75	32609303	1	180.393	3.15967e-41	AA_DQA1_75_32609303_exon2_I,AA_DQA1_75_32609303_exon2_S	2	2	2	0.0037805	APOM
AA_DRB1_70_32551952	DRB1	70	32551952	2	179.283	9.06692e-40	AA_DRB1_70_32551952_exon2_D,AA_DRB1_70_32551952_exon2_DQ,AA_DRB1_70_32551952_exon2_DR,AA_DRB1_70_32551952_exon2_DT,AA_DRB1_70_32551952_exon2_Dx,AA_DRB1_70_32551952_exon2_Q,AA_DRB1_70_32551952_exon2_QR,AA_DRB1_70_32551952_exon2_QT,AA_DRB1_70_32551952_exon2_Qx,AA_DRB1_70_32551952_exon2_R,AA_DRB1_70_32551952_exon2_RT,AA_DRB1_70_32551952_exon2_Rx	12	3	3	0.00381991	APOM
AA_DRB1_181_32549392	DRB1	181	32549392	2	170.607	7.30132e-38	AA_DRB1_181_32549392_exon3_M,AA_DRB1_181_32549392_exon3_T	2	3	3	0.00356151	APOM
AA_C_-15_31239820	C	-15	31239820	1	160.252	8.34735e-37	AA_C_-15_31239820_exon1_I,AA_C_-15_31239820_exon1_L	2	2	2	0.00329956	APOM
AA_DQA1_215_32610494	DQA1	215	32610494	1	155.495	9.13504e-36	AA_DQA1_215_32610494_exon4_F,AA_DQA1_215_32610494_exon4_L	2	2	2	0.00327299	APOM
AA_DRB1_71_32551949	DRB1	71	32551949	3	161.785	6.1656e-35	AA_DRB1_71_32551949_exon2_A,AA_DRB1_71_32551949_exon2_AE,AA_DRB1_71_32551949_exon2_AEK,AA_DRB1_71_32551949_exon2_AER,AA_DRB1_71_32551949_exon2_AES,AA_DRB1_71_32551949_exon2_AEx,AA_DRB1_71_32551949_exon2_AK,AA_DRB1_71_32551949_exon2_AKR,AA_DRB1_71_32551949_exon2_AKS,AA_DRB1_71_32551949_exon2_AKx,AA_DRB1_71_32551949_exon2_AR,AA_DRB1_71_32551949_exon2_ARS,AA_DRB1_71_32551949_exon2_ARx,AA_DRB1_71_32551949_exon2_AS,AA_DRB1_71_32551949_exon2_ASx,AA_DRB1_71_32551949_exon2_Ax,AA_DRB1_71_32551949_exon2_E,AA_DRB1_71_32551949_exon2_EK,AA_DRB1_71_32551949_exon2_ER,AA_DRB1_71_32551949_exon2_ES,AA_DRB1_71_32551949_exon2_Ex,AA_DRB1_71_32551949_exon2_K,AA_DRB1_71_32551949_exon2_KR,AA_DRB1_71_32551949_exon2_KS,AA_DRB1_71_32551949_exon2_Kx,AA_DRB1_71_32551949_exon2_R,AA_DRB1_71_32551949_exon2_RS,AA_DRB1_71_32551949_exon2_Rx	28	4	4	0.00330785	APOM
AA_DRB1_67_32551961	DRB1	67	32551961	2	154.267	2.80268e-34	AA_DRB1_67_32551961_exon2_F,AA_DRB1_67_32551961_exon2_FI,AA_DRB1_67_32551961_exon2_FL,AA_DRB1_67_32551961_exon2_FS,AA_DRB1_67_32551961_exon2_Fx,AA_DRB1_67_32551961_exon2_I,AA_DRB1_67_32551961_exon2_IL,AA_DRB1_67_32551961_exon2_IS,AA_DRB1_67_32551961_exon2_Ix,AA_DRB1_67_32551961_exon2_L,AA_DRB1_67_32551961_exon2_LS,AA_DRB1_67_32551961_exon2_Lx	12	3	3	0.003213	APOM
AA_DRB1_98_32549641	DRB1	98	32549641	2	153.547	3.87087e-34	AA_DRB1_98_32549641_exon3_E,AA_DRB1_98_32549641_exon3_ER,AA_DRB1_98_32549641_exon3_Ex,AA_DRB1_98_32549641_exon3_K	4	3	3	0.00323301	APOM
AA_DRB1_104_32549623	DRB1	104	32549623	2	152.908	5.27478e-34	AA_DRB1_104_32549623_exon3_A,AA_DRB1_104_32549623_exon3_S	2	3	3	0.00321854	APOM
AA_A_156_29911240	A	156	29911240	3	139.582	4.1407e-30	AA_A_156_29911240_exon3_EL,AA_A_156_29911240_exon3_ELQ,AA_A_156_29911240_exon3_ELR,AA_A_156_29911240_exon3_ELW,AA_A_156_29911240_exon3_ELx,AA_A_156_29911240_exon3_EQ,AA_A_156_29911240_exon3_EQR,AA_A_156_29911240_exon3_EQW,AA_A_156_29911240_exon3_EQx,AA_A_156_29911240_exon3_ER,AA_A_156_29911240_exon3_ERW,AA_A_156_29911240_exon3_ERx,AA_A_156_29911240_exon3_EW,AA_A_156_29911240_exon3_EWx,AA_A_156_29911240_exon3_L,AA_A_156_29911240_exon3_LQ,AA_A_156_29911240_exon3_LR,AA_A_156_29911240_exon3_LW,AA_A_156_29911240_exon3_Lx,AA_A_156_29911240_exon3_Q,AA_A_156_29911240_exon3_QR,AA_A_156_29911240_exon3_QW,AA_A_156_29911240_exon3_Qx,AA_A_156_29911240_exon3_R,AA_A_156_29911240_exon3_RW,AA_A_156_29911240_exon3_Rx,AA_A_156_29911240_exon3_W,AA_A_156_29911240_exon3_Wx	28	4	4	0.0029078	APOM
AA_DRB1_32_32552066	DRB1	32	32552066	1	118.016	1.52582e-27	AA_DRB1_32_32552066_exon2_H,AA_DRB1_32_32552066_exon2_HI,AA_DRB1_32_32552066_exon2_HX,AA_DRB1_32_32552066_exon2_Y	4	2	2	0.00250417	APOM
AA_DRB1_86_32551904	DRB1	86	32551904	1	117.757	1.76022e-27	AA_DRB1_86_32551904_exon2_DG,AA_DRB1_86_32551904_exon2_DGW,AA_DRB1_86_32551904_exon2_DGX,AA_DRB1_86_32551904_exon2_DGx,AA_DRB1_86_32551904_exon2_DV,AA_DRB1_86_32551904_exon2_DVW,AA_DRB1_86_32551904_exon2_DVX,AA_DRB1_86_32551904_exon2_DVx,AA_DRB1_86_32551904_exon2_G,AA_DRB1_86_32551904_exon2_GW,AA_DRB1_86_32551904_exon2_GX,AA_DRB1_86_32551904_exon2_Gx,AA_DRB1_86_32551904_exon2_V,AA_DRB1_86_32551904_exon2_VW,AA_DRB1_86_32551904_exon2_VX,AA_DRB1_86_32551904_exon2_Vx	16	2	2	0.00249138	APOM
AA_B_171_31323979	B	171	31323979	1	110.315	7.55981e-26	AA_B_171_31323979_exon3_EH,AA_B_171_31323979_exon3_EY,AA_B_171_31323979_exon3_H,AA_B_171_31323979_exon3_Y	4	2	2	0.00231782	APOM
AA_B_163_31324003	B	163	31324003	2	111.071	6.86868e-25	AA_B_163_31324003_exon3_AE,AA_B_163_31324003_exon3_AL,AA_B_163_31324003_exon3_AT,AA_B_163_31324003_exon3_E,AA_B_163_31324003_exon3_EL,AA_B_163_31324003_exon3_ET,AA_B_163_31324003_exon3_Ex,AA_B_163_31324003_exon3_L,AA_B_163_31324003_exon3_LT,AA_B_163_31324003_exon3_Lx,AA_B_163_31324003_exon3_T,AA_B_163_31324003_exon3_Tx	12	3	3	0.00232957	APOM
AA_B_95_31324207	B	95	31324207	2	109.321	1.65966e-24	AA_B_95_31324207_exon3_I,AA_B_95_31324207_exon3_IL,AA_B_95_31324207_exon3_IR,AA_B_95_31324207_exon3_IW,AA_B_95_31324207_exon3_L,AA_B_95_31324207_exon3_W	6	3	3	0.00227932	APOM
AA_A_114_29911114	A	114	29911114	3	107.855	2.88636e-23	AA_A_114_29911114_exon3_DE,AA_A_114_29911114_exon3_DEH,AA_A_114_29911114_exon3_DEP,AA_A_114_29911114_exon3_DEQ,AA_A_114_29911114_exon3_DER,AA_A_114_29911114_exon3_DEx,AA_A_114_29911114_exon3_DH,AA_A_114_29911114_exon3_DHP,AA_A_114_29911114_exon3_DHQ,AA_A_114_29911114_exon3_DHR,AA_A_114_29911114_exon3_DHx,AA_A_114_29911114_exon3_DPQ,AA_A_114_29911114_exon3_DPR,AA_A_114_29911114_exon3_DQ,AA_A_114_29911114_exon3_DQR,AA_A_114_29911114_exon3_DQx,AA_A_114_29911114_exon3_DR,AA_A_114_29911114_exon3_DRx,AA_A_114_29911114_exon3_E,AA_A_114_29911114_exon3_EH,AA_A_114_29911114_exon3_EHP,AA_A_114_29911114_exon3_EHQ,AA_A_114_29911114_exon3_EHR,AA_A_114_29911114_exon3_EHx,AA_A_114_29911114_exon3_EP,AA_A_114_29911114_exon3_EPQ,AA_A_114_29911114_exon3_EPR,AA_A_114_29911114_exon3_EPx,AA_A_114_29911114_exon3_EQ,AA_A_114_29911114_exon3_EQR,AA_A_114_29911114_exon3_EQx,AA_A_114_29911114_exon3_ER,AA_A_114_29911114_exon3_ERx,AA_A_114_29911114_exon3_Ex,AA_A_114_29911114_exon3_H,AA_A_114_29911114_exon3_HP,AA_A_114_29911114_exon3_HPQ,AA_A_114_29911114_exon3_HPR,AA_A_114_29911114_exon3_HPx,AA_A_114_29911114_exon3_HQ,AA_A_114_29911114_exon3_HQR,AA_A_114_29911114_exon3_HQx,AA_A_114_29911114_exon3_HR,AA_A_114_29911114_exon3_HRx,AA_A_114_29911114_exon3_Hx,AA_A_114_29911114_exon3_PQ,AA_A_114_29911114_exon3_PQR,AA_A_114_29911114_exon3_PQx,AA_A_114_29911114_exon3_PR,AA_A_114_29911114_exon3_PRx,AA_A_114_29911114_exon3_Q,AA_A_114_29911114_exon3_QR,AA_A_114_29911114_exon3_QRx,AA_A_114_29911114_exon3_Qx,AA_A_114_29911114_exon3_R,AA_A_114_29911114_exon3_Rx	56	4	4	0.0022598	APOM
AA_DRB1_10_32552132	DRB1	10	32552132	2	100.646	1.28094e-22	AA_DRB1_10_32552132_exon2_E,AA_DRB1_10_32552132_exon2_EL,AA_DRB1_10_32552132_exon2_EQ,AA_DRB1_10_32552132_exon2_EY,AA_DRB1_10_32552132_exon2_Q,AA_DRB1_10_32552132_exon2_Y	6	3	3	0.00210965	APOM
AA_A_44_29910663	A	44	29910663	1	95.1811	1.60576e-22	AA_A_44_29910663_exon2_K,AA_A_44_29910663_exon2_KM,AA_A_44_29910663_exon2_KS,AA_A_44_29910663_exon2_R	4	2	2	0.00194846	APOM
AA_A_150_29911222	A	150	29911222	1	94.9321	1.84284e-22	AA_A_150_29911222_exon3_A,AA_A_150_29911222_exon3_AP,AA_A_150_29911222_exon3_Ax,AA_A_150_29911222_exon3_V	4	2	2	0.00194493	APOM
AA_A_158_29911246	A	158	29911246	1	94.7039	2.09648e-22	AA_A_158_29911246_exon3_A,AA_A_158_29911246_exon3_AL,AA_A_158_29911246_exon3_Ax,AA_A_158_29911246_exon3_V	4	2	2	0.00195252	APOM
AA_A_67_29910732	A	67	29910732	1	94.0506	2.86877e-22	AA_A_67_29910732_exon2_.M,AA_A_67_29910732_exon2_.V,AA_A_67_29910732_exon2_M,AA_A_67_29910732_exon2_V	4	2	2	0.00192524	APOM
AA_C_275_31237869	C	275	31237869	2	96.9084	8.4308e-22	AA_C_275_31237869_exon5_E,AA_C_275_31237869_exon5_EG,AA_C_275_31237869_exon5_EK,AA_C_275_31237869_exon5_Ex,AA_C_275_31237869_exon5_G,AA_C_275_31237869_exon5_K	6	3	3	0.00204352	APOM
AA_B_103_31324183	B	103	31324183	1	90.2399	1.9662e-21	AA_B_103_31324183_exon3_GL,AA_B_103_31324183_exon3_GV,AA_B_103_31324183_exon3_L,AA_B_103_31324183_exon3_V	4	2	2	0.00185173	APOM
AA_B_24_31324665	B	24	31324665	2	93.9496	3.68573e-21	AA_B_24_31324665_exon2_A,AA_B_24_31324665_exon2_S,AA_B_24_31324665_exon2_T	3	3	3	0.0019007	APOM
AA_C_177_31238871	C	177	31238871	1	88.6242	4.4762e-21	AA_C_177_31238871_exon3_E,AA_C_177_31238871_exon3_ER,AA_C_177_31238871_exon3_Ex,AA_C_177_31238871_exon3_K	4	2	2	0.00186263	APOM
AA_DRB1_-16_32557479	DRB1	-16	32557479	2	92.9662	6.03089e-21	AA_DRB1_-16_32557479_exon1_A,AA_DRB1_-16_32557479_exon1_V	2	3	3	0.00195246	APOM
AA_DRB1_-25_32557506	DRB1	-25	32557506	2	92.9662	6.03089e-21	AA_DRB1_-25_32557506_exon1_K,AA_DRB1_-25_32557506_exon1_R	2	3	3	0.00195246	APOM
AA_B_-23_31324931	B	-23	31324931	1	87.2164	9.09741e-21	AA_B_-23_31324931_exon1_L,AA_B_-23_31324931_exon1_R	2	2	2	0.00177607	APOM
AA_DRB1_28_32552078	DRB1	28	32552078	2	91.9255	1.02396e-20	AA_DRB1_28_32552078_exon2_D,AA_DRB1_28_32552078_exon2_DE,AA_DRB1_28_32552078_exon2_DH,AA_DRB1_28_32552078_exon2_DK,AA_DRB1_28_32552078_exon2_E,AA_DRB1_28_32552078_exon2_H	6	3	3	0.00195497	APOM
AA_B_152_31324036	B	152	31324036	1	86.3506	1.40728e-20	AA_B_152_31324036_exon3_E,AA_B_152_31324036_exon3_EQ,AA_B_152_31324036_exon3_ET,AA_B_152_31324036_exon3_Ex,AA_B_152_31324036_exon3_QV,AA_B_152_31324036_exon3_TV,AA_B_152_31324036_exon3_V,AA_B_152_31324036_exon3_Vx	8	2	2	0.00181524	APOM
AA_B_-21_31324925	B	-21	31324925	1	86.3432	1.41408e-20	AA_B_-21_31324925_exon1_M,AA_B_-21_31324925_exon1_T	2	2	2	0.00175769	APOM
AA_A_276_29912281	A	276	29912281	1	85.9424	1.70281e-20	AA_A_276_29912281_exon5_L,AA_A_276_29912281_exon5_P	2	2	2	0.00180791	APOM
AA_A_321_29912858	A	321	29912858	1	85.8476	1.79954e-20	AA_A_321_29912858_exon6_S,AA_A_321_29912858_exon6_T	2	2	2	0.00180549	APOM
AA_A_97_29911063	A	97	29911063	2	88.9541	4.50555e-20	AA_A_97_29911063_exon3_DI,AA_A_97_29911063_exon3_DIK,AA_A_97_29911063_exon3_DIM,AA_A_97_29911063_exon3_DIR,AA_A_97_29911063_exon3_DIV,AA_A_97_29911063_exon3_DIx,AA_A_97_29911063_exon3_DKM,AA_A_97_29911063_exon3_DKR,AA_A_97_29911063_exon3_DM,AA_A_97_29911063_exon3_DMR,AA_A_97_29911063_exon3_DMV,AA_A_97_29911063_exon3_DMx,AA_A_97_29911063_exon3_DR,AA_A_97_29911063_exon3_DRV,AA_A_97_29911063_exon3_DRx,AA_A_97_29911063_exon3_I,AA_A_97_29911063_exon3_IK,AA_A_97_29911063_exon3_IKM,AA_A_97_29911063_exon3_IKR,AA_A_97_29911063_exon3_IKV,AA_A_97_29911063_exon3_IKx,AA_A_97_29911063_exon3_IM,AA_A_97_29911063_exon3_IMV,AA_A_97_29911063_exon3_IMx,AA_A_97_29911063_exon3_IR,AA_A_97_29911063_exon3_IRV,AA_A_97_29911063_exon3_IRx,AA_A_97_29911063_exon3_IV,AA_A_97_29911063_exon3_IVx,AA_A_97_29911063_exon3_Ix,AA_A_97_29911063_exon3_KM,AA_A_97_29911063_exon3_KMR,AA_A_97_29911063_exon3_KMV,AA_A_97_29911063_exon3_KMx,AA_A_97_29911063_exon3_KR,AA_A_97_29911063_exon3_KRV,AA_A_97_29911063_exon3_KRx,AA_A_97_29911063_exon3_M,AA_A_97_29911063_exon3_MR,AA_A_97_29911063_exon3_MRV,AA_A_97_29911063_exon3_MRx,AA_A_97_29911063_exon3_MV,AA_A_97_29911063_exon3_MVx,AA_A_97_29911063_exon3_Mx,AA_A_97_29911063_exon3_R,AA_A_97_29911063_exon3_RV,AA_A_97_29911063_exon3_RVx,AA_A_97_29911063_exon3_Rx	48	3	3	0.00186672	APOM
AA_A_184_29911903	A	184	29911903	1	84.0065	4.60511e-20	AA_A_184_29911903_exon4_A,AA_A_184_29911903_exon4_AR,AA_A_184_29911903_exon4_Ax,AA_A_184_29911903_exon4_P	4	2	2	0.0017613	APOM
AA_A_43_29910660	A	43	29910660	1	83.4532	6.11997e-20	AA_A_43_29910660_exon2_Q,AA_A_43_29910660_exon2_R	2	2	2	0.00175582	APOM
AA_DRB1_12_32552126	DRB1	12	32552126	1	82.1446	1.18331e-19	AA_DRB1_12_32552126_exon2_K,AA_DRB1_12_32552126_exon2_T	2	2	2	0.00172601	APOM
AA_C_9_31239621	C	9	31239621	3	89.2011	3.03978e-19	AA_C_9_31239621_exon2_D,AA_C_9_31239621_exon2_DF,AA_C_9_31239621_exon2_DS,AA_C_9_31239621_exon2_DY,AA_C_9_31239621_exon2_F,AA_C_9_31239621_exon2_S,AA_C_9_31239621_exon2_Y	7	4	4	0.00186902	APOM
AA_A_77_29910762	A	77	29910762	2	84.5865	4.03707e-19	AA_A_77_29910762_exon2_D,AA_A_77_29910762_exon2_DN,AA_A_77_29910762_exon2_DP,AA_A_77_29910762_exon2_DS,AA_A_77_29910762_exon2_Dx,AA_A_77_29910762_exon2_N,AA_A_77_29910762_exon2_NP,AA_A_77_29910762_exon2_NS,AA_A_77_29910762_exon2_Nx,AA_A_77_29910762_exon2_PS,AA_A_77_29910762_exon2_S,AA_A_77_29910762_exon2_Sx	12	3	3	0.00178041	APOM
AA_A_152_29911228	A	152	29911228	4	91.7862	5.21681e-19	AA_A_152_29911228_exon3_A,AA_A_152_29911228_exon3_AE,AA_A_152_29911228_exon3_AEG,AA_A_152_29911228_exon3_AER,AA_A_152_29911228_exon3_AEV,AA_A_152_29911228_exon3_AEW,AA_A_152_29911228_exon3_AEx,AA_A_152_29911228_exon3_AG,AA_A_152_29911228_exon3_AGR,AA_A_152_29911228_exon3_AGV,AA_A_152_29911228_exon3_AGW,AA_A_152_29911228_exon3_AGx,AA_A_152_29911228_exon3_AR,AA_A_152_29911228_exon3_ARV,AA_A_152_29911228_exon3_ARW,AA_A_152_29911228_exon3_ARx,AA_A_152_29911228_exon3_AV,AA_A_152_29911228_exon3_AVW,AA_A_152_29911228_exon3_AVx,AA_A_152_29911228_exon3_AW,AA_A_152_29911228_exon3_AWx,AA_A_152_29911228_exon3_Ax,AA_A_152_29911228_exon3_E,AA_A_152_29911228_exon3_EG,AA_A_152_29911228_exon3_EGR,AA_A_152_29911228_exon3_EGV,AA_A_152_29911228_exon3_EGW,AA_A_152_29911228_exon3_EGx,AA_A_152_29911228_exon3_ER,AA_A_152_29911228_exon3_ERV,AA_A_152_29911228_exon3_ERW,AA_A_152_29911228_exon3_ERx,AA_A_152_29911228_exon3_EV,AA_A_152_29911228_exon3_EVW,AA_A_152_29911228_exon3_EVx,AA_A_152_29911228_exon3_EW,AA_A_152_29911228_exon3_EWx,AA_A_152_29911228_exon3_Ex,AA_A_152_29911228_exon3_GRV,AA_A_152_29911228_exon3_GRW,AA_A_152_29911228_exon3_GV,AA_A_152_29911228_exon3_GVW,AA_A_152_29911228_exon3_GVx,AA_A_152_29911228_exon3_GW,AA_A_152_29911228_exon3_GWx,AA_A_152_29911228_exon3_RV,AA_A_152_29911228_exon3_RVW,AA_A_152_29911228_exon3_RVx,AA_A_152_29911228_exon3_RW,AA_A_152_29911228_exon3_RWx,AA_A_152_29911228_exon3_V,AA_A_152_29911228_exon3_VW,AA_A_152_29911228_exon3_VWx,AA_A_152_29911228_exon3_Vx,AA_A_152_29911228_exon3_W,AA_A_152_29911228_exon3_Wx	56	5	5	0.00192465	APOM
AA_B_74_31324515	B	74	31324515	1	79.1542	5.42867e-19	AA_B_74_31324515_exon2_D,AA_B_74_31324515_exon2_Y	2	2	2	0.0016369	APOM
AA_C_138_31238988	C	138	31238988	1	77.7622	1.10072e-18	AA_C_138_31238988_exon3_K,AA_C_138_31238988_exon3_KY,AA_C_138_31238988_exon3_Kx,AA_C_138_31238988_exon3_T	4	2	2	0.00159713	APOM
AA_B_305_31322910	B	305	31322910	1	77.7286	1.11497e-18	AA_B_305_31322910_exon5_A,AA_B_305_31322910_exon5_T	2	2	2	0.00157217	APOM
AA_DRB1_149_32549488	DRB1	149	32549488	2	81.3566	2.02984e-18	AA_DRB1_149_32549488_exon3_H,AA_DRB1_149_32549488_exon3_Q	2	3	3	0.00170946	APOM
AA_A_294_29912335	A	294	29912335	1	76.052	2.5741e-18	AA_A_294_29912335_exon5_F,AA_A_294_29912335_exon5_L	2	2	2	0.00160348	APOM
AA_B_282_31322979	B	282	31322979	1	76.0174	2.65719e-18	AA_B_282_31322979_exon5_I,AA_B_282_31322979_exon5_V	2	2	2	0.00153431	APOM
AA_A_194_29911933	A	194	29911933	1	75.8699	2.863e-18	AA_A_194_29911933_exon4_I,AA_A_194_29911933_exon4_IL,AA_A_194_29911933_exon4_Ix,AA_A_194_29911933_exon4_V	4	2	2	0.00159806	APOM
AA_A_193_29911930	A	193	29911930	1	75.8728	2.86424e-18	AA_A_193_29911930_exon4_A,AA_A_193_29911930_exon4_AC,AA_A_193_29911930_exon4_AH,AA_A_193_29911930_exon4_Ax,AA_A_193_29911930_exon4_CP,AA_A_193_29911930_exon4_HP,AA_A_193_29911930_exon4_P,AA_A_193_29911930_exon4_Px	8	2	2	0.0015982	APOM
AA_A_207_29911972	A	207	29911972	1	75.6731	3.15366e-18	AA_A_207_29911972_exon4_G,AA_A_207_29911972_exon4_S	2	2	2	0.00159415	APOM
AA_A_253_29912110	A	253	29912110	1	75.5868	3.29029e-18	AA_A_253_29912110_exon4_E,AA_A_253_29912110_exon4_EK,AA_A_253_29912110_exon4_Ex,AA_A_253_29912110_exon4_Q	4	2	2	0.00159303	APOM
AA_C_90_31239378	C	90	31239378	1	71.4963	2.64142e-17	AA_C_90_31239378_exon2_A,AA_C_90_31239378_exon2_D	2	2	2	0.00146773	APOM
AA_B_45_31324602	B	45	31324602	3	80.1383	2.70381e-17	AA_B_45_31324602_exon2_E,AA_B_45_31324602_exon2_EG,AA_B_45_31324602_exon2_EK,AA_B_45_31324602_exon2_EM,AA_B_45_31324602_exon2_ET,AA_B_45_31324602_exon2_G,AA_B_45_31324602_exon2_GK,AA_B_45_31324602_exon2_GM,AA_B_45_31324602_exon2_GT,AA_B_45_31324602_exon2_K,AA_B_45_31324602_exon2_KM,AA_B_45_31324602_exon2_KT,AA_B_45_31324602_exon2_M,AA_B_45_31324602_exon2_MT,AA_B_45_31324602_exon2_T	15	4	4	0.00165867	APOM
AA_DRB1_233_32548048	DRB1	233	32548048	2	72.8581	1.43781e-16	AA_DRB1_233_32548048_exon5_R,AA_DRB1_233_32548048_exon5_T	2	3	3	0.00153394	APOM
AA_DRB1_9_32552135	DRB1	9	32552135	2	72.5254	1.72824e-16	AA_DRB1_9_32552135_exon2_E,AA_DRB1_9_32552135_exon2_K,AA_DRB1_9_32552135_exon2_W	3	3	3	0.00152192	APOM
AA_C_114_31239060	C	114	31239060	1	66.409	3.50933e-16	AA_C_114_31239060_exon3_D,AA_C_114_31239060_exon3_DV,AA_C_114_31239060_exon3_Dx,AA_C_114_31239060_exon3_N	4	2	2	0.00139489	APOM
AA_A_109_29911099	A	109	29911099	1	61.7693	3.71108e-15	AA_A_109_29911099_exon3_F,AA_A_109_29911099_exon3_FP,AA_A_109_29911099_exon3_Fx,AA_A_109_29911099_exon3_L	4	2	2	0.00129691	APOM
AA_A_297_29912344	A	297	29912344	1	61.693	3.80998e-15	AA_A_297_29912344_exon5_M,AA_A_297_29912344_exon5_V	2	2	2	0.00129636	APOM
AA_DRB1_140_32549515	DRB1	140	32549515	2	65.623	5.38754e-15	AA_DRB1_140_32549515_exon3_A,AA_DRB1_140_32549515_exon3_T	2	3	3	0.00138111	APOM
AA_A_166_29911270	A	166	29911270	1	60.617	6.70677e-15	AA_A_166_29911270_exon3_D,AA_A_166_29911270_exon3_DV,AA_A_166_29911270_exon3_Dx,AA_A_166_29911270_exon3_E	4	2	2	0.00127008	APOM
AA_A_167_29911273	A	167	29911273	1	60.317	7.80281e-15	AA_A_167_29911273_exon3_AG,AA_A_167_29911273_exon3_AW,AA_A_167_29911273_exon3_G,AA_A_167_29911273_exon3_W	4	2	2	0.00126449	APOM
AA_C_73_31239429	C	73	31239429	1	57.588	3.11655e-14	AA_C_73_31239429_exon2_A,AA_C_73_31239429_exon2_T	2	2	2	0.0011848	APOM
AA_A_334_29913039	A	334	29913039	1	57.0913	3.97182e-14	AA_A_334_29913039_exon7_M,AA_A_334_29913039_exon7_V	2	2	2	0.00120379	APOM
AA_DRB1_47_32552021	DRB1	47	32552021	1	56.6854	4.92537e-14	AA_DRB1_47_32552021_exon2_F,AA_DRB1_47_32552021_exon2_FT,AA_DRB1_47_32552021_exon2_Fx,AA_DRB1_47_32552021_exon2_Y	4	2	2	0.00120149	APOM
AA_A_246_29912089	A	246	29912089	1	56.5359	5.30752e-14	AA_A_246_29912089_exon4_A,AA_A_246_29912089_exon4_S	2	2	2	0.00119111	APOM
AA_A_299_29912350	A	299	29912350	1	56.4934	5.38341e-14	AA_A_299_29912350_exon5_A,AA_A_299_29912350_exon5_T	2	2	2	0.00119118	APOM
AA_C_116_31239054	C	116	31239054	3	63.9732	8.00807e-14	AA_C_116_31239054_exon3_F,AA_C_116_31239054_exon3_FL,AA_C_116_31239054_exon3_FS,AA_C_116_31239054_exon3_FY,AA_C_116_31239054_exon3_Fx,AA_C_116_31239054_exon3_L,AA_C_116_31239054_exon3_LS,AA_C_116_31239054_exon3_LY,AA_C_116_31239054_exon3_Lx,AA_C_116_31239054_exon3_S,AA_C_116_31239054_exon3_SY,AA_C_116_31239054_exon3_Sx,AA_C_116_31239054_exon3_Y,AA_C_116_31239054_exon3_Yx	14	4	4	0.00134587	APOM
AA_C_77_31239417	C	77	31239417	1	55.2481	1.02666e-13	AA_C_77_31239417_exon2_N,AA_C_77_31239417_exon2_S	2	2	2	0.00114612	APOM
AA_C_80_31239408	C	80	31239408	1	55.1246	1.09336e-13	AA_C_80_31239408_exon2_K,AA_C_80_31239408_exon2_N	2	2	2	0.00114357	APOM
AA_DPB1_84_33048691	DPB1	84	33048691	2	55.2973	9.50282e-13	AA_DPB1_84_33048691_exon2_D,AA_DPB1_84_33048691_exon2_G,AA_DPB1_84_33048691_exon2_V	3	3	3	0.00114639	APOM
AA_C_97_31239111	C	97	31239111	1	48.7559	2.82267e-12	AA_C_97_31239111_exon3_DNR,AA_C_97_31239111_exon3_DNW,AA_C_97_31239111_exon3_DR,AA_C_97_31239111_exon3_DRS,AA_C_97_31239111_exon3_DRx,AA_C_97_31239111_exon3_DSW,AA_C_97_31239111_exon3_DW,AA_C_97_31239111_exon3_DWx,AA_C_97_31239111_exon3_NR,AA_C_97_31239111_exon3_NW,AA_C_97_31239111_exon3_R,AA_C_97_31239111_exon3_RS,AA_C_97_31239111_exon3_Rx,AA_C_97_31239111_exon3_SW,AA_C_97_31239111_exon3_W,AA_C_97_31239111_exon3_Wx	16	2	2	0.00101739	APOM
AA_A_76_29910759	A	76	29910759	2	50.4554	1.07618e-11	AA_A_76_29910759_exon2_A,AA_A_76_29910759_exon2_AE,AA_A_76_29910759_exon2_AG,AA_A_76_29910759_exon2_AV,AA_A_76_29910759_exon2_Ax,AA_A_76_29910759_exon2_E,AA_A_76_29910759_exon2_EG,AA_A_76_29910759_exon2_EV,AA_A_76_29910759_exon2_Ex,AA_A_76_29910759_exon2_GV,AA_A_76_29910759_exon2_V,AA_A_76_29910759_exon2_Vx	12	3	3	0.00103926	APOM
AA_DPA1_96_33037044	DPA1	96	33037044	1	44.8806	2.03351e-11	AA_DPA1_96_33037044_exon3_A,AA_DPA1_96_33037044_exon3_P	2	2	2	0.000948142	APOM
AA_DPA1_190_33036548	DPA1	190	33036548	1	44.3748	2.63418e-11	AA_DPA1_190_33036548_exon4_A,AA_DPA1_190_33036548_exon4_T	2	2	2	0.000937448	APOM
AA_DPA1_111_33036999	DPA1	111	33036999	2	47.9384	3.78923e-11	AA_DPA1_111_33036999_exon3_K,AA_DPA1_111_33036999_exon3_R	2	3	3	0.00100439	APOM
AA_DPA1_127_33036951	DPA1	127	33036951	2	47.8279	4.00479e-11	AA_DPA1_127_33036951_exon3_L,AA_DPA1_127_33036951_exon3_P	2	3	3	0.00100016	APOM
AA_DPA1_160_33036852	DPA1	160	33036852	2	47.8279	4.00479e-11	AA_DPA1_160_33036852_exon3_F,AA_DPA1_160_33036852_exon3_V	2	3	3	0.00100016	APOM
AA_DPA1_228_33036434	DPA1	228	33036434	2	47.8279	4.00479e-11	AA_DPA1_228_33036434_exon4_P,AA_DPA1_228_33036434_exon4_T	2	3	3	0.00100016	APOM
AA_DQB1_26_32632774	DQB1	26	32632774	2	40.4183	1.63703e-09	AA_DQB1_26_32632774_exon2_FG,AA_DQB1_26_32632774_exon2_FL,AA_DQB1_26_32632774_exon2_FY,AA_DQB1_26_32632774_exon2_G,AA_DQB1_26_32632774_exon2_L,AA_DQB1_26_32632774_exon2_Y	6	3	3	0.000848163	APOM
AA_A_149_29911219	A	149	29911219	1	36.1997	1.74744e-09	AA_A_149_29911219_exon3_A,AA_A_149_29911219_exon3_AG,AA_A_149_29911219_exon3_Ax,AA_A_149_29911219_exon3_T	4	2	2	0.0007587	APOM
AA_B_80_31324497	B	80	31324497	2	40.2062	1.82294e-09	AA_B_80_31324497_exon2_CI,AA_B_80_31324497_exon2_CN,AA_B_80_31324497_exon2_CT,AA_B_80_31324497_exon2_I,AA_B_80_31324497_exon2_N,AA_B_80_31324497_exon2_T	6	3	3	0.000843541	APOM
AA_B_94_31324210	B	94	31324210	1	35.4784	2.52447e-09	AA_B_94_31324210_exon3_.I,AA_B_94_31324210_exon3_.T,AA_B_94_31324210_exon3_I,AA_B_94_31324210_exon3_T	4	2	2	0.000748429	APOM
AA_A_62_29910717	A	62	29910717	4	45.6361	2.86689e-09	AA_A_62_29910717_exon2_E,AA_A_62_29910717_exon2_EG,AA_A_62_29910717_exon2_EGL,AA_A_62_29910717_exon2_EGQ,AA_A_62_29910717_exon2_EGR,AA_A_62_29910717_exon2_EGx,AA_A_62_29910717_exon2_EL,AA_A_62_29910717_exon2_ELQ,AA_A_62_29910717_exon2_ELR,AA_A_62_29910717_exon2_ELx,AA_A_62_29910717_exon2_EQ,AA_A_62_29910717_exon2_EQR,AA_A_62_29910717_exon2_EQx,AA_A_62_29910717_exon2_ER,AA_A_62_29910717_exon2_ERx,AA_A_62_29910717_exon2_Ex,AA_A_62_29910717_exon2_G,AA_A_62_29910717_exon2_GL,AA_A_62_29910717_exon2_GQ,AA_A_62_29910717_exon2_GR,AA_A_62_29910717_exon2_Gx,AA_A_62_29910717_exon2_L,AA_A_62_29910717_exon2_LQ,AA_A_62_29910717_exon2_LR,AA_A_62_29910717_exon2_Lx,AA_A_62_29910717_exon2_Q,AA_A_62_29910717_exon2_QR,AA_A_62_29910717_exon2_Qx,AA_A_62_29910717_exon2_R,AA_A_62_29910717_exon2_Rx	30	5	5	0.000957947	APOM
AA_A_-15_29910359	A	-15	29910359	1	34.8015	3.56699e-09	AA_A_-15_29910359_exon1_L,AA_A_-15_29910359_exon1_V	2	2	2	0.000733097	APOM
AA_B_178_31323958	B	178	31323958	1	34.7401	3.7016e-09	AA_B_178_31323958_exon3_GK,AA_B_178_31323958_exon3_GT,AA_B_178_31323958_exon3_K,AA_B_178_31323958_exon3_T	4	2	2	0.000730113	APOM
AA_A_144_29911204	A	144	29911204	1	34.1711	4.97266e-09	AA_A_144_29911204_exon3_AK,AA_A_144_29911204_exon3_AQ,AA_A_144_29911204_exon3_EK,AA_A_144_29911204_exon3_EQ,AA_A_144_29911204_exon3_K,AA_A_144_29911204_exon3_Kx,AA_A_144_29911204_exon3_Q,AA_A_144_29911204_exon3_Qx	8	2	2	0.00072019	APOM
AA_A_9_29910558	A	9	29910558	3	40.5594	7.93369e-09	AA_A_9_29910558_exon2_F,AA_A_9_29910558_exon2_FS,AA_A_9_29910558_exon2_FT,AA_A_9_29910558_exon2_FY,AA_A_9_29910558_exon2_S,AA_A_9_29910558_exon2_T,AA_A_9_29910558_exon2_Y	7	4	4	0.000815295	APOM
AA_A_79_29910768	A	79	29910768	1	32.5555	1.14058e-08	AA_A_79_29910768_exon2_AG,AA_A_79_29910768_exon2_AR,AA_A_79_29910768_exon2_DG,AA_A_79_29910768_exon2_DR,AA_A_79_29910768_exon2_G,AA_A_79_29910768_exon2_Gx,AA_A_79_29910768_exon2_R,AA_A_79_29910768_exon2_Rx	8	2	2	0.000684274	APOM
AA_A_82_29910777	A	82	29910777	1	32.37	1.25412e-08	AA_A_82_29910777_exon2_HL,AA_A_82_29910777_exon2_HR,AA_A_82_29910777_exon2_L,AA_A_82_29910777_exon2_R	4	2	2	0.000680076	APOM
AA_A_80_29910771	A	80	29910771	1	32.323	1.28488e-08	AA_A_80_29910771_exon2_I,AA_A_80_29910771_exon2_IP,AA_A_80_29910771_exon2_Ix,AA_A_80_29910771_exon2_T	4	2	2	0.000678969	APOM
AA_A_81_29910774	A	81	29910774	1	32.323	1.28488e-08	AA_A_81_29910774_exon2_A,AA_A_81_29910774_exon2_L	2	2	2	0.000678969	APOM
AA_A_83_29910780	A	83	29910780	1	32.323	1.28488e-08	AA_A_83_29910780_exon2_G,AA_A_83_29910780_exon2_GL,AA_A_83_29910780_exon2_Gx,AA_A_83_29910780_exon2_R	4	2	2	0.000678969	APOM
AA_DQB1_167_32629462	DQB1	167	32629462	1	31.8985	1.59873e-08	AA_DQB1_167_32629462_exon3_H,AA_DQB1_167_32629462_exon3_R	2	2	2	0.000663711	APOM
AA_B_70_31324527	B	70	31324527	3	38.1912	2.52938e-08	AA_B_70_31324527_exon2_HK,AA_B_70_31324527_exon2_HN,AA_B_70_31324527_exon2_HQ,AA_B_70_31324527_exon2_HS,AA_B_70_31324527_exon2_K,AA_B_70_31324527_exon2_KN,AA_B_70_31324527_exon2_KQ,AA_B_70_31324527_exon2_KS,AA_B_70_31324527_exon2_N,AA_B_70_31324527_exon2_NQ,AA_B_70_31324527_exon2_NS,AA_B_70_31324527_exon2_Q,AA_B_70_31324527_exon2_QS,AA_B_70_31324527_exon2_S	14	4	4	0.000803397	APOM
AA_DRB1_31_32552069	DRB1	31	32552069	2	33.016	6.74804e-08	AA_DRB1_31_32552069_exon2_F,AA_DRB1_31_32552069_exon2_FI,AA_DRB1_31_32552069_exon2_FL,AA_DRB1_31_32552069_exon2_FS,AA_DRB1_31_32552069_exon2_FV,AA_DRB1_31_32552069_exon2_I,AA_DRB1_31_32552069_exon2_IL,AA_DRB1_31_32552069_exon2_IS,AA_DRB1_31_32552069_exon2_IV,AA_DRB1_31_32552069_exon2_LV,AA_DRB1_31_32552069_exon2_SV,AA_DRB1_31_32552069_exon2_V	12	3	3	0.000695879	APOM
AA_B_77_31324506	B	77	31324506	2	32.3664	9.23857e-08	AA_B_77_31324506_exon2_CD,AA_B_77_31324506_exon2_CN,AA_B_77_31324506_exon2_CS,AA_B_77_31324506_exon2_D,AA_B_77_31324506_exon2_DG,AA_B_77_31324506_exon2_DN,AA_B_77_31324506_exon2_DS,AA_B_77_31324506_exon2_GN,AA_B_77_31324506_exon2_GS,AA_B_77_31324506_exon2_N,AA_B_77_31324506_exon2_NS,AA_B_77_31324506_exon2_S	12	3	3	0.000680313	APOM
AA_A_90_29910801	A	90	29910801	1	27.2121	1.8007e-07	AA_A_90_29910801_exon2_A,AA_A_90_29910801_exon2_AR,AA_A_90_29910801_exon2_AT,AA_A_90_29910801_exon2_Ax,AA_A_90_29910801_exon2_D,AA_A_90_29910801_exon2_DR,AA_A_90_29910801_exon2_DT,AA_A_90_29910801_exon2_Dx	8	2	2	0.000572796	APOM
AA_A_298_29912347	A	298	29912347	1	26.704	2.32918e-07	AA_A_298_29912347_exon5_F,AA_A_298_29912347_exon5_I	2	2	2	0.000563001	APOM
AA_B_65_31324542	B	65	31324542	1	26.693	2.35712e-07	AA_B_65_31324542_exon2_Q,AA_B_65_31324542_exon2_R	2	2	2	0.000560226	APOM
AA_DRB1_38_32552048	DRB1	38	32552048	2	30.4309	2.41565e-07	AA_DRB1_38_32552048_exon2_A,AA_DRB1_38_32552048_exon2_AC,AA_DRB1_38_32552048_exon2_AL,AA_DRB1_38_32552048_exon2_AV,AA_DRB1_38_32552048_exon2_Ax,AA_DRB1_38_32552048_exon2_CL,AA_DRB1_38_32552048_exon2_CV,AA_DRB1_38_32552048_exon2_L,AA_DRB1_38_32552048_exon2_LV,AA_DRB1_38_32552048_exon2_Lx,AA_DRB1_38_32552048_exon2_V,AA_DRB1_38_32552048_exon2_Vx	12	3	3	0.000627108	APOM
AA_A_307_29912374	A	307	29912374	1	26.6168	2.44185e-07	AA_A_307_29912374_exon5_M,AA_A_307_29912374_exon5_R	2	2	2	0.000561164	APOM
AA_A_-11_29910371	A	-11	29910371	1	26.55	2.52738e-07	AA_A_-11_29910371_exon1_L,AA_A_-11_29910371_exon1_S	2	2	2	0.00055974	APOM
AA_A_163_29911261	A	163	29911261	1	25.7451	3.85986e-07	AA_A_163_29911261_exon3_ER,AA_A_163_29911261_exon3_ET,AA_A_163_29911261_exon3_R,AA_A_163_29911261_exon3_RV,AA_A_163_29911261_exon3_Rx,AA_A_163_29911261_exon3_T,AA_A_163_29911261_exon3_TV,AA_A_163_29911261_exon3_Tx	8	2	2	0.00054329	APOM
AA_A_116_29911120	A	116	29911120	2	29.2588	4.39631e-07	AA_A_116_29911120_exon3_D,AA_A_116_29911120_exon3_DF,AA_A_116_29911120_exon3_DFH,AA_A_116_29911120_exon3_DFN,AA_A_116_29911120_exon3_DFR,AA_A_116_29911120_exon3_DFS,AA_A_116_29911120_exon3_DFV,AA_A_116_29911120_exon3_DFY,AA_A_116_29911120_exon3_DFx,AA_A_116_29911120_exon3_DH,AA_A_116_29911120_exon3_DHN,AA_A_116_29911120_exon3_DHR,AA_A_116_29911120_exon3_DHS,AA_A_116_29911120_exon3_DHV,AA_A_116_29911120_exon3_DHx,AA_A_116_29911120_exon3_DN,AA_A_116_29911120_exon3_DNR,AA_A_116_29911120_exon3_DNS,AA_A_116_29911120_exon3_DNV,AA_A_116_29911120_exon3_DNY,AA_A_116_29911120_exon3_DNx,AA_A_116_29911120_exon3_DR,AA_A_116_29911120_exon3_DRS,AA_A_116_29911120_exon3_DRV,AA_A_116_29911120_exon3_DRY,AA_A_116_29911120_exon3_DRx,AA_A_116_29911120_exon3_DS,AA_A_116_29911120_exon3_DSV,AA_A_116_29911120_exon3_DSY,AA_A_116_29911120_exon3_DSx,AA_A_116_29911120_exon3_DV,AA_A_116_29911120_exon3_DVY,AA_A_116_29911120_exon3_DVx,AA_A_116_29911120_exon3_DY,AA_A_116_29911120_exon3_DYx,AA_A_116_29911120_exon3_Dx,AA_A_116_29911120_exon3_FH,AA_A_116_29911120_exon3_FHN,AA_A_116_29911120_exon3_FHR,AA_A_116_29911120_exon3_FHS,AA_A_116_29911120_exon3_FHV,AA_A_116_29911120_exon3_FHY,AA_A_116_29911120_exon3_FHx,AA_A_116_29911120_exon3_FNY,AA_A_116_29911120_exon3_FRY,AA_A_116_29911120_exon3_FSY,AA_A_116_29911120_exon3_FVY,AA_A_116_29911120_exon3_FY,AA_A_116_29911120_exon3_FYx,AA_A_116_29911120_exon3_H,AA_A_116_29911120_exon3_HN,AA_A_116_29911120_exon3_HNR,AA_A_116_29911120_exon3_HNS,AA_A_116_29911120_exon3_HNV,AA_A_116_29911120_exon3_HNY,AA_A_116_29911120_exon3_HNx,AA_A_116_29911120_exon3_HR,AA_A_116_29911120_exon3_HRS,AA_A_116_29911120_exon3_HRV,AA_A_116_29911120_exon3_HRY,AA_A_116_29911120_exon3_HRx,AA_A_116_29911120_exon3_HS,AA_A_116_29911120_exon3_HSV,AA_A_116_29911120_exon3_HSY,AA_A_116_29911120_exon3_HSx,AA_A_116_29911120_exon3_HV,AA_A_116_29911120_exon3_HVY,AA_A_116_29911120_exon3_HVx,AA_A_116_29911120_exon3_HY,AA_A_116_29911120_exon3_HYx,AA_A_116_29911120_exon3_Hx,AA_A_116_29911120_exon3_NRY,AA_A_116_29911120_exon3_NSY,AA_A_116_29911120_exon3_NVY,AA_A_116_29911120_exon3_NY,AA_A_116_29911120_exon3_NYx,AA_A_116_29911120_exon3_RSY,AA_A_116_29911120_exon3_RVY,AA_A_116_29911120_exon3_RY,AA_A_116_29911120_exon3_RYx,AA_A_116_29911120_exon3_SVY,AA_A_116_29911120_exon3_SY,AA_A_116_29911120_exon3_SYx,AA_A_116_29911120_exon3_VY,AA_A_116_29911120_exon3_VYx,AA_A_116_29911120_exon3_Y,AA_A_116_29911120_exon3_Yx	87	3	3	0.000616972	APOM
AA_B_66_31324539	B	66	31324539	2	28.6254	6.00644e-07	AA_B_66_31324539_exon2_I,AA_B_66_31324539_exon2_IK,AA_B_66_31324539_exon2_IN,AA_B_66_31324539_exon2_IS,AA_B_66_31324539_exon2_K,AA_B_66_31324539_exon2_N	6	3	3	0.000600632	APOM
AA_DPB1_76_33048667	DPB1	76	33048667	2	26.9274	1.40439e-06	AA_DPB1_76_33048667_exon2_I,AA_DPB1_76_33048667_exon2_M,AA_DPB1_76_33048667_exon2_V	3	3	3	0.000558486	APOM
AA_DQB1_74_32632630	DQB1	74	32632630	2	26.7472	1.53732e-06	AA_DQB1_74_32632630_exon2_A,AA_DQB1_74_32632630_exon2_E,AA_DQB1_74_32632630_exon2_S	3	3	3	0.000562882	APOM
AA_DPB1_69_33048646	DPB1	69	33048646	2	25.1164	3.47693e-06	AA_DPB1_69_33048646_exon2_E,AA_DPB1_69_33048646_exon2_K,AA_DPB1_69_33048646_exon2_R	3	3	3	0.000528132	APOM
AA_DQB1_71_32632639	DQB1	71	32632639	3	27.2302	5.20749e-06	AA_DQB1_71_32632639_exon2_A,AA_DQB1_71_32632639_exon2_AD,AA_DQB1_71_32632639_exon2_AK,AA_DQB1_71_32632639_exon2_AT,AA_DQB1_71_32632639_exon2_D,AA_DQB1_71_32632639_exon2_K,AA_DQB1_71_32632639_exon2_T	7	4	4	0.000572712	APOM
AA_B_82_31324491	B	82	31324491	1	20.5554	5.74011e-06	AA_B_82_31324491_exon2_L,AA_B_82_31324491_exon2_R	2	2	2	0.000432651	APOM
AA_B_83_31324488	B	83	31324488	1	20.5554	5.74011e-06	AA_B_83_31324488_exon2_G,AA_B_83_31324488_exon2_R	2	2	2	0.000432651	APOM
AA_B_-10_31324892	B	-10	31324892	1	20.3157	6.50815e-06	AA_B_-10_31324892_exon1_A,AA_B_-10_31324892_exon1_G	2	2	2	0.000417978	APOM
AA_A_63_29910720	A	63	29910720	2	20.2966	3.88275e-05	AA_A_63_29910720_exon2_E,AA_A_63_29910720_exon2_EN,AA_A_63_29910720_exon2_EQ,AA_A_63_29910720_exon2_Ex,AA_A_63_29910720_exon2_N,AA_A_63_29910720_exon2_Q	6	3	3	0.000427215	APOM
AA_DQB1_86_32632594	DQB1	86	32632594	2	20.075	4.3363e-05	AA_DQB1_86_32632594_exon2_A,AA_DQB1_86_32632594_exon2_E,AA_DQB1_86_32632594_exon2_G	3	3	3	0.000422469	APOM
AA_DQB1_224_32628775	DQB1	224	32628775	1	16.071	6.05962e-05	AA_DQB1_224_32628775_exon4_Q,AA_DQB1_224_32628775_exon4_R	2	2	2	0.000338144	APOM
AA_DQB1_116_32629615	DQB1	116	32629615	1	15.9194	6.55956e-05	AA_DQB1_116_32629615_exon3_I,AA_DQB1_116_32629615_exon3_V	2	2	2	0.000335013	APOM
AA_DQB1_-9_32634314	DQB1	-9	32634314	1	15.5624	7.93021e-05	AA_DQB1_-9_32634314_exon1_I,AA_DQB1_-9_32634314_exon1_M	2	2	2	0.000327448	APOM
AA_DQB1_14_32632810	DQB1	14	32632810	1	15.5412	8.0198e-05	AA_DQB1_14_32632810_exon2_L,AA_DQB1_14_32632810_exon2_M	2	2	2	0.000327001	APOM
AA_B_99_31324195	B	99	31324195	1	14.8514	0.000115637	AA_B_99_31324195_exon3_AS,AA_B_99_31324195_exon3_AY,AA_B_99_31324195_exon3_CS,AA_B_99_31324195_exon3_CY,AA_B_99_31324195_exon3_FS,AA_B_99_31324195_exon3_FY,AA_B_99_31324195_exon3_S,AA_B_99_31324195_exon3_Y	8	2	2	0.000315033	APOM
AA_DQB1_140_32629543	DQB1	140	32629543	1	14.5475	0.00013584	AA_DQB1_140_32629543_exon3_A,AA_DQB1_140_32629543_exon3_T	2	2	2	0.000302344	APOM
AA_DQB1_182_32629417	DQB1	182	32629417	1	14.5475	0.00013584	AA_DQB1_182_32629417_exon3_N,AA_DQB1_182_32629417_exon3_S	2	2	2	0.000302344	APOM
AA_B_167_31323991	B	167	31323991	1	14.5132	0.000138178	AA_B_167_31323991_exon3_GS,AA_B_167_31323991_exon3_GW,AA_B_167_31323991_exon3_PS,AA_B_167_31323991_exon3_PW,AA_B_167_31323991_exon3_S,AA_B_167_31323991_exon3_Sx,AA_B_167_31323991_exon3_W,AA_B_167_31323991_exon3_Wx	8	2	2	0.000296819	APOM
AA_DRB1_40_32552042	DRB1	40	32552042	1	14.493	0.000139541	AA_DRB1_40_32552042_exon2_F,AA_DRB1_40_32552042_exon2_FS,AA_DRB1_40_32552042_exon2_Fx,AA_DRB1_40_32552042_exon2_Y	4	2	2	0.000305223	APOM
AA_C_211_31238182	C	211	31238182	1	14.4945	0.000140022	AA_C_211_31238182_exon4_A,AA_C_211_31238182_exon4_T	2	2	2	0.000304994	APOM
AA_B_-11_31324895	B	-11	31324895	1	14.4559	0.00014268	AA_B_-11_31324895_exon1_S,AA_B_-11_31324895_exon1_W	2	2	2	0.000304475	APOM
AA_DQB1_-27_32634368	DQB1	-27	32634368	1	14.3352	0.000152067	AA_DQB1_-27_32634368_exon1_A,AA_DQB1_-27_32634368_exon1_S	2	2	2	0.000301608	APOM
AA_A_127_29911153	A	127	29911153	1	13.7645	0.000206259	AA_A_127_29911153_exon3_K,AA_A_127_29911153_exon3_KR,AA_A_127_29911153_exon3_Kx,AA_A_127_29911153_exon3_N	4	2	2	0.000289848	APOM
AA_DQB1_30_32632762	DQB1	30	32632762	2	16.9014	0.000212405	AA_DQB1_30_32632762_exon2_H,AA_DQB1_30_32632762_exon2_S,AA_DQB1_30_32632762_exon2_Y	3	3	3	0.000350568	APOM
AA_C_99_31239105	C	99	31239105	3	19.4547	0.000218638	AA_C_99_31239105_exon3_C,AA_C_99_31239105_exon3_CF,AA_C_99_31239105_exon3_CFS,AA_C_99_31239105_exon3_CFW,AA_C_99_31239105_exon3_CFY,AA_C_99_31239105_exon3_CFx,AA_C_99_31239105_exon3_CS,AA_C_99_31239105_exon3_CSW,AA_C_99_31239105_exon3_CSY,AA_C_99_31239105_exon3_CSx,AA_C_99_31239105_exon3_CW,AA_C_99_31239105_exon3_CWY,AA_C_99_31239105_exon3_CWx,AA_C_99_31239105_exon3_CY,AA_C_99_31239105_exon3_CYx,AA_C_99_31239105_exon3_Cx,AA_C_99_31239105_exon3_F,AA_C_99_31239105_exon3_FS,AA_C_99_31239105_exon3_FW,AA_C_99_31239105_exon3_FY,AA_C_99_31239105_exon3_Fx,AA_C_99_31239105_exon3_S,AA_C_99_31239105_exon3_SW,AA_C_99_31239105_exon3_SY,AA_C_99_31239105_exon3_Sx,AA_C_99_31239105_exon3_WY,AA_C_99_31239105_exon3_Y,AA_C_99_31239105_exon3_Yx	28	4	4	0.000406918	APOM
AA_DQB1_57_32632681	DQB1	57	32632681	3	19.1058	0.000258091	AA_DQB1_57_32632681_exon2_A,AA_DQB1_57_32632681_exon2_AD,AA_DQB1_57_32632681_exon2_AS,AA_DQB1_57_32632681_exon2_AV,AA_DQB1_57_32632681_exon2_D,AA_DQB1_57_32632681_exon2_S,AA_DQB1_57_32632681_exon2_V	7	4	4	0.000381992	APOM
AA_DQB1_55_32632687	DQB1	55	32632687	2	16.4564	0.000265352	AA_DQB1_55_32632687_exon2_L,AA_DQB1_55_32632687_exon2_LP,AA_DQB1_55_32632687_exon2_LQ,AA_DQB1_55_32632687_exon2_LR,AA_DQB1_55_32632687_exon2_P,AA_DQB1_55_32632687_exon2_R	6	3	3	0.000343797	APOM
AA_DQA1_69_32609285	DQA1	69	32609285	2	16.3209	0.000283894	AA_DQA1_69_32609285_exon2_A,AA_DQA1_69_32609285_exon2_AL,AA_DQA1_69_32609285_exon2_AT,AA_DQA1_69_32609285_exon2_Ax,AA_DQA1_69_32609285_exon2_L,AA_DQA1_69_32609285_exon2_T	6	3	3	0.000334672	APOM
AA_A_95_29911057	A	95	29911057	2	15.9519	0.000341466	AA_A_95_29911057_exon3_I,AA_A_95_29911057_exon3_IL,AA_A_95_29911057_exon3_IP,AA_A_95_29911057_exon3_IV,AA_A_95_29911057_exon3_Ix,AA_A_95_29911057_exon3_L,AA_A_95_29911057_exon3_LP,AA_A_95_29911057_exon3_LV,AA_A_95_29911057_exon3_Lx,AA_A_95_29911057_exon3_PV,AA_A_95_29911057_exon3_V,AA_A_95_29911057_exon3_Vx	12	3	3	0.000332086	APOM
AA_DQB1_125_32629588	DQB1	125	32629588	2	15.9005	0.000350406	AA_DQB1_125_32629588_exon3_A,AA_DQB1_125_32629588_exon3_AG,AA_DQB1_125_32629588_exon3_AS,AA_DQB1_125_32629588_exon3_Ax,AA_DQB1_125_32629588_exon3_G,AA_DQB1_125_32629588_exon3_S	6	3	3	0.000334547	APOM
AA_DQB1_-5_32634302	DQB1	-5	32634302	2	15.6376	0.000399638	AA_DQB1_-5_32634302_exon1_L,AA_DQB1_-5_32634302_exon1_LP,AA_DQB1_-5_32634302_exon1_LS,AA_DQB1_-5_32634302_exon1_Lx,AA_DQB1_-5_32634302_exon1_P,AA_DQB1_-5_32634302_exon1_S	6	3	3	0.000328917	APOM
AA_DQB1_130_32629573	DQB1	130	32629573	1	12.4933	0.000406326	AA_DQB1_130_32629573_exon3_Q,AA_DQB1_130_32629573_exon3_R	2	2	2	0.000262869	APOM
AA_B_143_31324063	B	143	31324063	1	12.1457	0.000489392	AA_B_143_31324063_exon3_GS,AA_B_143_31324063_exon3_GT,AA_B_143_31324063_exon3_S,AA_B_143_31324063_exon3_T	4	2	2	0.000251551	APOM
AA_B_147_31324051	B	147	31324051	1	12.0915	0.000503833	AA_B_147_31324051_exon3_CL,AA_B_147_31324051_exon3_CW,AA_B_147_31324051_exon3_L,AA_B_147_31324051_exon3_W	4	2	2	0.000250427	APOM
AA_DRB1_96_32549647	DRB1	96	32549647	4	19.4825	0.000628933	AA_DRB1_96_32549647_exon3_E,AA_DRB1_96_32549647_exon3_EH,AA_DRB1_96_32549647_exon3_EHI,AA_DRB1_96_32549647_exon3_EHQ,AA_DRB1_96_32549647_exon3_EHY,AA_DRB1_96_32549647_exon3_EHx,AA_DRB1_96_32549647_exon3_EI,AA_DRB1_96_32549647_exon3_EIQ,AA_DRB1_96_32549647_exon3_EIY,AA_DRB1_96_32549647_exon3_EQ,AA_DRB1_96_32549647_exon3_EQY,AA_DRB1_96_32549647_exon3_EQx,AA_DRB1_96_32549647_exon3_EY,AA_DRB1_96_32549647_exon3_EYx,AA_DRB1_96_32549647_exon3_H,AA_DRB1_96_32549647_exon3_HI,AA_DRB1_96_32549647_exon3_HQ,AA_DRB1_96_32549647_exon3_HY,AA_DRB1_96_32549647_exon3_Hx,AA_DRB1_96_32549647_exon3_IQ,AA_DRB1_96_32549647_exon3_IY,AA_DRB1_96_32549647_exon3_Q,AA_DRB1_96_32549647_exon3_QY,AA_DRB1_96_32549647_exon3_Qx,AA_DRB1_96_32549647_exon3_Y,AA_DRB1_96_32549647_exon3_Yx	26	5	5	0.000407423	APOM
AA_A_66_29910729	A	66	29910729	1	11.5357	0.000680034	AA_A_66_29910729_exon2_.K,AA_A_66_29910729_exon2_.N,AA_A_66_29910729_exon2_K,AA_A_66_29910729_exon2_KQ,AA_A_66_29910729_exon2_Kx,AA_A_66_29910729_exon2_N,AA_A_66_29910729_exon2_NQ,AA_A_66_29910729_exon2_Nx	8	2	2	0.0002414	APOM
AA_A_142_29911198	A	142	29911198	1	11.1849	0.000820564	AA_A_142_29911198_exon3_HI,AA_A_142_29911198_exon3_HT,AA_A_142_29911198_exon3_I,AA_A_142_29911198_exon3_T	4	2	2	0.000235804	APOM
AA_A_145_29911207	A	145	29911207	1	11.1849	0.000820564	AA_A_145_29911207_exon3_H,AA_A_145_29911207_exon3_HQ,AA_A_145_29911207_exon3_Hx,AA_A_145_29911207_exon3_R	4	2	2	0.000235804	APOM
AA_DRB1_58_32551988	DRB1	58	32551988	1	10.9904	0.000911985	AA_DRB1_58_32551988_exon2_A,AA_DRB1_58_32551988_exon2_AP,AA_DRB1_58_32551988_exon2_Ax,AA_DRB1_58_32551988_exon2_E	4	2	2	0.000232886	APOM
AA_B_-8_31324886	B	-8	31324886	1	10.9094	0.000952879	AA_B_-8_31324886_exon1_L,AA_B_-8_31324886_exon1_V	2	2	2	0.000229643	APOM
AA_A_151_29911225	A	151	29911225	1	10.7427	0.00104507	AA_A_151_29911225_exon3_CH,AA_A_151_29911225_exon3_CR,AA_A_151_29911225_exon3_H,AA_A_151_29911225_exon3_R	4	2	2	0.000226999	APOM
AA_A_74_29910753	A	74	29910753	1	10.0165	0.0015451	AA_A_74_29910753_exon2_D,AA_A_74_29910753_exon2_DN,AA_A_74_29910753_exon2_DP,AA_A_74_29910753_exon2_Dx,AA_A_74_29910753_exon2_H,AA_A_74_29910753_exon2_HN,AA_A_74_29910753_exon2_HP,AA_A_74_29910753_exon2_Hx	8	2	2	0.000210859	APOM
AA_A_107_29911093	A	107	29911093	1	9.77605	0.00176089	AA_A_107_29911093_exon3_AG,AA_A_107_29911093_exon3_AW,AA_A_107_29911093_exon3_G,AA_A_107_29911093_exon3_W	4	2	2	0.000205918	APOM
AA_DQB1_70_32632642	DQB1	70	32632642	2	12.5248	0.00189762	AA_DQB1_70_32632642_exon2_E,AA_DQB1_70_32632642_exon2_G,AA_DQB1_70_32632642_exon2_R	3	3	3	0.000263311	APOM
AA_DPB1_9_33048466	DPB1	9	33048466	2	12.4763	0.00194423	AA_DPB1_9_33048466_exon2_F,AA_DPB1_9_33048466_exon2_H,AA_DPB1_9_33048466_exon2_Y	3	3	3	0.000261905	APOM
AA_A_56_29910699	A	56	29910699	1	9.56974	0.00196994	AA_A_56_29910699_exon2_DG,AA_A_56_29910699_exon2_DR,AA_A_56_29910699_exon2_G,AA_A_56_29910699_exon2_R	4	2	2	0.000200939	APOM
AA_DPB1_55_33048604	DPB1	55	33048604	2	11.1519	0.00377313	AA_DPB1_55_33048604_exon2_A,AA_DPB1_55_33048604_exon2_D,AA_DPB1_55_33048604_exon2_E	3	3	3	0.000171877	APOM
AA_DRB1_85_32551907	DRB1	85	32551907	1	8.10534	0.00440032	AA_DRB1_85_32551907_exon2_A,AA_DRB1_85_32551907_exon2_AL,AA_DRB1_85_32551907_exon2_AW,AA_DRB1_85_32551907_exon2_Ax,AA_DRB1_85_32551907_exon2_LV,AA_DRB1_85_32551907_exon2_V,AA_DRB1_85_32551907_exon2_VW,AA_DRB1_85_32551907_exon2_Vx	8	2	2	0.000160382	APOM
AA_DPA1_11_33037639	DPA1	11	33037639	1	7.38527	0.00655771	AA_DPA1_11_33037639_exon2_A,AA_DPA1_11_33037639_exon2_M	2	2	2	9.57509e-05	APOM
AA_DQB1_-18_32634341	DQB1	-18	32634341	1	7.25239	0.00706037	AA_DQB1_-18_32634341_exon1_A,AA_DQB1_-18_32634341_exon1_V	2	2	2	0.000152619	APOM
AA_DPB1_178_33052924	DPB1	178	33052924	1	7.16774	0.0074064	AA_DPB1_178_33052924_exon3_L,AA_DPB1_178_33052924_exon3_M	2	2	2	0.000149389	APOM
AA_C_163_31238913	C	163	31238913	2	9.77304	0.00752657	AA_C_163_31238913_exon3_E,AA_C_163_31238913_exon3_EL,AA_C_163_31238913_exon3_ET,AA_C_163_31238913_exon3_Ex,AA_C_163_31238913_exon3_L,AA_C_163_31238913_exon3_T	6	3	3	0.000204184	APOM
AA_DPB1_35_33048544	DPB1	35	33048544	2	9.56625	0.00834084	AA_DPB1_35_33048544_exon2_F,AA_DPB1_35_33048544_exon2_L,AA_DPB1_35_33048544_exon2_Y	3	3	3	0.000138264	APOM
AA_DRB1_-17_32557482	DRB1	-17	32557482	2	9.32994	0.00938784	AA_DRB1_-17_32557482_exon1_A,AA_DRB1_-17_32557482_exon1_T	2	3	3	0.000195733	APOM
AA_B_194_31323336	B	194	31323336	1	5.69712	0.016955	AA_B_194_31323336_exon4_I,AA_B_194_31323336_exon4_V	2	2	2	0.000118899	APOM
AA_DQA1_129_32609878	DQA1	129	32609878	1	4.69162	0.0302534	AA_DQA1_129_32609878_exon3_H,AA_DQA1_129_32609878_exon3_Q	2	2	2	9.86886e-05	APOM
AA_DQB1_67_32632651	DQB1	67	32632651	1	4.63564	0.0312566	AA_DQB1_67_32632651_exon2_I,AA_DQB1_67_32632651_exon2_V	2	2	2	9.75712e-05	APOM
AA_DQB1_-10_32634317	DQB1	-10	32634317	1	4.41179	0.0356303	AA_DQB1_-10_32634317_exon1_A,AA_DQB1_-10_32634317_exon1_S	2	2	2	9.15998e-05	APOM
AA_DPB1_170_33052900	DPB1	170	33052900	1	4.29244	0.0382302	AA_DPB1_170_33052900_exon3_I,AA_DPB1_170_33052900_exon3_T	2	2	2	8.4603e-05	APOM
AA_DPB1_96_33052678	DPB1	96	33052678	1	4.27289	0.038677	AA_DPB1_96_33052678_exon3_K,AA_DPB1_96_33052678_exon3_R	2	2	2	8.42487e-05	APOM
AA_B_158_31324018	B	158	31324018	1	4.23894	0.0394349	AA_B_158_31324018_exon3_A,AA_B_158_31324018_exon3_AP,AA_B_158_31324018_exon3_Ax,AA_B_158_31324018_exon3_T	4	2	2	8.85763e-05	APOM
AA_B_46_31324599	B	46	31324599	1	4.20387	0.040267	AA_B_46_31324599_exon2_A,AA_B_46_31324599_exon2_E	2	2	2	8.27664e-05	APOM
AA_DRB1_-24_32557503	DRB1	-24	32557503	2	6.23162	0.0442473	AA_DRB1_-24_32557503_exon1_F,AA_DRB1_-24_32557503_exon1_L	2	3	3	0.000130818	APOM
AA_DQB1_203_32628838	DQB1	203	32628838	1	3.90057	0.0481941	AA_DQB1_203_32628838_exon4_I,AA_DQB1_203_32628838_exon4_V	2	2	2	8.15749e-05	APOM
AA_DQB1_-4_32634299	DQB1	-4	32634299	1	3.7484	0.0527782	AA_DQB1_-4_32634299_exon1_L,AA_DQB1_-4_32634299_exon1_V	2	2	2	7.83951e-05	APOM
AA_DQB1_-6_32634305	DQB1	-6	32634305	1	3.7484	0.0527782	AA_DQB1_-6_32634305_exon1_S,AA_DQB1_-6_32634305_exon1_T	2	2	2	7.83951e-05	APOM
AA_DQB1_-21_32634350	DQB1	-21	32634350	1	3.72481	0.0535292	AA_DQB1_-21_32634350_exon1_D,AA_DQB1_-21_32634350_exon1_G	2	2	2	7.79019e-05	APOM
AA_DQB1_220_32628787	DQB1	220	32628787	1	3.57175	0.0586853	AA_DQB1_220_32628787_exon4_H,AA_DQB1_220_32628787_exon4_R	2	2	2	7.51764e-05	APOM
AA_DQB1_221_32628784	DQB1	221	32628784	1	3.57175	0.0586853	AA_DQB1_221_32628784_exon4_H,AA_DQB1_221_32628784_exon4_Q	2	2	2	7.51764e-05	APOM
AA_DQA1_55_32609243	DQA1	55	32609243	1	3.56422	0.0589524	AA_DQA1_55_32609243_exon2_G,AA_DQA1_55_32609243_exon2_R	2	2	2	7.50226e-05	APOM
AA_DQA1_61_32609261	DQA1	61	32609261	1	3.56422	0.0589524	AA_DQA1_61_32609261_exon2_F,AA_DQA1_61_32609261_exon2_G	2	2	2	7.50226e-05	APOM
AA_DQA1_64_32609270	DQA1	64	32609270	1	3.56422	0.0589524	AA_DQA1_64_32609270_exon2_R,AA_DQA1_64_32609270_exon2_T	2	2	2	7.50226e-05	APOM
AA_DQA1_66_32609276	DQA1	66	32609276	1	3.56422	0.0589524	AA_DQA1_66_32609276_exon2_I,AA_DQA1_66_32609276_exon2_M	2	2	2	7.50226e-05	APOM
AA_DQA1_80_32609318	DQA1	80	32609318	1	3.56422	0.0589524	AA_DQA1_80_32609318_exon2_S,AA_DQA1_80_32609318_exon2_Y	2	2	2	7.50226e-05	APOM
AA_DQA1_218_32610503	DQA1	218	32610503	1	3.54754	0.0595481	AA_DQA1_218_32610503_exon4_Q,AA_DQA1_218_32610503_exon4_R	2	2	2	7.46716e-05	APOM
AA_DQB1_89_32632585	DQB1	89	32632585	1	3.45967	0.0627946	AA_DQB1_89_32632585_exon2_AG,AA_DQB1_89_32632585_exon2_AT,AA_DQB1_89_32632585_exon2_G,AA_DQB1_89_32632585_exon2_GM,AA_DQB1_89_32632585_exon2_GR,AA_DQB1_89_32632585_exon2_MT,AA_DQB1_89_32632585_exon2_RT,AA_DQB1_89_32632585_exon2_T	8	2	2	7.28181e-05	APOM
AA_DRB1_189_32548667	DRB1	189	32548667	2	4.94589	0.0842039	AA_DRB1_189_32548667_exon4_R,AA_DRB1_189_32548667_exon4_S	2	3	3	0.000104121	APOM
AA_DRB1_180_32549395	DRB1	180	32549395	2	4.89433	0.0863954	AA_DRB1_180_32549395_exon3_L,AA_DRB1_180_32549395_exon3_V	2	3	3	0.000102754	APOM
AA_DQB1_87_32632591	DQB1	87	32632591	2	4.52788	0.103782	AA_DQB1_87_32632591_exon2_F,AA_DQB1_87_32632591_exon2_L,AA_DQB1_87_32632591_exon2_Y	3	3	3	9.53069e-05	APOM
AA_DRB1_33_32552063	DRB1	33	32552063	1	2.6244	0.105166	AA_DRB1_33_32552063_exon2_H,AA_DRB1_33_32552063_exon2_HT,AA_DRB1_33_32552063_exon2_Hx,AA_DRB1_33_32552063_exon2_N	4	2	2	5.5597e-05	APOM
AA_DQB1_37_32632741	DQB1	37	32632741	2	4.35394	0.113219	AA_DQB1_37_32632741_exon2_D,AA_DQB1_37_32632741_exon2_I,AA_DQB1_37_32632741_exon2_Y	3	3	3	8.98772e-05	APOM
AA_DRB1_16_32552114	DRB1	16	32552114	1	2.46051	0.116538	AA_DRB1_16_32552114_exon2_H,AA_DRB1_16_32552114_exon2_HI,AA_DRB1_16_32552114_exon2_HQ,AA_DRB1_16_32552114_exon2_HY,AA_DRB1_16_32552114_exon2_Q,AA_DRB1_16_32552114_exon2_Y	6	2	2	4.71185e-05	APOM
AA_DQA1_56_32609246	DQA1	56	32609246	2	4.17412	0.123874	AA_DQA1_56_32609246_exon2_.,AA_DQA1_56_32609246_exon2_.G,AA_DQA1_56_32609246_exon2_.R,AA_DQA1_56_32609246_exon2_.x,AA_DQA1_56_32609246_exon2_G,AA_DQA1_56_32609246_exon2_R	6	3	3	8.78138e-05	APOM
AA_DQA1_76_32609306	DQA1	76	32609306	2	4.17412	0.123874	AA_DQA1_76_32609306_exon2_L,AA_DQA1_76_32609306_exon2_LM,AA_DQA1_76_32609306_exon2_LV,AA_DQA1_76_32609306_exon2_Lx,AA_DQA1_76_32609306_exon2_M,AA_DQA1_76_32609306_exon2_V	6	3	3	8.78138e-05	APOM
AA_DQA1_207_32610470	DQA1	207	32610470	1	2.20506	0.137429	AA_DQA1_207_32610470_exon4_M,AA_DQA1_207_32610470_exon4_V	2	2	2	4.64138e-05	APOM
AA_DRB1_73_32551943	DRB1	73	32551943	1	2.11009	0.146173	AA_DRB1_73_32551943_exon2_A,AA_DRB1_73_32551943_exon2_AP,AA_DRB1_73_32551943_exon2_AR,AA_DRB1_73_32551943_exon2_Ax,AA_DRB1_73_32551943_exon2_G,AA_DRB1_73_32551943_exon2_GP,AA_DRB1_73_32551943_exon2_GR,AA_DRB1_73_32551943_exon2_Gx	8	2	2	4.42356e-05	APOM
AA_B_199_31323321	B	199	31323321	1	2.10869	0.146332	AA_B_199_31323321_exon4_A,AA_B_199_31323321_exon4_V	2	2	2	4.34644e-05	APOM
AA_DQA1_187_32610410	DQA1	187	32610410	1	1.99693	0.157482	AA_DQA1_187_32610410_exon4_A,AA_DQA1_187_32610410_exon4_T	2	2	2	4.18914e-05	APOM
AA_A_105_29911087	A	105	29911087	1	1.5764	0.209137	AA_A_105_29911087_exon3_GP,AA_A_105_29911087_exon3_GS,AA_A_105_29911087_exon3_P,AA_A_105_29911087_exon3_S	4	2	2	3.31672e-05	APOM
AA_DPB1_205_33053552	DPB1	205	33053552	1	1.52865	0.216197	AA_DPB1_205_33053552_exon4_M,AA_DPB1_205_33053552_exon4_V	2	2	2	2.54486e-05	APOM
AA_B_76_31324509	B	76	31324509	1	1.49421	0.221414	AA_B_76_31324509_exon2_E,AA_B_76_31324509_exon2_V	2	2	2	2.63616e-05	APOM
AA_C_219_31238158	C	219	31238158	1	1.41232	0.234539	AA_C_219_31238158_exon4_R,AA_C_219_31238158_exon4_W	2	2	2	2.86711e-05	APOM
AA_B_69_31324530	B	69	31324530	2	2.80886	0.245287	AA_B_69_31324530_exon2_A,AA_B_69_31324530_exon2_R,AA_B_69_31324530_exon2_T	3	3	3	5.15314e-05	APOM
AA_A_161_29911255	A	161	29911255	1	1.34861	0.245391	AA_A_161_29911255_exon3_D,AA_A_161_29911255_exon3_DG,AA_A_161_29911255_exon3_Dx,AA_A_161_29911255_exon3_E	4	2	2	2.78805e-05	APOM
AA_DRB1_120_32549575	DRB1	120	32549575	2	2.75668	0.25177	AA_DRB1_120_32549575_exon3_N,AA_DRB1_120_32549575_exon3_S	2	3	3	5.79946e-05	APOM
AA_B_145_31324057	B	145	31324057	1	1.30985	0.252257	AA_B_145_31324057_exon3_GL,AA_B_145_31324057_exon3_GR,AA_B_145_31324057_exon3_L,AA_B_145_31324057_exon3_R	4	2	2	2.63146e-05	APOM
AA_C_248_31238071	C	248	31238071	1	1.17865	0.277544	AA_C_248_31238071_exon4_M,AA_C_248_31238071_exon4_V	2	2	2	2.37711e-05	APOM
AA_A_73_29910750	A	73	29910750	1	1.14235	0.285027	AA_A_73_29910750_exon2_.I,AA_A_73_29910750_exon2_.T,AA_A_73_29910750_exon2_I,AA_A_73_29910750_exon2_IS,AA_A_73_29910750_exon2_Ix,AA_A_73_29910750_exon2_ST,AA_A_73_29910750_exon2_T,AA_A_73_29910750_exon2_Tx	8	2	2	2.36353e-05	APOM
AA_C_6_31239630	C	6	31239630	1	1.11453	0.290943	AA_C_6_31239630_exon2_K,AA_C_6_31239630_exon2_R	2	2	2	2.21274e-05	APOM
AA_DQB1_126_32629585	DQB1	126	32629585	1	1.05884	0.303324	AA_DQB1_126_32629585_exon3_H,AA_DQB1_126_32629585_exon3_Q	2	2	2	2.10785e-05	APOM
AA_B_-16_31324910	B	-16	31324910	1	1.03753	0.308249	AA_B_-16_31324910_exon1_L,AA_B_-16_31324910_exon1_V	2	2	2	2.18051e-05	APOM
AA_C_193_31238236	C	193	31238236	1	0.961073	0.326829	AA_C_193_31238236_exon4_L,AA_C_193_31238236_exon4_P	2	2	2	2.02428e-05	APOM
AA_A_245_29912086	A	245	29912086	1	0.924722	0.336049	AA_A_245_29912086_exon4_A,AA_A_245_29912086_exon4_V	2	2	2	1.93346e-05	APOM
AA_DRB1_-1_32557434	DRB1	-1	32557434	2	2.08357	0.352587	AA_DRB1_-1_32557434_exon1_A,AA_DRB1_-1_32557434_exon1_S	2	3	3	4.38436e-05	APOM
AA_DQB1_185_32629408	DQB1	185	32629408	1	0.793857	0.372783	AA_DQB1_185_32629408_exon3_I,AA_DQB1_185_32629408_exon3_T	2	2	2	1.64668e-05	APOM
AA_B_71_31324524	B	71	31324524	1	0.784859	0.375508	AA_B_71_31324524_exon2_A,AA_B_71_31324524_exon2_T	2	2	2	1.65156e-05	APOM
AA_C_95_31239117	C	95	31239117	2	1.80864	0.404629	AA_C_95_31239117_exon3_F,AA_C_95_31239117_exon3_FI,AA_C_95_31239117_exon3_FL,AA_C_95_31239117_exon3_FP,AA_C_95_31239117_exon3_Fx,AA_C_95_31239117_exon3_I,AA_C_95_31239117_exon3_IL,AA_C_95_31239117_exon3_IP,AA_C_95_31239117_exon3_Ix,AA_C_95_31239117_exon3_L,AA_C_95_31239117_exon3_LP,AA_C_95_31239117_exon3_Lx	12	3	3	3.79385e-05	APOM
AA_C_173_31238883	C	173	31238883	1	0.659695	0.416535	AA_C_173_31238883_exon3_E,AA_C_173_31238883_exon3_EI,AA_C_173_31238883_exon3_Ex,AA_C_173_31238883_exon3_K	4	2	2	1.36934e-05	APOM
AA_C_103_31239093	C	103	31239093	1	0.633699	0.425871	AA_C_103_31239093_exon3_GL,AA_C_103_31239093_exon3_GV,AA_C_103_31239093_exon3_L,AA_C_103_31239093_exon3_V	4	2	2	1.31546e-05	APOM
AA_DRB1_142_32549509	DRB1	142	32549509	2	1.69582	0.428075	AA_DRB1_142_32549509_exon3_M,AA_DRB1_142_32549509_exon3_V	2	3	3	3.56796e-05	APOM
AA_A_311_29912386	A	311	29912386	1	0.618039	0.431575	AA_A_311_29912386_exon5_K,AA_A_311_29912386_exon5_N	2	2	2	1.30904e-05	APOM
AA_A_282_29912299	A	282	29912299	1	0.587582	0.443123	AA_A_282_29912299_exon5_I,AA_A_282_29912299_exon5_V	2	2	2	1.24279e-05	APOM
AA_C_1_31239645	C	1	31239645	1	0.57327	0.448847	AA_C_1_31239645_exon2_C,AA_C_1_31239645_exon2_G	2	2	2	1.20864e-05	APOM
AA_DRB1_133_32549536	DRB1	133	32549536	2	1.59693	0.449788	AA_DRB1_133_32549536_exon3_L,AA_DRB1_133_32549536_exon3_R	2	3	3	3.35989e-05	APOM
AA_A_65_29910726	A	65	29910726	1	0.544043	0.460645	AA_A_65_29910726_exon2_.G,AA_A_65_29910726_exon2_.R,AA_A_65_29910726_exon2_G,AA_A_65_29910726_exon2_GQ,AA_A_65_29910726_exon2_Gx,AA_A_65_29910726_exon2_QR,AA_A_65_29910726_exon2_R,AA_A_65_29910726_exon2_Rx	8	2	2	1.13148e-05	APOM
AA_A_99_29911069	A	99	29911069	2	1.52816	0.465549	AA_A_99_29911069_exon3_C,AA_A_99_29911069_exon3_CF,AA_A_99_29911069_exon3_CFH,AA_A_99_29911069_exon3_CFS,AA_A_99_29911069_exon3_CFW,AA_A_99_29911069_exon3_CFx,AA_A_99_29911069_exon3_CH,AA_A_99_29911069_exon3_CHS,AA_A_99_29911069_exon3_CHW,AA_A_99_29911069_exon3_CHY,AA_A_99_29911069_exon3_CHx,AA_A_99_29911069_exon3_CS,AA_A_99_29911069_exon3_CSW,AA_A_99_29911069_exon3_CSY,AA_A_99_29911069_exon3_CSx,AA_A_99_29911069_exon3_CW,AA_A_99_29911069_exon3_CWY,AA_A_99_29911069_exon3_CWx,AA_A_99_29911069_exon3_CY,AA_A_99_29911069_exon3_CYx,AA_A_99_29911069_exon3_Cx,AA_A_99_29911069_exon3_F,AA_A_99_29911069_exon3_FH,AA_A_99_29911069_exon3_FHS,AA_A_99_29911069_exon3_FHW,AA_A_99_29911069_exon3_FHY,AA_A_99_29911069_exon3_FHx,AA_A_99_29911069_exon3_FS,AA_A_99_29911069_exon3_FSW,AA_A_99_29911069_exon3_FSY,AA_A_99_29911069_exon3_FSx,AA_A_99_29911069_exon3_FW,AA_A_99_29911069_exon3_FWY,AA_A_99_29911069_exon3_FWx,AA_A_99_29911069_exon3_FY,AA_A_99_29911069_exon3_FYx,AA_A_99_29911069_exon3_Fx,AA_A_99_29911069_exon3_HSY,AA_A_99_29911069_exon3_HWY,AA_A_99_29911069_exon3_HY,AA_A_99_29911069_exon3_HYx,AA_A_99_29911069_exon3_SWY,AA_A_99_29911069_exon3_SY,AA_A_99_29911069_exon3_SYx,AA_A_99_29911069_exon3_WY,AA_A_99_29911069_exon3_WYx,AA_A_99_29911069_exon3_Y,AA_A_99_29911069_exon3_Yx	48	3	3	2.79961e-05	APOM
AA_DPB1_65_33048634	DPB1	65	33048634	1	0.457427	0.498664	AA_DPB1_65_33048634_exon2_I,AA_DPB1_65_33048634_exon2_L	2	2	2	9.71066e-06	APOM
AA_B_114_31324150	B	114	31324150	2	1.37379	0.502847	AA_B_114_31324150_exon3_D,AA_B_114_31324150_exon3_DH,AA_B_114_31324150_exon3_DK,AA_B_114_31324150_exon3_DN,AA_B_114_31324150_exon3_DS,AA_B_114_31324150_exon3_H,AA_B_114_31324150_exon3_HK,AA_B_114_31324150_exon3_HN,AA_B_114_31324150_exon3_HS,AA_B_114_31324150_exon3_KN,AA_B_114_31324150_exon3_N,AA_B_114_31324150_exon3_NS	12	3	3	2.87011e-05	APOM
AA_DQA1_-16_32605258	DQA1	-16	32605258	1	0.40108	0.5264	AA_DQA1_-16_32605258_exon1_L,AA_DQA1_-16_32605258_exon1_M	2	2	2	8.41394e-06	APOM
AA_C_94_31239120	C	94	31239120	1	0.325026	0.56849	AA_C_94_31239120_exon3_I,AA_C_94_31239120_exon3_IP,AA_C_94_31239120_exon3_Ix,AA_C_94_31239120_exon3_T	4	2	2	6.72635e-06	APOM
AA_DQB1_9_32632825	DQB1	9	32632825	2	0.900113	0.63741	AA_DQB1_9_32632825_exon2_CF,AA_DQB1_9_32632825_exon2_CFH,AA_DQB1_9_32632825_exon2_CFL,AA_DQB1_9_32632825_exon2_CFN,AA_DQB1_9_32632825_exon2_CFY,AA_DQB1_9_32632825_exon2_CHL,AA_DQB1_9_32632825_exon2_CHY,AA_DQB1_9_32632825_exon2_CL,AA_DQB1_9_32632825_exon2_CLN,AA_DQB1_9_32632825_exon2_CLY,AA_DQB1_9_32632825_exon2_CNY,AA_DQB1_9_32632825_exon2_CY,AA_DQB1_9_32632825_exon2_F,AA_DQB1_9_32632825_exon2_FH,AA_DQB1_9_32632825_exon2_FL,AA_DQB1_9_32632825_exon2_FN,AA_DQB1_9_32632825_exon2_FY,AA_DQB1_9_32632825_exon2_HL,AA_DQB1_9_32632825_exon2_HY,AA_DQB1_9_32632825_exon2_L,AA_DQB1_9_32632825_exon2_LN,AA_DQB1_9_32632825_exon2_LY,AA_DQB1_9_32632825_exon2_NY,AA_DQB1_9_32632825_exon2_Y	24	3	3	1.87497e-05	APOM
AA_DQA1_130_32609881	DQA1	130	32609881	1	0.164619	0.684844	AA_DQA1_130_32609881_exon3_A,AA_DQA1_130_32609881_exon3_S	2	2	2	3.4573e-06	APOM
AA_C_303_31237785	C	303	31237785	1	0.155395	0.693366	AA_C_303_31237785_exon5_M,AA_C_303_31237785_exon5_V	2	2	2	3.29139e-06	APOM
AA_C_113_31239063	C	113	31239063	1	0.129899	0.718461	AA_C_113_31239063_exon3_CH,AA_C_113_31239063_exon3_CY,AA_C_113_31239063_exon3_H,AA_C_113_31239063_exon3_HX,AA_C_113_31239063_exon3_Hx,AA_C_113_31239063_exon3_XY,AA_C_113_31239063_exon3_Y,AA_C_113_31239063_exon3_Yx	8	2	2	2.72935e-06	APOM
AA_DQB1_197_32628856	DQB1	197	32628856	1	0.107442	0.742997	AA_DQB1_197_32628856_exon4_N,AA_DQB1_197_32628856_exon4_S	2	2	2	2.03935e-06	APOM
AA_A_70_29910741	A	70	29910741	1	0.0787412	0.778962	AA_A_70_29910741_exon2_.H,AA_A_70_29910741_exon2_.Q,AA_A_70_29910741_exon2_H,AA_A_70_29910741_exon2_Q	4	2	2	1.65772e-06	APOM
AA_DQB1_-17_32634338	DQB1	-17	32634338	1	0.0770882	0.781215	AA_DQB1_-17_32634338_exon1_A,AA_DQB1_-17_32634338_exon1_P	2	2	2	1.4616e-06	APOM
AA_DQB1_3_32634281	DQB1	3	32634281	1	0.0770882	0.781215	AA_DQB1_3_32634281_exon1_P,AA_DQB1_3_32634281_exon1_S	2	2	2	1.4616e-06	APOM
AA_DQB1_231_32628269	DQB1	231	32628269	1	0.06093	0.804971	AA_DQB1_231_32628269_exon5_.,AA_DQB1_231_32628269_exon5_P	2	2	2	1.218e-06	APOM
AA_DQB1_232_32628266	DQB1	232	32628266	1	0.06093	0.804971	AA_DQB1_232_32628266_exon5_.,AA_DQB1_232_32628266_exon5_P	2	2	2	1.218e-06	APOM
AA_DQB1_233_32628263	DQB1	233	32628263	1	0.06093	0.804971	AA_DQB1_233_32628263_exon5_.,AA_DQB1_233_32628263_exon5_A	2	2	2	1.218e-06	APOM
AA_DQB1_234_32627649	DQB1	234	32627649	1	0.059901	0.806592	AA_DQB1_234_32627649_exon6_.,AA_DQB1_234_32627649_exon6_G	2	2	2	1.19735e-06	APOM
AA_DQB1_227_32628281	DQB1	227	32628281	1	0.0536529	0.816767	AA_DQB1_227_32628281_exon5_.,AA_DQB1_227_32628281_exon5_P	2	2	2	1.07258e-06	APOM
AA_DQB1_228_32628278	DQB1	228	32628278	1	0.0536529	0.816767	AA_DQB1_228_32628278_exon5_.,AA_DQB1_228_32628278_exon5_Q	2	2	2	1.07258e-06	APOM
AA_DQB1_229_32628275	DQB1	229	32628275	1	0.0536529	0.816767	AA_DQB1_229_32628275_exon5_.,AA_DQB1_229_32628275_exon5_G	2	2	2	1.07258e-06	APOM
AA_DQB1_230_32628272	DQB1	230	32628272	1	0.0536529	0.816767	AA_DQB1_230_32628272_exon5_.,AA_DQB1_230_32628272_exon5_P	2	2	2	1.07258e-06	APOM
AA_C_91_31239129	C	91	31239129	1	0.0228598	0.879784	AA_C_91_31239129_exon3_G,AA_C_91_31239129_exon3_R	2	2	2	4.81064e-07	APOM
AA_A_102_29911078	A	102	29911078				AA_A_102_29911078_exon3_.D,AA_A_102_29911078_exon3_.H,AA_A_102_29911078_exon3_D,AA_A_102_29911078_exon3_DR,AA_A_102_29911078_exon3_Dx,AA_A_102_29911078_exon3_H,AA_A_102_29911078_exon3_HR,AA_A_102_29911078_exon3_Hx	8				APOM
AA_A_171_29911285	A	171	29911285				AA_A_171_29911285_exon3_H,AA_A_171_29911285_exon3_HP,AA_A_171_29911285_exon3_Hx,AA_A_171_29911285_exon3_Y	4				APOM
AA_A_186_29911909	A	186	29911909				AA_A_186_29911909_exon4_NR,AA_A_186_29911909_exon4_R	2				APOM
AA_B_109_31324165	B	109	31324165				AA_B_109_31324165_exon3_F,AA_B_109_31324165_exon3_L	2				APOM
AA_B_245_31323183	B	245	31323183				AA_B_245_31323183_exon4_A,AA_B_245_31323183_exon4_T	2				APOM
AA_B_52_31324581	B	52	31324581				AA_B_52_31324581_exon2_I,AA_B_52_31324581_exon2_V	2				APOM
AA_B_156_31324024	B	156	31324024	3	71.7517	1.71192e-15	AA_B_156_31324024_exon3_D,AA_B_156_31324024_exon3_DG,AA_B_156_31324024_exon3_DGL,AA_B_156_31324024_exon3_DGR,AA_B_156_31324024_exon3_DGW,AA_B_156_31324024_exon3_DGx,AA_B_156_31324024_exon3_DL,AA_B_156_31324024_exon3_DLR,AA_B_156_31324024_exon3_DLW,AA_B_156_31324024_exon3_DLx,AA_B_156_31324024_exon3_DR,AA_B_156_31324024_exon3_DRW,AA_B_156_31324024_exon3_DRx,AA_B_156_31324024_exon3_DW,AA_B_156_31324024_exon3_DWx,AA_B_156_31324024_exon3_Dx,AA_B_156_31324024_exon3_GL,AA_B_156_31324024_exon3_GR,AA_B_156_31324024_exon3_GW,AA_B_156_31324024_exon3_L,AA_B_156_31324024_exon3_LR,AA_B_156_31324024_exon3_LW,AA_B_156_31324024_exon3_Lx,AA_B_156_31324024_exon3_R,AA_B_156_31324024_exon3_RW,AA_B_156_31324024_exon3_Rx,AA_B_156_31324024_exon3_W,AA_B_156_31324024_exon3_Wx	28	4	4	0.00147707	ARHGEF5
AA_B_46_31324599	B	46	31324599	1	31.2751	2.20283e-08	AA_B_46_31324599_exon2_A,AA_B_46_31324599_exon2_E	2	2	2	0.00061843	ARHGEF5
AA_B_45_31324602	B	45	31324602	3	34.5579	1.47667e-07	AA_B_45_31324602_exon2_E,AA_B_45_31324602_exon2_EG,AA_B_45_31324602_exon2_EK,AA_B_45_31324602_exon2_EM,AA_B_45_31324602_exon2_ET,AA_B_45_31324602_exon2_G,AA_B_45_31324602_exon2_GK,AA_B_45_31324602_exon2_GM,AA_B_45_31324602_exon2_GT,AA_B_45_31324602_exon2_K,AA_B_45_31324602_exon2_KM,AA_B_45_31324602_exon2_KT,AA_B_45_31324602_exon2_M,AA_B_45_31324602_exon2_MT,AA_B_45_31324602_exon2_T	15	4	4	0.000689041	ARHGEF5
AA_DRB1_47_32552021	DRB1	47	32552021	1	24.0744	9.15792e-07	AA_DRB1_47_32552021_exon2_F,AA_DRB1_47_32552021_exon2_FT,AA_DRB1_47_32552021_exon2_Fx,AA_DRB1_47_32552021_exon2_Y	4	2	2	0.000510681	ARHGEF5
AA_A_107_29911093	A	107	29911093	1	22.7797	1.79824e-06	AA_A_107_29911093_exon3_AG,AA_A_107_29911093_exon3_AW,AA_A_107_29911093_exon3_G,AA_A_107_29911093_exon3_W	4	2	2	0.000479719	ARHGEF5
AA_A_74_29910753	A	74	29910753	1	21.8181	2.97059e-06	AA_A_74_29910753_exon2_D,AA_A_74_29910753_exon2_DN,AA_A_74_29910753_exon2_DP,AA_A_74_29910753_exon2_Dx,AA_A_74_29910753_exon2_H,AA_A_74_29910753_exon2_HN,AA_A_74_29910753_exon2_HP,AA_A_74_29910753_exon2_Hx	8	2	2	0.000459282	ARHGEF5
AA_A_97_29911063	A	97	29911063	2	23.5723	7.5273e-06	AA_A_97_29911063_exon3_DI,AA_A_97_29911063_exon3_DIK,AA_A_97_29911063_exon3_DIM,AA_A_97_29911063_exon3_DIR,AA_A_97_29911063_exon3_DIV,AA_A_97_29911063_exon3_DIx,AA_A_97_29911063_exon3_DKM,AA_A_97_29911063_exon3_DKR,AA_A_97_29911063_exon3_DM,AA_A_97_29911063_exon3_DMR,AA_A_97_29911063_exon3_DMV,AA_A_97_29911063_exon3_DMx,AA_A_97_29911063_exon3_DR,AA_A_97_29911063_exon3_DRV,AA_A_97_29911063_exon3_DRx,AA_A_97_29911063_exon3_I,AA_A_97_29911063_exon3_IK,AA_A_97_29911063_exon3_IKM,AA_A_97_29911063_exon3_IKR,AA_A_97_29911063_exon3_IKV,AA_A_97_29911063_exon3_IKx,AA_A_97_29911063_exon3_IM,AA_A_97_29911063_exon3_IMV,AA_A_97_29911063_exon3_IMx,AA_A_97_29911063_exon3_IR,AA_A_97_29911063_exon3_IRV,AA_A_97_29911063_exon3_IRx,AA_A_97_29911063_exon3_IV,AA_A_97_29911063_exon3_IVx,AA_A_97_29911063_exon3_Ix,AA_A_97_29911063_exon3_KM,AA_A_97_29911063_exon3_KMR,AA_A_97_29911063_exon3_KMV,AA_A_97_29911063_exon3_KMx,AA_A_97_29911063_exon3_KR,AA_A_97_29911063_exon3_KRV,AA_A_97_29911063_exon3_KRx,AA_A_97_29911063_exon3_M,AA_A_97_29911063_exon3_MR,AA_A_97_29911063_exon3_MRV,AA_A_97_29911063_exon3_MRx,AA_A_97_29911063_exon3_MV,AA_A_97_29911063_exon3_MVx,AA_A_97_29911063_exon3_Mx,AA_A_97_29911063_exon3_R,AA_A_97_29911063_exon3_RV,AA_A_97_29911063_exon3_RVx,AA_A_97_29911063_exon3_Rx	48	3	3	0.000496179	ARHGEF5
AA_A_95_29911057	A	95	29911057	2	22.3497	1.3879e-05	AA_A_95_29911057_exon3_I,AA_A_95_29911057_exon3_IL,AA_A_95_29911057_exon3_IP,AA_A_95_29911057_exon3_IV,AA_A_95_29911057_exon3_Ix,AA_A_95_29911057_exon3_L,AA_A_95_29911057_exon3_LP,AA_A_95_29911057_exon3_LV,AA_A_95_29911057_exon3_Lx,AA_A_95_29911057_exon3_PV,AA_A_95_29911057_exon3_V,AA_A_95_29911057_exon3_Vx	12	3	3	0.000470424	ARHGEF5
AA_A_142_29911198	A	142	29911198	1	16.8226	4.07903e-05	AA_A_142_29911198_exon3_HI,AA_A_142_29911198_exon3_HT,AA_A_142_29911198_exon3_I,AA_A_142_29911198_exon3_T	4	2	2	0.000354664	ARHGEF5
AA_A_145_29911207	A	145	29911207	1	16.8226	4.07903e-05	AA_A_145_29911207_exon3_H,AA_A_145_29911207_exon3_HQ,AA_A_145_29911207_exon3_Hx,AA_A_145_29911207_exon3_R	4	2	2	0.000354664	ARHGEF5
AA_B_67_31324536	B	67	31324536	4	24.6848	5.75702e-05	AA_B_67_31324536_exon2_C,AA_B_67_31324536_exon2_CF,AA_B_67_31324536_exon2_CFM,AA_B_67_31324536_exon2_CFR,AA_B_67_31324536_exon2_CFS,AA_B_67_31324536_exon2_CFY,AA_B_67_31324536_exon2_CM,AA_B_67_31324536_exon2_CMR,AA_B_67_31324536_exon2_CMS,AA_B_67_31324536_exon2_CMY,AA_B_67_31324536_exon2_CR,AA_B_67_31324536_exon2_CRS,AA_B_67_31324536_exon2_CRY,AA_B_67_31324536_exon2_CS,AA_B_67_31324536_exon2_CSY,AA_B_67_31324536_exon2_CY,AA_B_67_31324536_exon2_F,AA_B_67_31324536_exon2_FM,AA_B_67_31324536_exon2_FR,AA_B_67_31324536_exon2_FS,AA_B_67_31324536_exon2_FY,AA_B_67_31324536_exon2_M,AA_B_67_31324536_exon2_MR,AA_B_67_31324536_exon2_MS,AA_B_67_31324536_exon2_MY,AA_B_67_31324536_exon2_RS,AA_B_67_31324536_exon2_RY,AA_B_67_31324536_exon2_S,AA_B_67_31324536_exon2_SY,AA_B_67_31324536_exon2_Y	30	5	5	0.00051752	ARHGEF5
AA_DQA1_215_32610494	DQA1	215	32610494	1	15.7532	7.16862e-05	AA_DQA1_215_32610494_exon4_F,AA_DQA1_215_32610494_exon4_L	2	2	2	0.000331586	ARHGEF5
AA_DQA1_50_32609228	DQA1	50	32609228	2	18.8699	7.924e-05	AA_DQA1_50_32609228_exon2_E,AA_DQA1_50_32609228_exon2_L,AA_DQA1_50_32609228_exon2_V	3	3	3	0.000397218	ARHGEF5
AA_DQA1_53_32609237	DQA1	53	32609237	2	18.8699	7.924e-05	AA_DQA1_53_32609237_exon2_K,AA_DQA1_53_32609237_exon2_KQ,AA_DQA1_53_32609237_exon2_KR,AA_DQA1_53_32609237_exon2_KX,AA_DQA1_53_32609237_exon2_Q,AA_DQA1_53_32609237_exon2_R	6	3	3	0.000397218	ARHGEF5
AA_A_62_29910717	A	62	29910717	4	23.6661	9.23255e-05	AA_A_62_29910717_exon2_E,AA_A_62_29910717_exon2_EG,AA_A_62_29910717_exon2_EGL,AA_A_62_29910717_exon2_EGQ,AA_A_62_29910717_exon2_EGR,AA_A_62_29910717_exon2_EGx,AA_A_62_29910717_exon2_EL,AA_A_62_29910717_exon2_ELQ,AA_A_62_29910717_exon2_ELR,AA_A_62_29910717_exon2_ELx,AA_A_62_29910717_exon2_EQ,AA_A_62_29910717_exon2_EQR,AA_A_62_29910717_exon2_EQx,AA_A_62_29910717_exon2_ER,AA_A_62_29910717_exon2_ERx,AA_A_62_29910717_exon2_Ex,AA_A_62_29910717_exon2_G,AA_A_62_29910717_exon2_GL,AA_A_62_29910717_exon2_GQ,AA_A_62_29910717_exon2_GR,AA_A_62_29910717_exon2_Gx,AA_A_62_29910717_exon2_L,AA_A_62_29910717_exon2_LQ,AA_A_62_29910717_exon2_LR,AA_A_62_29910717_exon2_Lx,AA_A_62_29910717_exon2_Q,AA_A_62_29910717_exon2_QR,AA_A_62_29910717_exon2_Qx,AA_A_62_29910717_exon2_R,AA_A_62_29910717_exon2_Rx	30	5	5	0.000497858	ARHGEF5
AA_A_184_29911903	A	184	29911903	1	14.382	0.000148449	AA_A_184_29911903_exon4_A,AA_A_184_29911903_exon4_AR,AA_A_184_29911903_exon4_Ax,AA_A_184_29911903_exon4_P	4	2	2	0.000302012	ARHGEF5
AA_DQA1_175_32610016	DQA1	175	32610016	2	17.3662	0.000168304	AA_DQA1_175_32610016_exon3_E,AA_DQA1_175_32610016_exon3_EK,AA_DQA1_175_32610016_exon3_EQ,AA_DQA1_175_32610016_exon3_Ex,AA_DQA1_175_32610016_exon3_K,AA_DQA1_175_32610016_exon3_Q	6	3	3	0.000363587	ARHGEF5
AA_A_66_29910729	A	66	29910729	1	13.2533	0.000270881	AA_A_66_29910729_exon2_.K,AA_A_66_29910729_exon2_.N,AA_A_66_29910729_exon2_K,AA_A_66_29910729_exon2_KQ,AA_A_66_29910729_exon2_Kx,AA_A_66_29910729_exon2_N,AA_A_66_29910729_exon2_NQ,AA_A_66_29910729_exon2_Nx	8	2	2	0.000277329	ARHGEF5
AA_DQA1_47_32609219	DQA1	47	32609219	3	18.6868	0.000314743	AA_DQA1_47_32609219_exon2_C,AA_DQA1_47_32609219_exon2_CK,AA_DQA1_47_32609219_exon2_CQ,AA_DQA1_47_32609219_exon2_CR,AA_DQA1_47_32609219_exon2_K,AA_DQA1_47_32609219_exon2_Q,AA_DQA1_47_32609219_exon2_R	7	4	4	0.000393456	ARHGEF5
AA_C_91_31239129	C	91	31239129	1	12.8468	0.000336279	AA_C_91_31239129_exon3_G,AA_C_91_31239129_exon3_R	2	2	2	0.000270349	ARHGEF5
AA_A_-15_29910359	A	-15	29910359	1	12.6756	0.000368306	AA_A_-15_29910359_exon1_L,AA_A_-15_29910359_exon1_V	2	2	2	0.000266595	ARHGEF5
AA_DQB1_185_32629408	DQB1	185	32629408	1	11.9299	0.00054972	AA_DQB1_185_32629408_exon3_I,AA_DQB1_185_32629408_exon3_T	2	2	2	0.00024746	ARHGEF5
AA_DRB1_37_32552051	DRB1	37	32552051	4	18.737	0.000877255	AA_DRB1_37_32552051_exon2_F,AA_DRB1_37_32552051_exon2_FL,AA_DRB1_37_32552051_exon2_FLN,AA_DRB1_37_32552051_exon2_FLP,AA_DRB1_37_32552051_exon2_FLS,AA_DRB1_37_32552051_exon2_FLY,AA_DRB1_37_32552051_exon2_FLx,AA_DRB1_37_32552051_exon2_FN,AA_DRB1_37_32552051_exon2_FNP,AA_DRB1_37_32552051_exon2_FNS,AA_DRB1_37_32552051_exon2_FNY,AA_DRB1_37_32552051_exon2_FNx,AA_DRB1_37_32552051_exon2_FP,AA_DRB1_37_32552051_exon2_FPS,AA_DRB1_37_32552051_exon2_FPY,AA_DRB1_37_32552051_exon2_FPx,AA_DRB1_37_32552051_exon2_FS,AA_DRB1_37_32552051_exon2_FSY,AA_DRB1_37_32552051_exon2_FSx,AA_DRB1_37_32552051_exon2_FY,AA_DRB1_37_32552051_exon2_FYx,AA_DRB1_37_32552051_exon2_Fx,AA_DRB1_37_32552051_exon2_L,AA_DRB1_37_32552051_exon2_LN,AA_DRB1_37_32552051_exon2_LNP,AA_DRB1_37_32552051_exon2_LNS,AA_DRB1_37_32552051_exon2_LNY,AA_DRB1_37_32552051_exon2_LNx,AA_DRB1_37_32552051_exon2_LP,AA_DRB1_37_32552051_exon2_LPS,AA_DRB1_37_32552051_exon2_LPY,AA_DRB1_37_32552051_exon2_LPx,AA_DRB1_37_32552051_exon2_LS,AA_DRB1_37_32552051_exon2_LSY,AA_DRB1_37_32552051_exon2_LSx,AA_DRB1_37_32552051_exon2_LY,AA_DRB1_37_32552051_exon2_LYx,AA_DRB1_37_32552051_exon2_Lx,AA_DRB1_37_32552051_exon2_N,AA_DRB1_37_32552051_exon2_NP,AA_DRB1_37_32552051_exon2_NPS,AA_DRB1_37_32552051_exon2_NPY,AA_DRB1_37_32552051_exon2_NPx,AA_DRB1_37_32552051_exon2_NS,AA_DRB1_37_32552051_exon2_NSY,AA_DRB1_37_32552051_exon2_NSx,AA_DRB1_37_32552051_exon2_NY,AA_DRB1_37_32552051_exon2_NYx,AA_DRB1_37_32552051_exon2_Nx,AA_DRB1_37_32552051_exon2_PS,AA_DRB1_37_32552051_exon2_PSY,AA_DRB1_37_32552051_exon2_PSx,AA_DRB1_37_32552051_exon2_PY,AA_DRB1_37_32552051_exon2_PYx,AA_DRB1_37_32552051_exon2_S,AA_DRB1_37_32552051_exon2_SY,AA_DRB1_37_32552051_exon2_SYx,AA_DRB1_37_32552051_exon2_Sx,AA_DRB1_37_32552051_exon2_Y,AA_DRB1_37_32552051_exon2_Yx	60	5	5	0.000394585	ARHGEF5
AA_A_207_29911972	A	207	29911972	1	10.8947	0.000960103	AA_A_207_29911972_exon4_G,AA_A_207_29911972_exon4_S	2	2	2	0.000229529	ARHGEF5
AA_DRB1_13_32552123	DRB1	13	32552123	5	20.4686	0.00101263	AA_DRB1_13_32552123_exon2_F,AA_DRB1_13_32552123_exon2_FG,AA_DRB1_13_32552123_exon2_FGH,AA_DRB1_13_32552123_exon2_FGL,AA_DRB1_13_32552123_exon2_FGR,AA_DRB1_13_32552123_exon2_FGS,AA_DRB1_13_32552123_exon2_FGY,AA_DRB1_13_32552123_exon2_FH,AA_DRB1_13_32552123_exon2_FHL,AA_DRB1_13_32552123_exon2_FHR,AA_DRB1_13_32552123_exon2_FHS,AA_DRB1_13_32552123_exon2_FHY,AA_DRB1_13_32552123_exon2_FL,AA_DRB1_13_32552123_exon2_FLR,AA_DRB1_13_32552123_exon2_FLS,AA_DRB1_13_32552123_exon2_FLY,AA_DRB1_13_32552123_exon2_FR,AA_DRB1_13_32552123_exon2_FRS,AA_DRB1_13_32552123_exon2_FRY,AA_DRB1_13_32552123_exon2_FS,AA_DRB1_13_32552123_exon2_FSY,AA_DRB1_13_32552123_exon2_FY,AA_DRB1_13_32552123_exon2_G,AA_DRB1_13_32552123_exon2_GH,AA_DRB1_13_32552123_exon2_GHL,AA_DRB1_13_32552123_exon2_GHR,AA_DRB1_13_32552123_exon2_GHS,AA_DRB1_13_32552123_exon2_GHY,AA_DRB1_13_32552123_exon2_GL,AA_DRB1_13_32552123_exon2_GLR,AA_DRB1_13_32552123_exon2_GLS,AA_DRB1_13_32552123_exon2_GLY,AA_DRB1_13_32552123_exon2_GR,AA_DRB1_13_32552123_exon2_GRS,AA_DRB1_13_32552123_exon2_GRY,AA_DRB1_13_32552123_exon2_GS,AA_DRB1_13_32552123_exon2_GSY,AA_DRB1_13_32552123_exon2_GY,AA_DRB1_13_32552123_exon2_H,AA_DRB1_13_32552123_exon2_HL,AA_DRB1_13_32552123_exon2_HLR,AA_DRB1_13_32552123_exon2_HLS,AA_DRB1_13_32552123_exon2_HLY,AA_DRB1_13_32552123_exon2_HR,AA_DRB1_13_32552123_exon2_HRS,AA_DRB1_13_32552123_exon2_HRY,AA_DRB1_13_32552123_exon2_HS,AA_DRB1_13_32552123_exon2_HSY,AA_DRB1_13_32552123_exon2_HY,AA_DRB1_13_32552123_exon2_LR,AA_DRB1_13_32552123_exon2_LRS,AA_DRB1_13_32552123_exon2_LRY,AA_DRB1_13_32552123_exon2_LS,AA_DRB1_13_32552123_exon2_LSY,AA_DRB1_13_32552123_exon2_LY,AA_DRB1_13_32552123_exon2_R,AA_DRB1_13_32552123_exon2_RS,AA_DRB1_13_32552123_exon2_RSY,AA_DRB1_13_32552123_exon2_RY,AA_DRB1_13_32552123_exon2_S,AA_DRB1_13_32552123_exon2_SY,AA_DRB1_13_32552123_exon2_Y	62	6	6	0.000426981	ARHGEF5
AA_A_253_29912110	A	253	29912110	1	10.7812	0.00102163	AA_A_253_29912110_exon4_E,AA_A_253_29912110_exon4_EK,AA_A_253_29912110_exon4_Ex,AA_A_253_29912110_exon4_Q	4	2	2	0.000227194	ARHGEF5
AA_A_294_29912335	A	294	29912335	1	10.716	0.00105823	AA_A_294_29912335_exon5_F,AA_A_294_29912335_exon5_L	2	2	2	0.0002259	ARHGEF5
AA_A_127_29911153	A	127	29911153	1	10.6914	0.00107185	AA_A_127_29911153_exon3_K,AA_A_127_29911153_exon3_KR,AA_A_127_29911153_exon3_Kx,AA_A_127_29911153_exon3_N	4	2	2	0.000225192	ARHGEF5
AA_DRB1_104_32549623	DRB1	104	32549623	2	13.6624	0.00107389	AA_DRB1_104_32549623_exon3_A,AA_DRB1_104_32549623_exon3_S	2	3	3	0.00028758	ARHGEF5
AA_A_193_29911930	A	193	29911930	1	10.6846	0.0010763	AA_A_193_29911930_exon4_A,AA_A_193_29911930_exon4_AC,AA_A_193_29911930_exon4_AH,AA_A_193_29911930_exon4_Ax,AA_A_193_29911930_exon4_CP,AA_A_193_29911930_exon4_HP,AA_A_193_29911930_exon4_P,AA_A_193_29911930_exon4_Px	8	2	2	0.000225056	ARHGEF5
AA_DQA1_207_32610470	DQA1	207	32610470	1	10.6831	0.00107655	AA_DQA1_207_32610470_exon4_M,AA_DQA1_207_32610470_exon4_V	2	2	2	0.000224865	ARHGEF5
AA_A_194_29911933	A	194	29911933	1	10.6817	0.00107752	AA_A_194_29911933_exon4_I,AA_A_194_29911933_exon4_IL,AA_A_194_29911933_exon4_Ix,AA_A_194_29911933_exon4_V	4	2	2	0.000224994	ARHGEF5
AA_DRB1_98_32549641	DRB1	98	32549641	2	13.4775	0.00117786	AA_DRB1_98_32549641_exon3_E,AA_DRB1_98_32549641_exon3_ER,AA_DRB1_98_32549641_exon3_Ex,AA_DRB1_98_32549641_exon3_K	4	3	3	0.000283825	ARHGEF5
AA_DQA1_107_32609812	DQA1	107	32609812	1	10.3736	0.00127299	AA_DQA1_107_32609812_exon3_I,AA_DQA1_107_32609812_exon3_T	2	2	2	0.000217403	ARHGEF5
AA_DQA1_156_32609959	DQA1	156	32609959	1	10.3736	0.00127299	AA_DQA1_156_32609959_exon3_F,AA_DQA1_156_32609959_exon3_L	2	2	2	0.000217403	ARHGEF5
AA_DQA1_161_32609974	DQA1	161	32609974	1	10.3736	0.00127299	AA_DQA1_161_32609974_exon3_D,AA_DQA1_161_32609974_exon3_E	2	2	2	0.000217403	ARHGEF5
AA_DQA1_163_32609980	DQA1	163	32609980	1	10.3736	0.00127299	AA_DQA1_163_32609980_exon3_I,AA_DQA1_163_32609980_exon3_S	2	2	2	0.000217403	ARHGEF5
AA_B_116_31324144	B	116	31324144	4	17.9114	0.0012742	AA_B_116_31324144_exon3_D,AA_B_116_31324144_exon3_DF,AA_B_116_31324144_exon3_DFL,AA_B_116_31324144_exon3_DFN,AA_B_116_31324144_exon3_DFP,AA_B_116_31324144_exon3_DFS,AA_B_116_31324144_exon3_DFY,AA_B_116_31324144_exon3_DL,AA_B_116_31324144_exon3_DLN,AA_B_116_31324144_exon3_DLP,AA_B_116_31324144_exon3_DLS,AA_B_116_31324144_exon3_DLY,AA_B_116_31324144_exon3_DN,AA_B_116_31324144_exon3_DNP,AA_B_116_31324144_exon3_DNS,AA_B_116_31324144_exon3_DNY,AA_B_116_31324144_exon3_DP,AA_B_116_31324144_exon3_DPS,AA_B_116_31324144_exon3_DPY,AA_B_116_31324144_exon3_DS,AA_B_116_31324144_exon3_DSY,AA_B_116_31324144_exon3_DY,AA_B_116_31324144_exon3_F,AA_B_116_31324144_exon3_FL,AA_B_116_31324144_exon3_FLN,AA_B_116_31324144_exon3_FLP,AA_B_116_31324144_exon3_FLS,AA_B_116_31324144_exon3_FLY,AA_B_116_31324144_exon3_FN,AA_B_116_31324144_exon3_FNP,AA_B_116_31324144_exon3_FNS,AA_B_116_31324144_exon3_FNY,AA_B_116_31324144_exon3_FP,AA_B_116_31324144_exon3_FPS,AA_B_116_31324144_exon3_FPY,AA_B_116_31324144_exon3_FS,AA_B_116_31324144_exon3_FSY,AA_B_116_31324144_exon3_FY,AA_B_116_31324144_exon3_L,AA_B_116_31324144_exon3_LN,AA_B_116_31324144_exon3_LNP,AA_B_116_31324144_exon3_LNS,AA_B_116_31324144_exon3_LNY,AA_B_116_31324144_exon3_LP,AA_B_116_31324144_exon3_LPS,AA_B_116_31324144_exon3_LPY,AA_B_116_31324144_exon3_LS,AA_B_116_31324144_exon3_LSY,AA_B_116_31324144_exon3_LY,AA_B_116_31324144_exon3_NPS,AA_B_116_31324144_exon3_NPY,AA_B_116_31324144_exon3_NS,AA_B_116_31324144_exon3_NSY,AA_B_116_31324144_exon3_NY,AA_B_116_31324144_exon3_PS,AA_B_116_31324144_exon3_PSY,AA_B_116_31324144_exon3_PY,AA_B_116_31324144_exon3_S,AA_B_116_31324144_exon3_SY,AA_B_116_31324144_exon3_Y	60	5	5	0.000370987	ARHGEF5
AA_DQA1_75_32609303	DQA1	75	32609303	1	10.3614	0.00128143	AA_DQA1_75_32609303_exon2_I,AA_DQA1_75_32609303_exon2_S	2	2	2	0.000217144	ARHGEF5
AA_C_116_31239054	C	116	31239054	3	15.5329	0.00140609	AA_C_116_31239054_exon3_F,AA_C_116_31239054_exon3_FL,AA_C_116_31239054_exon3_FS,AA_C_116_31239054_exon3_FY,AA_C_116_31239054_exon3_Fx,AA_C_116_31239054_exon3_L,AA_C_116_31239054_exon3_LS,AA_C_116_31239054_exon3_LY,AA_C_116_31239054_exon3_Lx,AA_C_116_31239054_exon3_S,AA_C_116_31239054_exon3_SY,AA_C_116_31239054_exon3_Sx,AA_C_116_31239054_exon3_Y,AA_C_116_31239054_exon3_Yx	14	4	4	0.000317943	ARHGEF5
AA_A_116_29911120	A	116	29911120	2	12.8941	0.00157923	AA_A_116_29911120_exon3_D,AA_A_116_29911120_exon3_DF,AA_A_116_29911120_exon3_DFH,AA_A_116_29911120_exon3_DFN,AA_A_116_29911120_exon3_DFR,AA_A_116_29911120_exon3_DFS,AA_A_116_29911120_exon3_DFV,AA_A_116_29911120_exon3_DFY,AA_A_116_29911120_exon3_DFx,AA_A_116_29911120_exon3_DH,AA_A_116_29911120_exon3_DHN,AA_A_116_29911120_exon3_DHR,AA_A_116_29911120_exon3_DHS,AA_A_116_29911120_exon3_DHV,AA_A_116_29911120_exon3_DHx,AA_A_116_29911120_exon3_DN,AA_A_116_29911120_exon3_DNR,AA_A_116_29911120_exon3_DNS,AA_A_116_29911120_exon3_DNV,AA_A_116_29911120_exon3_DNY,AA_A_116_29911120_exon3_DNx,AA_A_116_29911120_exon3_DR,AA_A_116_29911120_exon3_DRS,AA_A_116_29911120_exon3_DRV,AA_A_116_29911120_exon3_DRY,AA_A_116_29911120_exon3_DRx,AA_A_116_29911120_exon3_DS,AA_A_116_29911120_exon3_DSV,AA_A_116_29911120_exon3_DSY,AA_A_116_29911120_exon3_DSx,AA_A_116_29911120_exon3_DV,AA_A_116_29911120_exon3_DVY,AA_A_116_29911120_exon3_DVx,AA_A_116_29911120_exon3_DY,AA_A_116_29911120_exon3_DYx,AA_A_116_29911120_exon3_Dx,AA_A_116_29911120_exon3_FH,AA_A_116_29911120_exon3_FHN,AA_A_116_29911120_exon3_FHR,AA_A_116_29911120_exon3_FHS,AA_A_116_29911120_exon3_FHV,AA_A_116_29911120_exon3_FHY,AA_A_116_29911120_exon3_FHx,AA_A_116_29911120_exon3_FNY,AA_A_116_29911120_exon3_FRY,AA_A_116_29911120_exon3_FSY,AA_A_116_29911120_exon3_FVY,AA_A_116_29911120_exon3_FY,AA_A_116_29911120_exon3_FYx,AA_A_116_29911120_exon3_H,AA_A_116_29911120_exon3_HN,AA_A_116_29911120_exon3_HNR,AA_A_116_29911120_exon3_HNS,AA_A_116_29911120_exon3_HNV,AA_A_116_29911120_exon3_HNY,AA_A_116_29911120_exon3_HNx,AA_A_116_29911120_exon3_HR,AA_A_116_29911120_exon3_HRS,AA_A_116_29911120_exon3_HRV,AA_A_116_29911120_exon3_HRY,AA_A_116_29911120_exon3_HRx,AA_A_116_29911120_exon3_HS,AA_A_116_29911120_exon3_HSV,AA_A_116_29911120_exon3_HSY,AA_A_116_29911120_exon3_HSx,AA_A_116_29911120_exon3_HV,AA_A_116_29911120_exon3_HVY,AA_A_116_29911120_exon3_HVx,AA_A_116_29911120_exon3_HY,AA_A_116_29911120_exon3_HYx,AA_A_116_29911120_exon3_Hx,AA_A_116_29911120_exon3_NRY,AA_A_116_29911120_exon3_NSY,AA_A_116_29911120_exon3_NVY,AA_A_116_29911120_exon3_NY,AA_A_116_29911120_exon3_NYx,AA_A_116_29911120_exon3_RSY,AA_A_116_29911120_exon3_RVY,AA_A_116_29911120_exon3_RY,AA_A_116_29911120_exon3_RYx,AA_A_116_29911120_exon3_SVY,AA_A_116_29911120_exon3_SY,AA_A_116_29911120_exon3_SYx,AA_A_116_29911120_exon3_VY,AA_A_116_29911120_exon3_VYx,AA_A_116_29911120_exon3_Y,AA_A_116_29911120_exon3_Yx	87	3	3	0.000270402	ARHGEF5
AA_A_114_29911114	A	114	29911114	3	15.1959	0.00164794	AA_A_114_29911114_exon3_DE,AA_A_114_29911114_exon3_DEH,AA_A_114_29911114_exon3_DEP,AA_A_114_29911114_exon3_DEQ,AA_A_114_29911114_exon3_DER,AA_A_114_29911114_exon3_DEx,AA_A_114_29911114_exon3_DH,AA_A_114_29911114_exon3_DHP,AA_A_114_29911114_exon3_DHQ,AA_A_114_29911114_exon3_DHR,AA_A_114_29911114_exon3_DHx,AA_A_114_29911114_exon3_DPQ,AA_A_114_29911114_exon3_DPR,AA_A_114_29911114_exon3_DQ,AA_A_114_29911114_exon3_DQR,AA_A_114_29911114_exon3_DQx,AA_A_114_29911114_exon3_DR,AA_A_114_29911114_exon3_DRx,AA_A_114_29911114_exon3_E,AA_A_114_29911114_exon3_EH,AA_A_114_29911114_exon3_EHP,AA_A_114_29911114_exon3_EHQ,AA_A_114_29911114_exon3_EHR,AA_A_114_29911114_exon3_EHx,AA_A_114_29911114_exon3_EP,AA_A_114_29911114_exon3_EPQ,AA_A_114_29911114_exon3_EPR,AA_A_114_29911114_exon3_EPx,AA_A_114_29911114_exon3_EQ,AA_A_114_29911114_exon3_EQR,AA_A_114_29911114_exon3_EQx,AA_A_114_29911114_exon3_ER,AA_A_114_29911114_exon3_ERx,AA_A_114_29911114_exon3_Ex,AA_A_114_29911114_exon3_H,AA_A_114_29911114_exon3_HP,AA_A_114_29911114_exon3_HPQ,AA_A_114_29911114_exon3_HPR,AA_A_114_29911114_exon3_HPx,AA_A_114_29911114_exon3_HQ,AA_A_114_29911114_exon3_HQR,AA_A_114_29911114_exon3_HQx,AA_A_114_29911114_exon3_HR,AA_A_114_29911114_exon3_HRx,AA_A_114_29911114_exon3_Hx,AA_A_114_29911114_exon3_PQ,AA_A_114_29911114_exon3_PQR,AA_A_114_29911114_exon3_PQx,AA_A_114_29911114_exon3_PR,AA_A_114_29911114_exon3_PRx,AA_A_114_29911114_exon3_Q,AA_A_114_29911114_exon3_QR,AA_A_114_29911114_exon3_QRx,AA_A_114_29911114_exon3_Qx,AA_A_114_29911114_exon3_R,AA_A_114_29911114_exon3_Rx	56	4	4	0.000315755	ARHGEF5
AA_DRB1_11_32552129	DRB1	11	32552129	5	19.3061	0.00167256	AA_DRB1_11_32552129_exon2_D,AA_DRB1_11_32552129_exon2_DG,AA_DRB1_11_32552129_exon2_DGL,AA_DRB1_11_32552129_exon2_DGP,AA_DRB1_11_32552129_exon2_DGS,AA_DRB1_11_32552129_exon2_DGV,AA_DRB1_11_32552129_exon2_DL,AA_DRB1_11_32552129_exon2_DLP,AA_DRB1_11_32552129_exon2_DLS,AA_DRB1_11_32552129_exon2_DLV,AA_DRB1_11_32552129_exon2_DP,AA_DRB1_11_32552129_exon2_DPS,AA_DRB1_11_32552129_exon2_DPV,AA_DRB1_11_32552129_exon2_DS,AA_DRB1_11_32552129_exon2_DSV,AA_DRB1_11_32552129_exon2_DV,AA_DRB1_11_32552129_exon2_G,AA_DRB1_11_32552129_exon2_GL,AA_DRB1_11_32552129_exon2_GP,AA_DRB1_11_32552129_exon2_GS,AA_DRB1_11_32552129_exon2_GV,AA_DRB1_11_32552129_exon2_L,AA_DRB1_11_32552129_exon2_LP,AA_DRB1_11_32552129_exon2_LS,AA_DRB1_11_32552129_exon2_LV,AA_DRB1_11_32552129_exon2_P,AA_DRB1_11_32552129_exon2_PS,AA_DRB1_11_32552129_exon2_PV,AA_DRB1_11_32552129_exon2_S,AA_DRB1_11_32552129_exon2_SV,AA_DRB1_11_32552129_exon2_V	31	6	6	0.000402778	ARHGEF5
AA_C_173_31238883	C	173	31238883	1	9.4905	0.0020584	AA_C_173_31238883_exon3_E,AA_C_173_31238883_exon3_EI,AA_C_173_31238883_exon3_Ex,AA_C_173_31238883_exon3_K	4	2	2	0.00019698	ARHGEF5
AA_C_103_31239093	C	103	31239093	1	9.19511	0.0024187	AA_C_103_31239093_exon3_GL,AA_C_103_31239093_exon3_GV,AA_C_103_31239093_exon3_L,AA_C_103_31239093_exon3_V	4	2	2	0.00019086	ARHGEF5
AA_A_77_29910762	A	77	29910762	2	11.8765	0.00262577	AA_A_77_29910762_exon2_D,AA_A_77_29910762_exon2_DN,AA_A_77_29910762_exon2_DP,AA_A_77_29910762_exon2_DS,AA_A_77_29910762_exon2_Dx,AA_A_77_29910762_exon2_N,AA_A_77_29910762_exon2_NP,AA_A_77_29910762_exon2_NS,AA_A_77_29910762_exon2_Nx,AA_A_77_29910762_exon2_PS,AA_A_77_29910762_exon2_S,AA_A_77_29910762_exon2_Sx	12	3	3	0.000247715	ARHGEF5
AA_DQA1_187_32610410	DQA1	187	32610410	1	8.84283	0.00293206	AA_DQA1_187_32610410_exon4_A,AA_DQA1_187_32610410_exon4_T	2	2	2	0.000185504	ARHGEF5
AA_DRB1_33_32552063	DRB1	33	32552063	1	8.64191	0.00327106	AA_DRB1_33_32552063_exon2_H,AA_DRB1_33_32552063_exon2_HT,AA_DRB1_33_32552063_exon2_Hx,AA_DRB1_33_32552063_exon2_N	4	2	2	0.000185345	ARHGEF5
AA_A_99_29911069	A	99	29911069	2	11.4028	0.00332758	AA_A_99_29911069_exon3_C,AA_A_99_29911069_exon3_CF,AA_A_99_29911069_exon3_CFH,AA_A_99_29911069_exon3_CFS,AA_A_99_29911069_exon3_CFW,AA_A_99_29911069_exon3_CFx,AA_A_99_29911069_exon3_CH,AA_A_99_29911069_exon3_CHS,AA_A_99_29911069_exon3_CHW,AA_A_99_29911069_exon3_CHY,AA_A_99_29911069_exon3_CHx,AA_A_99_29911069_exon3_CS,AA_A_99_29911069_exon3_CSW,AA_A_99_29911069_exon3_CSY,AA_A_99_29911069_exon3_CSx,AA_A_99_29911069_exon3_CW,AA_A_99_29911069_exon3_CWY,AA_A_99_29911069_exon3_CWx,AA_A_99_29911069_exon3_CY,AA_A_99_29911069_exon3_CYx,AA_A_99_29911069_exon3_Cx,AA_A_99_29911069_exon3_F,AA_A_99_29911069_exon3_FH,AA_A_99_29911069_exon3_FHS,AA_A_99_29911069_exon3_FHW,AA_A_99_29911069_exon3_FHY,AA_A_99_29911069_exon3_FHx,AA_A_99_29911069_exon3_FS,AA_A_99_29911069_exon3_FSW,AA_A_99_29911069_exon3_FSY,AA_A_99_29911069_exon3_FSx,AA_A_99_29911069_exon3_FW,AA_A_99_29911069_exon3_FWY,AA_A_99_29911069_exon3_FWx,AA_A_99_29911069_exon3_FY,AA_A_99_29911069_exon3_FYx,AA_A_99_29911069_exon3_Fx,AA_A_99_29911069_exon3_HSY,AA_A_99_29911069_exon3_HWY,AA_A_99_29911069_exon3_HY,AA_A_99_29911069_exon3_HYx,AA_A_99_29911069_exon3_SWY,AA_A_99_29911069_exon3_SY,AA_A_99_29911069_exon3_SYx,AA_A_99_29911069_exon3_WY,AA_A_99_29911069_exon3_WYx,AA_A_99_29911069_exon3_Y,AA_A_99_29911069_exon3_Yx	48	3	3	0.00021507	ARHGEF5
AA_C_163_31238913	C	163	31238913	2	10.9537	0.0041668	AA_C_163_31238913_exon3_E,AA_C_163_31238913_exon3_EL,AA_C_163_31238913_exon3_ET,AA_C_163_31238913_exon3_Ex,AA_C_163_31238913_exon3_L,AA_C_163_31238913_exon3_T	6	3	3	0.000228628	ARHGEF5
AA_DRB1_-24_32557503	DRB1	-24	32557503	2	10.8104	0.00447537	AA_DRB1_-24_32557503_exon1_F,AA_DRB1_-24_32557503_exon1_L	2	3	3	0.000226323	ARHGEF5
AA_A_167_29911273	A	167	29911273	1	7.94452	0.00480525	AA_A_167_29911273_exon3_AG,AA_A_167_29911273_exon3_AW,AA_A_167_29911273_exon3_G,AA_A_167_29911273_exon3_W	4	2	2	0.000166243	ARHGEF5
AA_A_166_29911270	A	166	29911270	1	7.88432	0.0049679	AA_A_166_29911270_exon3_D,AA_A_166_29911270_exon3_DV,AA_A_166_29911270_exon3_Dx,AA_A_166_29911270_exon3_E	4	2	2	0.000165108	ARHGEF5
AA_DRB1_86_32551904	DRB1	86	32551904	1	7.86665	0.00501733	AA_DRB1_86_32551904_exon2_DG,AA_DRB1_86_32551904_exon2_DGW,AA_DRB1_86_32551904_exon2_DGX,AA_DRB1_86_32551904_exon2_DGx,AA_DRB1_86_32551904_exon2_DV,AA_DRB1_86_32551904_exon2_DVW,AA_DRB1_86_32551904_exon2_DVX,AA_DRB1_86_32551904_exon2_DVx,AA_DRB1_86_32551904_exon2_G,AA_DRB1_86_32551904_exon2_GW,AA_DRB1_86_32551904_exon2_GX,AA_DRB1_86_32551904_exon2_Gx,AA_DRB1_86_32551904_exon2_V,AA_DRB1_86_32551904_exon2_VW,AA_DRB1_86_32551904_exon2_VX,AA_DRB1_86_32551904_exon2_Vx	16	2	2	0.000166436	ARHGEF5
AA_DRB1_96_32549647	DRB1	96	32549647	4	14.7295	0.00527138	AA_DRB1_96_32549647_exon3_E,AA_DRB1_96_32549647_exon3_EH,AA_DRB1_96_32549647_exon3_EHI,AA_DRB1_96_32549647_exon3_EHQ,AA_DRB1_96_32549647_exon3_EHY,AA_DRB1_96_32549647_exon3_EHx,AA_DRB1_96_32549647_exon3_EI,AA_DRB1_96_32549647_exon3_EIQ,AA_DRB1_96_32549647_exon3_EIY,AA_DRB1_96_32549647_exon3_EQ,AA_DRB1_96_32549647_exon3_EQY,AA_DRB1_96_32549647_exon3_EQx,AA_DRB1_96_32549647_exon3_EY,AA_DRB1_96_32549647_exon3_EYx,AA_DRB1_96_32549647_exon3_H,AA_DRB1_96_32549647_exon3_HI,AA_DRB1_96_32549647_exon3_HQ,AA_DRB1_96_32549647_exon3_HY,AA_DRB1_96_32549647_exon3_Hx,AA_DRB1_96_32549647_exon3_IQ,AA_DRB1_96_32549647_exon3_IY,AA_DRB1_96_32549647_exon3_Q,AA_DRB1_96_32549647_exon3_QY,AA_DRB1_96_32549647_exon3_Qx,AA_DRB1_96_32549647_exon3_Y,AA_DRB1_96_32549647_exon3_Yx	26	5	5	0.000307375	ARHGEF5
AA_B_305_31322910	B	305	31322910	1	7.76093	0.00531788	AA_B_305_31322910_exon5_A,AA_B_305_31322910_exon5_T	2	2	2	0.000156321	ARHGEF5
AA_DRB1_38_32552048	DRB1	38	32552048	2	10.403	0.00549447	AA_DRB1_38_32552048_exon2_A,AA_DRB1_38_32552048_exon2_AC,AA_DRB1_38_32552048_exon2_AL,AA_DRB1_38_32552048_exon2_AV,AA_DRB1_38_32552048_exon2_Ax,AA_DRB1_38_32552048_exon2_CL,AA_DRB1_38_32552048_exon2_CV,AA_DRB1_38_32552048_exon2_L,AA_DRB1_38_32552048_exon2_LV,AA_DRB1_38_32552048_exon2_Lx,AA_DRB1_38_32552048_exon2_V,AA_DRB1_38_32552048_exon2_Vx	12	3	3	0.000203209	ARHGEF5
AA_A_76_29910759	A	76	29910759	2	10.1029	0.00637717	AA_A_76_29910759_exon2_A,AA_A_76_29910759_exon2_AE,AA_A_76_29910759_exon2_AG,AA_A_76_29910759_exon2_AV,AA_A_76_29910759_exon2_Ax,AA_A_76_29910759_exon2_E,AA_A_76_29910759_exon2_EG,AA_A_76_29910759_exon2_EV,AA_A_76_29910759_exon2_Ex,AA_A_76_29910759_exon2_GV,AA_A_76_29910759_exon2_V,AA_A_76_29910759_exon2_Vx	12	3	3	0.000207225	ARHGEF5
AA_DRB1_180_32549395	DRB1	180	32549395	2	9.91911	0.00699074	AA_DRB1_180_32549395_exon3_L,AA_DRB1_180_32549395_exon3_V	2	3	3	0.000207605	ARHGEF5
AA_B_282_31322979	B	282	31322979	1	7.23321	0.00713053	AA_B_282_31322979_exon5_I,AA_B_282_31322979_exon5_V	2	2	2	0.000145347	ARHGEF5
AA_C_90_31239378	C	90	31239378	1	7.19702	0.00728167	AA_C_90_31239378_exon2_A,AA_C_90_31239378_exon2_D	2	2	2	0.000147746	ARHGEF5
AA_DRB1_77_32551931	DRB1	77	32551931	1	7.04691	0.00792568	AA_DRB1_77_32551931_exon2_LN,AA_DRB1_77_32551931_exon2_LT,AA_DRB1_77_32551931_exon2_N,AA_DRB1_77_32551931_exon2_NP,AA_DRB1_77_32551931_exon2_Nx,AA_DRB1_77_32551931_exon2_PT,AA_DRB1_77_32551931_exon2_T,AA_DRB1_77_32551931_exon2_Tx	8	2	2	0.000147321	ARHGEF5
AA_A_321_29912858	A	321	29912858	1	6.99973	0.0081361	AA_A_321_29912858_exon6_S,AA_A_321_29912858_exon6_T	2	2	2	0.000146904	ARHGEF5
AA_C_219_31238158	C	219	31238158	1	6.94442	0.00837243	AA_C_219_31238158_exon4_R,AA_C_219_31238158_exon4_W	2	2	2	0.000140384	ARHGEF5
AA_A_276_29912281	A	276	29912281	1	6.92718	0.00846917	AA_A_276_29912281_exon5_L,AA_A_276_29912281_exon5_P	2	2	2	0.000145094	ARHGEF5
AA_DRB1_85_32551907	DRB1	85	32551907	1	6.86473	0.00878227	AA_DRB1_85_32551907_exon2_A,AA_DRB1_85_32551907_exon2_AL,AA_DRB1_85_32551907_exon2_AW,AA_DRB1_85_32551907_exon2_Ax,AA_DRB1_85_32551907_exon2_LV,AA_DRB1_85_32551907_exon2_V,AA_DRB1_85_32551907_exon2_VW,AA_DRB1_85_32551907_exon2_Vx	8	2	2	0.000136782	ARHGEF5
AA_DPA1_127_33036951	DPA1	127	33036951	2	9.40041	0.00906256	AA_DPA1_127_33036951_exon3_L,AA_DPA1_127_33036951_exon3_P	2	3	3	0.000177739	ARHGEF5
AA_DPA1_160_33036852	DPA1	160	33036852	2	9.40041	0.00906256	AA_DPA1_160_33036852_exon3_F,AA_DPA1_160_33036852_exon3_V	2	3	3	0.000177739	ARHGEF5
AA_DPA1_228_33036434	DPA1	228	33036434	2	9.40041	0.00906256	AA_DPA1_228_33036434_exon4_P,AA_DPA1_228_33036434_exon4_T	2	3	3	0.000177739	ARHGEF5
AA_DRB1_120_32549575	DRB1	120	32549575	2	9.0824	0.0106258	AA_DRB1_120_32549575_exon3_N,AA_DRB1_120_32549575_exon3_S	2	3	3	0.0001904	ARHGEF5
AA_B_-10_31324892	B	-10	31324892	1	6.51775	0.0106432	AA_B_-10_31324892_exon1_A,AA_B_-10_31324892_exon1_G	2	2	2	0.00013319	ARHGEF5
AA_DRB1_30_32552072	DRB1	30	32552072	5	14.9206	0.0106615	AA_DRB1_30_32552072_exon2_AC,AA_DRB1_30_32552072_exon2_ACF,AA_DRB1_30_32552072_exon2_ACG,AA_DRB1_30_32552072_exon2_ACH,AA_DRB1_30_32552072_exon2_ACL,AA_DRB1_30_32552072_exon2_ACR,AA_DRB1_30_32552072_exon2_ACY,AA_DRB1_30_32552072_exon2_AFG,AA_DRB1_30_32552072_exon2_AFH,AA_DRB1_30_32552072_exon2_AFL,AA_DRB1_30_32552072_exon2_AFR,AA_DRB1_30_32552072_exon2_AFY,AA_DRB1_30_32552072_exon2_AG,AA_DRB1_30_32552072_exon2_AGH,AA_DRB1_30_32552072_exon2_AGL,AA_DRB1_30_32552072_exon2_AGR,AA_DRB1_30_32552072_exon2_AGY,AA_DRB1_30_32552072_exon2_AH,AA_DRB1_30_32552072_exon2_AHL,AA_DRB1_30_32552072_exon2_AHR,AA_DRB1_30_32552072_exon2_AHY,AA_DRB1_30_32552072_exon2_AL,AA_DRB1_30_32552072_exon2_ALR,AA_DRB1_30_32552072_exon2_ALY,AA_DRB1_30_32552072_exon2_AR,AA_DRB1_30_32552072_exon2_ARY,AA_DRB1_30_32552072_exon2_AY,AA_DRB1_30_32552072_exon2_C,AA_DRB1_30_32552072_exon2_CF,AA_DRB1_30_32552072_exon2_CFG,AA_DRB1_30_32552072_exon2_CFH,AA_DRB1_30_32552072_exon2_CFL,AA_DRB1_30_32552072_exon2_CFR,AA_DRB1_30_32552072_exon2_CFY,AA_DRB1_30_32552072_exon2_CG,AA_DRB1_30_32552072_exon2_CGH,AA_DRB1_30_32552072_exon2_CGL,AA_DRB1_30_32552072_exon2_CGR,AA_DRB1_30_32552072_exon2_CGY,AA_DRB1_30_32552072_exon2_CH,AA_DRB1_30_32552072_exon2_CHL,AA_DRB1_30_32552072_exon2_CHR,AA_DRB1_30_32552072_exon2_CHY,AA_DRB1_30_32552072_exon2_CL,AA_DRB1_30_32552072_exon2_CLR,AA_DRB1_30_32552072_exon2_CLY,AA_DRB1_30_32552072_exon2_CR,AA_DRB1_30_32552072_exon2_CRY,AA_DRB1_30_32552072_exon2_CY,AA_DRB1_30_32552072_exon2_FG,AA_DRB1_30_32552072_exon2_FGH,AA_DRB1_30_32552072_exon2_FGL,AA_DRB1_30_32552072_exon2_FGR,AA_DRB1_30_32552072_exon2_FGY,AA_DRB1_30_32552072_exon2_FH,AA_DRB1_30_32552072_exon2_FHL,AA_DRB1_30_32552072_exon2_FHR,AA_DRB1_30_32552072_exon2_FHY,AA_DRB1_30_32552072_exon2_FL,AA_DRB1_30_32552072_exon2_FLR,AA_DRB1_30_32552072_exon2_FLY,AA_DRB1_30_32552072_exon2_FR,AA_DRB1_30_32552072_exon2_FRY,AA_DRB1_30_32552072_exon2_FY,AA_DRB1_30_32552072_exon2_G,AA_DRB1_30_32552072_exon2_GH,AA_DRB1_30_32552072_exon2_GHL,AA_DRB1_30_32552072_exon2_GHR,AA_DRB1_30_32552072_exon2_GHY,AA_DRB1_30_32552072_exon2_GL,AA_DRB1_30_32552072_exon2_GLR,AA_DRB1_30_32552072_exon2_GLY,AA_DRB1_30_32552072_exon2_GR,AA_DRB1_30_32552072_exon2_GRY,AA_DRB1_30_32552072_exon2_GY,AA_DRB1_30_32552072_exon2_H,AA_DRB1_30_32552072_exon2_HL,AA_DRB1_30_32552072_exon2_HLR,AA_DRB1_30_32552072_exon2_HLY,AA_DRB1_30_32552072_exon2_HR,AA_DRB1_30_32552072_exon2_HRY,AA_DRB1_30_32552072_exon2_HY,AA_DRB1_30_32552072_exon2_L,AA_DRB1_30_32552072_exon2_LR,AA_DRB1_30_32552072_exon2_LRY,AA_DRB1_30_32552072_exon2_LY,AA_DRB1_30_32552072_exon2_R,AA_DRB1_30_32552072_exon2_RY,AA_DRB1_30_32552072_exon2_Y	89	6	6	0.000279169	ARHGEF5
AA_DQA1_56_32609246	DQA1	56	32609246	2	8.97923	0.0111915	AA_DQA1_56_32609246_exon2_.,AA_DQA1_56_32609246_exon2_.G,AA_DQA1_56_32609246_exon2_.R,AA_DQA1_56_32609246_exon2_.x,AA_DQA1_56_32609246_exon2_G,AA_DQA1_56_32609246_exon2_R	6	3	3	0.000188308	ARHGEF5
AA_DQA1_76_32609306	DQA1	76	32609306	2	8.97923	0.0111915	AA_DQA1_76_32609306_exon2_L,AA_DQA1_76_32609306_exon2_LM,AA_DQA1_76_32609306_exon2_LV,AA_DQA1_76_32609306_exon2_Lx,AA_DQA1_76_32609306_exon2_M,AA_DQA1_76_32609306_exon2_V	6	3	3	0.000188308	ARHGEF5
AA_DPA1_111_33036999	DPA1	111	33036999	2	8.93435	0.0114429	AA_DPA1_111_33036999_exon3_K,AA_DPA1_111_33036999_exon3_R	2	3	3	0.000171058	ARHGEF5
AA_A_156_29911240	A	156	29911240	3	10.685	0.0135437	AA_A_156_29911240_exon3_EL,AA_A_156_29911240_exon3_ELQ,AA_A_156_29911240_exon3_ELR,AA_A_156_29911240_exon3_ELW,AA_A_156_29911240_exon3_ELx,AA_A_156_29911240_exon3_EQ,AA_A_156_29911240_exon3_EQR,AA_A_156_29911240_exon3_EQW,AA_A_156_29911240_exon3_EQx,AA_A_156_29911240_exon3_ER,AA_A_156_29911240_exon3_ERW,AA_A_156_29911240_exon3_ERx,AA_A_156_29911240_exon3_EW,AA_A_156_29911240_exon3_EWx,AA_A_156_29911240_exon3_L,AA_A_156_29911240_exon3_LQ,AA_A_156_29911240_exon3_LR,AA_A_156_29911240_exon3_LW,AA_A_156_29911240_exon3_Lx,AA_A_156_29911240_exon3_Q,AA_A_156_29911240_exon3_QR,AA_A_156_29911240_exon3_QW,AA_A_156_29911240_exon3_Qx,AA_A_156_29911240_exon3_R,AA_A_156_29911240_exon3_RW,AA_A_156_29911240_exon3_Rx,AA_A_156_29911240_exon3_W,AA_A_156_29911240_exon3_Wx	28	4	4	0.000224818	ARHGEF5
AA_B_177_31323961	B	177	31323961	1	6.05883	0.0138061	AA_B_177_31323961_exon3_D,AA_B_177_31323961_exon3_DR,AA_B_177_31323961_exon3_Dx,AA_B_177_31323961_exon3_E	4	2	2	0.000124719	ARHGEF5
AA_B_180_31323952	B	180	31323952	1	6.05883	0.0138061	AA_B_180_31323952_exon3_E,AA_B_180_31323952_exon3_EP,AA_B_180_31323952_exon3_Ex,AA_B_180_31323952_exon3_Q	4	2	2	0.000124719	ARHGEF5
AA_C_94_31239120	C	94	31239120	1	6.03447	0.0139938	AA_C_94_31239120_exon3_I,AA_C_94_31239120_exon3_IP,AA_C_94_31239120_exon3_Ix,AA_C_94_31239120_exon3_T	4	2	2	0.000124921	ARHGEF5
AA_C_95_31239117	C	95	31239117	2	8.49271	0.0142754	AA_C_95_31239117_exon3_F,AA_C_95_31239117_exon3_FI,AA_C_95_31239117_exon3_FL,AA_C_95_31239117_exon3_FP,AA_C_95_31239117_exon3_Fx,AA_C_95_31239117_exon3_I,AA_C_95_31239117_exon3_IL,AA_C_95_31239117_exon3_IP,AA_C_95_31239117_exon3_Ix,AA_C_95_31239117_exon3_L,AA_C_95_31239117_exon3_LP,AA_C_95_31239117_exon3_Lx	12	3	3	0.000178156	ARHGEF5
AA_DPB1_35_33048544	DPB1	35	33048544	2	8.47792	0.014379	AA_DPB1_35_33048544_exon2_F,AA_DPB1_35_33048544_exon2_L,AA_DPB1_35_33048544_exon2_Y	3	3	3	0.000145366	ARHGEF5
AA_B_80_31324497	B	80	31324497	2	8.46319	0.0144805	AA_B_80_31324497_exon2_CI,AA_B_80_31324497_exon2_CN,AA_B_80_31324497_exon2_CT,AA_B_80_31324497_exon2_I,AA_B_80_31324497_exon2_N,AA_B_80_31324497_exon2_T	6	3	3	0.000177433	ARHGEF5
AA_A_152_29911228	A	152	29911228	4	12.3752	0.0147135	AA_A_152_29911228_exon3_A,AA_A_152_29911228_exon3_AE,AA_A_152_29911228_exon3_AEG,AA_A_152_29911228_exon3_AER,AA_A_152_29911228_exon3_AEV,AA_A_152_29911228_exon3_AEW,AA_A_152_29911228_exon3_AEx,AA_A_152_29911228_exon3_AG,AA_A_152_29911228_exon3_AGR,AA_A_152_29911228_exon3_AGV,AA_A_152_29911228_exon3_AGW,AA_A_152_29911228_exon3_AGx,AA_A_152_29911228_exon3_AR,AA_A_152_29911228_exon3_ARV,AA_A_152_29911228_exon3_ARW,AA_A_152_29911228_exon3_ARx,AA_A_152_29911228_exon3_AV,AA_A_152_29911228_exon3_AVW,AA_A_152_29911228_exon3_AVx,AA_A_152_29911228_exon3_AW,AA_A_152_29911228_exon3_AWx,AA_A_152_29911228_exon3_Ax,AA_A_152_29911228_exon3_E,AA_A_152_29911228_exon3_EG,AA_A_152_29911228_exon3_EGR,AA_A_152_29911228_exon3_EGV,AA_A_152_29911228_exon3_EGW,AA_A_152_29911228_exon3_EGx,AA_A_152_29911228_exon3_ER,AA_A_152_29911228_exon3_ERV,AA_A_152_29911228_exon3_ERW,AA_A_152_29911228_exon3_ERx,AA_A_152_29911228_exon3_EV,AA_A_152_29911228_exon3_EVW,AA_A_152_29911228_exon3_EVx,AA_A_152_29911228_exon3_EW,AA_A_152_29911228_exon3_EWx,AA_A_152_29911228_exon3_Ex,AA_A_152_29911228_exon3_GRV,AA_A_152_29911228_exon3_GRW,AA_A_152_29911228_exon3_GV,AA_A_152_29911228_exon3_GVW,AA_A_152_29911228_exon3_GVx,AA_A_152_29911228_exon3_GW,AA_A_152_29911228_exon3_GWx,AA_A_152_29911228_exon3_RV,AA_A_152_29911228_exon3_RVW,AA_A_152_29911228_exon3_RVx,AA_A_152_29911228_exon3_RW,AA_A_152_29911228_exon3_RWx,AA_A_152_29911228_exon3_V,AA_A_152_29911228_exon3_VW,AA_A_152_29911228_exon3_VWx,AA_A_152_29911228_exon3_Vx,AA_A_152_29911228_exon3_W,AA_A_152_29911228_exon3_Wx	56	5	5	0.000259867	ARHGEF5
AA_C_1_31239645	C	1	31239645	1	5.92162	0.0149019	AA_C_1_31239645_exon2_C,AA_C_1_31239645_exon2_G	2	2	2	0.00012463	ARHGEF5
AA_A_90_29910801	A	90	29910801	1	5.83701	0.0156575	AA_A_90_29910801_exon2_A,AA_A_90_29910801_exon2_AR,AA_A_90_29910801_exon2_AT,AA_A_90_29910801_exon2_Ax,AA_A_90_29910801_exon2_D,AA_A_90_29910801_exon2_DR,AA_A_90_29910801_exon2_DT,AA_A_90_29910801_exon2_Dx	8	2	2	0.000122868	ARHGEF5
AA_B_-23_31324931	B	-23	31324931	1	5.82923	0.0157305	AA_B_-23_31324931_exon1_L,AA_B_-23_31324931_exon1_R	2	2	2	0.000117899	ARHGEF5
AA_A_158_29911246	A	158	29911246	1	5.82841	0.0157354	AA_A_158_29911246_exon3_A,AA_A_158_29911246_exon3_AL,AA_A_158_29911246_exon3_Ax,AA_A_158_29911246_exon3_V	4	2	2	0.000117606	ARHGEF5
AA_A_163_29911261	A	163	29911261	1	5.75999	0.0163845	AA_A_163_29911261_exon3_ER,AA_A_163_29911261_exon3_ET,AA_A_163_29911261_exon3_R,AA_A_163_29911261_exon3_RV,AA_A_163_29911261_exon3_Rx,AA_A_163_29911261_exon3_T,AA_A_163_29911261_exon3_TV,AA_A_163_29911261_exon3_Tx	8	2	2	0.000121534	ARHGEF5
AA_B_163_31324003	B	163	31324003	2	8.19889	0.0165354	AA_B_163_31324003_exon3_AE,AA_B_163_31324003_exon3_AL,AA_B_163_31324003_exon3_AT,AA_B_163_31324003_exon3_E,AA_B_163_31324003_exon3_EL,AA_B_163_31324003_exon3_ET,AA_B_163_31324003_exon3_Ex,AA_B_163_31324003_exon3_L,AA_B_163_31324003_exon3_LT,AA_B_163_31324003_exon3_Lx,AA_B_163_31324003_exon3_T,AA_B_163_31324003_exon3_Tx	12	3	3	0.000171339	ARHGEF5
AA_A_44_29910663	A	44	29910663	1	5.72429	0.016694	AA_A_44_29910663_exon2_K,AA_A_44_29910663_exon2_KM,AA_A_44_29910663_exon2_KS,AA_A_44_29910663_exon2_R	4	2	2	0.000117183	ARHGEF5
AA_DRB1_26_32552084	DRB1	26	32552084	2	8.13488	0.0170742	AA_DRB1_26_32552084_exon2_CF,AA_DRB1_26_32552084_exon2_CL,AA_DRB1_26_32552084_exon2_CY,AA_DRB1_26_32552084_exon2_F,AA_DRB1_26_32552084_exon2_L,AA_DRB1_26_32552084_exon2_Y	6	3	3	0.000171096	ARHGEF5
AA_DRB1_-1_32557434	DRB1	-1	32557434	2	8.12274	0.0171758	AA_DRB1_-1_32557434_exon1_A,AA_DRB1_-1_32557434_exon1_S	2	3	3	0.000170975	ARHGEF5
AA_B_-21_31324925	B	-21	31324925	1	5.65888	0.0173137	AA_B_-21_31324925_exon1_M,AA_B_-21_31324925_exon1_T	2	2	2	0.000114401	ARHGEF5
AA_B_152_31324036	B	152	31324036	1	5.62475	0.0176672	AA_B_152_31324036_exon3_E,AA_B_152_31324036_exon3_EQ,AA_B_152_31324036_exon3_ET,AA_B_152_31324036_exon3_Ex,AA_B_152_31324036_exon3_QV,AA_B_152_31324036_exon3_TV,AA_B_152_31324036_exon3_V,AA_B_152_31324036_exon3_Vx	8	2	2	0.000118232	ARHGEF5
AA_A_67_29910732	A	67	29910732	1	5.60903	0.0178369	AA_A_67_29910732_exon2_.M,AA_A_67_29910732_exon2_.V,AA_A_67_29910732_exon2_M,AA_A_67_29910732_exon2_V	4	2	2	0.000114659	ARHGEF5
AA_B_194_31323336	B	194	31323336	1	5.46532	0.0193453	AA_B_194_31323336_exon4_I,AA_B_194_31323336_exon4_V	2	2	2	0.000114156	ARHGEF5
AA_DQB1_-5_32634302	DQB1	-5	32634302	2	7.86449	0.0195452	AA_DQB1_-5_32634302_exon1_L,AA_DQB1_-5_32634302_exon1_LP,AA_DQB1_-5_32634302_exon1_LS,AA_DQB1_-5_32634302_exon1_Lx,AA_DQB1_-5_32634302_exon1_P,AA_DQB1_-5_32634302_exon1_S	6	3	3	0.000163949	ARHGEF5
AA_A_150_29911222	A	150	29911222	1	5.43866	0.0196478	AA_A_150_29911222_exon3_A,AA_A_150_29911222_exon3_AP,AA_A_150_29911222_exon3_Ax,AA_A_150_29911222_exon3_V	4	2	2	0.000111362	ARHGEF5
AA_DRB1_12_32552126	DRB1	12	32552126	1	5.42158	0.0198732	AA_DRB1_12_32552126_exon2_K,AA_DRB1_12_32552126_exon2_T	2	2	2	0.000113806	ARHGEF5
AA_C_194_31238233	C	194	31238233	1	5.36911	0.0204297	AA_C_194_31238233_exon4_L,AA_C_194_31238233_exon4_LP,AA_C_194_31238233_exon4_LX,AA_C_194_31238233_exon4_Lx,AA_C_194_31238233_exon4_PV,AA_C_194_31238233_exon4_V,AA_C_194_31238233_exon4_VX,AA_C_194_31238233_exon4_Vx	8	2	2	0.000111601	ARHGEF5
AA_C_261_31238032	C	261	31238032	1	5.36911	0.0204297	AA_C_261_31238032_exon4_M,AA_C_261_31238032_exon4_V	2	2	2	0.000111601	ARHGEF5
AA_C_273_31237996	C	273	31237996	1	5.36911	0.0204297	AA_C_273_31237996_exon4_R,AA_C_273_31237996_exon4_S	2	2	2	0.000111601	ARHGEF5
AA_C_-9_31239802	C	-9	31239802	1	5.35195	0.0206308	AA_C_-9_31239802_exon1_A,AA_C_-9_31239802_exon1_G	2	2	2	0.00011127	ARHGEF5
AA_C_305_31237779	C	305	31237779	1	5.33347	0.0208495	AA_C_305_31237779_exon5_A,AA_C_305_31237779_exon5_T	2	2	2	0.0001109	ARHGEF5
AA_C_307_31237773	C	307	31237773	1	5.33347	0.0208495	AA_C_307_31237773_exon5_M,AA_C_307_31237773_exon5_V	2	2	2	0.0001109	ARHGEF5
AA_C_326_31237170	C	326	31237170	1	5.33347	0.0208495	AA_C_326_31237170_exon7_C,AA_C_326_31237170_exon7_S	2	2	2	0.0001109	ARHGEF5
AA_C_339_31237131	C	339	31237131	1	5.33347	0.0208495	AA_C_339_31237131_exon7_A,AA_C_339_31237131_exon7_T	2	2	2	0.0001109	ARHGEF5
AA_B_74_31324515	B	74	31324515	1	5.31527	0.0210998	AA_B_74_31324515_exon2_D,AA_B_74_31324515_exon2_Y	2	2	2	0.000109852	ARHGEF5
AA_C_295_31237809	C	295	31237809	1	5.19209	0.0226158	AA_C_295_31237809_exon5_A,AA_C_295_31237809_exon5_V	2	2	2	0.000107966	ARHGEF5
AA_A_105_29911087	A	105	29911087	1	5.10971	0.0237446	AA_A_105_29911087_exon3_GP,AA_A_105_29911087_exon3_GS,AA_A_105_29911087_exon3_P,AA_A_105_29911087_exon3_S	4	2	2	0.000107508	ARHGEF5
AA_B_131_31324099	B	131	31324099	1	5.02907	0.0248769	AA_B_131_31324099_exon3_R,AA_B_131_31324099_exon3_S	2	2	2	0.00010457	ARHGEF5
AA_B_114_31324150	B	114	31324150	2	7.37965	0.0249409	AA_B_114_31324150_exon3_D,AA_B_114_31324150_exon3_DH,AA_B_114_31324150_exon3_DK,AA_B_114_31324150_exon3_DN,AA_B_114_31324150_exon3_DS,AA_B_114_31324150_exon3_H,AA_B_114_31324150_exon3_HK,AA_B_114_31324150_exon3_HN,AA_B_114_31324150_exon3_HS,AA_B_114_31324150_exon3_KN,AA_B_114_31324150_exon3_N,AA_B_114_31324150_exon3_NS	12	3	3	0.000153835	ARHGEF5
AA_C_9_31239621	C	9	31239621	3	9.21473	0.0264919	AA_C_9_31239621_exon2_D,AA_C_9_31239621_exon2_DF,AA_C_9_31239621_exon2_DS,AA_C_9_31239621_exon2_DY,AA_C_9_31239621_exon2_F,AA_C_9_31239621_exon2_S,AA_C_9_31239621_exon2_Y	7	4	4	0.000186063	ARHGEF5
AA_C_-15_31239820	C	-15	31239820	1	4.90283	0.0267313	AA_C_-15_31239820_exon1_I,AA_C_-15_31239820_exon1_L	2	2	2	0.000101706	ARHGEF5
AA_B_325_31322303	B	325	31322303	1	4.81083	0.0282203	AA_B_325_31322303_exon7_C,AA_B_325_31322303_exon7_S	2	2	2	9.7009e-05	ARHGEF5
AA_C_184_31238263	C	184	31238263	1	4.77074	0.0289654	AA_C_184_31238263_exon4_H,AA_C_184_31238263_exon4_HK,AA_C_184_31238263_exon4_HR,AA_C_184_31238263_exon4_Hx,AA_C_184_31238263_exon4_KP,AA_C_184_31238263_exon4_P,AA_C_184_31238263_exon4_PR,AA_C_184_31238263_exon4_Px	8	2	2	0.000101117	ARHGEF5
AA_C_285_31237839	C	285	31237839	1	4.73683	0.0295385	AA_C_285_31237839_exon5_LM,AA_C_285_31237839_exon5_LV,AA_C_285_31237839_exon5_M,AA_C_285_31237839_exon5_V	4	2	2	0.000100441	ARHGEF5
AA_DQB1_125_32629588	DQB1	125	32629588	2	7.03163	0.0296494	AA_DQB1_125_32629588_exon3_A,AA_DQB1_125_32629588_exon3_AG,AA_DQB1_125_32629588_exon3_AS,AA_DQB1_125_32629588_exon3_Ax,AA_DQB1_125_32629588_exon3_G,AA_DQB1_125_32629588_exon3_S	6	3	3	0.000147896	ARHGEF5
AA_DRB1_32_32552066	DRB1	32	32552066	1	4.67971	0.0305028	AA_DRB1_32_32552066_exon2_H,AA_DRB1_32_32552066_exon2_HI,AA_DRB1_32_32552066_exon2_HX,AA_DRB1_32_32552066_exon2_Y	4	2	2	9.93303e-05	ARHGEF5
AA_C_147_31238961	C	147	31238961	1	4.59533	0.0320212	AA_C_147_31238961_exon3_L,AA_C_147_31238961_exon3_LX,AA_C_147_31238961_exon3_Lx,AA_C_147_31238961_exon3_W	4	2	2	9.44866e-05	ARHGEF5
AA_C_73_31239429	C	73	31239429	1	4.4383	0.0350789	AA_C_73_31239429_exon2_A,AA_C_73_31239429_exon2_T	2	2	2	9.13124e-05	ARHGEF5
AA_B_69_31324530	B	69	31324530	2	6.66969	0.0355397	AA_B_69_31324530_exon2_A,AA_B_69_31324530_exon2_R,AA_B_69_31324530_exon2_T	3	3	3	0.000127458	ARHGEF5
AA_C_253_31238056	C	253	31238056	1	4.3805	0.0362546	AA_C_253_31238056_exon4_E,AA_C_253_31238056_exon4_Q	2	2	2	9.10419e-05	ARHGEF5
AA_C_267_31238014	C	267	31238014	1	4.3805	0.0362546	AA_C_267_31238014_exon4_P,AA_C_267_31238014_exon4_Q	2	2	2	9.10419e-05	ARHGEF5
AA_C_-17_31239826	C	-17	31239826	1	4.37152	0.0364445	AA_C_-17_31239826_exon1_A,AA_C_-17_31239826_exon1_T	2	2	2	9.08774e-05	ARHGEF5
AA_DRB1_142_32549509	DRB1	142	32549509	2	6.61707	0.0364858	AA_DRB1_142_32549509_exon3_M,AA_DRB1_142_32549509_exon3_V	2	3	3	0.000139132	ARHGEF5
AA_DRB1_133_32549536	DRB1	133	32549536	2	6.61371	0.0365472	AA_DRB1_133_32549536_exon3_L,AA_DRB1_133_32549536_exon3_R	2	3	3	0.00013906	ARHGEF5
AA_B_24_31324665	B	24	31324665	2	6.59497	0.0368843	AA_B_24_31324665_exon2_A,AA_B_24_31324665_exon2_S,AA_B_24_31324665_exon2_T	3	3	3	0.000130816	ARHGEF5
AA_C_306_31237776	C	306	31237776	1	4.34803	0.036949	AA_C_306_31237776_exon5_A,AA_C_306_31237776_exon5_V	2	2	2	9.04024e-05	ARHGEF5
AA_B_66_31324539	B	66	31324539	2	6.54757	0.0377962	AA_B_66_31324539_exon2_I,AA_B_66_31324539_exon2_IK,AA_B_66_31324539_exon2_IN,AA_B_66_31324539_exon2_IS,AA_B_66_31324539_exon2_K,AA_B_66_31324539_exon2_N	6	3	3	0.000130465	ARHGEF5
AA_C_66_31239450	C	66	31239450	1	4.26129	0.038924	AA_C_66_31239450_exon2_K,AA_C_66_31239450_exon2_N	2	2	2	8.76892e-05	ARHGEF5
AA_C_152_31238946	C	152	31238946	2	6.48419	0.0390395	AA_C_152_31238946_exon3_A,AA_C_152_31238946_exon3_AE,AA_C_152_31238946_exon3_AT,AA_C_152_31238946_exon3_AV,AA_C_152_31238946_exon3_Ax,AA_C_152_31238946_exon3_E,AA_C_152_31238946_exon3_ET,AA_C_152_31238946_exon3_EV,AA_C_152_31238946_exon3_Ex,AA_C_152_31238946_exon3_T,AA_C_152_31238946_exon3_TV,AA_C_152_31238946_exon3_Tx	12	3	3	0.000133541	ARHGEF5
AA_B_171_31323979	B	171	31323979	1	4.1565	0.0414089	AA_B_171_31323979_exon3_EH,AA_B_171_31323979_exon3_EY,AA_B_171_31323979_exon3_H,AA_B_171_31323979_exon3_Y	4	2	2	8.73312e-05	ARHGEF5
AA_A_9_29910558	A	9	29910558	3	8.0582	0.044719	AA_A_9_29910558_exon2_F,AA_A_9_29910558_exon2_FS,AA_A_9_29910558_exon2_FT,AA_A_9_29910558_exon2_FY,AA_A_9_29910558_exon2_S,AA_A_9_29910558_exon2_T,AA_A_9_29910558_exon2_Y	7	4	4	0.000163093	ARHGEF5
AA_DRB1_60_32551982	DRB1	60	32551982	2	6.171	0.0455523	AA_DRB1_60_32551982_exon2_H,AA_DRB1_60_32551982_exon2_HS,AA_DRB1_60_32551982_exon2_HT,AA_DRB1_60_32551982_exon2_HY,AA_DRB1_60_32551982_exon2_Hx,AA_DRB1_60_32551982_exon2_S,AA_DRB1_60_32551982_exon2_ST,AA_DRB1_60_32551982_exon2_SY,AA_DRB1_60_32551982_exon2_Sx,AA_DRB1_60_32551982_exon2_TY,AA_DRB1_60_32551982_exon2_Y,AA_DRB1_60_32551982_exon2_Yx	12	3	3	0.000129722	ARHGEF5
AA_DQA1_54_32609240	DQA1	54	32609240	1	3.86621	0.0491909	AA_DQA1_54_32609240_exon2_F,AA_DQA1_54_32609240_exon2_L	2	2	2	8.09712e-05	ARHGEF5
AA_DRB1_10_32552132	DRB1	10	32552132	2	5.92257	0.0516542	AA_DRB1_10_32552132_exon2_E,AA_DRB1_10_32552132_exon2_EL,AA_DRB1_10_32552132_exon2_EQ,AA_DRB1_10_32552132_exon2_EY,AA_DRB1_10_32552132_exon2_Q,AA_DRB1_10_32552132_exon2_Y	6	3	3	0.000124272	ARHGEF5
AA_DPB1_84_33048691	DPB1	84	33048691	2	5.90662	0.052061	AA_DPB1_84_33048691_exon2_D,AA_DPB1_84_33048691_exon2_G,AA_DPB1_84_33048691_exon2_V	3	3	3	0.000120235	ARHGEF5
AA_B_65_31324542	B	65	31324542	1	3.74702	0.0528421	AA_B_65_31324542_exon2_Q,AA_B_65_31324542_exon2_R	2	2	2	7.8639e-05	ARHGEF5
AA_DPB1_170_33052900	DPB1	170	33052900	1	3.67648	0.0550724	AA_DPB1_170_33052900_exon3_I,AA_DPB1_170_33052900_exon3_T	2	2	2	7.43581e-05	ARHGEF5
AA_DPB1_96_33052678	DPB1	96	33052678	1	3.67241	0.055205	AA_DPB1_96_33052678_exon3_K,AA_DPB1_96_33052678_exon3_R	2	2	2	7.42844e-05	ARHGEF5
AA_DRB1_16_32552114	DRB1	16	32552114	1	3.6505	0.0560047	AA_DRB1_16_32552114_exon2_H,AA_DRB1_16_32552114_exon2_HI,AA_DRB1_16_32552114_exon2_HQ,AA_DRB1_16_32552114_exon2_HY,AA_DRB1_16_32552114_exon2_Q,AA_DRB1_16_32552114_exon2_Y	6	2	2	6.69576e-05	ARHGEF5
AA_DRB1_74_32551940	DRB1	74	32551940	4	8.94981	0.0622159	AA_DRB1_74_32551940_exon2_A,AA_DRB1_74_32551940_exon2_AE,AA_DRB1_74_32551940_exon2_AEG,AA_DRB1_74_32551940_exon2_AEL,AA_DRB1_74_32551940_exon2_AEQ,AA_DRB1_74_32551940_exon2_AER,AA_DRB1_74_32551940_exon2_AEx,AA_DRB1_74_32551940_exon2_AG,AA_DRB1_74_32551940_exon2_AGL,AA_DRB1_74_32551940_exon2_AGQ,AA_DRB1_74_32551940_exon2_AGR,AA_DRB1_74_32551940_exon2_AGx,AA_DRB1_74_32551940_exon2_AL,AA_DRB1_74_32551940_exon2_ALQ,AA_DRB1_74_32551940_exon2_ALR,AA_DRB1_74_32551940_exon2_ALx,AA_DRB1_74_32551940_exon2_AQ,AA_DRB1_74_32551940_exon2_AQR,AA_DRB1_74_32551940_exon2_AQx,AA_DRB1_74_32551940_exon2_AR,AA_DRB1_74_32551940_exon2_ARx,AA_DRB1_74_32551940_exon2_Ax,AA_DRB1_74_32551940_exon2_E,AA_DRB1_74_32551940_exon2_EG,AA_DRB1_74_32551940_exon2_EGL,AA_DRB1_74_32551940_exon2_EGQ,AA_DRB1_74_32551940_exon2_EGR,AA_DRB1_74_32551940_exon2_EGx,AA_DRB1_74_32551940_exon2_EL,AA_DRB1_74_32551940_exon2_ELQ,AA_DRB1_74_32551940_exon2_ELR,AA_DRB1_74_32551940_exon2_ELx,AA_DRB1_74_32551940_exon2_EQ,AA_DRB1_74_32551940_exon2_EQR,AA_DRB1_74_32551940_exon2_EQx,AA_DRB1_74_32551940_exon2_ER,AA_DRB1_74_32551940_exon2_ERx,AA_DRB1_74_32551940_exon2_Ex,AA_DRB1_74_32551940_exon2_GL,AA_DRB1_74_32551940_exon2_GLQ,AA_DRB1_74_32551940_exon2_GLR,AA_DRB1_74_32551940_exon2_GLx,AA_DRB1_74_32551940_exon2_GQ,AA_DRB1_74_32551940_exon2_GQR,AA_DRB1_74_32551940_exon2_GQx,AA_DRB1_74_32551940_exon2_GR,AA_DRB1_74_32551940_exon2_GRx,AA_DRB1_74_32551940_exon2_L,AA_DRB1_74_32551940_exon2_LQ,AA_DRB1_74_32551940_exon2_LQR,AA_DRB1_74_32551940_exon2_LQx,AA_DRB1_74_32551940_exon2_LR,AA_DRB1_74_32551940_exon2_LRx,AA_DRB1_74_32551940_exon2_Lx,AA_DRB1_74_32551940_exon2_Q,AA_DRB1_74_32551940_exon2_QR,AA_DRB1_74_32551940_exon2_QRx,AA_DRB1_74_32551940_exon2_Qx,AA_DRB1_74_32551940_exon2_R,AA_DRB1_74_32551940_exon2_Rx	60	5	5	0.000188035	ARHGEF5
AA_DQB1_9_32632825	DQB1	9	32632825	2	5.50902	0.0635205	AA_DQB1_9_32632825_exon2_CF,AA_DQB1_9_32632825_exon2_CFH,AA_DQB1_9_32632825_exon2_CFL,AA_DQB1_9_32632825_exon2_CFN,AA_DQB1_9_32632825_exon2_CFY,AA_DQB1_9_32632825_exon2_CHL,AA_DQB1_9_32632825_exon2_CHY,AA_DQB1_9_32632825_exon2_CL,AA_DQB1_9_32632825_exon2_CLN,AA_DQB1_9_32632825_exon2_CLY,AA_DQB1_9_32632825_exon2_CNY,AA_DQB1_9_32632825_exon2_CY,AA_DQB1_9_32632825_exon2_F,AA_DQB1_9_32632825_exon2_FH,AA_DQB1_9_32632825_exon2_FL,AA_DQB1_9_32632825_exon2_FN,AA_DQB1_9_32632825_exon2_FY,AA_DQB1_9_32632825_exon2_HL,AA_DQB1_9_32632825_exon2_HY,AA_DQB1_9_32632825_exon2_L,AA_DQB1_9_32632825_exon2_LN,AA_DQB1_9_32632825_exon2_LY,AA_DQB1_9_32632825_exon2_NY,AA_DQB1_9_32632825_exon2_Y	24	3	3	0.000115365	ARHGEF5
AA_DRB1_-16_32557479	DRB1	-16	32557479	2	5.50206	0.0637457	AA_DRB1_-16_32557479_exon1_A,AA_DRB1_-16_32557479_exon1_V	2	3	3	0.000115564	ARHGEF5
AA_DRB1_-25_32557506	DRB1	-25	32557506	2	5.50206	0.0637457	AA_DRB1_-25_32557506_exon1_K,AA_DRB1_-25_32557506_exon1_R	2	3	3	0.000115564	ARHGEF5
AA_DPA1_190_33036548	DPA1	190	33036548	1	3.37032	0.0663111	AA_DPA1_190_33036548_exon4_A,AA_DPA1_190_33036548_exon4_T	2	2	2	7.12719e-05	ARHGEF5
AA_DPA1_96_33037044	DPA1	96	33037044	1	3.33123	0.0679057	AA_DPA1_96_33037044_exon3_A,AA_DPA1_96_33037044_exon3_P	2	2	2	7.04447e-05	ARHGEF5
AA_DRB1_233_32548048	DRB1	233	32548048	2	5.30279	0.0704467	AA_DRB1_233_32548048_exon5_R,AA_DRB1_233_32548048_exon5_T	2	3	3	0.000111602	ARHGEF5
AA_B_-11_31324895	B	-11	31324895	1	3.26775	0.0705761	AA_B_-11_31324895_exon1_S,AA_B_-11_31324895_exon1_W	2	2	2	6.8829e-05	ARHGEF5
AA_DRB1_71_32551949	DRB1	71	32551949	3	7.02811	0.0707672	AA_DRB1_71_32551949_exon2_A,AA_DRB1_71_32551949_exon2_AE,AA_DRB1_71_32551949_exon2_AEK,AA_DRB1_71_32551949_exon2_AER,AA_DRB1_71_32551949_exon2_AES,AA_DRB1_71_32551949_exon2_AEx,AA_DRB1_71_32551949_exon2_AK,AA_DRB1_71_32551949_exon2_AKR,AA_DRB1_71_32551949_exon2_AKS,AA_DRB1_71_32551949_exon2_AKx,AA_DRB1_71_32551949_exon2_AR,AA_DRB1_71_32551949_exon2_ARS,AA_DRB1_71_32551949_exon2_ARx,AA_DRB1_71_32551949_exon2_AS,AA_DRB1_71_32551949_exon2_ASx,AA_DRB1_71_32551949_exon2_Ax,AA_DRB1_71_32551949_exon2_E,AA_DRB1_71_32551949_exon2_EK,AA_DRB1_71_32551949_exon2_ER,AA_DRB1_71_32551949_exon2_ES,AA_DRB1_71_32551949_exon2_Ex,AA_DRB1_71_32551949_exon2_K,AA_DRB1_71_32551949_exon2_KR,AA_DRB1_71_32551949_exon2_KS,AA_DRB1_71_32551949_exon2_Kx,AA_DRB1_71_32551949_exon2_R,AA_DRB1_71_32551949_exon2_RS,AA_DRB1_71_32551949_exon2_Rx	28	4	4	0.000150594	ARHGEF5
AA_DQB1_231_32628269	DQB1	231	32628269	1	3.166	0.0750891	AA_DQB1_231_32628269_exon5_.,AA_DQB1_231_32628269_exon5_P	2	2	2	6.32886e-05	ARHGEF5
AA_DQB1_232_32628266	DQB1	232	32628266	1	3.166	0.0750891	AA_DQB1_232_32628266_exon5_.,AA_DQB1_232_32628266_exon5_P	2	2	2	6.32886e-05	ARHGEF5
AA_DQB1_233_32628263	DQB1	233	32628263	1	3.166	0.0750891	AA_DQB1_233_32628263_exon5_.,AA_DQB1_233_32628263_exon5_A	2	2	2	6.32886e-05	ARHGEF5
AA_DQB1_26_32632774	DQB1	26	32632774	2	5.16666	0.0753899	AA_DQB1_26_32632774_exon2_FG,AA_DQB1_26_32632774_exon2_FL,AA_DQB1_26_32632774_exon2_FY,AA_DQB1_26_32632774_exon2_G,AA_DQB1_26_32632774_exon2_L,AA_DQB1_26_32632774_exon2_Y	6	3	3	0.000108753	ARHGEF5
AA_DQB1_-18_32634341	DQB1	-18	32634341	1	3.15342	0.0756705	AA_DQB1_-18_32634341_exon1_A,AA_DQB1_-18_32634341_exon1_V	2	2	2	6.63602e-05	ARHGEF5
AA_DQB1_234_32627649	DQB1	234	32627649	1	3.06323	0.0799819	AA_DQB1_234_32627649_exon6_.,AA_DQB1_234_32627649_exon6_G	2	2	2	6.12304e-05	ARHGEF5
AA_DRB1_25_32552087	DRB1	25	32552087	1	3.05542	0.0803692	AA_DRB1_25_32552087_exon2_Q,AA_DRB1_25_32552087_exon2_R	2	2	2	6.39894e-05	ARHGEF5
AA_DRB1_149_32549488	DRB1	149	32549488	2	5.03337	0.0805892	AA_DRB1_149_32549488_exon3_H,AA_DRB1_149_32549488_exon3_Q	2	3	3	0.000105763	ARHGEF5
AA_DQB1_227_32628281	DQB1	227	32628281	1	3.01409	0.0824416	AA_DQB1_227_32628281_exon5_.,AA_DQB1_227_32628281_exon5_P	2	2	2	6.02549e-05	ARHGEF5
AA_DQB1_228_32628278	DQB1	228	32628278	1	3.01409	0.0824416	AA_DQB1_228_32628278_exon5_.,AA_DQB1_228_32628278_exon5_Q	2	2	2	6.02549e-05	ARHGEF5
AA_DQB1_229_32628275	DQB1	229	32628275	1	3.01409	0.0824416	AA_DQB1_229_32628275_exon5_.,AA_DQB1_229_32628275_exon5_G	2	2	2	6.02549e-05	ARHGEF5
AA_DQB1_230_32628272	DQB1	230	32628272	1	3.01409	0.0824416	AA_DQB1_230_32628272_exon5_.,AA_DQB1_230_32628272_exon5_P	2	2	2	6.02549e-05	ARHGEF5
AA_C_248_31238071	C	248	31238071	1	3.00655	0.0827672	AA_C_248_31238071_exon4_M,AA_C_248_31238071_exon4_V	2	2	2	6.06596e-05	ARHGEF5
AA_A_151_29911225	A	151	29911225	1	2.96742	0.0849337	AA_A_151_29911225_exon3_CH,AA_A_151_29911225_exon3_CR,AA_A_151_29911225_exon3_H,AA_A_151_29911225_exon3_R	4	2	2	6.27563e-05	ARHGEF5
AA_DQA1_129_32609878	DQA1	129	32609878	1	2.95838	0.0853293	AA_DQA1_129_32609878_exon3_H,AA_DQA1_129_32609878_exon3_Q	2	2	2	6.22298e-05	ARHGEF5
AA_DRB1_14_32552120	DRB1	14	32552120	1	2.95453	0.0855476	AA_DRB1_14_32552120_exon2_E,AA_DRB1_14_32552120_exon2_K	2	2	2	6.27004e-05	ARHGEF5
AA_B_97_31324201	B	97	31324201	5	9.5988	0.0872335	AA_B_97_31324201_exon3_CN,AA_B_97_31324201_exon3_CNR,AA_B_97_31324201_exon3_CNS,AA_B_97_31324201_exon3_CNT,AA_B_97_31324201_exon3_CNV,AA_B_97_31324201_exon3_CNW,AA_B_97_31324201_exon3_CR,AA_B_97_31324201_exon3_CRS,AA_B_97_31324201_exon3_CRT,AA_B_97_31324201_exon3_CRV,AA_B_97_31324201_exon3_CRW,AA_B_97_31324201_exon3_CS,AA_B_97_31324201_exon3_CST,AA_B_97_31324201_exon3_CSV,AA_B_97_31324201_exon3_CSW,AA_B_97_31324201_exon3_CT,AA_B_97_31324201_exon3_CTV,AA_B_97_31324201_exon3_CTW,AA_B_97_31324201_exon3_CV,AA_B_97_31324201_exon3_CVW,AA_B_97_31324201_exon3_CW,AA_B_97_31324201_exon3_N,AA_B_97_31324201_exon3_NR,AA_B_97_31324201_exon3_NRS,AA_B_97_31324201_exon3_NRT,AA_B_97_31324201_exon3_NRV,AA_B_97_31324201_exon3_NRW,AA_B_97_31324201_exon3_NS,AA_B_97_31324201_exon3_NST,AA_B_97_31324201_exon3_NSV,AA_B_97_31324201_exon3_NSW,AA_B_97_31324201_exon3_NT,AA_B_97_31324201_exon3_NTV,AA_B_97_31324201_exon3_NTW,AA_B_97_31324201_exon3_NV,AA_B_97_31324201_exon3_NVW,AA_B_97_31324201_exon3_NW,AA_B_97_31324201_exon3_R,AA_B_97_31324201_exon3_RS,AA_B_97_31324201_exon3_RST,AA_B_97_31324201_exon3_RSV,AA_B_97_31324201_exon3_RSW,AA_B_97_31324201_exon3_RT,AA_B_97_31324201_exon3_RTV,AA_B_97_31324201_exon3_RTW,AA_B_97_31324201_exon3_RV,AA_B_97_31324201_exon3_RVW,AA_B_97_31324201_exon3_RW,AA_B_97_31324201_exon3_S,AA_B_97_31324201_exon3_ST,AA_B_97_31324201_exon3_STV,AA_B_97_31324201_exon3_STW,AA_B_97_31324201_exon3_SV,AA_B_97_31324201_exon3_SVW,AA_B_97_31324201_exon3_SW,AA_B_97_31324201_exon3_T,AA_B_97_31324201_exon3_TV,AA_B_97_31324201_exon3_TVW,AA_B_97_31324201_exon3_TW,AA_B_97_31324201_exon3_V,AA_B_97_31324201_exon3_VW,AA_B_97_31324201_exon3_W	62	6	6	0.000198315	ARHGEF5
AA_DQB1_-9_32634314	DQB1	-9	32634314	1	2.85418	0.0910291	AA_DQB1_-9_32634314_exon1_I,AA_DQB1_-9_32634314_exon1_M	2	2	2	6.00546e-05	ARHGEF5
AA_A_63_29910720	A	63	29910720	2	4.78813	0.0911162	AA_A_63_29910720_exon2_E,AA_A_63_29910720_exon2_EN,AA_A_63_29910720_exon2_EQ,AA_A_63_29910720_exon2_Ex,AA_A_63_29910720_exon2_N,AA_A_63_29910720_exon2_Q	6	3	3	0.000100576	ARHGEF5
AA_DQB1_57_32632681	DQB1	57	32632681	3	6.44681	0.0916105	AA_DQB1_57_32632681_exon2_A,AA_DQB1_57_32632681_exon2_AD,AA_DQB1_57_32632681_exon2_AS,AA_DQB1_57_32632681_exon2_AV,AA_DQB1_57_32632681_exon2_D,AA_DQB1_57_32632681_exon2_S,AA_DQB1_57_32632681_exon2_V	7	4	4	0.000135654	ARHGEF5
AA_DQB1_14_32632810	DQB1	14	32632810	1	2.83773	0.0919663	AA_DQB1_14_32632810_exon2_L,AA_DQB1_14_32632810_exon2_M	2	2	2	5.97084e-05	ARHGEF5
AA_A_70_29910741	A	70	29910741	1	2.82834	0.0925307	AA_A_70_29910741_exon2_.H,AA_A_70_29910741_exon2_.Q,AA_A_70_29910741_exon2_H,AA_A_70_29910741_exon2_Q	4	2	2	5.94981e-05	ARHGEF5
AA_DQB1_130_32629573	DQB1	130	32629573	1	2.77767	0.0954773	AA_DQB1_130_32629573_exon3_Q,AA_DQB1_130_32629573_exon3_R	2	2	2	5.84444e-05	ARHGEF5
AA_DQB1_116_32629615	DQB1	116	32629615	1	2.76387	0.0963011	AA_DQB1_116_32629615_exon3_I,AA_DQB1_116_32629615_exon3_V	2	2	2	5.81593e-05	ARHGEF5
AA_DPB1_76_33048667	DPB1	76	33048667	2	4.65884	0.0971997	AA_DPB1_76_33048667_exon2_I,AA_DPB1_76_33048667_exon2_M,AA_DPB1_76_33048667_exon2_V	3	3	3	9.60072e-05	ARHGEF5
AA_C_6_31239630	C	6	31239630	1	2.72075	0.0989396	AA_C_6_31239630_exon2_K,AA_C_6_31239630_exon2_R	2	2	2	5.40164e-05	ARHGEF5
AA_DRB1_57_32551991	DRB1	57	32551991	3	6.26152	0.0992564	AA_DRB1_57_32551991_exon2_A,AA_DRB1_57_32551991_exon2_AD,AA_DRB1_57_32551991_exon2_ADM,AA_DRB1_57_32551991_exon2_ADS,AA_DRB1_57_32551991_exon2_ADV,AA_DRB1_57_32551991_exon2_ADx,AA_DRB1_57_32551991_exon2_AM,AA_DRB1_57_32551991_exon2_AMS,AA_DRB1_57_32551991_exon2_AMV,AA_DRB1_57_32551991_exon2_AMx,AA_DRB1_57_32551991_exon2_AS,AA_DRB1_57_32551991_exon2_ASV,AA_DRB1_57_32551991_exon2_ASx,AA_DRB1_57_32551991_exon2_AV,AA_DRB1_57_32551991_exon2_AVx,AA_DRB1_57_32551991_exon2_Ax,AA_DRB1_57_32551991_exon2_D,AA_DRB1_57_32551991_exon2_DM,AA_DRB1_57_32551991_exon2_DS,AA_DRB1_57_32551991_exon2_DV,AA_DRB1_57_32551991_exon2_Dx,AA_DRB1_57_32551991_exon2_MS,AA_DRB1_57_32551991_exon2_MV,AA_DRB1_57_32551991_exon2_S,AA_DRB1_57_32551991_exon2_SV,AA_DRB1_57_32551991_exon2_Sx,AA_DRB1_57_32551991_exon2_V,AA_DRB1_57_32551991_exon2_Vx	28	4	4	0.000130939	ARHGEF5
AA_DQB1_224_32628775	DQB1	224	32628775	1	2.69104	0.100801	AA_DQB1_224_32628775_exon4_Q,AA_DQB1_224_32628775_exon4_R	2	2	2	5.66213e-05	ARHGEF5
AA_B_82_31324491	B	82	31324491	1	2.67874	0.101586	AA_B_82_31324491_exon2_L,AA_B_82_31324491_exon2_R	2	2	2	5.63814e-05	ARHGEF5
AA_B_83_31324488	B	83	31324488	1	2.67874	0.101586	AA_B_83_31324488_exon2_G,AA_B_83_31324488_exon2_R	2	2	2	5.63814e-05	ARHGEF5
AA_DQB1_-27_32634368	DQB1	-27	32634368	1	2.61939	0.105449	AA_DQB1_-27_32634368_exon1_A,AA_DQB1_-27_32634368_exon1_S	2	2	2	5.51112e-05	ARHGEF5
AA_B_-8_31324886	B	-8	31324886	1	2.57482	0.108479	AA_B_-8_31324886_exon1_L,AA_B_-8_31324886_exon1_V	2	2	2	5.41941e-05	ARHGEF5
AA_B_71_31324524	B	71	31324524	1	2.56228	0.109329	AA_B_71_31324524_exon2_A,AA_B_71_31324524_exon2_T	2	2	2	5.38877e-05	ARHGEF5
AA_B_94_31324210	B	94	31324210	1	2.52871	0.111636	AA_B_94_31324210_exon3_.I,AA_B_94_31324210_exon3_.T,AA_B_94_31324210_exon3_I,AA_B_94_31324210_exon3_T	4	2	2	5.33246e-05	ARHGEF5
AA_A_-11_29910371	A	-11	29910371	1	2.43954	0.118179	AA_A_-11_29910371_exon1_L,AA_A_-11_29910371_exon1_S	2	2	2	5.14335e-05	ARHGEF5
AA_A_307_29912374	A	307	29912374	1	2.43935	0.118229	AA_A_307_29912374_exon5_M,AA_A_307_29912374_exon5_R	2	2	2	5.14232e-05	ARHGEF5
AA_B_178_31323958	B	178	31323958	1	2.43298	0.118695	AA_B_178_31323958_exon3_GK,AA_B_178_31323958_exon3_GT,AA_B_178_31323958_exon3_K,AA_B_178_31323958_exon3_T	4	2	2	5.11321e-05	ARHGEF5
AA_A_298_29912347	A	298	29912347	1	2.42548	0.119267	AA_A_298_29912347_exon5_F,AA_A_298_29912347_exon5_I	2	2	2	5.12033e-05	ARHGEF5
AA_DQB1_140_32629543	DQB1	140	32629543	1	2.41956	0.119707	AA_DQB1_140_32629543_exon3_A,AA_DQB1_140_32629543_exon3_T	2	2	2	5.02861e-05	ARHGEF5
AA_DQB1_182_32629417	DQB1	182	32629417	1	2.41956	0.119707	AA_DQB1_182_32629417_exon3_N,AA_DQB1_182_32629417_exon3_S	2	2	2	5.02861e-05	ARHGEF5
AA_B_9_31324710	B	9	31324710	2	4.23223	0.120302	AA_B_9_31324710_exon2_D,AA_B_9_31324710_exon2_H,AA_B_9_31324710_exon2_Y	3	3	3	8.70831e-05	ARHGEF5
AA_DRB1_78_32551928	DRB1	78	32551928	1	2.24527	0.133842	AA_DRB1_78_32551928_exon2_LV,AA_DRB1_78_32551928_exon2_LY,AA_DRB1_78_32551928_exon2_TV,AA_DRB1_78_32551928_exon2_TY,AA_DRB1_78_32551928_exon2_V,AA_DRB1_78_32551928_exon2_Vx,AA_DRB1_78_32551928_exon2_Y,AA_DRB1_78_32551928_exon2_Yx	8	2	2	4.71218e-05	ARHGEF5
AA_DQA1_130_32609881	DQA1	130	32609881	1	2.18281	0.13943	AA_DQA1_130_32609881_exon3_A,AA_DQA1_130_32609881_exon3_S	2	2	2	4.5843e-05	ARHGEF5
AA_DQA1_52_32609234	DQA1	52	32609234	2	3.92307	0.14043	AA_DQA1_52_32609234_exon2_H,AA_DQA1_52_32609234_exon2_R,AA_DQA1_52_32609234_exon2_S	3	3	3	8.22231e-05	ARHGEF5
AA_DQB1_74_32632630	DQB1	74	32632630	2	3.91315	0.141162	AA_DQB1_74_32632630_exon2_A,AA_DQB1_74_32632630_exon2_E,AA_DQB1_74_32632630_exon2_S	3	3	3	8.18805e-05	ARHGEF5
AA_DQB1_167_32629462	DQB1	167	32629462	1	2.08947	0.148184	AA_DQB1_167_32629462_exon3_H,AA_DQB1_167_32629462_exon3_R	2	2	2	4.34756e-05	ARHGEF5
AA_B_76_31324509	B	76	31324509	1	1.95555	0.161857	AA_B_76_31324509_exon2_E,AA_B_76_31324509_exon2_V	2	2	2	3.44544e-05	ARHGEF5
AA_DPB1_9_33048466	DPB1	9	33048466	2	3.63611	0.162145	AA_DPB1_9_33048466_exon2_F,AA_DPB1_9_33048466_exon2_H,AA_DPB1_9_33048466_exon2_Y	3	3	3	7.6398e-05	ARHGEF5
AA_B_95_31324207	B	95	31324207	2	3.54437	0.169745	AA_B_95_31324207_exon3_I,AA_B_95_31324207_exon3_IL,AA_B_95_31324207_exon3_IR,AA_B_95_31324207_exon3_IW,AA_B_95_31324207_exon3_L,AA_B_95_31324207_exon3_W	6	3	3	7.47999e-05	ARHGEF5
AA_DRB1_67_32551961	DRB1	67	32551961	2	3.41705	0.180881	AA_DRB1_67_32551961_exon2_F,AA_DRB1_67_32551961_exon2_FI,AA_DRB1_67_32551961_exon2_FL,AA_DRB1_67_32551961_exon2_FS,AA_DRB1_67_32551961_exon2_Fx,AA_DRB1_67_32551961_exon2_I,AA_DRB1_67_32551961_exon2_IL,AA_DRB1_67_32551961_exon2_IS,AA_DRB1_67_32551961_exon2_Ix,AA_DRB1_67_32551961_exon2_L,AA_DRB1_67_32551961_exon2_LS,AA_DRB1_67_32551961_exon2_Lx	12	3	3	7.58134e-05	ARHGEF5
AA_B_70_31324527	B	70	31324527	3	4.68534	0.196146	AA_B_70_31324527_exon2_HK,AA_B_70_31324527_exon2_HN,AA_B_70_31324527_exon2_HQ,AA_B_70_31324527_exon2_HS,AA_B_70_31324527_exon2_K,AA_B_70_31324527_exon2_KN,AA_B_70_31324527_exon2_KQ,AA_B_70_31324527_exon2_KS,AA_B_70_31324527_exon2_N,AA_B_70_31324527_exon2_NQ,AA_B_70_31324527_exon2_NS,AA_B_70_31324527_exon2_Q,AA_B_70_31324527_exon2_QS,AA_B_70_31324527_exon2_S	14	4	4	9.83116e-05	ARHGEF5
AA_DQB1_86_32632594	DQB1	86	32632594	2	3.20273	0.201409	AA_DQB1_86_32632594_exon2_A,AA_DQB1_86_32632594_exon2_E,AA_DQB1_86_32632594_exon2_G	3	3	3	6.73851e-05	ARHGEF5
AA_C_99_31239105	C	99	31239105	3	4.56746	0.20612	AA_C_99_31239105_exon3_C,AA_C_99_31239105_exon3_CF,AA_C_99_31239105_exon3_CFS,AA_C_99_31239105_exon3_CFW,AA_C_99_31239105_exon3_CFY,AA_C_99_31239105_exon3_CFx,AA_C_99_31239105_exon3_CS,AA_C_99_31239105_exon3_CSW,AA_C_99_31239105_exon3_CSY,AA_C_99_31239105_exon3_CSx,AA_C_99_31239105_exon3_CW,AA_C_99_31239105_exon3_CWY,AA_C_99_31239105_exon3_CWx,AA_C_99_31239105_exon3_CY,AA_C_99_31239105_exon3_CYx,AA_C_99_31239105_exon3_Cx,AA_C_99_31239105_exon3_F,AA_C_99_31239105_exon3_FS,AA_C_99_31239105_exon3_FW,AA_C_99_31239105_exon3_FY,AA_C_99_31239105_exon3_Fx,AA_C_99_31239105_exon3_S,AA_C_99_31239105_exon3_SW,AA_C_99_31239105_exon3_SY,AA_C_99_31239105_exon3_Sx,AA_C_99_31239105_exon3_WY,AA_C_99_31239105_exon3_Y,AA_C_99_31239105_exon3_Yx	28	4	4	9.37315e-05	ARHGEF5
AA_DQB1_87_32632591	DQB1	87	32632591	2	3.09338	0.212735	AA_DQB1_87_32632591_exon2_F,AA_DQB1_87_32632591_exon2_L,AA_DQB1_87_32632591_exon2_Y	3	3	3	6.5092e-05	ARHGEF5
AA_DPA1_11_33037639	DPA1	11	33037639	1	1.53864	0.214692	AA_DPA1_11_33037639_exon2_A,AA_DPA1_11_33037639_exon2_M	2	2	2	1.98114e-05	ARHGEF5
AA_A_73_29910750	A	73	29910750	1	1.47546	0.224366	AA_A_73_29910750_exon2_.I,AA_A_73_29910750_exon2_.T,AA_A_73_29910750_exon2_I,AA_A_73_29910750_exon2_IS,AA_A_73_29910750_exon2_Ix,AA_A_73_29910750_exon2_ST,AA_A_73_29910750_exon2_T,AA_A_73_29910750_exon2_Tx	8	2	2	3.02763e-05	ARHGEF5
AA_A_282_29912299	A	282	29912299	1	1.34442	0.246119	AA_A_282_29912299_exon5_I,AA_A_282_29912299_exon5_V	2	2	2	2.84145e-05	ARHGEF5
AA_A_65_29910726	A	65	29910726	1	1.34181	0.246595	AA_A_65_29910726_exon2_.G,AA_A_65_29910726_exon2_.R,AA_A_65_29910726_exon2_G,AA_A_65_29910726_exon2_GQ,AA_A_65_29910726_exon2_Gx,AA_A_65_29910726_exon2_QR,AA_A_65_29910726_exon2_R,AA_A_65_29910726_exon2_Rx	8	2	2	2.79854e-05	ARHGEF5
AA_A_245_29912086	A	245	29912086	1	1.31228	0.251835	AA_A_245_29912086_exon4_A,AA_A_245_29912086_exon4_V	2	2	2	2.73998e-05	ARHGEF5
AA_B_77_31324506	B	77	31324506	2	2.75119	0.252427	AA_B_77_31324506_exon2_CD,AA_B_77_31324506_exon2_CN,AA_B_77_31324506_exon2_CS,AA_B_77_31324506_exon2_D,AA_B_77_31324506_exon2_DG,AA_B_77_31324506_exon2_DN,AA_B_77_31324506_exon2_DS,AA_B_77_31324506_exon2_GN,AA_B_77_31324506_exon2_GS,AA_B_77_31324506_exon2_N,AA_B_77_31324506_exon2_NS,AA_B_77_31324506_exon2_S	12	3	3	5.79492e-05	ARHGEF5
AA_DQA1_-16_32605258	DQA1	-16	32605258	1	1.29381	0.255193	AA_DQA1_-16_32605258_exon1_L,AA_DQA1_-16_32605258_exon1_M	2	2	2	2.71418e-05	ARHGEF5
AA_DQB1_71_32632639	DQB1	71	32632639	3	4.00155	0.26102	AA_DQB1_71_32632639_exon2_A,AA_DQB1_71_32632639_exon2_AD,AA_DQB1_71_32632639_exon2_AK,AA_DQB1_71_32632639_exon2_AT,AA_DQB1_71_32632639_exon2_D,AA_DQB1_71_32632639_exon2_K,AA_DQB1_71_32632639_exon2_T	7	4	4	8.353e-05	ARHGEF5
AA_DQB1_126_32629585	DQB1	126	32629585	1	1.21959	0.269286	AA_DQB1_126_32629585_exon3_H,AA_DQB1_126_32629585_exon3_Q	2	2	2	2.42786e-05	ARHGEF5
AA_A_311_29912386	A	311	29912386	1	1.21366	0.270491	AA_A_311_29912386_exon5_K,AA_A_311_29912386_exon5_N	2	2	2	2.54734e-05	ARHGEF5
AA_B_147_31324051	B	147	31324051	1	1.02725	0.310634	AA_B_147_31324051_exon3_CL,AA_B_147_31324051_exon3_CW,AA_B_147_31324051_exon3_L,AA_B_147_31324051_exon3_W	4	2	2	2.12934e-05	ARHGEF5
AA_A_144_29911204	A	144	29911204	1	1.00173	0.316815	AA_A_144_29911204_exon3_AK,AA_A_144_29911204_exon3_AQ,AA_A_144_29911204_exon3_EK,AA_A_144_29911204_exon3_EQ,AA_A_144_29911204_exon3_K,AA_A_144_29911204_exon3_Kx,AA_A_144_29911204_exon3_Q,AA_A_144_29911204_exon3_Qx	8	2	2	2.11045e-05	ARHGEF5
AA_B_99_31324195	B	99	31324195	1	0.9971	0.317893	AA_B_99_31324195_exon3_AS,AA_B_99_31324195_exon3_AY,AA_B_99_31324195_exon3_CS,AA_B_99_31324195_exon3_CY,AA_B_99_31324195_exon3_FS,AA_B_99_31324195_exon3_FY,AA_B_99_31324195_exon3_S,AA_B_99_31324195_exon3_Y	8	2	2	2.10795e-05	ARHGEF5
AA_B_143_31324063	B	143	31324063	1	0.996737	0.317929	AA_B_143_31324063_exon3_GS,AA_B_143_31324063_exon3_GT,AA_B_143_31324063_exon3_S,AA_B_143_31324063_exon3_T	4	2	2	2.06614e-05	ARHGEF5
AA_C_113_31239063	C	113	31239063	1	0.95428	0.328496	AA_C_113_31239063_exon3_CH,AA_C_113_31239063_exon3_CY,AA_C_113_31239063_exon3_H,AA_C_113_31239063_exon3_HX,AA_C_113_31239063_exon3_Hx,AA_C_113_31239063_exon3_XY,AA_C_113_31239063_exon3_Y,AA_C_113_31239063_exon3_Yx	8	2	2	2.00509e-05	ARHGEF5
AA_DQA1_55_32609243	DQA1	55	32609243	1	0.93548	0.333287	AA_DQA1_55_32609243_exon2_G,AA_DQA1_55_32609243_exon2_R	2	2	2	1.96908e-05	ARHGEF5
AA_DQA1_61_32609261	DQA1	61	32609261	1	0.93548	0.333287	AA_DQA1_61_32609261_exon2_F,AA_DQA1_61_32609261_exon2_G	2	2	2	1.96908e-05	ARHGEF5
AA_DQA1_64_32609270	DQA1	64	32609270	1	0.93548	0.333287	AA_DQA1_64_32609270_exon2_R,AA_DQA1_64_32609270_exon2_T	2	2	2	1.96908e-05	ARHGEF5
AA_DQA1_66_32609276	DQA1	66	32609276	1	0.93548	0.333287	AA_DQA1_66_32609276_exon2_I,AA_DQA1_66_32609276_exon2_M	2	2	2	1.96908e-05	ARHGEF5
AA_DQA1_80_32609318	DQA1	80	32609318	1	0.93548	0.333287	AA_DQA1_80_32609318_exon2_S,AA_DQA1_80_32609318_exon2_Y	2	2	2	1.96908e-05	ARHGEF5
AA_DPB1_69_33048646	DPB1	69	33048646	2	2.18982	0.334332	AA_DPB1_69_33048646_exon2_E,AA_DPB1_69_33048646_exon2_K,AA_DPB1_69_33048646_exon2_R	3	3	3	4.47352e-05	ARHGEF5
AA_DQB1_203_32628838	DQB1	203	32628838	1	0.931335	0.33436	AA_DQB1_203_32628838_exon4_I,AA_DQB1_203_32628838_exon4_V	2	2	2	1.94776e-05	ARHGEF5
AA_DQA1_218_32610503	DQA1	218	32610503	1	0.908611	0.340328	AA_DQA1_218_32610503_exon4_Q,AA_DQA1_218_32610503_exon4_R	2	2	2	1.91252e-05	ARHGEF5
AA_DQB1_-21_32634350	DQB1	-21	32634350	1	0.906388	0.340919	AA_DQB1_-21_32634350_exon1_D,AA_DQB1_-21_32634350_exon1_G	2	2	2	1.89565e-05	ARHGEF5
AA_DRB1_-17_32557482	DRB1	-17	32557482	2	2.14245	0.342351	AA_DRB1_-17_32557482_exon1_A,AA_DRB1_-17_32557482_exon1_T	2	3	3	4.49442e-05	ARHGEF5
AA_DQB1_-4_32634299	DQB1	-4	32634299	1	0.890803	0.345104	AA_DQB1_-4_32634299_exon1_L,AA_DQB1_-4_32634299_exon1_V	2	2	2	1.86305e-05	ARHGEF5
AA_DQB1_-6_32634305	DQB1	-6	32634305	1	0.890803	0.345104	AA_DQB1_-6_32634305_exon1_S,AA_DQB1_-6_32634305_exon1_T	2	2	2	1.86305e-05	ARHGEF5
AA_DRB1_4_32557422	DRB1	4	32557422	2	1.98281	0.370818	AA_DRB1_4_32557422_exon1_Q,AA_DRB1_4_32557422_exon1_R	2	3	3	4.14689e-05	ARHGEF5
AA_B_145_31324057	B	145	31324057	1	0.78241	0.376233	AA_B_145_31324057_exon3_GL,AA_B_145_31324057_exon3_GR,AA_B_145_31324057_exon3_L,AA_B_145_31324057_exon3_R	4	2	2	1.56964e-05	ARHGEF5
AA_DRB1_181_32549392	DRB1	181	32549392	2	1.93424	0.379939	AA_DRB1_181_32549392_exon3_M,AA_DRB1_181_32549392_exon3_T	2	3	3	4.03765e-05	ARHGEF5
AA_DQB1_220_32628787	DQB1	220	32628787	1	0.737436	0.390331	AA_DQB1_220_32628787_exon4_H,AA_DQB1_220_32628787_exon4_R	2	2	2	1.55212e-05	ARHGEF5
AA_DQB1_221_32628784	DQB1	221	32628784	1	0.737436	0.390331	AA_DQB1_221_32628784_exon4_H,AA_DQB1_221_32628784_exon4_Q	2	2	2	1.55212e-05	ARHGEF5
AA_DQB1_89_32632585	DQB1	89	32632585	1	0.707461	0.400137	AA_DQB1_89_32632585_exon2_AG,AA_DQB1_89_32632585_exon2_AT,AA_DQB1_89_32632585_exon2_G,AA_DQB1_89_32632585_exon2_GM,AA_DQB1_89_32632585_exon2_GR,AA_DQB1_89_32632585_exon2_MT,AA_DQB1_89_32632585_exon2_RT,AA_DQB1_89_32632585_exon2_T	8	2	2	1.48904e-05	ARHGEF5
AA_DRB1_28_32552078	DRB1	28	32552078	2	1.80402	0.405642	AA_DRB1_28_32552078_exon2_D,AA_DRB1_28_32552078_exon2_DE,AA_DRB1_28_32552078_exon2_DH,AA_DRB1_28_32552078_exon2_DK,AA_DRB1_28_32552078_exon2_E,AA_DRB1_28_32552078_exon2_H	6	3	3	4.09983e-05	ARHGEF5
AA_DPB1_55_33048604	DPB1	55	33048604	2	1.75685	0.415204	AA_DPB1_55_33048604_exon2_A,AA_DPB1_55_33048604_exon2_D,AA_DPB1_55_33048604_exon2_E	3	3	3	3.02913e-05	ARHGEF5
AA_A_334_29913039	A	334	29913039	1	0.615089	0.432748	AA_A_334_29913039_exon7_M,AA_A_334_29913039_exon7_V	2	2	2	1.29737e-05	ARHGEF5
AA_A_299_29912350	A	299	29912350	1	0.603429	0.437142	AA_A_299_29912350_exon5_A,AA_A_299_29912350_exon5_T	2	2	2	1.27295e-05	ARHGEF5
AA_A_246_29912089	A	246	29912089	1	0.588726	0.442763	AA_A_246_29912089_exon4_A,AA_A_246_29912089_exon4_S	2	2	2	1.24089e-05	ARHGEF5
AA_DQB1_55_32632687	DQB1	55	32632687	2	1.59693	0.449791	AA_DQB1_55_32632687_exon2_L,AA_DQB1_55_32632687_exon2_LP,AA_DQB1_55_32632687_exon2_LQ,AA_DQB1_55_32632687_exon2_LR,AA_DQB1_55_32632687_exon2_P,AA_DQB1_55_32632687_exon2_R	6	3	3	3.33286e-05	ARHGEF5
AA_A_43_29910660	A	43	29910660	1	0.532513	0.465409	AA_A_43_29910660_exon2_Q,AA_A_43_29910660_exon2_R	2	2	2	1.12039e-05	ARHGEF5
AA_B_103_31324183	B	103	31324183	1	0.531918	0.465591	AA_B_103_31324183_exon3_GL,AA_B_103_31324183_exon3_GV,AA_B_103_31324183_exon3_L,AA_B_103_31324183_exon3_V	4	2	2	1.08655e-05	ARHGEF5
AA_A_109_29911099	A	109	29911099	1	0.518501	0.471341	AA_A_109_29911099_exon3_F,AA_A_109_29911099_exon3_FP,AA_A_109_29911099_exon3_Fx,AA_A_109_29911099_exon3_L	4	2	2	1.08883e-05	ARHGEF5
AA_DQB1_-10_32634317	DQB1	-10	32634317	1	0.513425	0.473528	AA_DQB1_-10_32634317_exon1_A,AA_DQB1_-10_32634317_exon1_S	2	2	2	1.06575e-05	ARHGEF5
AA_A_297_29912344	A	297	29912344	1	0.499925	0.479404	AA_A_297_29912344_exon5_M,AA_A_297_29912344_exon5_V	2	2	2	1.06166e-05	ARHGEF5
AA_DRB1_73_32551943	DRB1	73	32551943	1	0.442115	0.505927	AA_DRB1_73_32551943_exon2_A,AA_DRB1_73_32551943_exon2_AP,AA_DRB1_73_32551943_exon2_AR,AA_DRB1_73_32551943_exon2_Ax,AA_DRB1_73_32551943_exon2_G,AA_DRB1_73_32551943_exon2_GP,AA_DRB1_73_32551943_exon2_GR,AA_DRB1_73_32551943_exon2_Gx	8	2	2	9.12374e-06	ARHGEF5
AA_DQA1_69_32609285	DQA1	69	32609285	2	1.33045	0.513944	AA_DQA1_69_32609285_exon2_A,AA_DQA1_69_32609285_exon2_AL,AA_DQA1_69_32609285_exon2_AT,AA_DQA1_69_32609285_exon2_Ax,AA_DQA1_69_32609285_exon2_L,AA_DQA1_69_32609285_exon2_T	6	3	3	2.7738e-05	ARHGEF5
AA_C_193_31238236	C	193	31238236	1	0.421804	0.515823	AA_C_193_31238236_exon4_L,AA_C_193_31238236_exon4_P	2	2	2	8.94824e-06	ARHGEF5
AA_DPB1_205_33053552	DPB1	205	33053552	1	0.399569	0.527101	AA_DPB1_205_33053552_exon4_M,AA_DPB1_205_33053552_exon4_V	2	2	2	5.6284e-06	ARHGEF5
AA_DRB1_58_32551988	DRB1	58	32551988	1	0.398634	0.527728	AA_DRB1_58_32551988_exon2_A,AA_DRB1_58_32551988_exon2_AP,AA_DRB1_58_32551988_exon2_Ax,AA_DRB1_58_32551988_exon2_E	4	2	2	8.45694e-06	ARHGEF5
AA_DQB1_30_32632762	DQB1	30	32632762	2	1.26817	0.530198	AA_DQB1_30_32632762_exon2_H,AA_DQB1_30_32632762_exon2_S,AA_DQB1_30_32632762_exon2_Y	3	3	3	2.66863e-05	ARHGEF5
AA_DPB1_65_33048634	DPB1	65	33048634	1	0.390995	0.531639	AA_DPB1_65_33048634_exon2_I,AA_DPB1_65_33048634_exon2_L	2	2	2	8.14854e-06	ARHGEF5
AA_B_113_31324153	B	113	31324153	1	0.363914	0.546108	AA_B_113_31324153_exon3_H,AA_B_113_31324153_exon3_Y	2	2	2	7.51084e-06	ARHGEF5
AA_DRB1_40_32552042	DRB1	40	32552042	1	0.343123	0.557964	AA_DRB1_40_32552042_exon2_F,AA_DRB1_40_32552042_exon2_FS,AA_DRB1_40_32552042_exon2_Fx,AA_DRB1_40_32552042_exon2_Y	4	2	2	7.23194e-06	ARHGEF5
AA_B_167_31323991	B	167	31323991	1	0.306702	0.579592	AA_B_167_31323991_exon3_GS,AA_B_167_31323991_exon3_GW,AA_B_167_31323991_exon3_PS,AA_B_167_31323991_exon3_PW,AA_B_167_31323991_exon3_S,AA_B_167_31323991_exon3_Sx,AA_B_167_31323991_exon3_W,AA_B_167_31323991_exon3_Wx	8	2	2	6.25705e-06	ARHGEF5
AA_A_82_29910777	A	82	29910777	1	0.272439	0.601557	AA_A_82_29910777_exon2_HL,AA_A_82_29910777_exon2_HR,AA_A_82_29910777_exon2_L,AA_A_82_29910777_exon2_R	4	2	2	5.71258e-06	ARHGEF5
AA_DRB1_70_32551952	DRB1	70	32551952	2	0.991727	0.608954	AA_DRB1_70_32551952_exon2_D,AA_DRB1_70_32551952_exon2_DQ,AA_DRB1_70_32551952_exon2_DR,AA_DRB1_70_32551952_exon2_DT,AA_DRB1_70_32551952_exon2_Dx,AA_DRB1_70_32551952_exon2_Q,AA_DRB1_70_32551952_exon2_QR,AA_DRB1_70_32551952_exon2_QT,AA_DRB1_70_32551952_exon2_Qx,AA_DRB1_70_32551952_exon2_R,AA_DRB1_70_32551952_exon2_RT,AA_DRB1_70_32551952_exon2_Rx	12	3	3	1.78571e-05	ARHGEF5
AA_A_79_29910768	A	79	29910768	1	0.251047	0.616261	AA_A_79_29910768_exon2_AG,AA_A_79_29910768_exon2_AR,AA_A_79_29910768_exon2_DG,AA_A_79_29910768_exon2_DR,AA_A_79_29910768_exon2_G,AA_A_79_29910768_exon2_Gx,AA_A_79_29910768_exon2_R,AA_A_79_29910768_exon2_Rx	8	2	2	5.26543e-06	ARHGEF5
AA_A_80_29910771	A	80	29910771	1	0.248743	0.617852	AA_A_80_29910771_exon2_I,AA_A_80_29910771_exon2_IP,AA_A_80_29910771_exon2_Ix,AA_A_80_29910771_exon2_T	4	2	2	5.21531e-06	ARHGEF5
AA_A_81_29910774	A	81	29910774	1	0.248743	0.617852	AA_A_81_29910774_exon2_A,AA_A_81_29910774_exon2_L	2	2	2	5.21531e-06	ARHGEF5
AA_A_83_29910780	A	83	29910780	1	0.248743	0.617852	AA_A_83_29910780_exon2_G,AA_A_83_29910780_exon2_GL,AA_A_83_29910780_exon2_Gx,AA_A_83_29910780_exon2_R	4	2	2	5.21531e-06	ARHGEF5
AA_A_149_29911219	A	149	29911219	1	0.225757	0.63461	AA_A_149_29911219_exon3_A,AA_A_149_29911219_exon3_AG,AA_A_149_29911219_exon3_Ax,AA_A_149_29911219_exon3_T	4	2	2	4.77868e-06	ARHGEF5
AA_DQB1_70_32632642	DQB1	70	32632642	2	0.900934	0.637149	AA_DQB1_70_32632642_exon2_E,AA_DQB1_70_32632642_exon2_G,AA_DQB1_70_32632642_exon2_R	3	3	3	1.86516e-05	ARHGEF5
AA_DQB1_-17_32634338	DQB1	-17	32634338	1	0.21081	0.646028	AA_DQB1_-17_32634338_exon1_A,AA_DQB1_-17_32634338_exon1_P	2	2	2	3.99698e-06	ARHGEF5
AA_DQB1_3_32634281	DQB1	3	32634281	1	0.21081	0.646028	AA_DQB1_3_32634281_exon1_P,AA_DQB1_3_32634281_exon1_S	2	2	2	3.99698e-06	ARHGEF5
AA_DQB1_197_32628856	DQB1	197	32628856	1	0.210579	0.646209	AA_DQB1_197_32628856_exon4_N,AA_DQB1_197_32628856_exon4_S	2	2	2	3.99701e-06	ARHGEF5
AA_DRB1_31_32552069	DRB1	31	32552069	2	0.844517	0.655402	AA_DRB1_31_32552069_exon2_F,AA_DRB1_31_32552069_exon2_FI,AA_DRB1_31_32552069_exon2_FL,AA_DRB1_31_32552069_exon2_FS,AA_DRB1_31_32552069_exon2_FV,AA_DRB1_31_32552069_exon2_I,AA_DRB1_31_32552069_exon2_IL,AA_DRB1_31_32552069_exon2_IS,AA_DRB1_31_32552069_exon2_IV,AA_DRB1_31_32552069_exon2_LV,AA_DRB1_31_32552069_exon2_SV,AA_DRB1_31_32552069_exon2_V	12	3	3	1.78911e-05	ARHGEF5
AA_C_303_31237785	C	303	31237785	1	0.183703	0.668044	AA_C_303_31237785_exon5_M,AA_C_303_31237785_exon5_V	2	2	2	3.90652e-06	ARHGEF5
AA_B_-16_31324910	B	-16	31324910	1	0.164114	0.685316	AA_B_-16_31324910_exon1_L,AA_B_-16_31324910_exon1_V	2	2	2	3.46582e-06	ARHGEF5
AA_DPB1_178_33052924	DPB1	178	33052924	1	0.159193	0.689773	AA_DPB1_178_33052924_exon3_L,AA_DPB1_178_33052924_exon3_M	2	2	2	3.33769e-06	ARHGEF5
AA_DQB1_37_32632741	DQB1	37	32632741	2	0.73847	0.691102	AA_DQB1_37_32632741_exon2_D,AA_DQB1_37_32632741_exon2_I,AA_DQB1_37_32632741_exon2_Y	3	3	3	1.45694e-05	ARHGEF5
AA_DRB1_9_32552135	DRB1	9	32552135	2	0.583323	0.746857	AA_DRB1_9_32552135_exon2_E,AA_DRB1_9_32552135_exon2_K,AA_DRB1_9_32552135_exon2_W	3	3	3	1.38331e-05	ARHGEF5
AA_C_211_31238182	C	211	31238182	1	0.102775	0.748401	AA_C_211_31238182_exon4_A,AA_C_211_31238182_exon4_T	2	2	2	2.12397e-06	ARHGEF5
AA_B_199_31323321	B	199	31323321	1	0.0983777	0.753688	AA_B_199_31323321_exon4_A,AA_B_199_31323321_exon4_V	2	2	2	2.02964e-06	ARHGEF5
AA_DQB1_67_32632651	DQB1	67	32632651	1	0.0813537	0.775402	AA_DQB1_67_32632651_exon2_I,AA_DQB1_67_32632651_exon2_V	2	2	2	1.71234e-06	ARHGEF5
AA_B_158_31324018	B	158	31324018	1	0.0518695	0.819778	AA_B_158_31324018_exon3_A,AA_B_158_31324018_exon3_AP,AA_B_158_31324018_exon3_Ax,AA_B_158_31324018_exon3_T	4	2	2	1.08079e-06	ARHGEF5
AA_C_304_31237782	C	304	31237782	1	0.0506073	0.821917	AA_C_304_31237782_exon5_M,AA_C_304_31237782_exon5_V	2	2	2	1.0723e-06	ARHGEF5
AA_C_97_31239111	C	97	31239111	1	0.0290498	0.864632	AA_C_97_31239111_exon3_DNR,AA_C_97_31239111_exon3_DNW,AA_C_97_31239111_exon3_DR,AA_C_97_31239111_exon3_DRS,AA_C_97_31239111_exon3_DRx,AA_C_97_31239111_exon3_DSW,AA_C_97_31239111_exon3_DW,AA_C_97_31239111_exon3_DWx,AA_C_97_31239111_exon3_NR,AA_C_97_31239111_exon3_NW,AA_C_97_31239111_exon3_R,AA_C_97_31239111_exon3_RS,AA_C_97_31239111_exon3_Rx,AA_C_97_31239111_exon3_SW,AA_C_97_31239111_exon3_W,AA_C_97_31239111_exon3_Wx	16	2	2	5.9113e-07	ARHGEF5
AA_DRB1_140_32549515	DRB1	140	32549515	2	0.131852	0.936162	AA_DRB1_140_32549515_exon3_A,AA_DRB1_140_32549515_exon3_T	2	3	3	2.77508e-06	ARHGEF5
AA_DRB1_189_32548667	DRB1	189	32548667	2	0.0894225	0.956252	AA_DRB1_189_32548667_exon4_R,AA_DRB1_189_32548667_exon4_S	2	3	3	1.8842e-06	ARHGEF5
AA_A_161_29911255	A	161	29911255	1	0.00279889	0.957796	AA_A_161_29911255_exon3_D,AA_A_161_29911255_exon3_DG,AA_A_161_29911255_exon3_Dx,AA_A_161_29911255_exon3_E	4	2	2	5.72919e-08	ARHGEF5
AA_C_177_31238871	C	177	31238871	1	0.00213578	0.963128	AA_C_177_31238871_exon3_E,AA_C_177_31238871_exon3_ER,AA_C_177_31238871_exon3_Ex,AA_C_177_31238871_exon3_K	4	2	2	4.50906e-08	ARHGEF5
AA_C_77_31239417	C	77	31239417	1	0.00199624	0.964352	AA_C_77_31239417_exon2_N,AA_C_77_31239417_exon2_S	2	2	2	4.14121e-08	ARHGEF5
AA_A_56_29910699	A	56	29910699	1	0.0015138	0.968955	AA_A_56_29910699_exon2_DG,AA_A_56_29910699_exon2_DR,AA_A_56_29910699_exon2_G,AA_A_56_29910699_exon2_R	4	2	2	3.18613e-08	ARHGEF5
AA_C_156_31238934	C	156	31238934	4	0.463717	0.9769	AA_C_156_31238934_exon3_CD,AA_C_156_31238934_exon3_CDL,AA_C_156_31238934_exon3_CDM,AA_C_156_31238934_exon3_CDQ,AA_C_156_31238934_exon3_CDR,AA_C_156_31238934_exon3_CDW,AA_C_156_31238934_exon3_CDx,AA_C_156_31238934_exon3_CL,AA_C_156_31238934_exon3_CLM,AA_C_156_31238934_exon3_CLQ,AA_C_156_31238934_exon3_CLR,AA_C_156_31238934_exon3_CLW,AA_C_156_31238934_exon3_CLx,AA_C_156_31238934_exon3_CMQ,AA_C_156_31238934_exon3_CMR,AA_C_156_31238934_exon3_CMW,AA_C_156_31238934_exon3_CQ,AA_C_156_31238934_exon3_CQR,AA_C_156_31238934_exon3_CQW,AA_C_156_31238934_exon3_CQx,AA_C_156_31238934_exon3_CR,AA_C_156_31238934_exon3_CRW,AA_C_156_31238934_exon3_CRx,AA_C_156_31238934_exon3_CW,AA_C_156_31238934_exon3_CWx,AA_C_156_31238934_exon3_D,AA_C_156_31238934_exon3_DL,AA_C_156_31238934_exon3_DLM,AA_C_156_31238934_exon3_DLQ,AA_C_156_31238934_exon3_DLR,AA_C_156_31238934_exon3_DLW,AA_C_156_31238934_exon3_DLx,AA_C_156_31238934_exon3_DM,AA_C_156_31238934_exon3_DMQ,AA_C_156_31238934_exon3_DMR,AA_C_156_31238934_exon3_DMW,AA_C_156_31238934_exon3_DMx,AA_C_156_31238934_exon3_DQ,AA_C_156_31238934_exon3_DQR,AA_C_156_31238934_exon3_DQW,AA_C_156_31238934_exon3_DQx,AA_C_156_31238934_exon3_DR,AA_C_156_31238934_exon3_DRW,AA_C_156_31238934_exon3_DRx,AA_C_156_31238934_exon3_DW,AA_C_156_31238934_exon3_DWx,AA_C_156_31238934_exon3_Dx,AA_C_156_31238934_exon3_L,AA_C_156_31238934_exon3_LM,AA_C_156_31238934_exon3_LMQ,AA_C_156_31238934_exon3_LMR,AA_C_156_31238934_exon3_LMW,AA_C_156_31238934_exon3_LMx,AA_C_156_31238934_exon3_LQ,AA_C_156_31238934_exon3_LQR,AA_C_156_31238934_exon3_LQW,AA_C_156_31238934_exon3_LQx,AA_C_156_31238934_exon3_LR,AA_C_156_31238934_exon3_LRW,AA_C_156_31238934_exon3_LRx,AA_C_156_31238934_exon3_LW,AA_C_156_31238934_exon3_LWx,AA_C_156_31238934_exon3_Lx,AA_C_156_31238934_exon3_MQ,AA_C_156_31238934_exon3_MQR,AA_C_156_31238934_exon3_MQW,AA_C_156_31238934_exon3_MQx,AA_C_156_31238934_exon3_MR,AA_C_156_31238934_exon3_MRW,AA_C_156_31238934_exon3_MRx,AA_C_156_31238934_exon3_MW,AA_C_156_31238934_exon3_MWx,AA_C_156_31238934_exon3_Q,AA_C_156_31238934_exon3_QR,AA_C_156_31238934_exon3_QRW,AA_C_156_31238934_exon3_QRx,AA_C_156_31238934_exon3_QW,AA_C_156_31238934_exon3_QWx,AA_C_156_31238934_exon3_Qx,AA_C_156_31238934_exon3_R,AA_C_156_31238934_exon3_RW,AA_C_156_31238934_exon3_RWx,AA_C_156_31238934_exon3_Rx,AA_C_156_31238934_exon3_W,AA_C_156_31238934_exon3_Wx	85	5	5	9.57635e-06	ARHGEF5
AA_C_80_31239408	C	80	31239408	1	0.000777381	0.97775	AA_C_80_31239408_exon2_K,AA_C_80_31239408_exon2_N	2	2	2	1.6127e-08	ARHGEF5
AA_C_275_31237869	C	275	31237869	2	0.0236125	0.988251	AA_C_275_31237869_exon5_E,AA_C_275_31237869_exon5_EG,AA_C_275_31237869_exon5_EK,AA_C_275_31237869_exon5_Ex,AA_C_275_31237869_exon5_G,AA_C_275_31237869_exon5_K	6	3	3	5.07661e-07	ARHGEF5
AA_C_138_31238988	C	138	31238988	1	0.000168614	0.989637	AA_C_138_31238988_exon3_K,AA_C_138_31238988_exon3_KY,AA_C_138_31238988_exon3_Kx,AA_C_138_31238988_exon3_T	4	2	2	3.31845e-09	ARHGEF5
AA_C_114_31239060	C	114	31239060	1	8.45855e-05	0.99266	AA_C_114_31239060_exon3_D,AA_C_114_31239060_exon3_DV,AA_C_114_31239060_exon3_Dx,AA_C_114_31239060_exon3_N	4	2	2	1.14301e-09	ARHGEF5
AA_A_102_29911078	A	102	29911078				AA_A_102_29911078_exon3_.D,AA_A_102_29911078_exon3_.H,AA_A_102_29911078_exon3_D,AA_A_102_29911078_exon3_DR,AA_A_102_29911078_exon3_Dx,AA_A_102_29911078_exon3_H,AA_A_102_29911078_exon3_HR,AA_A_102_29911078_exon3_Hx	8				ARHGEF5
AA_A_171_29911285	A	171	29911285				AA_A_171_29911285_exon3_H,AA_A_171_29911285_exon3_HP,AA_A_171_29911285_exon3_Hx,AA_A_171_29911285_exon3_Y	4				ARHGEF5
AA_A_186_29911909	A	186	29911909				AA_A_186_29911909_exon4_NR,AA_A_186_29911909_exon4_R	2				ARHGEF5
AA_B_109_31324165	B	109	31324165				AA_B_109_31324165_exon3_F,AA_B_109_31324165_exon3_L	2				ARHGEF5
AA_B_245_31323183	B	245	31323183				AA_B_245_31323183_exon4_A,AA_B_245_31323183_exon4_T	2				ARHGEF5
AA_B_52_31324581	B	52	31324581				AA_B_52_31324581_exon2_I,AA_B_52_31324581_exon2_V	2				ARHGEF5
AA_A_107_29911093	A	107	29911093	1	63.4918	1.54244e-15	AA_A_107_29911093_exon3_AG,AA_A_107_29911093_exon3_AW,AA_A_107_29911093_exon3_G,AA_A_107_29911093_exon3_W	4	2	2	0.00133675	ASGR2
AA_A_74_29910753	A	74	29910753	1	63.1306	1.85237e-15	AA_A_74_29910753_exon2_D,AA_A_74_29910753_exon2_DN,AA_A_74_29910753_exon2_DP,AA_A_74_29910753_exon2_Dx,AA_A_74_29910753_exon2_H,AA_A_74_29910753_exon2_HN,AA_A_74_29910753_exon2_HP,AA_A_74_29910753_exon2_Hx	8	2	2	0.00132911	ASGR2
AA_A_95_29911057	A	95	29911057	2	64.2887	1.05157e-14	AA_A_95_29911057_exon3_I,AA_A_95_29911057_exon3_IL,AA_A_95_29911057_exon3_IP,AA_A_95_29911057_exon3_IV,AA_A_95_29911057_exon3_Ix,AA_A_95_29911057_exon3_L,AA_A_95_29911057_exon3_LP,AA_A_95_29911057_exon3_LV,AA_A_95_29911057_exon3_Lx,AA_A_95_29911057_exon3_PV,AA_A_95_29911057_exon3_V,AA_A_95_29911057_exon3_Vx	12	3	3	0.00135296	ASGR2
AA_A_142_29911198	A	142	29911198	1	58.3323	2.15168e-14	AA_A_142_29911198_exon3_HI,AA_A_142_29911198_exon3_HT,AA_A_142_29911198_exon3_I,AA_A_142_29911198_exon3_T	4	2	2	0.00122988	ASGR2
AA_A_145_29911207	A	145	29911207	1	58.3323	2.15168e-14	AA_A_145_29911207_exon3_H,AA_A_145_29911207_exon3_HQ,AA_A_145_29911207_exon3_Hx,AA_A_145_29911207_exon3_R	4	2	2	0.00122988	ASGR2
AA_A_62_29910717	A	62	29910717	4	65.176	2.27242e-13	AA_A_62_29910717_exon2_E,AA_A_62_29910717_exon2_EG,AA_A_62_29910717_exon2_EGL,AA_A_62_29910717_exon2_EGQ,AA_A_62_29910717_exon2_EGR,AA_A_62_29910717_exon2_EGx,AA_A_62_29910717_exon2_EL,AA_A_62_29910717_exon2_ELQ,AA_A_62_29910717_exon2_ELR,AA_A_62_29910717_exon2_ELx,AA_A_62_29910717_exon2_EQ,AA_A_62_29910717_exon2_EQR,AA_A_62_29910717_exon2_EQx,AA_A_62_29910717_exon2_ER,AA_A_62_29910717_exon2_ERx,AA_A_62_29910717_exon2_Ex,AA_A_62_29910717_exon2_G,AA_A_62_29910717_exon2_GL,AA_A_62_29910717_exon2_GQ,AA_A_62_29910717_exon2_GR,AA_A_62_29910717_exon2_Gx,AA_A_62_29910717_exon2_L,AA_A_62_29910717_exon2_LQ,AA_A_62_29910717_exon2_LR,AA_A_62_29910717_exon2_Lx,AA_A_62_29910717_exon2_Q,AA_A_62_29910717_exon2_QR,AA_A_62_29910717_exon2_Qx,AA_A_62_29910717_exon2_R,AA_A_62_29910717_exon2_Rx	30	5	5	0.00137189	ASGR2
AA_A_66_29910729	A	66	29910729	1	38.6904	4.85598e-10	AA_A_66_29910729_exon2_.K,AA_A_66_29910729_exon2_.N,AA_A_66_29910729_exon2_K,AA_A_66_29910729_exon2_KQ,AA_A_66_29910729_exon2_Kx,AA_A_66_29910729_exon2_N,AA_A_66_29910729_exon2_NQ,AA_A_66_29910729_exon2_Nx	8	2	2	0.00081009	ASGR2
AA_A_127_29911153	A	127	29911153	1	37.4232	9.34679e-10	AA_A_127_29911153_exon3_K,AA_A_127_29911153_exon3_KR,AA_A_127_29911153_exon3_Kx,AA_A_127_29911153_exon3_N	4	2	2	0.000787148	ASGR2
AA_A_97_29911063	A	97	29911063	2	41.1354	1.14474e-09	AA_A_97_29911063_exon3_DI,AA_A_97_29911063_exon3_DIK,AA_A_97_29911063_exon3_DIM,AA_A_97_29911063_exon3_DIR,AA_A_97_29911063_exon3_DIV,AA_A_97_29911063_exon3_DIx,AA_A_97_29911063_exon3_DKM,AA_A_97_29911063_exon3_DKR,AA_A_97_29911063_exon3_DM,AA_A_97_29911063_exon3_DMR,AA_A_97_29911063_exon3_DMV,AA_A_97_29911063_exon3_DMx,AA_A_97_29911063_exon3_DR,AA_A_97_29911063_exon3_DRV,AA_A_97_29911063_exon3_DRx,AA_A_97_29911063_exon3_I,AA_A_97_29911063_exon3_IK,AA_A_97_29911063_exon3_IKM,AA_A_97_29911063_exon3_IKR,AA_A_97_29911063_exon3_IKV,AA_A_97_29911063_exon3_IKx,AA_A_97_29911063_exon3_IM,AA_A_97_29911063_exon3_IMV,AA_A_97_29911063_exon3_IMx,AA_A_97_29911063_exon3_IR,AA_A_97_29911063_exon3_IRV,AA_A_97_29911063_exon3_IRx,AA_A_97_29911063_exon3_IV,AA_A_97_29911063_exon3_IVx,AA_A_97_29911063_exon3_Ix,AA_A_97_29911063_exon3_KM,AA_A_97_29911063_exon3_KMR,AA_A_97_29911063_exon3_KMV,AA_A_97_29911063_exon3_KMx,AA_A_97_29911063_exon3_KR,AA_A_97_29911063_exon3_KRV,AA_A_97_29911063_exon3_KRx,AA_A_97_29911063_exon3_M,AA_A_97_29911063_exon3_MR,AA_A_97_29911063_exon3_MRV,AA_A_97_29911063_exon3_MRx,AA_A_97_29911063_exon3_MV,AA_A_97_29911063_exon3_MVx,AA_A_97_29911063_exon3_Mx,AA_A_97_29911063_exon3_R,AA_A_97_29911063_exon3_RV,AA_A_97_29911063_exon3_RVx,AA_A_97_29911063_exon3_Rx	48	3	3	0.000865854	ASGR2
AA_A_114_29911114	A	114	29911114	3	43.7517	1.66835e-09	AA_A_114_29911114_exon3_DE,AA_A_114_29911114_exon3_DEH,AA_A_114_29911114_exon3_DEP,AA_A_114_29911114_exon3_DEQ,AA_A_114_29911114_exon3_DER,AA_A_114_29911114_exon3_DEx,AA_A_114_29911114_exon3_DH,AA_A_114_29911114_exon3_DHP,AA_A_114_29911114_exon3_DHQ,AA_A_114_29911114_exon3_DHR,AA_A_114_29911114_exon3_DHx,AA_A_114_29911114_exon3_DPQ,AA_A_114_29911114_exon3_DPR,AA_A_114_29911114_exon3_DQ,AA_A_114_29911114_exon3_DQR,AA_A_114_29911114_exon3_DQx,AA_A_114_29911114_exon3_DR,AA_A_114_29911114_exon3_DRx,AA_A_114_29911114_exon3_E,AA_A_114_29911114_exon3_EH,AA_A_114_29911114_exon3_EHP,AA_A_114_29911114_exon3_EHQ,AA_A_114_29911114_exon3_EHR,AA_A_114_29911114_exon3_EHx,AA_A_114_29911114_exon3_EP,AA_A_114_29911114_exon3_EPQ,AA_A_114_29911114_exon3_EPR,AA_A_114_29911114_exon3_EPx,AA_A_114_29911114_exon3_EQ,AA_A_114_29911114_exon3_EQR,AA_A_114_29911114_exon3_EQx,AA_A_114_29911114_exon3_ER,AA_A_114_29911114_exon3_ERx,AA_A_114_29911114_exon3_Ex,AA_A_114_29911114_exon3_H,AA_A_114_29911114_exon3_HP,AA_A_114_29911114_exon3_HPQ,AA_A_114_29911114_exon3_HPR,AA_A_114_29911114_exon3_HPx,AA_A_114_29911114_exon3_HQ,AA_A_114_29911114_exon3_HQR,AA_A_114_29911114_exon3_HQx,AA_A_114_29911114_exon3_HR,AA_A_114_29911114_exon3_HRx,AA_A_114_29911114_exon3_Hx,AA_A_114_29911114_exon3_PQ,AA_A_114_29911114_exon3_PQR,AA_A_114_29911114_exon3_PQx,AA_A_114_29911114_exon3_PR,AA_A_114_29911114_exon3_PRx,AA_A_114_29911114_exon3_Q,AA_A_114_29911114_exon3_QR,AA_A_114_29911114_exon3_QRx,AA_A_114_29911114_exon3_Qx,AA_A_114_29911114_exon3_R,AA_A_114_29911114_exon3_Rx	56	4	4	0.000918033	ASGR2
AA_A_116_29911120	A	116	29911120	2	38.6428	4.00657e-09	AA_A_116_29911120_exon3_D,AA_A_116_29911120_exon3_DF,AA_A_116_29911120_exon3_DFH,AA_A_116_29911120_exon3_DFN,AA_A_116_29911120_exon3_DFR,AA_A_116_29911120_exon3_DFS,AA_A_116_29911120_exon3_DFV,AA_A_116_29911120_exon3_DFY,AA_A_116_29911120_exon3_DFx,AA_A_116_29911120_exon3_DH,AA_A_116_29911120_exon3_DHN,AA_A_116_29911120_exon3_DHR,AA_A_116_29911120_exon3_DHS,AA_A_116_29911120_exon3_DHV,AA_A_116_29911120_exon3_DHx,AA_A_116_29911120_exon3_DN,AA_A_116_29911120_exon3_DNR,AA_A_116_29911120_exon3_DNS,AA_A_116_29911120_exon3_DNV,AA_A_116_29911120_exon3_DNY,AA_A_116_29911120_exon3_DNx,AA_A_116_29911120_exon3_DR,AA_A_116_29911120_exon3_DRS,AA_A_116_29911120_exon3_DRV,AA_A_116_29911120_exon3_DRY,AA_A_116_29911120_exon3_DRx,AA_A_116_29911120_exon3_DS,AA_A_116_29911120_exon3_DSV,AA_A_116_29911120_exon3_DSY,AA_A_116_29911120_exon3_DSx,AA_A_116_29911120_exon3_DV,AA_A_116_29911120_exon3_DVY,AA_A_116_29911120_exon3_DVx,AA_A_116_29911120_exon3_DY,AA_A_116_29911120_exon3_DYx,AA_A_116_29911120_exon3_Dx,AA_A_116_29911120_exon3_FH,AA_A_116_29911120_exon3_FHN,AA_A_116_29911120_exon3_FHR,AA_A_116_29911120_exon3_FHS,AA_A_116_29911120_exon3_FHV,AA_A_116_29911120_exon3_FHY,AA_A_116_29911120_exon3_FHx,AA_A_116_29911120_exon3_FNY,AA_A_116_29911120_exon3_FRY,AA_A_116_29911120_exon3_FSY,AA_A_116_29911120_exon3_FVY,AA_A_116_29911120_exon3_FY,AA_A_116_29911120_exon3_FYx,AA_A_116_29911120_exon3_H,AA_A_116_29911120_exon3_HN,AA_A_116_29911120_exon3_HNR,AA_A_116_29911120_exon3_HNS,AA_A_116_29911120_exon3_HNV,AA_A_116_29911120_exon3_HNY,AA_A_116_29911120_exon3_HNx,AA_A_116_29911120_exon3_HR,AA_A_116_29911120_exon3_HRS,AA_A_116_29911120_exon3_HRV,AA_A_116_29911120_exon3_HRY,AA_A_116_29911120_exon3_HRx,AA_A_116_29911120_exon3_HS,AA_A_116_29911120_exon3_HSV,AA_A_116_29911120_exon3_HSY,AA_A_116_29911120_exon3_HSx,AA_A_116_29911120_exon3_HV,AA_A_116_29911120_exon3_HVY,AA_A_116_29911120_exon3_HVx,AA_A_116_29911120_exon3_HY,AA_A_116_29911120_exon3_HYx,AA_A_116_29911120_exon3_Hx,AA_A_116_29911120_exon3_NRY,AA_A_116_29911120_exon3_NSY,AA_A_116_29911120_exon3_NVY,AA_A_116_29911120_exon3_NY,AA_A_116_29911120_exon3_NYx,AA_A_116_29911120_exon3_RSY,AA_A_116_29911120_exon3_RVY,AA_A_116_29911120_exon3_RY,AA_A_116_29911120_exon3_RYx,AA_A_116_29911120_exon3_SVY,AA_A_116_29911120_exon3_SY,AA_A_116_29911120_exon3_SYx,AA_A_116_29911120_exon3_VY,AA_A_116_29911120_exon3_VYx,AA_A_116_29911120_exon3_Y,AA_A_116_29911120_exon3_Yx	87	3	3	0.000808931	ASGR2
AA_A_184_29911903	A	184	29911903	1	31.5346	1.92963e-08	AA_A_184_29911903_exon4_A,AA_A_184_29911903_exon4_AR,AA_A_184_29911903_exon4_Ax,AA_A_184_29911903_exon4_P	4	2	2	0.000662061	ASGR2
AA_A_-15_29910359	A	-15	29910359	1	24.6842	6.63759e-07	AA_A_-15_29910359_exon1_L,AA_A_-15_29910359_exon1_V	2	2	2	0.000519669	ASGR2
AA_A_77_29910762	A	77	29910762	2	26.9974	1.35818e-06	AA_A_77_29910762_exon2_D,AA_A_77_29910762_exon2_DN,AA_A_77_29910762_exon2_DP,AA_A_77_29910762_exon2_DS,AA_A_77_29910762_exon2_Dx,AA_A_77_29910762_exon2_N,AA_A_77_29910762_exon2_NP,AA_A_77_29910762_exon2_NS,AA_A_77_29910762_exon2_Nx,AA_A_77_29910762_exon2_PS,AA_A_77_29910762_exon2_S,AA_A_77_29910762_exon2_Sx	12	3	3	0.000558189	ASGR2
AA_A_76_29910759	A	76	29910759	2	26.0249	2.20835e-06	AA_A_76_29910759_exon2_A,AA_A_76_29910759_exon2_AE,AA_A_76_29910759_exon2_AG,AA_A_76_29910759_exon2_AV,AA_A_76_29910759_exon2_Ax,AA_A_76_29910759_exon2_E,AA_A_76_29910759_exon2_EG,AA_A_76_29910759_exon2_EV,AA_A_76_29910759_exon2_Ex,AA_A_76_29910759_exon2_GV,AA_A_76_29910759_exon2_V,AA_A_76_29910759_exon2_Vx	12	3	3	0.000538237	ASGR2
AA_A_194_29911933	A	194	29911933	1	22.2447	2.37756e-06	AA_A_194_29911933_exon4_I,AA_A_194_29911933_exon4_IL,AA_A_194_29911933_exon4_Ix,AA_A_194_29911933_exon4_V	4	2	2	0.000468534	ASGR2
AA_A_193_29911930	A	193	29911930	1	22.2384	2.3835e-06	AA_A_193_29911930_exon4_A,AA_A_193_29911930_exon4_AC,AA_A_193_29911930_exon4_AH,AA_A_193_29911930_exon4_Ax,AA_A_193_29911930_exon4_CP,AA_A_193_29911930_exon4_HP,AA_A_193_29911930_exon4_P,AA_A_193_29911930_exon4_Px	8	2	2	0.000468525	ASGR2
AA_A_253_29912110	A	253	29912110	1	22.1636	2.47707e-06	AA_A_253_29912110_exon4_E,AA_A_253_29912110_exon4_EK,AA_A_253_29912110_exon4_Ex,AA_A_253_29912110_exon4_Q	4	2	2	0.00046713	ASGR2
AA_A_207_29911972	A	207	29911972	1	22.113	2.54722e-06	AA_A_207_29911972_exon4_G,AA_A_207_29911972_exon4_S	2	2	2	0.000465777	ASGR2
AA_A_294_29912335	A	294	29912335	1	21.8086	2.9788e-06	AA_A_294_29912335_exon5_F,AA_A_294_29912335_exon5_L	2	2	2	0.000459703	ASGR2
AA_A_152_29911228	A	152	29911228	4	28.4065	1.0171e-05	AA_A_152_29911228_exon3_A,AA_A_152_29911228_exon3_AE,AA_A_152_29911228_exon3_AEG,AA_A_152_29911228_exon3_AER,AA_A_152_29911228_exon3_AEV,AA_A_152_29911228_exon3_AEW,AA_A_152_29911228_exon3_AEx,AA_A_152_29911228_exon3_AG,AA_A_152_29911228_exon3_AGR,AA_A_152_29911228_exon3_AGV,AA_A_152_29911228_exon3_AGW,AA_A_152_29911228_exon3_AGx,AA_A_152_29911228_exon3_AR,AA_A_152_29911228_exon3_ARV,AA_A_152_29911228_exon3_ARW,AA_A_152_29911228_exon3_ARx,AA_A_152_29911228_exon3_AV,AA_A_152_29911228_exon3_AVW,AA_A_152_29911228_exon3_AVx,AA_A_152_29911228_exon3_AW,AA_A_152_29911228_exon3_AWx,AA_A_152_29911228_exon3_Ax,AA_A_152_29911228_exon3_E,AA_A_152_29911228_exon3_EG,AA_A_152_29911228_exon3_EGR,AA_A_152_29911228_exon3_EGV,AA_A_152_29911228_exon3_EGW,AA_A_152_29911228_exon3_EGx,AA_A_152_29911228_exon3_ER,AA_A_152_29911228_exon3_ERV,AA_A_152_29911228_exon3_ERW,AA_A_152_29911228_exon3_ERx,AA_A_152_29911228_exon3_EV,AA_A_152_29911228_exon3_EVW,AA_A_152_29911228_exon3_EVx,AA_A_152_29911228_exon3_EW,AA_A_152_29911228_exon3_EWx,AA_A_152_29911228_exon3_Ex,AA_A_152_29911228_exon3_GRV,AA_A_152_29911228_exon3_GRW,AA_A_152_29911228_exon3_GV,AA_A_152_29911228_exon3_GVW,AA_A_152_29911228_exon3_GVx,AA_A_152_29911228_exon3_GW,AA_A_152_29911228_exon3_GWx,AA_A_152_29911228_exon3_RV,AA_A_152_29911228_exon3_RVW,AA_A_152_29911228_exon3_RVx,AA_A_152_29911228_exon3_RW,AA_A_152_29911228_exon3_RWx,AA_A_152_29911228_exon3_V,AA_A_152_29911228_exon3_VW,AA_A_152_29911228_exon3_VWx,AA_A_152_29911228_exon3_Vx,AA_A_152_29911228_exon3_W,AA_A_152_29911228_exon3_Wx	56	5	5	0.000597457	ASGR2
AA_A_166_29911270	A	166	29911270	1	17.7551	2.48993e-05	AA_A_166_29911270_exon3_D,AA_A_166_29911270_exon3_DV,AA_A_166_29911270_exon3_Dx,AA_A_166_29911270_exon3_E	4	2	2	0.000372203	ASGR2
AA_A_105_29911087	A	105	29911087	1	17.6909	2.57909e-05	AA_A_105_29911087_exon3_GP,AA_A_105_29911087_exon3_GS,AA_A_105_29911087_exon3_P,AA_A_105_29911087_exon3_S	4	2	2	0.000372228	ASGR2
AA_A_167_29911273	A	167	29911273	1	17.6845	2.58436e-05	AA_A_167_29911273_exon3_AG,AA_A_167_29911273_exon3_AW,AA_A_167_29911273_exon3_G,AA_A_167_29911273_exon3_W	4	2	2	0.000370872	ASGR2
AA_A_276_29912281	A	276	29912281	1	13.24	0.000272315	AA_A_276_29912281_exon5_L,AA_A_276_29912281_exon5_P	2	2	2	0.00027817	ASGR2
AA_A_321_29912858	A	321	29912858	1	13.2318	0.000273272	AA_A_321_29912858_exon6_S,AA_A_321_29912858_exon6_T	2	2	2	0.000277834	ASGR2
AA_A_163_29911261	A	163	29911261	1	12.1097	0.000498465	AA_A_163_29911261_exon3_ER,AA_A_163_29911261_exon3_ET,AA_A_163_29911261_exon3_R,AA_A_163_29911261_exon3_RV,AA_A_163_29911261_exon3_Rx,AA_A_163_29911261_exon3_T,AA_A_163_29911261_exon3_TV,AA_A_163_29911261_exon3_Tx	8	2	2	0.000255634	ASGR2
AA_A_156_29911240	A	156	29911240	3	17.6634	0.00051415	AA_A_156_29911240_exon3_EL,AA_A_156_29911240_exon3_ELQ,AA_A_156_29911240_exon3_ELR,AA_A_156_29911240_exon3_ELW,AA_A_156_29911240_exon3_ELx,AA_A_156_29911240_exon3_EQ,AA_A_156_29911240_exon3_EQR,AA_A_156_29911240_exon3_EQW,AA_A_156_29911240_exon3_EQx,AA_A_156_29911240_exon3_ER,AA_A_156_29911240_exon3_ERW,AA_A_156_29911240_exon3_ERx,AA_A_156_29911240_exon3_EW,AA_A_156_29911240_exon3_EWx,AA_A_156_29911240_exon3_L,AA_A_156_29911240_exon3_LQ,AA_A_156_29911240_exon3_LR,AA_A_156_29911240_exon3_LW,AA_A_156_29911240_exon3_Lx,AA_A_156_29911240_exon3_Q,AA_A_156_29911240_exon3_QR,AA_A_156_29911240_exon3_QW,AA_A_156_29911240_exon3_Qx,AA_A_156_29911240_exon3_R,AA_A_156_29911240_exon3_RW,AA_A_156_29911240_exon3_Rx,AA_A_156_29911240_exon3_W,AA_A_156_29911240_exon3_Wx	28	4	4	0.00037217	ASGR2
AA_A_246_29912089	A	246	29912089	1	11.2289	0.000802032	AA_A_246_29912089_exon4_A,AA_A_246_29912089_exon4_S	2	2	2	0.000236523	ASGR2
AA_A_150_29911222	A	150	29911222	1	11.1915	0.000818412	AA_A_150_29911222_exon3_A,AA_A_150_29911222_exon3_AP,AA_A_150_29911222_exon3_Ax,AA_A_150_29911222_exon3_V	4	2	2	0.000229219	ASGR2
AA_A_334_29913039	A	334	29913039	1	11.1689	0.000827419	AA_A_334_29913039_exon7_M,AA_A_334_29913039_exon7_V	2	2	2	0.000235423	ASGR2
AA_A_299_29912350	A	299	29912350	1	11.1559	0.000833112	AA_A_299_29912350_exon5_A,AA_A_299_29912350_exon5_T	2	2	2	0.00023515	ASGR2
AA_A_144_29911204	A	144	29911204	1	11.1066	0.000858891	AA_A_144_29911204_exon3_AK,AA_A_144_29911204_exon3_AQ,AA_A_144_29911204_exon3_EK,AA_A_144_29911204_exon3_EQ,AA_A_144_29911204_exon3_K,AA_A_144_29911204_exon3_Kx,AA_A_144_29911204_exon3_Q,AA_A_144_29911204_exon3_Qx	8	2	2	0.000234096	ASGR2
AA_A_90_29910801	A	90	29910801	1	11.095	0.000861938	AA_A_90_29910801_exon2_A,AA_A_90_29910801_exon2_AR,AA_A_90_29910801_exon2_AT,AA_A_90_29910801_exon2_Ax,AA_A_90_29910801_exon2_D,AA_A_90_29910801_exon2_DR,AA_A_90_29910801_exon2_DT,AA_A_90_29910801_exon2_Dx	8	2	2	0.000233542	ASGR2
AA_DRB1_47_32552021	DRB1	47	32552021	1	11.0197	0.000901384	AA_DRB1_47_32552021_exon2_F,AA_DRB1_47_32552021_exon2_FT,AA_DRB1_47_32552021_exon2_Fx,AA_DRB1_47_32552021_exon2_Y	4	2	2	0.000233918	ASGR2
AA_A_44_29910663	A	44	29910663	1	10.9843	0.000914811	AA_A_44_29910663_exon2_K,AA_A_44_29910663_exon2_KM,AA_A_44_29910663_exon2_KS,AA_A_44_29910663_exon2_R	4	2	2	0.00022486	ASGR2
AA_A_67_29910732	A	67	29910732	1	10.863	0.000976457	AA_A_67_29910732_exon2_.M,AA_A_67_29910732_exon2_.V,AA_A_67_29910732_exon2_M,AA_A_67_29910732_exon2_V	4	2	2	0.00022259	ASGR2
AA_A_158_29911246	A	158	29911246	1	10.4179	0.00124168	AA_A_158_29911246_exon3_A,AA_A_158_29911246_exon3_AL,AA_A_158_29911246_exon3_Ax,AA_A_158_29911246_exon3_V	4	2	2	0.000213489	ASGR2
AA_C_97_31239111	C	97	31239111	1	9.74981	0.00178551	AA_C_97_31239111_exon3_DNR,AA_C_97_31239111_exon3_DNW,AA_C_97_31239111_exon3_DR,AA_C_97_31239111_exon3_DRS,AA_C_97_31239111_exon3_DRx,AA_C_97_31239111_exon3_DSW,AA_C_97_31239111_exon3_DW,AA_C_97_31239111_exon3_DWx,AA_C_97_31239111_exon3_NR,AA_C_97_31239111_exon3_NW,AA_C_97_31239111_exon3_R,AA_C_97_31239111_exon3_RS,AA_C_97_31239111_exon3_Rx,AA_C_97_31239111_exon3_SW,AA_C_97_31239111_exon3_W,AA_C_97_31239111_exon3_Wx	16	2	2	0.000204436	ASGR2
AA_A_82_29910777	A	82	29910777	1	9.59333	0.00194521	AA_A_82_29910777_exon2_HL,AA_A_82_29910777_exon2_HR,AA_A_82_29910777_exon2_L,AA_A_82_29910777_exon2_R	4	2	2	0.000201477	ASGR2
AA_A_80_29910771	A	80	29910771	1	9.59299	0.00194579	AA_A_80_29910771_exon2_I,AA_A_80_29910771_exon2_IP,AA_A_80_29910771_exon2_Ix,AA_A_80_29910771_exon2_T	4	2	2	0.000201468	ASGR2
AA_A_81_29910774	A	81	29910774	1	9.59299	0.00194579	AA_A_81_29910774_exon2_A,AA_A_81_29910774_exon2_L	2	2	2	0.000201468	ASGR2
AA_A_83_29910780	A	83	29910780	1	9.59299	0.00194579	AA_A_83_29910780_exon2_G,AA_A_83_29910780_exon2_GL,AA_A_83_29910780_exon2_Gx,AA_A_83_29910780_exon2_R	4	2	2	0.000201468	ASGR2
AA_A_79_29910768	A	79	29910768	1	9.56606	0.00197489	AA_A_79_29910768_exon2_AG,AA_A_79_29910768_exon2_AR,AA_A_79_29910768_exon2_DG,AA_A_79_29910768_exon2_DR,AA_A_79_29910768_exon2_G,AA_A_79_29910768_exon2_Gx,AA_A_79_29910768_exon2_R,AA_A_79_29910768_exon2_Rx	8	2	2	0.000200963	ASGR2
AA_B_66_31324539	B	66	31324539	2	10.9505	0.00417305	AA_B_66_31324539_exon2_I,AA_B_66_31324539_exon2_IK,AA_B_66_31324539_exon2_IN,AA_B_66_31324539_exon2_IS,AA_B_66_31324539_exon2_K,AA_B_66_31324539_exon2_N	6	3	3	0.000213437	ASGR2
AA_B_65_31324542	B	65	31324542	1	7.49149	0.00618172	AA_B_65_31324542_exon2_Q,AA_B_65_31324542_exon2_R	2	2	2	0.000157264	ASGR2
AA_B_97_31324201	B	97	31324201	5	16.2138	0.0062211	AA_B_97_31324201_exon3_CN,AA_B_97_31324201_exon3_CNR,AA_B_97_31324201_exon3_CNS,AA_B_97_31324201_exon3_CNT,AA_B_97_31324201_exon3_CNV,AA_B_97_31324201_exon3_CNW,AA_B_97_31324201_exon3_CR,AA_B_97_31324201_exon3_CRS,AA_B_97_31324201_exon3_CRT,AA_B_97_31324201_exon3_CRV,AA_B_97_31324201_exon3_CRW,AA_B_97_31324201_exon3_CS,AA_B_97_31324201_exon3_CST,AA_B_97_31324201_exon3_CSV,AA_B_97_31324201_exon3_CSW,AA_B_97_31324201_exon3_CT,AA_B_97_31324201_exon3_CTV,AA_B_97_31324201_exon3_CTW,AA_B_97_31324201_exon3_CV,AA_B_97_31324201_exon3_CVW,AA_B_97_31324201_exon3_CW,AA_B_97_31324201_exon3_N,AA_B_97_31324201_exon3_NR,AA_B_97_31324201_exon3_NRS,AA_B_97_31324201_exon3_NRT,AA_B_97_31324201_exon3_NRV,AA_B_97_31324201_exon3_NRW,AA_B_97_31324201_exon3_NS,AA_B_97_31324201_exon3_NST,AA_B_97_31324201_exon3_NSV,AA_B_97_31324201_exon3_NSW,AA_B_97_31324201_exon3_NT,AA_B_97_31324201_exon3_NTV,AA_B_97_31324201_exon3_NTW,AA_B_97_31324201_exon3_NV,AA_B_97_31324201_exon3_NVW,AA_B_97_31324201_exon3_NW,AA_B_97_31324201_exon3_R,AA_B_97_31324201_exon3_RS,AA_B_97_31324201_exon3_RST,AA_B_97_31324201_exon3_RSV,AA_B_97_31324201_exon3_RSW,AA_B_97_31324201_exon3_RT,AA_B_97_31324201_exon3_RTV,AA_B_97_31324201_exon3_RTW,AA_B_97_31324201_exon3_RV,AA_B_97_31324201_exon3_RVW,AA_B_97_31324201_exon3_RW,AA_B_97_31324201_exon3_S,AA_B_97_31324201_exon3_ST,AA_B_97_31324201_exon3_STV,AA_B_97_31324201_exon3_STW,AA_B_97_31324201_exon3_SV,AA_B_97_31324201_exon3_SVW,AA_B_97_31324201_exon3_SW,AA_B_97_31324201_exon3_T,AA_B_97_31324201_exon3_TV,AA_B_97_31324201_exon3_TVW,AA_B_97_31324201_exon3_TW,AA_B_97_31324201_exon3_V,AA_B_97_31324201_exon3_VW,AA_B_97_31324201_exon3_W	62	6	6	0.000333748	ASGR2
AA_B_46_31324599	B	46	31324599	1	7.04626	0.00791911	AA_B_46_31324599_exon2_A,AA_B_46_31324599_exon2_E	2	2	2	0.000140161	ASGR2
AA_DQA1_54_32609240	DQA1	54	32609240	1	6.84916	0.00884429	AA_DQA1_54_32609240_exon2_F,AA_DQA1_54_32609240_exon2_L	2	2	2	0.000143444	ASGR2
AA_A_149_29911219	A	149	29911219	1	6.62495	0.010039	AA_A_149_29911219_exon3_A,AA_A_149_29911219_exon3_AG,AA_A_149_29911219_exon3_Ax,AA_A_149_29911219_exon3_T	4	2	2	0.000139879	ASGR2
AA_DRB1_25_32552087	DRB1	25	32552087	1	6.30218	0.0120275	AA_DRB1_25_32552087_exon2_Q,AA_DRB1_25_32552087_exon2_R	2	2	2	0.000132019	ASGR2
AA_DRB1_14_32552120	DRB1	14	32552120	1	6.12828	0.0132831	AA_DRB1_14_32552120_exon2_E,AA_DRB1_14_32552120_exon2_K	2	2	2	0.000128324	ASGR2
AA_A_161_29911255	A	161	29911255	1	6.06704	0.0137448	AA_A_161_29911255_exon3_D,AA_A_161_29911255_exon3_DG,AA_A_161_29911255_exon3_Dx,AA_A_161_29911255_exon3_E	4	2	2	0.000125519	ASGR2
AA_DRB1_78_32551928	DRB1	78	32551928	1	5.74517	0.0165279	AA_DRB1_78_32551928_exon2_LV,AA_DRB1_78_32551928_exon2_LY,AA_DRB1_78_32551928_exon2_TV,AA_DRB1_78_32551928_exon2_TY,AA_DRB1_78_32551928_exon2_V,AA_DRB1_78_32551928_exon2_Vx,AA_DRB1_78_32551928_exon2_Y,AA_DRB1_78_32551928_exon2_Yx	8	2	2	0.000121589	ASGR2
AA_DRB1_86_32551904	DRB1	86	32551904	1	5.48478	0.0191861	AA_DRB1_86_32551904_exon2_DG,AA_DRB1_86_32551904_exon2_DGW,AA_DRB1_86_32551904_exon2_DGX,AA_DRB1_86_32551904_exon2_DGx,AA_DRB1_86_32551904_exon2_DV,AA_DRB1_86_32551904_exon2_DVW,AA_DRB1_86_32551904_exon2_DVX,AA_DRB1_86_32551904_exon2_DVx,AA_DRB1_86_32551904_exon2_G,AA_DRB1_86_32551904_exon2_GW,AA_DRB1_86_32551904_exon2_GX,AA_DRB1_86_32551904_exon2_Gx,AA_DRB1_86_32551904_exon2_V,AA_DRB1_86_32551904_exon2_VW,AA_DRB1_86_32551904_exon2_VX,AA_DRB1_86_32551904_exon2_Vx	16	2	2	0.00011611	ASGR2
AA_A_-11_29910371	A	-11	29910371	1	5.40545	0.0200017	AA_A_-11_29910371_exon1_L,AA_A_-11_29910371_exon1_S	2	2	2	0.00011391	ASGR2
AA_A_298_29912347	A	298	29912347	1	5.39261	0.0201697	AA_A_298_29912347_exon5_F,AA_A_298_29912347_exon5_I	2	2	2	0.000113596	ASGR2
AA_A_307_29912374	A	307	29912374	1	5.31083	0.0211309	AA_A_307_29912374_exon5_M,AA_A_307_29912374_exon5_R	2	2	2	0.000112008	ASGR2
AA_A_151_29911225	A	151	29911225	1	5.29021	0.0214024	AA_A_151_29911225_exon3_CH,AA_A_151_29911225_exon3_CR,AA_A_151_29911225_exon3_H,AA_A_151_29911225_exon3_R	4	2	2	0.000111485	ASGR2
AA_B_45_31324602	B	45	31324602	3	9.67319	0.0215007	AA_B_45_31324602_exon2_E,AA_B_45_31324602_exon2_EG,AA_B_45_31324602_exon2_EK,AA_B_45_31324602_exon2_EM,AA_B_45_31324602_exon2_ET,AA_B_45_31324602_exon2_G,AA_B_45_31324602_exon2_GK,AA_B_45_31324602_exon2_GM,AA_B_45_31324602_exon2_GT,AA_B_45_31324602_exon2_K,AA_B_45_31324602_exon2_KM,AA_B_45_31324602_exon2_KT,AA_B_45_31324602_exon2_M,AA_B_45_31324602_exon2_MT,AA_B_45_31324602_exon2_T	15	4	4	0.000199358	ASGR2
AA_DQA1_52_32609234	DQA1	52	32609234	2	7.62339	0.0220524	AA_DQA1_52_32609234_exon2_H,AA_DQA1_52_32609234_exon2_R,AA_DQA1_52_32609234_exon2_S	3	3	3	0.000159914	ASGR2
AA_DQA1_215_32610494	DQA1	215	32610494	1	5.19145	0.0226516	AA_DQA1_215_32610494_exon4_F,AA_DQA1_215_32610494_exon4_L	2	2	2	0.000109274	ASGR2
AA_DQA1_175_32610016	DQA1	175	32610016	2	7.55589	0.0228126	AA_DQA1_175_32610016_exon3_E,AA_DQA1_175_32610016_exon3_EK,AA_DQA1_175_32610016_exon3_EQ,AA_DQA1_175_32610016_exon3_Ex,AA_DQA1_175_32610016_exon3_K,AA_DQA1_175_32610016_exon3_Q	6	3	3	0.000158472	ASGR2
AA_DRB1_4_32557422	DRB1	4	32557422	2	7.31728	0.0257015	AA_DRB1_4_32557422_exon1_Q,AA_DRB1_4_32557422_exon1_R	2	3	3	0.000153035	ASGR2
AA_A_73_29910750	A	73	29910750	1	4.82842	0.0279316	AA_A_73_29910750_exon2_.I,AA_A_73_29910750_exon2_.T,AA_A_73_29910750_exon2_I,AA_A_73_29910750_exon2_IS,AA_A_73_29910750_exon2_Ix,AA_A_73_29910750_exon2_ST,AA_A_73_29910750_exon2_T,AA_A_73_29910750_exon2_Tx	8	2	2	9.90009e-05	ASGR2
AA_B_67_31324536	B	67	31324536	4	10.7112	0.0299031	AA_B_67_31324536_exon2_C,AA_B_67_31324536_exon2_CF,AA_B_67_31324536_exon2_CFM,AA_B_67_31324536_exon2_CFR,AA_B_67_31324536_exon2_CFS,AA_B_67_31324536_exon2_CFY,AA_B_67_31324536_exon2_CM,AA_B_67_31324536_exon2_CMR,AA_B_67_31324536_exon2_CMS,AA_B_67_31324536_exon2_CMY,AA_B_67_31324536_exon2_CR,AA_B_67_31324536_exon2_CRS,AA_B_67_31324536_exon2_CRY,AA_B_67_31324536_exon2_CS,AA_B_67_31324536_exon2_CSY,AA_B_67_31324536_exon2_CY,AA_B_67_31324536_exon2_F,AA_B_67_31324536_exon2_FM,AA_B_67_31324536_exon2_FR,AA_B_67_31324536_exon2_FS,AA_B_67_31324536_exon2_FY,AA_B_67_31324536_exon2_M,AA_B_67_31324536_exon2_MR,AA_B_67_31324536_exon2_MS,AA_B_67_31324536_exon2_MY,AA_B_67_31324536_exon2_RS,AA_B_67_31324536_exon2_RY,AA_B_67_31324536_exon2_S,AA_B_67_31324536_exon2_SY,AA_B_67_31324536_exon2_Y	30	5	5	0.000225601	ASGR2
AA_DRB1_60_32551982	DRB1	60	32551982	2	6.89741	0.0317713	AA_DRB1_60_32551982_exon2_H,AA_DRB1_60_32551982_exon2_HS,AA_DRB1_60_32551982_exon2_HT,AA_DRB1_60_32551982_exon2_HY,AA_DRB1_60_32551982_exon2_Hx,AA_DRB1_60_32551982_exon2_S,AA_DRB1_60_32551982_exon2_ST,AA_DRB1_60_32551982_exon2_SY,AA_DRB1_60_32551982_exon2_Sx,AA_DRB1_60_32551982_exon2_TY,AA_DRB1_60_32551982_exon2_Y,AA_DRB1_60_32551982_exon2_Yx	12	3	3	0.000143563	ASGR2
AA_DRB1_57_32551991	DRB1	57	32551991	3	8.55658	0.0357937	AA_DRB1_57_32551991_exon2_A,AA_DRB1_57_32551991_exon2_AD,AA_DRB1_57_32551991_exon2_ADM,AA_DRB1_57_32551991_exon2_ADS,AA_DRB1_57_32551991_exon2_ADV,AA_DRB1_57_32551991_exon2_ADx,AA_DRB1_57_32551991_exon2_AM,AA_DRB1_57_32551991_exon2_AMS,AA_DRB1_57_32551991_exon2_AMV,AA_DRB1_57_32551991_exon2_AMx,AA_DRB1_57_32551991_exon2_AS,AA_DRB1_57_32551991_exon2_ASV,AA_DRB1_57_32551991_exon2_ASx,AA_DRB1_57_32551991_exon2_AV,AA_DRB1_57_32551991_exon2_AVx,AA_DRB1_57_32551991_exon2_Ax,AA_DRB1_57_32551991_exon2_D,AA_DRB1_57_32551991_exon2_DM,AA_DRB1_57_32551991_exon2_DS,AA_DRB1_57_32551991_exon2_DV,AA_DRB1_57_32551991_exon2_Dx,AA_DRB1_57_32551991_exon2_MS,AA_DRB1_57_32551991_exon2_MV,AA_DRB1_57_32551991_exon2_S,AA_DRB1_57_32551991_exon2_SV,AA_DRB1_57_32551991_exon2_Sx,AA_DRB1_57_32551991_exon2_V,AA_DRB1_57_32551991_exon2_Vx	28	4	4	0.000174274	ASGR2
AA_C_156_31238934	C	156	31238934	4	10.213	0.0368862	AA_C_156_31238934_exon3_CD,AA_C_156_31238934_exon3_CDL,AA_C_156_31238934_exon3_CDM,AA_C_156_31238934_exon3_CDQ,AA_C_156_31238934_exon3_CDR,AA_C_156_31238934_exon3_CDW,AA_C_156_31238934_exon3_CDx,AA_C_156_31238934_exon3_CL,AA_C_156_31238934_exon3_CLM,AA_C_156_31238934_exon3_CLQ,AA_C_156_31238934_exon3_CLR,AA_C_156_31238934_exon3_CLW,AA_C_156_31238934_exon3_CLx,AA_C_156_31238934_exon3_CMQ,AA_C_156_31238934_exon3_CMR,AA_C_156_31238934_exon3_CMW,AA_C_156_31238934_exon3_CQ,AA_C_156_31238934_exon3_CQR,AA_C_156_31238934_exon3_CQW,AA_C_156_31238934_exon3_CQx,AA_C_156_31238934_exon3_CR,AA_C_156_31238934_exon3_CRW,AA_C_156_31238934_exon3_CRx,AA_C_156_31238934_exon3_CW,AA_C_156_31238934_exon3_CWx,AA_C_156_31238934_exon3_D,AA_C_156_31238934_exon3_DL,AA_C_156_31238934_exon3_DLM,AA_C_156_31238934_exon3_DLQ,AA_C_156_31238934_exon3_DLR,AA_C_156_31238934_exon3_DLW,AA_C_156_31238934_exon3_DLx,AA_C_156_31238934_exon3_DM,AA_C_156_31238934_exon3_DMQ,AA_C_156_31238934_exon3_DMR,AA_C_156_31238934_exon3_DMW,AA_C_156_31238934_exon3_DMx,AA_C_156_31238934_exon3_DQ,AA_C_156_31238934_exon3_DQR,AA_C_156_31238934_exon3_DQW,AA_C_156_31238934_exon3_DQx,AA_C_156_31238934_exon3_DR,AA_C_156_31238934_exon3_DRW,AA_C_156_31238934_exon3_DRx,AA_C_156_31238934_exon3_DW,AA_C_156_31238934_exon3_DWx,AA_C_156_31238934_exon3_Dx,AA_C_156_31238934_exon3_L,AA_C_156_31238934_exon3_LM,AA_C_156_31238934_exon3_LMQ,AA_C_156_31238934_exon3_LMR,AA_C_156_31238934_exon3_LMW,AA_C_156_31238934_exon3_LMx,AA_C_156_31238934_exon3_LQ,AA_C_156_31238934_exon3_LQR,AA_C_156_31238934_exon3_LQW,AA_C_156_31238934_exon3_LQx,AA_C_156_31238934_exon3_LR,AA_C_156_31238934_exon3_LRW,AA_C_156_31238934_exon3_LRx,AA_C_156_31238934_exon3_LW,AA_C_156_31238934_exon3_LWx,AA_C_156_31238934_exon3_Lx,AA_C_156_31238934_exon3_MQ,AA_C_156_31238934_exon3_MQR,AA_C_156_31238934_exon3_MQW,AA_C_156_31238934_exon3_MQx,AA_C_156_31238934_exon3_MR,AA_C_156_31238934_exon3_MRW,AA_C_156_31238934_exon3_MRx,AA_C_156_31238934_exon3_MW,AA_C_156_31238934_exon3_MWx,AA_C_156_31238934_exon3_Q,AA_C_156_31238934_exon3_QR,AA_C_156_31238934_exon3_QRW,AA_C_156_31238934_exon3_QRx,AA_C_156_31238934_exon3_QW,AA_C_156_31238934_exon3_QWx,AA_C_156_31238934_exon3_Qx,AA_C_156_31238934_exon3_R,AA_C_156_31238934_exon3_RW,AA_C_156_31238934_exon3_RWx,AA_C_156_31238934_exon3_Rx,AA_C_156_31238934_exon3_W,AA_C_156_31238934_exon3_Wx	85	5	5	0.000214962	ASGR2
AA_DQB1_185_32629408	DQB1	185	32629408	1	4.29546	0.0381487	AA_DQB1_185_32629408_exon3_I,AA_DQB1_185_32629408_exon3_T	2	2	2	8.90999e-05	ASGR2
AA_B_70_31324527	B	70	31324527	3	8.194	0.0420635	AA_B_70_31324527_exon2_HK,AA_B_70_31324527_exon2_HN,AA_B_70_31324527_exon2_HQ,AA_B_70_31324527_exon2_HS,AA_B_70_31324527_exon2_K,AA_B_70_31324527_exon2_KN,AA_B_70_31324527_exon2_KQ,AA_B_70_31324527_exon2_KS,AA_B_70_31324527_exon2_N,AA_B_70_31324527_exon2_NQ,AA_B_70_31324527_exon2_NS,AA_B_70_31324527_exon2_Q,AA_B_70_31324527_exon2_QS,AA_B_70_31324527_exon2_S	14	4	4	0.000172212	ASGR2
AA_DRB1_32_32552066	DRB1	32	32552066	1	4.11755	0.0424839	AA_DRB1_32_32552066_exon2_H,AA_DRB1_32_32552066_exon2_HI,AA_DRB1_32_32552066_exon2_HX,AA_DRB1_32_32552066_exon2_Y	4	2	2	8.69327e-05	ASGR2
AA_DQB1_125_32629588	DQB1	125	32629588	2	6.26086	0.0436094	AA_DQB1_125_32629588_exon3_A,AA_DQB1_125_32629588_exon3_AG,AA_DQB1_125_32629588_exon3_AS,AA_DQB1_125_32629588_exon3_Ax,AA_DQB1_125_32629588_exon3_G,AA_DQB1_125_32629588_exon3_S	6	3	3	0.000131694	ASGR2
AA_DQA1_47_32609219	DQA1	47	32609219	3	7.99433	0.0460162	AA_DQA1_47_32609219_exon2_C,AA_DQA1_47_32609219_exon2_CK,AA_DQA1_47_32609219_exon2_CQ,AA_DQA1_47_32609219_exon2_CR,AA_DQA1_47_32609219_exon2_K,AA_DQA1_47_32609219_exon2_Q,AA_DQA1_47_32609219_exon2_R	7	4	4	0.000167864	ASGR2
AA_A_109_29911099	A	109	29911099	1	3.89166	0.0484516	AA_A_109_29911099_exon3_F,AA_A_109_29911099_exon3_FP,AA_A_109_29911099_exon3_Fx,AA_A_109_29911099_exon3_L	4	2	2	8.1714e-05	ASGR2
AA_A_65_29910726	A	65	29910726	1	3.78653	0.051577	AA_A_65_29910726_exon2_.G,AA_A_65_29910726_exon2_.R,AA_A_65_29910726_exon2_G,AA_A_65_29910726_exon2_GQ,AA_A_65_29910726_exon2_Gx,AA_A_65_29910726_exon2_QR,AA_A_65_29910726_exon2_R,AA_A_65_29910726_exon2_Rx	8	2	2	7.88685e-05	ASGR2
AA_A_297_29912344	A	297	29912344	1	3.75773	0.0524677	AA_A_297_29912344_exon5_M,AA_A_297_29912344_exon5_V	2	2	2	7.89717e-05	ASGR2
AA_DPA1_111_33036999	DPA1	111	33036999	2	5.49611	0.0639324	AA_DPA1_111_33036999_exon3_K,AA_DPA1_111_33036999_exon3_R	2	3	3	0.000103489	ASGR2
AA_B_178_31323958	B	178	31323958	1	3.42585	0.0640961	AA_B_178_31323958_exon3_GK,AA_B_178_31323958_exon3_GT,AA_B_178_31323958_exon3_K,AA_B_178_31323958_exon3_T	4	2	2	7.2003e-05	ASGR2
AA_DQA1_50_32609228	DQA1	50	32609228	2	5.42152	0.0663692	AA_DQA1_50_32609228_exon2_E,AA_DQA1_50_32609228_exon2_L,AA_DQA1_50_32609228_exon2_V	3	3	3	0.000114118	ASGR2
AA_DQA1_53_32609237	DQA1	53	32609237	2	5.42152	0.0663692	AA_DQA1_53_32609237_exon2_K,AA_DQA1_53_32609237_exon2_KQ,AA_DQA1_53_32609237_exon2_KR,AA_DQA1_53_32609237_exon2_KX,AA_DQA1_53_32609237_exon2_Q,AA_DQA1_53_32609237_exon2_R	6	3	3	0.000114118	ASGR2
AA_A_311_29912386	A	311	29912386	1	3.34588	0.0672428	AA_A_311_29912386_exon5_K,AA_A_311_29912386_exon5_N	2	2	2	7.00396e-05	ASGR2
AA_B_147_31324051	B	147	31324051	1	3.25918	0.0709312	AA_B_147_31324051_exon3_CL,AA_B_147_31324051_exon3_CW,AA_B_147_31324051_exon3_L,AA_B_147_31324051_exon3_W	4	2	2	6.7501e-05	ASGR2
AA_A_282_29912299	A	282	29912299	1	3.22523	0.0723947	AA_A_282_29912299_exon5_I,AA_A_282_29912299_exon5_V	2	2	2	6.72107e-05	ASGR2
AA_DRB1_12_32552126	DRB1	12	32552126	1	3.21902	0.0727141	AA_DRB1_12_32552126_exon2_K,AA_DRB1_12_32552126_exon2_T	2	2	2	6.7536e-05	ASGR2
AA_DRB1_181_32549392	DRB1	181	32549392	2	5.23145	0.0729847	AA_DRB1_181_32549392_exon3_M,AA_DRB1_181_32549392_exon3_T	2	3	3	0.000109217	ASGR2
AA_DQB1_130_32629573	DQB1	130	32629573	1	3.1919	0.0739074	AA_DQB1_130_32629573_exon3_Q,AA_DQB1_130_32629573_exon3_R	2	2	2	6.71602e-05	ASGR2
AA_B_143_31324063	B	143	31324063	1	3.19073	0.0739613	AA_B_143_31324063_exon3_GS,AA_B_143_31324063_exon3_GT,AA_B_143_31324063_exon3_S,AA_B_143_31324063_exon3_T	4	2	2	6.60837e-05	ASGR2
AA_B_116_31324144	B	116	31324144	4	8.52169	0.0739638	AA_B_116_31324144_exon3_D,AA_B_116_31324144_exon3_DF,AA_B_116_31324144_exon3_DFL,AA_B_116_31324144_exon3_DFN,AA_B_116_31324144_exon3_DFP,AA_B_116_31324144_exon3_DFS,AA_B_116_31324144_exon3_DFY,AA_B_116_31324144_exon3_DL,AA_B_116_31324144_exon3_DLN,AA_B_116_31324144_exon3_DLP,AA_B_116_31324144_exon3_DLS,AA_B_116_31324144_exon3_DLY,AA_B_116_31324144_exon3_DN,AA_B_116_31324144_exon3_DNP,AA_B_116_31324144_exon3_DNS,AA_B_116_31324144_exon3_DNY,AA_B_116_31324144_exon3_DP,AA_B_116_31324144_exon3_DPS,AA_B_116_31324144_exon3_DPY,AA_B_116_31324144_exon3_DS,AA_B_116_31324144_exon3_DSY,AA_B_116_31324144_exon3_DY,AA_B_116_31324144_exon3_F,AA_B_116_31324144_exon3_FL,AA_B_116_31324144_exon3_FLN,AA_B_116_31324144_exon3_FLP,AA_B_116_31324144_exon3_FLS,AA_B_116_31324144_exon3_FLY,AA_B_116_31324144_exon3_FN,AA_B_116_31324144_exon3_FNP,AA_B_116_31324144_exon3_FNS,AA_B_116_31324144_exon3_FNY,AA_B_116_31324144_exon3_FP,AA_B_116_31324144_exon3_FPS,AA_B_116_31324144_exon3_FPY,AA_B_116_31324144_exon3_FS,AA_B_116_31324144_exon3_FSY,AA_B_116_31324144_exon3_FY,AA_B_116_31324144_exon3_L,AA_B_116_31324144_exon3_LN,AA_B_116_31324144_exon3_LNP,AA_B_116_31324144_exon3_LNS,AA_B_116_31324144_exon3_LNY,AA_B_116_31324144_exon3_LP,AA_B_116_31324144_exon3_LPS,AA_B_116_31324144_exon3_LPY,AA_B_116_31324144_exon3_LS,AA_B_116_31324144_exon3_LSY,AA_B_116_31324144_exon3_LY,AA_B_116_31324144_exon3_NPS,AA_B_116_31324144_exon3_NPY,AA_B_116_31324144_exon3_NS,AA_B_116_31324144_exon3_NSY,AA_B_116_31324144_exon3_NY,AA_B_116_31324144_exon3_PS,AA_B_116_31324144_exon3_PSY,AA_B_116_31324144_exon3_PY,AA_B_116_31324144_exon3_S,AA_B_116_31324144_exon3_SY,AA_B_116_31324144_exon3_Y	60	5	5	0.000176297	ASGR2
AA_C_177_31238871	C	177	31238871	1	3.12505	0.077006	AA_C_177_31238871_exon3_E,AA_C_177_31238871_exon3_ER,AA_C_177_31238871_exon3_Ex,AA_C_177_31238871_exon3_K	4	2	2	6.56975e-05	ASGR2
AA_DRB1_104_32549623	DRB1	104	32549623	2	5.0896	0.0783534	AA_DRB1_104_32549623_exon3_A,AA_DRB1_104_32549623_exon3_S	2	3	3	0.00010713	ASGR2
AA_A_63_29910720	A	63	29910720	2	5.02377	0.0809851	AA_A_63_29910720_exon2_E,AA_A_63_29910720_exon2_EN,AA_A_63_29910720_exon2_EQ,AA_A_63_29910720_exon2_Ex,AA_A_63_29910720_exon2_N,AA_A_63_29910720_exon2_Q	6	3	3	0.000105455	ASGR2
AA_DRB1_233_32548048	DRB1	233	32548048	2	4.9987	0.0820062	AA_DRB1_233_32548048_exon5_R,AA_DRB1_233_32548048_exon5_T	2	3	3	0.000105215	ASGR2
AA_DQB1_-5_32634302	DQB1	-5	32634302	2	4.95452	0.0838324	AA_DQB1_-5_32634302_exon1_L,AA_DQB1_-5_32634302_exon1_LP,AA_DQB1_-5_32634302_exon1_LS,AA_DQB1_-5_32634302_exon1_Lx,AA_DQB1_-5_32634302_exon1_P,AA_DQB1_-5_32634302_exon1_S	6	3	3	0.000103068	ASGR2
AA_DPA1_127_33036951	DPA1	127	33036951	2	4.95004	0.0840204	AA_DPA1_127_33036951_exon3_L,AA_DPA1_127_33036951_exon3_P	2	3	3	9.27722e-05	ASGR2
AA_DPA1_160_33036852	DPA1	160	33036852	2	4.95004	0.0840204	AA_DPA1_160_33036852_exon3_F,AA_DPA1_160_33036852_exon3_V	2	3	3	9.27722e-05	ASGR2
AA_DPA1_228_33036434	DPA1	228	33036434	2	4.95004	0.0840204	AA_DPA1_228_33036434_exon4_P,AA_DPA1_228_33036434_exon4_T	2	3	3	9.27722e-05	ASGR2
AA_DRB1_98_32549641	DRB1	98	32549641	2	4.89213	0.0864964	AA_DRB1_98_32549641_exon3_E,AA_DRB1_98_32549641_exon3_ER,AA_DRB1_98_32549641_exon3_Ex,AA_DRB1_98_32549641_exon3_K	4	3	3	0.00010302	ASGR2
AA_DRB1_37_32552051	DRB1	37	32552051	4	8.14038	0.086641	AA_DRB1_37_32552051_exon2_F,AA_DRB1_37_32552051_exon2_FL,AA_DRB1_37_32552051_exon2_FLN,AA_DRB1_37_32552051_exon2_FLP,AA_DRB1_37_32552051_exon2_FLS,AA_DRB1_37_32552051_exon2_FLY,AA_DRB1_37_32552051_exon2_FLx,AA_DRB1_37_32552051_exon2_FN,AA_DRB1_37_32552051_exon2_FNP,AA_DRB1_37_32552051_exon2_FNS,AA_DRB1_37_32552051_exon2_FNY,AA_DRB1_37_32552051_exon2_FNx,AA_DRB1_37_32552051_exon2_FP,AA_DRB1_37_32552051_exon2_FPS,AA_DRB1_37_32552051_exon2_FPY,AA_DRB1_37_32552051_exon2_FPx,AA_DRB1_37_32552051_exon2_FS,AA_DRB1_37_32552051_exon2_FSY,AA_DRB1_37_32552051_exon2_FSx,AA_DRB1_37_32552051_exon2_FY,AA_DRB1_37_32552051_exon2_FYx,AA_DRB1_37_32552051_exon2_Fx,AA_DRB1_37_32552051_exon2_L,AA_DRB1_37_32552051_exon2_LN,AA_DRB1_37_32552051_exon2_LNP,AA_DRB1_37_32552051_exon2_LNS,AA_DRB1_37_32552051_exon2_LNY,AA_DRB1_37_32552051_exon2_LNx,AA_DRB1_37_32552051_exon2_LP,AA_DRB1_37_32552051_exon2_LPS,AA_DRB1_37_32552051_exon2_LPY,AA_DRB1_37_32552051_exon2_LPx,AA_DRB1_37_32552051_exon2_LS,AA_DRB1_37_32552051_exon2_LSY,AA_DRB1_37_32552051_exon2_LSx,AA_DRB1_37_32552051_exon2_LY,AA_DRB1_37_32552051_exon2_LYx,AA_DRB1_37_32552051_exon2_Lx,AA_DRB1_37_32552051_exon2_N,AA_DRB1_37_32552051_exon2_NP,AA_DRB1_37_32552051_exon2_NPS,AA_DRB1_37_32552051_exon2_NPY,AA_DRB1_37_32552051_exon2_NPx,AA_DRB1_37_32552051_exon2_NS,AA_DRB1_37_32552051_exon2_NSY,AA_DRB1_37_32552051_exon2_NSx,AA_DRB1_37_32552051_exon2_NY,AA_DRB1_37_32552051_exon2_NYx,AA_DRB1_37_32552051_exon2_Nx,AA_DRB1_37_32552051_exon2_PS,AA_DRB1_37_32552051_exon2_PSY,AA_DRB1_37_32552051_exon2_PSx,AA_DRB1_37_32552051_exon2_PY,AA_DRB1_37_32552051_exon2_PYx,AA_DRB1_37_32552051_exon2_S,AA_DRB1_37_32552051_exon2_SY,AA_DRB1_37_32552051_exon2_SYx,AA_DRB1_37_32552051_exon2_Sx,AA_DRB1_37_32552051_exon2_Y,AA_DRB1_37_32552051_exon2_Yx	60	5	5	0.000172233	ASGR2
AA_DQA1_55_32609243	DQA1	55	32609243	1	2.88465	0.0893211	AA_DQA1_55_32609243_exon2_G,AA_DQA1_55_32609243_exon2_R	2	2	2	6.07185e-05	ASGR2
AA_DQA1_61_32609261	DQA1	61	32609261	1	2.88465	0.0893211	AA_DQA1_61_32609261_exon2_F,AA_DQA1_61_32609261_exon2_G	2	2	2	6.07185e-05	ASGR2
AA_DQA1_64_32609270	DQA1	64	32609270	1	2.88465	0.0893211	AA_DQA1_64_32609270_exon2_R,AA_DQA1_64_32609270_exon2_T	2	2	2	6.07185e-05	ASGR2
AA_DQA1_66_32609276	DQA1	66	32609276	1	2.88465	0.0893211	AA_DQA1_66_32609276_exon2_I,AA_DQA1_66_32609276_exon2_M	2	2	2	6.07185e-05	ASGR2
AA_DQA1_80_32609318	DQA1	80	32609318	1	2.88465	0.0893211	AA_DQA1_80_32609318_exon2_S,AA_DQA1_80_32609318_exon2_Y	2	2	2	6.07185e-05	ASGR2
AA_DQA1_207_32610470	DQA1	207	32610470	1	2.87697	0.089748	AA_DQA1_207_32610470_exon4_M,AA_DQA1_207_32610470_exon4_V	2	2	2	6.05567e-05	ASGR2
AA_DQA1_218_32610503	DQA1	218	32610503	1	2.86911	0.0901878	AA_DQA1_218_32610503_exon4_Q,AA_DQA1_218_32610503_exon4_R	2	2	2	6.03914e-05	ASGR2
AA_DQB1_140_32629543	DQB1	140	32629543	1	2.81631	0.0932018	AA_DQB1_140_32629543_exon3_A,AA_DQB1_140_32629543_exon3_T	2	2	2	5.8532e-05	ASGR2
AA_DQB1_182_32629417	DQB1	182	32629417	1	2.81631	0.0932018	AA_DQB1_182_32629417_exon3_N,AA_DQB1_182_32629417_exon3_S	2	2	2	5.8532e-05	ASGR2
AA_DRB1_28_32552078	DRB1	28	32552078	2	4.68907	0.0959624	AA_DRB1_28_32552078_exon2_D,AA_DRB1_28_32552078_exon2_DE,AA_DRB1_28_32552078_exon2_DH,AA_DRB1_28_32552078_exon2_DK,AA_DRB1_28_32552078_exon2_E,AA_DRB1_28_32552078_exon2_H	6	3	3	0.00010015	ASGR2
AA_DQB1_86_32632594	DQB1	86	32632594	2	4.67084	0.0966177	AA_DQB1_86_32632594_exon2_A,AA_DQB1_86_32632594_exon2_E,AA_DQB1_86_32632594_exon2_G	3	3	3	9.82821e-05	ASGR2
AA_DQA1_69_32609285	DQA1	69	32609285	2	4.65563	0.097359	AA_DQA1_69_32609285_exon2_A,AA_DQA1_69_32609285_exon2_AL,AA_DQA1_69_32609285_exon2_AT,AA_DQA1_69_32609285_exon2_Ax,AA_DQA1_69_32609285_exon2_L,AA_DQA1_69_32609285_exon2_T	6	3	3	9.67446e-05	ASGR2
AA_C_103_31239093	C	103	31239093	1	2.73021	0.0983672	AA_C_103_31239093_exon3_GL,AA_C_103_31239093_exon3_GV,AA_C_103_31239093_exon3_L,AA_C_103_31239093_exon3_V	4	2	2	5.6626e-05	ASGR2
AA_DPB1_205_33053552	DPB1	205	33053552	1	2.71769	0.0990439	AA_DPB1_205_33053552_exon4_M,AA_DPB1_205_33053552_exon4_V	2	2	2	3.94006e-05	ASGR2
AA_C_138_31238988	C	138	31238988	1	2.68471	0.101215	AA_C_138_31238988_exon3_K,AA_C_138_31238988_exon3_KY,AA_C_138_31238988_exon3_Kx,AA_C_138_31238988_exon3_T	4	2	2	5.5186e-05	ASGR2
AA_DQB1_220_32628787	DQB1	220	32628787	1	2.63869	0.104175	AA_DQB1_220_32628787_exon4_H,AA_DQB1_220_32628787_exon4_R	2	2	2	5.55377e-05	ASGR2
AA_DQB1_221_32628784	DQB1	221	32628784	1	2.63869	0.104175	AA_DQB1_221_32628784_exon4_H,AA_DQB1_221_32628784_exon4_Q	2	2	2	5.55377e-05	ASGR2
AA_C_173_31238883	C	173	31238883	1	2.63763	0.104257	AA_C_173_31238883_exon3_E,AA_C_173_31238883_exon3_EI,AA_C_173_31238883_exon3_Ex,AA_C_173_31238883_exon3_K	4	2	2	5.47022e-05	ASGR2
AA_DQB1_89_32632585	DQB1	89	32632585	1	2.58993	0.107428	AA_DQB1_89_32632585_exon2_AG,AA_DQB1_89_32632585_exon2_AT,AA_DQB1_89_32632585_exon2_G,AA_DQB1_89_32632585_exon2_GM,AA_DQB1_89_32632585_exon2_GR,AA_DQB1_89_32632585_exon2_MT,AA_DQB1_89_32632585_exon2_RT,AA_DQB1_89_32632585_exon2_T	8	2	2	5.45122e-05	ASGR2
AA_DQA1_130_32609881	DQA1	130	32609881	1	2.57803	0.10824	AA_DQA1_130_32609881_exon3_A,AA_DQA1_130_32609881_exon3_S	2	2	2	5.41433e-05	ASGR2
AA_DRB1_74_32551940	DRB1	74	32551940	4	7.54786	0.109632	AA_DRB1_74_32551940_exon2_A,AA_DRB1_74_32551940_exon2_AE,AA_DRB1_74_32551940_exon2_AEG,AA_DRB1_74_32551940_exon2_AEL,AA_DRB1_74_32551940_exon2_AEQ,AA_DRB1_74_32551940_exon2_AER,AA_DRB1_74_32551940_exon2_AEx,AA_DRB1_74_32551940_exon2_AG,AA_DRB1_74_32551940_exon2_AGL,AA_DRB1_74_32551940_exon2_AGQ,AA_DRB1_74_32551940_exon2_AGR,AA_DRB1_74_32551940_exon2_AGx,AA_DRB1_74_32551940_exon2_AL,AA_DRB1_74_32551940_exon2_ALQ,AA_DRB1_74_32551940_exon2_ALR,AA_DRB1_74_32551940_exon2_ALx,AA_DRB1_74_32551940_exon2_AQ,AA_DRB1_74_32551940_exon2_AQR,AA_DRB1_74_32551940_exon2_AQx,AA_DRB1_74_32551940_exon2_AR,AA_DRB1_74_32551940_exon2_ARx,AA_DRB1_74_32551940_exon2_Ax,AA_DRB1_74_32551940_exon2_E,AA_DRB1_74_32551940_exon2_EG,AA_DRB1_74_32551940_exon2_EGL,AA_DRB1_74_32551940_exon2_EGQ,AA_DRB1_74_32551940_exon2_EGR,AA_DRB1_74_32551940_exon2_EGx,AA_DRB1_74_32551940_exon2_EL,AA_DRB1_74_32551940_exon2_ELQ,AA_DRB1_74_32551940_exon2_ELR,AA_DRB1_74_32551940_exon2_ELx,AA_DRB1_74_32551940_exon2_EQ,AA_DRB1_74_32551940_exon2_EQR,AA_DRB1_74_32551940_exon2_EQx,AA_DRB1_74_32551940_exon2_ER,AA_DRB1_74_32551940_exon2_ERx,AA_DRB1_74_32551940_exon2_Ex,AA_DRB1_74_32551940_exon2_GL,AA_DRB1_74_32551940_exon2_GLQ,AA_DRB1_74_32551940_exon2_GLR,AA_DRB1_74_32551940_exon2_GLx,AA_DRB1_74_32551940_exon2_GQ,AA_DRB1_74_32551940_exon2_GQR,AA_DRB1_74_32551940_exon2_GQx,AA_DRB1_74_32551940_exon2_GR,AA_DRB1_74_32551940_exon2_GRx,AA_DRB1_74_32551940_exon2_L,AA_DRB1_74_32551940_exon2_LQ,AA_DRB1_74_32551940_exon2_LQR,AA_DRB1_74_32551940_exon2_LQx,AA_DRB1_74_32551940_exon2_LR,AA_DRB1_74_32551940_exon2_LRx,AA_DRB1_74_32551940_exon2_Lx,AA_DRB1_74_32551940_exon2_Q,AA_DRB1_74_32551940_exon2_QR,AA_DRB1_74_32551940_exon2_QRx,AA_DRB1_74_32551940_exon2_Qx,AA_DRB1_74_32551940_exon2_R,AA_DRB1_74_32551940_exon2_Rx	60	5	5	0.000159932	ASGR2
AA_DRB1_13_32552123	DRB1	13	32552123	5	8.96707	0.110245	AA_DRB1_13_32552123_exon2_F,AA_DRB1_13_32552123_exon2_FG,AA_DRB1_13_32552123_exon2_FGH,AA_DRB1_13_32552123_exon2_FGL,AA_DRB1_13_32552123_exon2_FGR,AA_DRB1_13_32552123_exon2_FGS,AA_DRB1_13_32552123_exon2_FGY,AA_DRB1_13_32552123_exon2_FH,AA_DRB1_13_32552123_exon2_FHL,AA_DRB1_13_32552123_exon2_FHR,AA_DRB1_13_32552123_exon2_FHS,AA_DRB1_13_32552123_exon2_FHY,AA_DRB1_13_32552123_exon2_FL,AA_DRB1_13_32552123_exon2_FLR,AA_DRB1_13_32552123_exon2_FLS,AA_DRB1_13_32552123_exon2_FLY,AA_DRB1_13_32552123_exon2_FR,AA_DRB1_13_32552123_exon2_FRS,AA_DRB1_13_32552123_exon2_FRY,AA_DRB1_13_32552123_exon2_FS,AA_DRB1_13_32552123_exon2_FSY,AA_DRB1_13_32552123_exon2_FY,AA_DRB1_13_32552123_exon2_G,AA_DRB1_13_32552123_exon2_GH,AA_DRB1_13_32552123_exon2_GHL,AA_DRB1_13_32552123_exon2_GHR,AA_DRB1_13_32552123_exon2_GHS,AA_DRB1_13_32552123_exon2_GHY,AA_DRB1_13_32552123_exon2_GL,AA_DRB1_13_32552123_exon2_GLR,AA_DRB1_13_32552123_exon2_GLS,AA_DRB1_13_32552123_exon2_GLY,AA_DRB1_13_32552123_exon2_GR,AA_DRB1_13_32552123_exon2_GRS,AA_DRB1_13_32552123_exon2_GRY,AA_DRB1_13_32552123_exon2_GS,AA_DRB1_13_32552123_exon2_GSY,AA_DRB1_13_32552123_exon2_GY,AA_DRB1_13_32552123_exon2_H,AA_DRB1_13_32552123_exon2_HL,AA_DRB1_13_32552123_exon2_HLR,AA_DRB1_13_32552123_exon2_HLS,AA_DRB1_13_32552123_exon2_HLY,AA_DRB1_13_32552123_exon2_HR,AA_DRB1_13_32552123_exon2_HRS,AA_DRB1_13_32552123_exon2_HRY,AA_DRB1_13_32552123_exon2_HS,AA_DRB1_13_32552123_exon2_HSY,AA_DRB1_13_32552123_exon2_HY,AA_DRB1_13_32552123_exon2_LR,AA_DRB1_13_32552123_exon2_LRS,AA_DRB1_13_32552123_exon2_LRY,AA_DRB1_13_32552123_exon2_LS,AA_DRB1_13_32552123_exon2_LSY,AA_DRB1_13_32552123_exon2_LY,AA_DRB1_13_32552123_exon2_R,AA_DRB1_13_32552123_exon2_RS,AA_DRB1_13_32552123_exon2_RSY,AA_DRB1_13_32552123_exon2_RY,AA_DRB1_13_32552123_exon2_S,AA_DRB1_13_32552123_exon2_SY,AA_DRB1_13_32552123_exon2_Y	62	6	6	0.000189169	ASGR2
AA_C_116_31239054	C	116	31239054	3	5.97977	0.112412	AA_C_116_31239054_exon3_F,AA_C_116_31239054_exon3_FL,AA_C_116_31239054_exon3_FS,AA_C_116_31239054_exon3_FY,AA_C_116_31239054_exon3_Fx,AA_C_116_31239054_exon3_L,AA_C_116_31239054_exon3_LS,AA_C_116_31239054_exon3_LY,AA_C_116_31239054_exon3_Lx,AA_C_116_31239054_exon3_S,AA_C_116_31239054_exon3_SY,AA_C_116_31239054_exon3_Sx,AA_C_116_31239054_exon3_Y,AA_C_116_31239054_exon3_Yx	14	4	4	0.000125589	ASGR2
AA_C_73_31239429	C	73	31239429	1	2.44526	0.117759	AA_C_73_31239429_exon2_A,AA_C_73_31239429_exon2_T	2	2	2	5.03081e-05	ASGR2
AA_B_24_31324665	B	24	31324665	2	4.25233	0.119134	AA_B_24_31324665_exon2_A,AA_B_24_31324665_exon2_S,AA_B_24_31324665_exon2_T	3	3	3	8.65136e-05	ASGR2
AA_B_69_31324530	B	69	31324530	2	4.13933	0.126056	AA_B_69_31324530_exon2_A,AA_B_69_31324530_exon2_R,AA_B_69_31324530_exon2_T	3	3	3	7.64733e-05	ASGR2
AA_B_171_31323979	B	171	31323979	1	2.23433	0.134847	AA_B_171_31323979_exon3_EH,AA_B_171_31323979_exon3_EY,AA_B_171_31323979_exon3_H,AA_B_171_31323979_exon3_Y	4	2	2	4.69506e-05	ASGR2
AA_B_131_31324099	B	131	31324099	1	2.21573	0.136478	AA_B_131_31324099_exon3_R,AA_B_131_31324099_exon3_S	2	2	2	4.60884e-05	ASGR2
AA_DRB1_11_32552129	DRB1	11	32552129	5	8.31263	0.139702	AA_DRB1_11_32552129_exon2_D,AA_DRB1_11_32552129_exon2_DG,AA_DRB1_11_32552129_exon2_DGL,AA_DRB1_11_32552129_exon2_DGP,AA_DRB1_11_32552129_exon2_DGS,AA_DRB1_11_32552129_exon2_DGV,AA_DRB1_11_32552129_exon2_DL,AA_DRB1_11_32552129_exon2_DLP,AA_DRB1_11_32552129_exon2_DLS,AA_DRB1_11_32552129_exon2_DLV,AA_DRB1_11_32552129_exon2_DP,AA_DRB1_11_32552129_exon2_DPS,AA_DRB1_11_32552129_exon2_DPV,AA_DRB1_11_32552129_exon2_DS,AA_DRB1_11_32552129_exon2_DSV,AA_DRB1_11_32552129_exon2_DV,AA_DRB1_11_32552129_exon2_G,AA_DRB1_11_32552129_exon2_GL,AA_DRB1_11_32552129_exon2_GP,AA_DRB1_11_32552129_exon2_GS,AA_DRB1_11_32552129_exon2_GV,AA_DRB1_11_32552129_exon2_L,AA_DRB1_11_32552129_exon2_LP,AA_DRB1_11_32552129_exon2_LS,AA_DRB1_11_32552129_exon2_LV,AA_DRB1_11_32552129_exon2_P,AA_DRB1_11_32552129_exon2_PS,AA_DRB1_11_32552129_exon2_PV,AA_DRB1_11_32552129_exon2_S,AA_DRB1_11_32552129_exon2_SV,AA_DRB1_11_32552129_exon2_V	31	6	6	0.000175372	ASGR2
AA_A_99_29911069	A	99	29911069	2	3.88865	0.142907	AA_A_99_29911069_exon3_C,AA_A_99_29911069_exon3_CF,AA_A_99_29911069_exon3_CFH,AA_A_99_29911069_exon3_CFS,AA_A_99_29911069_exon3_CFW,AA_A_99_29911069_exon3_CFx,AA_A_99_29911069_exon3_CH,AA_A_99_29911069_exon3_CHS,AA_A_99_29911069_exon3_CHW,AA_A_99_29911069_exon3_CHY,AA_A_99_29911069_exon3_CHx,AA_A_99_29911069_exon3_CS,AA_A_99_29911069_exon3_CSW,AA_A_99_29911069_exon3_CSY,AA_A_99_29911069_exon3_CSx,AA_A_99_29911069_exon3_CW,AA_A_99_29911069_exon3_CWY,AA_A_99_29911069_exon3_CWx,AA_A_99_29911069_exon3_CY,AA_A_99_29911069_exon3_CYx,AA_A_99_29911069_exon3_Cx,AA_A_99_29911069_exon3_F,AA_A_99_29911069_exon3_FH,AA_A_99_29911069_exon3_FHS,AA_A_99_29911069_exon3_FHW,AA_A_99_29911069_exon3_FHY,AA_A_99_29911069_exon3_FHx,AA_A_99_29911069_exon3_FS,AA_A_99_29911069_exon3_FSW,AA_A_99_29911069_exon3_FSY,AA_A_99_29911069_exon3_FSx,AA_A_99_29911069_exon3_FW,AA_A_99_29911069_exon3_FWY,AA_A_99_29911069_exon3_FWx,AA_A_99_29911069_exon3_FY,AA_A_99_29911069_exon3_FYx,AA_A_99_29911069_exon3_Fx,AA_A_99_29911069_exon3_HSY,AA_A_99_29911069_exon3_HWY,AA_A_99_29911069_exon3_HY,AA_A_99_29911069_exon3_HYx,AA_A_99_29911069_exon3_SWY,AA_A_99_29911069_exon3_SY,AA_A_99_29911069_exon3_SYx,AA_A_99_29911069_exon3_WY,AA_A_99_29911069_exon3_WYx,AA_A_99_29911069_exon3_Y,AA_A_99_29911069_exon3_Yx	48	3	3	7.95415e-05	ASGR2
AA_B_99_31324195	B	99	31324195	1	2.09408	0.147652	AA_B_99_31324195_exon3_AS,AA_B_99_31324195_exon3_AY,AA_B_99_31324195_exon3_CS,AA_B_99_31324195_exon3_CY,AA_B_99_31324195_exon3_FS,AA_B_99_31324195_exon3_FY,AA_B_99_31324195_exon3_S,AA_B_99_31324195_exon3_Y	8	2	2	4.43081e-05	ASGR2
AA_DRB1_149_32549488	DRB1	149	32549488	2	3.75075	0.153107	AA_DRB1_149_32549488_exon3_H,AA_DRB1_149_32549488_exon3_Q	2	3	3	7.88521e-05	ASGR2
AA_DQB1_87_32632591	DQB1	87	32632591	2	3.68573	0.158169	AA_DQB1_87_32632591_exon2_F,AA_DQB1_87_32632591_exon2_L,AA_DQB1_87_32632591_exon2_Y	3	3	3	7.75631e-05	ASGR2
AA_A_70_29910741	A	70	29910741	1	1.9704	0.160261	AA_A_70_29910741_exon2_.H,AA_A_70_29910741_exon2_.Q,AA_A_70_29910741_exon2_H,AA_A_70_29910741_exon2_Q	4	2	2	4.14212e-05	ASGR2
AA_B_-16_31324910	B	-16	31324910	1	1.9526	0.162131	AA_B_-16_31324910_exon1_L,AA_B_-16_31324910_exon1_V	2	2	2	4.12019e-05	ASGR2
AA_C_304_31237782	C	304	31237782	1	1.91538	0.166349	AA_C_304_31237782_exon5_M,AA_C_304_31237782_exon5_V	2	2	2	4.04158e-05	ASGR2
AA_DQB1_-17_32634338	DQB1	-17	32634338	1	1.9102	0.166802	AA_DQB1_-17_32634338_exon1_A,AA_DQB1_-17_32634338_exon1_P	2	2	2	3.62176e-05	ASGR2
AA_DQB1_3_32634281	DQB1	3	32634281	1	1.9102	0.166802	AA_DQB1_3_32634281_exon1_P,AA_DQB1_3_32634281_exon1_S	2	2	2	3.62176e-05	ASGR2
AA_DRB1_-16_32557479	DRB1	-16	32557479	2	3.56449	0.168064	AA_DRB1_-16_32557479_exon1_A,AA_DRB1_-16_32557479_exon1_V	2	3	3	7.48538e-05	ASGR2
AA_DRB1_-25_32557506	DRB1	-25	32557506	2	3.56449	0.168064	AA_DRB1_-25_32557506_exon1_K,AA_DRB1_-25_32557506_exon1_R	2	3	3	7.48538e-05	ASGR2
AA_C_295_31237809	C	295	31237809	1	1.89978	0.168082	AA_C_295_31237809_exon5_A,AA_C_295_31237809_exon5_V	2	2	2	3.93692e-05	ASGR2
AA_C_305_31237779	C	305	31237779	1	1.85689	0.172963	AA_C_305_31237779_exon5_A,AA_C_305_31237779_exon5_T	2	2	2	3.84829e-05	ASGR2
AA_C_307_31237773	C	307	31237773	1	1.85689	0.172963	AA_C_307_31237773_exon5_M,AA_C_307_31237773_exon5_V	2	2	2	3.84829e-05	ASGR2
AA_C_326_31237170	C	326	31237170	1	1.85689	0.172963	AA_C_326_31237170_exon7_C,AA_C_326_31237170_exon7_S	2	2	2	3.84829e-05	ASGR2
AA_C_339_31237131	C	339	31237131	1	1.85689	0.172963	AA_C_339_31237131_exon7_A,AA_C_339_31237131_exon7_T	2	2	2	3.84829e-05	ASGR2
AA_C_194_31238233	C	194	31238233	1	1.85265	0.173446	AA_C_194_31238233_exon4_L,AA_C_194_31238233_exon4_LP,AA_C_194_31238233_exon4_LX,AA_C_194_31238233_exon4_Lx,AA_C_194_31238233_exon4_PV,AA_C_194_31238233_exon4_V,AA_C_194_31238233_exon4_VX,AA_C_194_31238233_exon4_Vx	8	2	2	3.84207e-05	ASGR2
AA_C_261_31238032	C	261	31238032	1	1.85265	0.173446	AA_C_261_31238032_exon4_M,AA_C_261_31238032_exon4_V	2	2	2	3.84207e-05	ASGR2
AA_C_273_31237996	C	273	31237996	1	1.85265	0.173446	AA_C_273_31237996_exon4_R,AA_C_273_31237996_exon4_S	2	2	2	3.84207e-05	ASGR2
AA_DRB1_30_32552072	DRB1	30	32552072	5	7.66125	0.175618	AA_DRB1_30_32552072_exon2_AC,AA_DRB1_30_32552072_exon2_ACF,AA_DRB1_30_32552072_exon2_ACG,AA_DRB1_30_32552072_exon2_ACH,AA_DRB1_30_32552072_exon2_ACL,AA_DRB1_30_32552072_exon2_ACR,AA_DRB1_30_32552072_exon2_ACY,AA_DRB1_30_32552072_exon2_AFG,AA_DRB1_30_32552072_exon2_AFH,AA_DRB1_30_32552072_exon2_AFL,AA_DRB1_30_32552072_exon2_AFR,AA_DRB1_30_32552072_exon2_AFY,AA_DRB1_30_32552072_exon2_AG,AA_DRB1_30_32552072_exon2_AGH,AA_DRB1_30_32552072_exon2_AGL,AA_DRB1_30_32552072_exon2_AGR,AA_DRB1_30_32552072_exon2_AGY,AA_DRB1_30_32552072_exon2_AH,AA_DRB1_30_32552072_exon2_AHL,AA_DRB1_30_32552072_exon2_AHR,AA_DRB1_30_32552072_exon2_AHY,AA_DRB1_30_32552072_exon2_AL,AA_DRB1_30_32552072_exon2_ALR,AA_DRB1_30_32552072_exon2_ALY,AA_DRB1_30_32552072_exon2_AR,AA_DRB1_30_32552072_exon2_ARY,AA_DRB1_30_32552072_exon2_AY,AA_DRB1_30_32552072_exon2_C,AA_DRB1_30_32552072_exon2_CF,AA_DRB1_30_32552072_exon2_CFG,AA_DRB1_30_32552072_exon2_CFH,AA_DRB1_30_32552072_exon2_CFL,AA_DRB1_30_32552072_exon2_CFR,AA_DRB1_30_32552072_exon2_CFY,AA_DRB1_30_32552072_exon2_CG,AA_DRB1_30_32552072_exon2_CGH,AA_DRB1_30_32552072_exon2_CGL,AA_DRB1_30_32552072_exon2_CGR,AA_DRB1_30_32552072_exon2_CGY,AA_DRB1_30_32552072_exon2_CH,AA_DRB1_30_32552072_exon2_CHL,AA_DRB1_30_32552072_exon2_CHR,AA_DRB1_30_32552072_exon2_CHY,AA_DRB1_30_32552072_exon2_CL,AA_DRB1_30_32552072_exon2_CLR,AA_DRB1_30_32552072_exon2_CLY,AA_DRB1_30_32552072_exon2_CR,AA_DRB1_30_32552072_exon2_CRY,AA_DRB1_30_32552072_exon2_CY,AA_DRB1_30_32552072_exon2_FG,AA_DRB1_30_32552072_exon2_FGH,AA_DRB1_30_32552072_exon2_FGL,AA_DRB1_30_32552072_exon2_FGR,AA_DRB1_30_32552072_exon2_FGY,AA_DRB1_30_32552072_exon2_FH,AA_DRB1_30_32552072_exon2_FHL,AA_DRB1_30_32552072_exon2_FHR,AA_DRB1_30_32552072_exon2_FHY,AA_DRB1_30_32552072_exon2_FL,AA_DRB1_30_32552072_exon2_FLR,AA_DRB1_30_32552072_exon2_FLY,AA_DRB1_30_32552072_exon2_FR,AA_DRB1_30_32552072_exon2_FRY,AA_DRB1_30_32552072_exon2_FY,AA_DRB1_30_32552072_exon2_G,AA_DRB1_30_32552072_exon2_GH,AA_DRB1_30_32552072_exon2_GHL,AA_DRB1_30_32552072_exon2_GHR,AA_DRB1_30_32552072_exon2_GHY,AA_DRB1_30_32552072_exon2_GL,AA_DRB1_30_32552072_exon2_GLR,AA_DRB1_30_32552072_exon2_GLY,AA_DRB1_30_32552072_exon2_GR,AA_DRB1_30_32552072_exon2_GRY,AA_DRB1_30_32552072_exon2_GY,AA_DRB1_30_32552072_exon2_H,AA_DRB1_30_32552072_exon2_HL,AA_DRB1_30_32552072_exon2_HLR,AA_DRB1_30_32552072_exon2_HLY,AA_DRB1_30_32552072_exon2_HR,AA_DRB1_30_32552072_exon2_HRY,AA_DRB1_30_32552072_exon2_HY,AA_DRB1_30_32552072_exon2_L,AA_DRB1_30_32552072_exon2_LR,AA_DRB1_30_32552072_exon2_LRY,AA_DRB1_30_32552072_exon2_LY,AA_DRB1_30_32552072_exon2_R,AA_DRB1_30_32552072_exon2_RY,AA_DRB1_30_32552072_exon2_Y	89	6	6	0.000161194	ASGR2
AA_DQB1_203_32628838	DQB1	203	32628838	1	1.80569	0.178884	AA_DQB1_203_32628838_exon4_I,AA_DQB1_203_32628838_exon4_V	2	2	2	3.77634e-05	ASGR2
AA_C_-9_31239802	C	-9	31239802	1	1.8041	0.179206	AA_C_-9_31239802_exon1_A,AA_C_-9_31239802_exon1_G	2	2	2	3.74049e-05	ASGR2
AA_DQB1_197_32628856	DQB1	197	32628856	1	1.79271	0.180454	AA_DQB1_197_32628856_exon4_N,AA_DQB1_197_32628856_exon4_S	2	2	2	3.40274e-05	ASGR2
AA_DRB1_70_32551952	DRB1	70	32551952	2	3.40597	0.182451	AA_DRB1_70_32551952_exon2_D,AA_DRB1_70_32551952_exon2_DQ,AA_DRB1_70_32551952_exon2_DR,AA_DRB1_70_32551952_exon2_DT,AA_DRB1_70_32551952_exon2_Dx,AA_DRB1_70_32551952_exon2_Q,AA_DRB1_70_32551952_exon2_QR,AA_DRB1_70_32551952_exon2_QT,AA_DRB1_70_32551952_exon2_Qx,AA_DRB1_70_32551952_exon2_R,AA_DRB1_70_32551952_exon2_RT,AA_DRB1_70_32551952_exon2_Rx	12	3	3	6.86479e-05	ASGR2
AA_DQB1_-21_32634350	DQB1	-21	32634350	1	1.75402	0.185228	AA_DQB1_-21_32634350_exon1_D,AA_DQB1_-21_32634350_exon1_G	2	2	2	3.66842e-05	ASGR2
AA_DQB1_-4_32634299	DQB1	-4	32634299	1	1.73255	0.187941	AA_DQB1_-4_32634299_exon1_L,AA_DQB1_-4_32634299_exon1_V	2	2	2	3.62351e-05	ASGR2
AA_DQB1_-6_32634305	DQB1	-6	32634305	1	1.73255	0.187941	AA_DQB1_-6_32634305_exon1_S,AA_DQB1_-6_32634305_exon1_T	2	2	2	3.62351e-05	ASGR2
AA_DRB1_10_32552132	DRB1	10	32552132	2	3.33652	0.188354	AA_DRB1_10_32552132_exon2_E,AA_DRB1_10_32552132_exon2_EL,AA_DRB1_10_32552132_exon2_EQ,AA_DRB1_10_32552132_exon2_EY,AA_DRB1_10_32552132_exon2_Q,AA_DRB1_10_32552132_exon2_Y	6	3	3	6.99746e-05	ASGR2
AA_C_285_31237839	C	285	31237839	1	1.70152	0.192253	AA_C_285_31237839_exon5_LM,AA_C_285_31237839_exon5_LV,AA_C_285_31237839_exon5_M,AA_C_285_31237839_exon5_V	4	2	2	3.57215e-05	ASGR2
AA_C_184_31238263	C	184	31238263	1	1.6973	0.192799	AA_C_184_31238263_exon4_H,AA_C_184_31238263_exon4_HK,AA_C_184_31238263_exon4_HR,AA_C_184_31238263_exon4_Hx,AA_C_184_31238263_exon4_KP,AA_C_184_31238263_exon4_P,AA_C_184_31238263_exon4_PR,AA_C_184_31238263_exon4_Px	8	2	2	3.56584e-05	ASGR2
AA_A_9_29910558	A	9	29910558	3	4.68936	0.195779	AA_A_9_29910558_exon2_F,AA_A_9_29910558_exon2_FS,AA_A_9_29910558_exon2_FT,AA_A_9_29910558_exon2_FY,AA_A_9_29910558_exon2_S,AA_A_9_29910558_exon2_T,AA_A_9_29910558_exon2_Y	7	4	4	9.4656e-05	ASGR2
AA_DRB1_77_32551931	DRB1	77	32551931	1	1.66214	0.197293	AA_DRB1_77_32551931_exon2_LN,AA_DRB1_77_32551931_exon2_LT,AA_DRB1_77_32551931_exon2_N,AA_DRB1_77_32551931_exon2_NP,AA_DRB1_77_32551931_exon2_Nx,AA_DRB1_77_32551931_exon2_PT,AA_DRB1_77_32551931_exon2_T,AA_DRB1_77_32551931_exon2_Tx	8	2	2	3.502e-05	ASGR2
AA_DRB1_58_32551988	DRB1	58	32551988	1	1.64531	0.199738	AA_DRB1_58_32551988_exon2_A,AA_DRB1_58_32551988_exon2_AP,AA_DRB1_58_32551988_exon2_Ax,AA_DRB1_58_32551988_exon2_E	4	2	2	3.48081e-05	ASGR2
AA_DQB1_55_32632687	DQB1	55	32632687	2	3.21177	0.200512	AA_DQB1_55_32632687_exon2_L,AA_DQB1_55_32632687_exon2_LP,AA_DQB1_55_32632687_exon2_LQ,AA_DQB1_55_32632687_exon2_LR,AA_DQB1_55_32632687_exon2_P,AA_DQB1_55_32632687_exon2_R	6	3	3	6.75216e-05	ASGR2
AA_C_306_31237776	C	306	31237776	1	1.58133	0.208547	AA_C_306_31237776_exon5_A,AA_C_306_31237776_exon5_V	2	2	2	3.27567e-05	ASGR2
AA_C_253_31238056	C	253	31238056	1	1.57702	0.20916	AA_C_253_31238056_exon4_E,AA_C_253_31238056_exon4_Q	2	2	2	3.26919e-05	ASGR2
AA_C_267_31238014	C	267	31238014	1	1.57702	0.20916	AA_C_267_31238014_exon4_P,AA_C_267_31238014_exon4_Q	2	2	2	3.26919e-05	ASGR2
AA_C_-17_31239826	C	-17	31239826	1	1.54474	0.213901	AA_C_-17_31239826_exon1_A,AA_C_-17_31239826_exon1_T	2	2	2	3.20141e-05	ASGR2
AA_B_76_31324509	B	76	31324509	1	1.52596	0.216566	AA_B_76_31324509_exon2_E,AA_B_76_31324509_exon2_V	2	2	2	2.69293e-05	ASGR2
AA_DQA1_75_32609303	DQA1	75	32609303	1	1.51254	0.218602	AA_DQA1_75_32609303_exon2_I,AA_DQA1_75_32609303_exon2_S	2	2	2	3.16983e-05	ASGR2
AA_B_71_31324524	B	71	31324524	1	1.51196	0.218689	AA_B_71_31324524_exon2_A,AA_B_71_31324524_exon2_T	2	2	2	3.17728e-05	ASGR2
AA_B_177_31323961	B	177	31323961	1	1.50505	0.21975	AA_B_177_31323961_exon3_D,AA_B_177_31323961_exon3_DR,AA_B_177_31323961_exon3_Dx,AA_B_177_31323961_exon3_E	4	2	2	3.09903e-05	ASGR2
AA_B_180_31323952	B	180	31323952	1	1.50505	0.21975	AA_B_180_31323952_exon3_E,AA_B_180_31323952_exon3_EP,AA_B_180_31323952_exon3_Ex,AA_B_180_31323952_exon3_Q	4	2	2	3.09903e-05	ASGR2
AA_DQA1_56_32609246	DQA1	56	32609246	2	2.97779	0.225423	AA_DQA1_56_32609246_exon2_.,AA_DQA1_56_32609246_exon2_.G,AA_DQA1_56_32609246_exon2_.R,AA_DQA1_56_32609246_exon2_.x,AA_DQA1_56_32609246_exon2_G,AA_DQA1_56_32609246_exon2_R	6	3	3	6.26742e-05	ASGR2
AA_DQA1_76_32609306	DQA1	76	32609306	2	2.97779	0.225423	AA_DQA1_76_32609306_exon2_L,AA_DQA1_76_32609306_exon2_LM,AA_DQA1_76_32609306_exon2_LV,AA_DQA1_76_32609306_exon2_Lx,AA_DQA1_76_32609306_exon2_M,AA_DQA1_76_32609306_exon2_V	6	3	3	6.26742e-05	ASGR2
AA_DQA1_-16_32605258	DQA1	-16	32605258	1	1.45575	0.227457	AA_DQA1_-16_32605258_exon1_L,AA_DQA1_-16_32605258_exon1_M	2	2	2	3.0539e-05	ASGR2
AA_DQA1_107_32609812	DQA1	107	32609812	1	1.45375	0.227776	AA_DQA1_107_32609812_exon3_I,AA_DQA1_107_32609812_exon3_T	2	2	2	3.04668e-05	ASGR2
AA_DQA1_156_32609959	DQA1	156	32609959	1	1.45375	0.227776	AA_DQA1_156_32609959_exon3_F,AA_DQA1_156_32609959_exon3_L	2	2	2	3.04668e-05	ASGR2
AA_DQA1_161_32609974	DQA1	161	32609974	1	1.45375	0.227776	AA_DQA1_161_32609974_exon3_D,AA_DQA1_161_32609974_exon3_E	2	2	2	3.04668e-05	ASGR2
AA_DQA1_163_32609980	DQA1	163	32609980	1	1.45375	0.227776	AA_DQA1_163_32609980_exon3_I,AA_DQA1_163_32609980_exon3_S	2	2	2	3.04668e-05	ASGR2
AA_C_275_31237869	C	275	31237869	2	2.95817	0.227818	AA_C_275_31237869_exon5_E,AA_C_275_31237869_exon5_EG,AA_C_275_31237869_exon5_EK,AA_C_275_31237869_exon5_Ex,AA_C_275_31237869_exon5_G,AA_C_275_31237869_exon5_K	6	3	3	6.24407e-05	ASGR2
AA_B_199_31323321	B	199	31323321	1	1.44179	0.229619	AA_B_199_31323321_exon4_A,AA_B_199_31323321_exon4_V	2	2	2	2.96889e-05	ASGR2
AA_C_163_31238913	C	163	31238913	2	2.8772	0.237039	AA_C_163_31238913_exon3_E,AA_C_163_31238913_exon3_EL,AA_C_163_31238913_exon3_ET,AA_C_163_31238913_exon3_Ex,AA_C_163_31238913_exon3_L,AA_C_163_31238913_exon3_T	6	3	3	5.95131e-05	ASGR2
AA_C_147_31238961	C	147	31238961	1	1.33467	0.247818	AA_C_147_31238961_exon3_L,AA_C_147_31238961_exon3_LX,AA_C_147_31238961_exon3_Lx,AA_C_147_31238961_exon3_W	4	2	2	2.75472e-05	ASGR2
AA_DPA1_190_33036548	DPA1	190	33036548	1	1.32752	0.249115	AA_DPA1_190_33036548_exon4_A,AA_DPA1_190_33036548_exon4_T	2	2	2	2.79892e-05	ASGR2
AA_DPA1_11_33037639	DPA1	11	33037639	1	1.32373	0.249784	AA_DPA1_11_33037639_exon2_A,AA_DPA1_11_33037639_exon2_M	2	2	2	1.73216e-05	ASGR2
AA_DPA1_96_33037044	DPA1	96	33037044	1	1.32319	0.249888	AA_DPA1_96_33037044_exon3_A,AA_DPA1_96_33037044_exon3_P	2	2	2	2.78986e-05	ASGR2
AA_C_94_31239120	C	94	31239120	1	1.30438	0.253254	AA_C_94_31239120_exon3_I,AA_C_94_31239120_exon3_IP,AA_C_94_31239120_exon3_Ix,AA_C_94_31239120_exon3_T	4	2	2	2.70032e-05	ASGR2
AA_B_80_31324497	B	80	31324497	2	2.727	0.255552	AA_B_80_31324497_exon2_CI,AA_B_80_31324497_exon2_CN,AA_B_80_31324497_exon2_CT,AA_B_80_31324497_exon2_I,AA_B_80_31324497_exon2_N,AA_B_80_31324497_exon2_T	6	3	3	5.71358e-05	ASGR2
AA_DQB1_9_32632825	DQB1	9	32632825	2	2.63915	0.267019	AA_DQB1_9_32632825_exon2_CF,AA_DQB1_9_32632825_exon2_CFH,AA_DQB1_9_32632825_exon2_CFL,AA_DQB1_9_32632825_exon2_CFN,AA_DQB1_9_32632825_exon2_CFY,AA_DQB1_9_32632825_exon2_CHL,AA_DQB1_9_32632825_exon2_CHY,AA_DQB1_9_32632825_exon2_CL,AA_DQB1_9_32632825_exon2_CLN,AA_DQB1_9_32632825_exon2_CLY,AA_DQB1_9_32632825_exon2_CNY,AA_DQB1_9_32632825_exon2_CY,AA_DQB1_9_32632825_exon2_F,AA_DQB1_9_32632825_exon2_FH,AA_DQB1_9_32632825_exon2_FL,AA_DQB1_9_32632825_exon2_FN,AA_DQB1_9_32632825_exon2_FY,AA_DQB1_9_32632825_exon2_HL,AA_DQB1_9_32632825_exon2_HY,AA_DQB1_9_32632825_exon2_L,AA_DQB1_9_32632825_exon2_LN,AA_DQB1_9_32632825_exon2_LY,AA_DQB1_9_32632825_exon2_NY,AA_DQB1_9_32632825_exon2_Y	24	3	3	5.17192e-05	ASGR2
AA_DRB1_9_32552135	DRB1	9	32552135	2	2.59305	0.273403	AA_DRB1_9_32552135_exon2_E,AA_DRB1_9_32552135_exon2_K,AA_DRB1_9_32552135_exon2_W	3	3	3	5.45127e-05	ASGR2
AA_C_248_31238071	C	248	31238071	1	1.1953	0.274236	AA_C_248_31238071_exon4_M,AA_C_248_31238071_exon4_V	2	2	2	2.40206e-05	ASGR2
AA_C_99_31239105	C	99	31239105	3	3.87278	0.27528	AA_C_99_31239105_exon3_C,AA_C_99_31239105_exon3_CF,AA_C_99_31239105_exon3_CFS,AA_C_99_31239105_exon3_CFW,AA_C_99_31239105_exon3_CFY,AA_C_99_31239105_exon3_CFx,AA_C_99_31239105_exon3_CS,AA_C_99_31239105_exon3_CSW,AA_C_99_31239105_exon3_CSY,AA_C_99_31239105_exon3_CSx,AA_C_99_31239105_exon3_CW,AA_C_99_31239105_exon3_CWY,AA_C_99_31239105_exon3_CWx,AA_C_99_31239105_exon3_CY,AA_C_99_31239105_exon3_CYx,AA_C_99_31239105_exon3_Cx,AA_C_99_31239105_exon3_F,AA_C_99_31239105_exon3_FS,AA_C_99_31239105_exon3_FW,AA_C_99_31239105_exon3_FY,AA_C_99_31239105_exon3_Fx,AA_C_99_31239105_exon3_S,AA_C_99_31239105_exon3_SW,AA_C_99_31239105_exon3_SY,AA_C_99_31239105_exon3_Sx,AA_C_99_31239105_exon3_WY,AA_C_99_31239105_exon3_Y,AA_C_99_31239105_exon3_Yx	28	4	4	8.08382e-05	ASGR2
AA_C_90_31239378	C	90	31239378	1	1.13676	0.286182	AA_C_90_31239378_exon2_A,AA_C_90_31239378_exon2_D	2	2	2	2.33363e-05	ASGR2
AA_C_77_31239417	C	77	31239417	1	1.08523	0.297374	AA_C_77_31239417_exon2_N,AA_C_77_31239417_exon2_S	2	2	2	2.25132e-05	ASGR2
AA_C_80_31239408	C	80	31239408	1	1.06202	0.302599	AA_C_80_31239408_exon2_K,AA_C_80_31239408_exon2_N	2	2	2	2.20319e-05	ASGR2
AA_B_163_31324003	B	163	31324003	2	2.38201	0.303695	AA_B_163_31324003_exon3_AE,AA_B_163_31324003_exon3_AL,AA_B_163_31324003_exon3_AT,AA_B_163_31324003_exon3_E,AA_B_163_31324003_exon3_EL,AA_B_163_31324003_exon3_ET,AA_B_163_31324003_exon3_Ex,AA_B_163_31324003_exon3_L,AA_B_163_31324003_exon3_LT,AA_B_163_31324003_exon3_Lx,AA_B_163_31324003_exon3_T,AA_B_163_31324003_exon3_Tx	12	3	3	5.00245e-05	ASGR2
AA_A_56_29910699	A	56	29910699	1	0.943782	0.331129	AA_A_56_29910699_exon2_DG,AA_A_56_29910699_exon2_DR,AA_A_56_29910699_exon2_G,AA_A_56_29910699_exon2_R	4	2	2	1.98136e-05	ASGR2
AA_C_6_31239630	C	6	31239630	1	0.94103	0.331857	AA_C_6_31239630_exon2_K,AA_C_6_31239630_exon2_R	2	2	2	1.86828e-05	ASGR2
AA_B_77_31324506	B	77	31324506	2	2.17823	0.336266	AA_B_77_31324506_exon2_CD,AA_B_77_31324506_exon2_CN,AA_B_77_31324506_exon2_CS,AA_B_77_31324506_exon2_D,AA_B_77_31324506_exon2_DG,AA_B_77_31324506_exon2_DN,AA_B_77_31324506_exon2_DS,AA_B_77_31324506_exon2_GN,AA_B_77_31324506_exon2_GS,AA_B_77_31324506_exon2_N,AA_B_77_31324506_exon2_NS,AA_B_77_31324506_exon2_S	12	3	3	4.58401e-05	ASGR2
AA_C_95_31239117	C	95	31239117	2	2.17681	0.336533	AA_C_95_31239117_exon3_F,AA_C_95_31239117_exon3_FI,AA_C_95_31239117_exon3_FL,AA_C_95_31239117_exon3_FP,AA_C_95_31239117_exon3_Fx,AA_C_95_31239117_exon3_I,AA_C_95_31239117_exon3_IL,AA_C_95_31239117_exon3_IP,AA_C_95_31239117_exon3_Ix,AA_C_95_31239117_exon3_L,AA_C_95_31239117_exon3_LP,AA_C_95_31239117_exon3_Lx	12	3	3	4.58026e-05	ASGR2
AA_B_95_31324207	B	95	31324207	2	2.16353	0.338781	AA_B_95_31324207_exon3_I,AA_B_95_31324207_exon3_IL,AA_B_95_31324207_exon3_IR,AA_B_95_31324207_exon3_IW,AA_B_95_31324207_exon3_L,AA_B_95_31324207_exon3_W	6	3	3	4.49947e-05	ASGR2
AA_B_167_31323991	B	167	31323991	1	0.914064	0.338926	AA_B_167_31323991_exon3_GS,AA_B_167_31323991_exon3_GW,AA_B_167_31323991_exon3_PS,AA_B_167_31323991_exon3_PW,AA_B_167_31323991_exon3_S,AA_B_167_31323991_exon3_Sx,AA_B_167_31323991_exon3_W,AA_B_167_31323991_exon3_Wx	8	2	2	1.82922e-05	ASGR2
AA_DPB1_96_33052678	DPB1	96	33052678	1	0.893551	0.344235	AA_DPB1_96_33052678_exon3_K,AA_DPB1_96_33052678_exon3_R	2	2	2	1.81348e-05	ASGR2
AA_DPB1_170_33052900	DPB1	170	33052900	1	0.885623	0.346377	AA_DPB1_170_33052900_exon3_I,AA_DPB1_170_33052900_exon3_T	2	2	2	1.79921e-05	ASGR2
AA_DQA1_129_32609878	DQA1	129	32609878	1	0.877003	0.348869	AA_DQA1_129_32609878_exon3_H,AA_DQA1_129_32609878_exon3_Q	2	2	2	1.84478e-05	ASGR2
AA_DPB1_84_33048691	DPB1	84	33048691	2	2.03504	0.361252	AA_DPB1_84_33048691_exon2_D,AA_DPB1_84_33048691_exon2_G,AA_DPB1_84_33048691_exon2_V	3	3	3	4.24196e-05	ASGR2
AA_C_66_31239450	C	66	31239450	1	0.826135	0.363238	AA_C_66_31239450_exon2_K,AA_C_66_31239450_exon2_N	2	2	2	1.70003e-05	ASGR2
AA_C_113_31239063	C	113	31239063	1	0.822944	0.364185	AA_C_113_31239063_exon3_CH,AA_C_113_31239063_exon3_CY,AA_C_113_31239063_exon3_H,AA_C_113_31239063_exon3_HX,AA_C_113_31239063_exon3_Hx,AA_C_113_31239063_exon3_XY,AA_C_113_31239063_exon3_Y,AA_C_113_31239063_exon3_Yx	8	2	2	1.73015e-05	ASGR2
AA_DQB1_37_32632741	DQB1	37	32632741	2	1.92886	0.380964	AA_DQB1_37_32632741_exon2_D,AA_DQB1_37_32632741_exon2_I,AA_DQB1_37_32632741_exon2_Y	3	3	3	3.68893e-05	ASGR2
AA_DQB1_-27_32634368	DQB1	-27	32634368	1	0.763472	0.382091	AA_DQB1_-27_32634368_exon1_A,AA_DQB1_-27_32634368_exon1_S	2	2	2	1.60632e-05	ASGR2
AA_DRB1_140_32549515	DRB1	140	32549515	2	1.89382	0.387702	AA_DRB1_140_32549515_exon3_A,AA_DRB1_140_32549515_exon3_T	2	3	3	3.98577e-05	ASGR2
AA_B_113_31324153	B	113	31324153	1	0.723188	0.394937	AA_B_113_31324153_exon3_H,AA_B_113_31324153_exon3_Y	2	2	2	1.48596e-05	ASGR2
AA_C_303_31237785	C	303	31237785	1	0.693184	0.405067	AA_C_303_31237785_exon5_M,AA_C_303_31237785_exon5_V	2	2	2	1.45865e-05	ASGR2
AA_B_94_31324210	B	94	31324210	1	0.607956	0.435389	AA_B_94_31324210_exon3_.I,AA_B_94_31324210_exon3_.T,AA_B_94_31324210_exon3_I,AA_B_94_31324210_exon3_T	4	2	2	1.28115e-05	ASGR2
AA_DQB1_-9_32634314	DQB1	-9	32634314	1	0.605293	0.436419	AA_DQB1_-9_32634314_exon1_I,AA_DQB1_-9_32634314_exon1_M	2	2	2	1.27359e-05	ASGR2
AA_DQB1_14_32632810	DQB1	14	32632810	1	0.600016	0.438425	AA_DQB1_14_32632810_exon2_L,AA_DQB1_14_32632810_exon2_M	2	2	2	1.26249e-05	ASGR2
AA_B_9_31324710	B	9	31324710	2	1.63586	0.441083	AA_B_9_31324710_exon2_D,AA_B_9_31324710_exon2_H,AA_B_9_31324710_exon2_Y	3	3	3	3.44245e-05	ASGR2
AA_B_325_31322303	B	325	31322303	1	0.589889	0.442246	AA_B_325_31322303_exon7_C,AA_B_325_31322303_exon7_S	2	2	2	1.20592e-05	ASGR2
AA_DQB1_116_32629615	DQB1	116	32629615	1	0.57988	0.446223	AA_DQB1_116_32629615_exon3_I,AA_DQB1_116_32629615_exon3_V	2	2	2	1.22012e-05	ASGR2
AA_B_103_31324183	B	103	31324183	1	0.572914	0.448898	AA_B_103_31324183_exon3_GL,AA_B_103_31324183_exon3_GV,AA_B_103_31324183_exon3_L,AA_B_103_31324183_exon3_V	4	2	2	1.1612e-05	ASGR2
AA_C_-15_31239820	C	-15	31239820	1	0.565726	0.451953	AA_C_-15_31239820_exon1_I,AA_C_-15_31239820_exon1_L	2	2	2	1.17375e-05	ASGR2
AA_DRB1_71_32551949	DRB1	71	32551949	3	2.60874	0.456611	AA_DRB1_71_32551949_exon2_A,AA_DRB1_71_32551949_exon2_AE,AA_DRB1_71_32551949_exon2_AEK,AA_DRB1_71_32551949_exon2_AER,AA_DRB1_71_32551949_exon2_AES,AA_DRB1_71_32551949_exon2_AEx,AA_DRB1_71_32551949_exon2_AK,AA_DRB1_71_32551949_exon2_AKR,AA_DRB1_71_32551949_exon2_AKS,AA_DRB1_71_32551949_exon2_AKx,AA_DRB1_71_32551949_exon2_AR,AA_DRB1_71_32551949_exon2_ARS,AA_DRB1_71_32551949_exon2_ARx,AA_DRB1_71_32551949_exon2_AS,AA_DRB1_71_32551949_exon2_ASx,AA_DRB1_71_32551949_exon2_Ax,AA_DRB1_71_32551949_exon2_E,AA_DRB1_71_32551949_exon2_EK,AA_DRB1_71_32551949_exon2_ER,AA_DRB1_71_32551949_exon2_ES,AA_DRB1_71_32551949_exon2_Ex,AA_DRB1_71_32551949_exon2_K,AA_DRB1_71_32551949_exon2_KR,AA_DRB1_71_32551949_exon2_KS,AA_DRB1_71_32551949_exon2_Kx,AA_DRB1_71_32551949_exon2_R,AA_DRB1_71_32551949_exon2_RS,AA_DRB1_71_32551949_exon2_Rx	28	4	4	5.35426e-05	ASGR2
AA_DQB1_224_32628775	DQB1	224	32628775	1	0.550733	0.457875	AA_DQB1_224_32628775_exon4_Q,AA_DQB1_224_32628775_exon4_R	2	2	2	1.15878e-05	ASGR2
AA_DRB1_85_32551907	DRB1	85	32551907	1	0.54727	0.459439	AA_DRB1_85_32551907_exon2_A,AA_DRB1_85_32551907_exon2_AL,AA_DRB1_85_32551907_exon2_AW,AA_DRB1_85_32551907_exon2_Ax,AA_DRB1_85_32551907_exon2_LV,AA_DRB1_85_32551907_exon2_V,AA_DRB1_85_32551907_exon2_VW,AA_DRB1_85_32551907_exon2_Vx	8	2	2	1.03825e-05	ASGR2
AA_DPB1_35_33048544	DPB1	35	33048544	2	1.48876	0.474802	AA_DPB1_35_33048544_exon2_F,AA_DPB1_35_33048544_exon2_L,AA_DPB1_35_33048544_exon2_Y	3	3	3	2.59748e-05	ASGR2
AA_DRB1_73_32551943	DRB1	73	32551943	1	0.510625	0.474878	AA_DRB1_73_32551943_exon2_A,AA_DRB1_73_32551943_exon2_AP,AA_DRB1_73_32551943_exon2_AR,AA_DRB1_73_32551943_exon2_Ax,AA_DRB1_73_32551943_exon2_G,AA_DRB1_73_32551943_exon2_GP,AA_DRB1_73_32551943_exon2_GR,AA_DRB1_73_32551943_exon2_Gx	8	2	2	1.0143e-05	ASGR2
AA_B_82_31324491	B	82	31324491	1	0.462191	0.49646	AA_B_82_31324491_exon2_L,AA_B_82_31324491_exon2_R	2	2	2	9.72883e-06	ASGR2
AA_B_83_31324488	B	83	31324488	1	0.462191	0.49646	AA_B_83_31324488_exon2_G,AA_B_83_31324488_exon2_R	2	2	2	9.72883e-06	ASGR2
AA_DRB1_-1_32557434	DRB1	-1	32557434	2	1.26521	0.530992	AA_DRB1_-1_32557434_exon1_A,AA_DRB1_-1_32557434_exon1_S	2	3	3	2.66296e-05	ASGR2
AA_C_152_31238946	C	152	31238946	2	1.2602	0.532321	AA_C_152_31238946_exon3_A,AA_C_152_31238946_exon3_AE,AA_C_152_31238946_exon3_AT,AA_C_152_31238946_exon3_AV,AA_C_152_31238946_exon3_Ax,AA_C_152_31238946_exon3_E,AA_C_152_31238946_exon3_ET,AA_C_152_31238946_exon3_EV,AA_C_152_31238946_exon3_Ex,AA_C_152_31238946_exon3_T,AA_C_152_31238946_exon3_TV,AA_C_152_31238946_exon3_Tx	12	3	3	2.46785e-05	ASGR2
AA_DRB1_189_32548667	DRB1	189	32548667	2	1.23778	0.53834	AA_DRB1_189_32548667_exon4_R,AA_DRB1_189_32548667_exon4_S	2	3	3	2.59319e-05	ASGR2
AA_B_156_31324024	B	156	31324024	3	2.11039	0.549421	AA_B_156_31324024_exon3_D,AA_B_156_31324024_exon3_DG,AA_B_156_31324024_exon3_DGL,AA_B_156_31324024_exon3_DGR,AA_B_156_31324024_exon3_DGW,AA_B_156_31324024_exon3_DGx,AA_B_156_31324024_exon3_DL,AA_B_156_31324024_exon3_DLR,AA_B_156_31324024_exon3_DLW,AA_B_156_31324024_exon3_DLx,AA_B_156_31324024_exon3_DR,AA_B_156_31324024_exon3_DRW,AA_B_156_31324024_exon3_DRx,AA_B_156_31324024_exon3_DW,AA_B_156_31324024_exon3_DWx,AA_B_156_31324024_exon3_Dx,AA_B_156_31324024_exon3_GL,AA_B_156_31324024_exon3_GR,AA_B_156_31324024_exon3_GW,AA_B_156_31324024_exon3_L,AA_B_156_31324024_exon3_LR,AA_B_156_31324024_exon3_LW,AA_B_156_31324024_exon3_Lx,AA_B_156_31324024_exon3_R,AA_B_156_31324024_exon3_RW,AA_B_156_31324024_exon3_Rx,AA_B_156_31324024_exon3_W,AA_B_156_31324024_exon3_Wx	28	4	4	4.14152e-05	ASGR2
AA_C_1_31239645	C	1	31239645	1	0.338135	0.5609	AA_C_1_31239645_exon2_C,AA_C_1_31239645_exon2_G	2	2	2	7.05232e-06	ASGR2
AA_DPB1_55_33048604	DPB1	55	33048604	2	1.14206	0.564733	AA_DPB1_55_33048604_exon2_A,AA_DPB1_55_33048604_exon2_D,AA_DPB1_55_33048604_exon2_E	3	3	3	1.52938e-05	ASGR2
AA_C_114_31239060	C	114	31239060	1	0.317309	0.573129	AA_C_114_31239060_exon3_D,AA_C_114_31239060_exon3_DV,AA_C_114_31239060_exon3_Dx,AA_C_114_31239060_exon3_N	4	2	2	6.62859e-06	ASGR2
AA_DPB1_9_33048466	DPB1	9	33048466	2	1.07846	0.582997	AA_DPB1_9_33048466_exon2_F,AA_DPB1_9_33048466_exon2_H,AA_DPB1_9_33048466_exon2_Y	3	3	3	2.26963e-05	ASGR2
AA_DRB1_16_32552114	DRB1	16	32552114	1	0.253121	0.614831	AA_DRB1_16_32552114_exon2_H,AA_DRB1_16_32552114_exon2_HI,AA_DRB1_16_32552114_exon2_HQ,AA_DRB1_16_32552114_exon2_HY,AA_DRB1_16_32552114_exon2_Q,AA_DRB1_16_32552114_exon2_Y	6	2	2	5.78946e-06	ASGR2
AA_B_-10_31324892	B	-10	31324892	1	0.24923	0.617438	AA_B_-10_31324892_exon1_A,AA_B_-10_31324892_exon1_G	2	2	2	5.33242e-06	ASGR2
AA_DPB1_76_33048667	DPB1	76	33048667	2	0.953825	0.620509	AA_DPB1_76_33048667_exon2_I,AA_DPB1_76_33048667_exon2_M,AA_DPB1_76_33048667_exon2_V	3	3	3	2.00767e-05	ASGR2
AA_C_9_31239621	C	9	31239621	3	1.7567	0.624166	AA_C_9_31239621_exon2_D,AA_C_9_31239621_exon2_DF,AA_C_9_31239621_exon2_DS,AA_C_9_31239621_exon2_DY,AA_C_9_31239621_exon2_F,AA_C_9_31239621_exon2_S,AA_C_9_31239621_exon2_Y	7	4	4	3.63699e-05	ASGR2
AA_DQA1_187_32610410	DQA1	187	32610410	1	0.232811	0.629338	AA_DQA1_187_32610410_exon4_A,AA_DQA1_187_32610410_exon4_T	2	2	2	4.88387e-06	ASGR2
AA_DRB1_33_32552063	DRB1	33	32552063	1	0.219019	0.639859	AA_DRB1_33_32552063_exon2_H,AA_DRB1_33_32552063_exon2_HT,AA_DRB1_33_32552063_exon2_Hx,AA_DRB1_33_32552063_exon2_N	4	2	2	4.43154e-06	ASGR2
AA_C_211_31238182	C	211	31238182	1	0.213714	0.643855	AA_C_211_31238182_exon4_A,AA_C_211_31238182_exon4_T	2	2	2	4.46551e-06	ASGR2
AA_C_91_31239129	C	91	31239129	1	0.20304	0.652175	AA_C_91_31239129_exon3_G,AA_C_91_31239129_exon3_R	2	2	2	4.27279e-06	ASGR2
AA_DRB1_67_32551961	DRB1	67	32551961	2	0.854954	0.652289	AA_DRB1_67_32551961_exon2_F,AA_DRB1_67_32551961_exon2_FI,AA_DRB1_67_32551961_exon2_FL,AA_DRB1_67_32551961_exon2_FS,AA_DRB1_67_32551961_exon2_Fx,AA_DRB1_67_32551961_exon2_I,AA_DRB1_67_32551961_exon2_IL,AA_DRB1_67_32551961_exon2_IS,AA_DRB1_67_32551961_exon2_Ix,AA_DRB1_67_32551961_exon2_L,AA_DRB1_67_32551961_exon2_LS,AA_DRB1_67_32551961_exon2_Lx	12	3	3	1.88908e-05	ASGR2
AA_C_219_31238158	C	219	31238158	1	0.194599	0.659096	AA_C_219_31238158_exon4_R,AA_C_219_31238158_exon4_W	2	2	2	3.82334e-06	ASGR2
AA_B_158_31324018	B	158	31324018	1	0.184338	0.667569	AA_B_158_31324018_exon3_A,AA_B_158_31324018_exon3_AP,AA_B_158_31324018_exon3_Ax,AA_B_158_31324018_exon3_T	4	2	2	3.85048e-06	ASGR2
AA_B_114_31324150	B	114	31324150	2	0.795846	0.671404	AA_B_114_31324150_exon3_D,AA_B_114_31324150_exon3_DH,AA_B_114_31324150_exon3_DK,AA_B_114_31324150_exon3_DN,AA_B_114_31324150_exon3_DS,AA_B_114_31324150_exon3_H,AA_B_114_31324150_exon3_HK,AA_B_114_31324150_exon3_HN,AA_B_114_31324150_exon3_HS,AA_B_114_31324150_exon3_KN,AA_B_114_31324150_exon3_N,AA_B_114_31324150_exon3_NS	12	3	3	1.66986e-05	ASGR2
AA_DRB1_26_32552084	DRB1	26	32552084	2	0.764003	0.68232	AA_DRB1_26_32552084_exon2_CF,AA_DRB1_26_32552084_exon2_CL,AA_DRB1_26_32552084_exon2_CY,AA_DRB1_26_32552084_exon2_F,AA_DRB1_26_32552084_exon2_L,AA_DRB1_26_32552084_exon2_Y	6	3	3	1.59764e-05	ASGR2
AA_DQB1_26_32632774	DQB1	26	32632774	2	0.757622	0.684511	AA_DQB1_26_32632774_exon2_FG,AA_DQB1_26_32632774_exon2_FL,AA_DQB1_26_32632774_exon2_FY,AA_DQB1_26_32632774_exon2_G,AA_DQB1_26_32632774_exon2_L,AA_DQB1_26_32632774_exon2_Y	6	3	3	1.59235e-05	ASGR2
AA_B_194_31323336	B	194	31323336	1	0.160904	0.688183	AA_B_194_31323336_exon4_I,AA_B_194_31323336_exon4_V	2	2	2	3.36446e-06	ASGR2
AA_C_193_31238236	C	193	31238236	1	0.160735	0.688466	AA_C_193_31238236_exon4_L,AA_C_193_31238236_exon4_P	2	2	2	3.33914e-06	ASGR2
AA_B_305_31322910	B	305	31322910	1	0.154046	0.694556	AA_B_305_31322910_exon5_A,AA_B_305_31322910_exon5_T	2	2	2	3.16403e-06	ASGR2
AA_DPB1_65_33048634	DPB1	65	33048634	1	0.148902	0.699514	AA_DPB1_65_33048634_exon2_I,AA_DPB1_65_33048634_exon2_L	2	2	2	3.08081e-06	ASGR2
AA_DPB1_178_33052924	DPB1	178	33052924	1	0.147099	0.701157	AA_DPB1_178_33052924_exon3_L,AA_DPB1_178_33052924_exon3_M	2	2	2	3.08221e-06	ASGR2
AA_DRB1_133_32549536	DRB1	133	32549536	2	0.704118	0.703082	AA_DRB1_133_32549536_exon3_L,AA_DRB1_133_32549536_exon3_R	2	3	3	1.48171e-05	ASGR2
AA_DQB1_74_32632630	DQB1	74	32632630	2	0.671175	0.714771	AA_DQB1_74_32632630_exon2_A,AA_DQB1_74_32632630_exon2_E,AA_DQB1_74_32632630_exon2_S	3	3	3	1.40982e-05	ASGR2
AA_DRB1_142_32549509	DRB1	142	32549509	2	0.668516	0.715718	AA_DRB1_142_32549509_exon3_M,AA_DRB1_142_32549509_exon3_V	2	3	3	1.40674e-05	ASGR2
AA_DQB1_167_32629462	DQB1	167	32629462	1	0.125239	0.723337	AA_DQB1_167_32629462_exon3_H,AA_DQB1_167_32629462_exon3_R	2	2	2	2.60583e-06	ASGR2
AA_DQB1_-18_32634341	DQB1	-18	32634341	1	0.117094	0.732126	AA_DQB1_-18_32634341_exon1_A,AA_DQB1_-18_32634341_exon1_V	2	2	2	2.46413e-06	ASGR2
AA_DRB1_-17_32557482	DRB1	-17	32557482	2	0.615904	0.734808	AA_DRB1_-17_32557482_exon1_A,AA_DRB1_-17_32557482_exon1_T	2	3	3	1.29373e-05	ASGR2
AA_DQB1_67_32632651	DQB1	67	32632651	1	0.113082	0.736581	AA_DQB1_67_32632651_exon2_I,AA_DQB1_67_32632651_exon2_V	2	2	2	2.38017e-06	ASGR2
AA_B_-11_31324895	B	-11	31324895	1	0.092261	0.761227	AA_B_-11_31324895_exon1_S,AA_B_-11_31324895_exon1_W	2	2	2	1.93169e-06	ASGR2
AA_DRB1_-24_32557503	DRB1	-24	32557503	2	0.494533	0.780811	AA_DRB1_-24_32557503_exon1_F,AA_DRB1_-24_32557503_exon1_L	2	3	3	1.04091e-05	ASGR2
AA_B_282_31322979	B	282	31322979	1	0.0759178	0.782804	AA_B_282_31322979_exon5_I,AA_B_282_31322979_exon5_V	2	2	2	1.56739e-06	ASGR2
AA_DQB1_30_32632762	DQB1	30	32632762	2	0.479414	0.786745	AA_DQB1_30_32632762_exon2_H,AA_DQB1_30_32632762_exon2_S,AA_DQB1_30_32632762_exon2_Y	3	3	3	1.00172e-05	ASGR2
AA_B_-8_31324886	B	-8	31324886	1	0.0713984	0.789227	AA_B_-8_31324886_exon1_L,AA_B_-8_31324886_exon1_V	2	2	2	1.51002e-06	ASGR2
AA_B_152_31324036	B	152	31324036	1	0.0680445	0.794142	AA_B_152_31324036_exon3_E,AA_B_152_31324036_exon3_EQ,AA_B_152_31324036_exon3_ET,AA_B_152_31324036_exon3_Ex,AA_B_152_31324036_exon3_QV,AA_B_152_31324036_exon3_TV,AA_B_152_31324036_exon3_V,AA_B_152_31324036_exon3_Vx	8	2	2	1.4368e-06	ASGR2
AA_DQB1_126_32629585	DQB1	126	32629585	1	0.061776	0.80365	AA_DQB1_126_32629585_exon3_H,AA_DQB1_126_32629585_exon3_Q	2	2	2	1.22978e-06	ASGR2
AA_DQB1_70_32632642	DQB1	70	32632642	2	0.420753	0.810172	AA_DQB1_70_32632642_exon2_E,AA_DQB1_70_32632642_exon2_G,AA_DQB1_70_32632642_exon2_R	3	3	3	8.7827e-06	ASGR2
AA_DRB1_40_32552042	DRB1	40	32552042	1	0.0559674	0.812975	AA_DRB1_40_32552042_exon2_F,AA_DRB1_40_32552042_exon2_FS,AA_DRB1_40_32552042_exon2_Fx,AA_DRB1_40_32552042_exon2_Y	4	2	2	1.15023e-06	ASGR2
AA_B_74_31324515	B	74	31324515	1	0.0467158	0.828832	AA_B_74_31324515_exon2_D,AA_B_74_31324515_exon2_Y	2	2	2	9.79756e-07	ASGR2
AA_DRB1_180_32549395	DRB1	180	32549395	2	0.306699	0.857747	AA_DRB1_180_32549395_exon3_L,AA_DRB1_180_32549395_exon3_V	2	3	3	6.42413e-06	ASGR2
AA_DRB1_120_32549575	DRB1	120	32549575	2	0.270161	0.873571	AA_DRB1_120_32549575_exon3_N,AA_DRB1_120_32549575_exon3_S	2	3	3	5.66713e-06	ASGR2
AA_DRB1_31_32552069	DRB1	31	32552069	2	0.261921	0.877276	AA_DRB1_31_32552069_exon2_F,AA_DRB1_31_32552069_exon2_FI,AA_DRB1_31_32552069_exon2_FL,AA_DRB1_31_32552069_exon2_FS,AA_DRB1_31_32552069_exon2_FV,AA_DRB1_31_32552069_exon2_I,AA_DRB1_31_32552069_exon2_IL,AA_DRB1_31_32552069_exon2_IS,AA_DRB1_31_32552069_exon2_IV,AA_DRB1_31_32552069_exon2_LV,AA_DRB1_31_32552069_exon2_SV,AA_DRB1_31_32552069_exon2_V	12	3	3	5.55397e-06	ASGR2
AA_DQB1_71_32632639	DQB1	71	32632639	3	0.67959	0.877898	AA_DQB1_71_32632639_exon2_A,AA_DQB1_71_32632639_exon2_AD,AA_DQB1_71_32632639_exon2_AK,AA_DQB1_71_32632639_exon2_AT,AA_DQB1_71_32632639_exon2_D,AA_DQB1_71_32632639_exon2_K,AA_DQB1_71_32632639_exon2_T	7	4	4	1.42886e-05	ASGR2
AA_A_245_29912086	A	245	29912086	1	0.0200801	0.887284	AA_A_245_29912086_exon4_A,AA_A_245_29912086_exon4_V	2	2	2	4.18893e-07	ASGR2
AA_DPB1_69_33048646	DPB1	69	33048646	2	0.183077	0.912474	AA_DPB1_69_33048646_exon2_E,AA_DPB1_69_33048646_exon2_K,AA_DPB1_69_33048646_exon2_R	3	3	3	3.74059e-06	ASGR2
AA_DRB1_38_32552048	DRB1	38	32552048	2	0.141406	0.93173	AA_DRB1_38_32552048_exon2_A,AA_DRB1_38_32552048_exon2_AC,AA_DRB1_38_32552048_exon2_AL,AA_DRB1_38_32552048_exon2_AV,AA_DRB1_38_32552048_exon2_Ax,AA_DRB1_38_32552048_exon2_CL,AA_DRB1_38_32552048_exon2_CV,AA_DRB1_38_32552048_exon2_L,AA_DRB1_38_32552048_exon2_LV,AA_DRB1_38_32552048_exon2_Lx,AA_DRB1_38_32552048_exon2_V,AA_DRB1_38_32552048_exon2_Vx	12	3	3	2.61059e-06	ASGR2
AA_DQB1_57_32632681	DQB1	57	32632681	3	0.420866	0.935846	AA_DQB1_57_32632681_exon2_A,AA_DQB1_57_32632681_exon2_AD,AA_DQB1_57_32632681_exon2_AS,AA_DQB1_57_32632681_exon2_AV,AA_DQB1_57_32632681_exon2_D,AA_DQB1_57_32632681_exon2_S,AA_DQB1_57_32632681_exon2_V	7	4	4	8.68142e-06	ASGR2
AA_DRB1_96_32549647	DRB1	96	32549647	4	0.753344	0.944525	AA_DRB1_96_32549647_exon3_E,AA_DRB1_96_32549647_exon3_EH,AA_DRB1_96_32549647_exon3_EHI,AA_DRB1_96_32549647_exon3_EHQ,AA_DRB1_96_32549647_exon3_EHY,AA_DRB1_96_32549647_exon3_EHx,AA_DRB1_96_32549647_exon3_EI,AA_DRB1_96_32549647_exon3_EIQ,AA_DRB1_96_32549647_exon3_EIY,AA_DRB1_96_32549647_exon3_EQ,AA_DRB1_96_32549647_exon3_EQY,AA_DRB1_96_32549647_exon3_EQx,AA_DRB1_96_32549647_exon3_EY,AA_DRB1_96_32549647_exon3_EYx,AA_DRB1_96_32549647_exon3_H,AA_DRB1_96_32549647_exon3_HI,AA_DRB1_96_32549647_exon3_HQ,AA_DRB1_96_32549647_exon3_HY,AA_DRB1_96_32549647_exon3_Hx,AA_DRB1_96_32549647_exon3_IQ,AA_DRB1_96_32549647_exon3_IY,AA_DRB1_96_32549647_exon3_Q,AA_DRB1_96_32549647_exon3_QY,AA_DRB1_96_32549647_exon3_Qx,AA_DRB1_96_32549647_exon3_Y,AA_DRB1_96_32549647_exon3_Yx	26	5	5	1.54033e-05	ASGR2
AA_DQB1_-10_32634317	DQB1	-10	32634317	1	0.00290562	0.956999	AA_DQB1_-10_32634317_exon1_A,AA_DQB1_-10_32634317_exon1_S	2	2	2	5.98579e-08	ASGR2
AA_B_145_31324057	B	145	31324057	1	0.00225186	0.962139	AA_B_145_31324057_exon3_GL,AA_B_145_31324057_exon3_GR,AA_B_145_31324057_exon3_L,AA_B_145_31324057_exon3_R	4	2	2	4.49955e-08	ASGR2
AA_A_43_29910660	A	43	29910660	1	0.00221758	0.962429	AA_A_43_29910660_exon2_Q,AA_A_43_29910660_exon2_R	2	2	2	4.6657e-08	ASGR2
AA_B_-21_31324925	B	-21	31324925	1	0.00201772	0.964153	AA_B_-21_31324925_exon1_M,AA_B_-21_31324925_exon1_T	2	2	2	7.1017e-08	ASGR2
AA_DQB1_227_32628281	DQB1	227	32628281	1	0.000616297	0.980188	AA_DQB1_227_32628281_exon5_.,AA_DQB1_227_32628281_exon5_P	2	2	2	1.23204e-08	ASGR2
AA_DQB1_228_32628278	DQB1	228	32628278	1	0.000616297	0.980188	AA_DQB1_228_32628278_exon5_.,AA_DQB1_228_32628278_exon5_Q	2	2	2	1.23204e-08	ASGR2
AA_DQB1_229_32628275	DQB1	229	32628275	1	0.000616297	0.980188	AA_DQB1_229_32628275_exon5_.,AA_DQB1_229_32628275_exon5_G	2	2	2	1.23204e-08	ASGR2
AA_DQB1_230_32628272	DQB1	230	32628272	1	0.000616297	0.980188	AA_DQB1_230_32628272_exon5_.,AA_DQB1_230_32628272_exon5_P	2	2	2	1.23204e-08	ASGR2
AA_B_-23_31324931	B	-23	31324931	1	0.000291476	0.986373	AA_B_-23_31324931_exon1_L,AA_B_-23_31324931_exon1_R	2	2	2	1.92538e-08	ASGR2
AA_DQB1_234_32627649	DQB1	234	32627649	1	0.00028832	0.986448	AA_DQB1_234_32627649_exon6_.,AA_DQB1_234_32627649_exon6_G	2	2	2	5.76318e-09	ASGR2
AA_DQB1_231_32628269	DQB1	231	32628269	1	0.000176347	0.989401	AA_DQB1_231_32628269_exon5_.,AA_DQB1_231_32628269_exon5_P	2	2	2	3.52518e-09	ASGR2
AA_DQB1_232_32628266	DQB1	232	32628266	1	0.000176347	0.989401	AA_DQB1_232_32628266_exon5_.,AA_DQB1_232_32628266_exon5_P	2	2	2	3.52518e-09	ASGR2
AA_DQB1_233_32628263	DQB1	233	32628263	1	0.000176347	0.989401	AA_DQB1_233_32628263_exon5_.,AA_DQB1_233_32628263_exon5_A	2	2	2	3.52518e-09	ASGR2
AA_A_102_29911078	A	102	29911078				AA_A_102_29911078_exon3_.D,AA_A_102_29911078_exon3_.H,AA_A_102_29911078_exon3_D,AA_A_102_29911078_exon3_DR,AA_A_102_29911078_exon3_Dx,AA_A_102_29911078_exon3_H,AA_A_102_29911078_exon3_HR,AA_A_102_29911078_exon3_Hx	8				ASGR2
AA_A_171_29911285	A	171	29911285				AA_A_171_29911285_exon3_H,AA_A_171_29911285_exon3_HP,AA_A_171_29911285_exon3_Hx,AA_A_171_29911285_exon3_Y	4				ASGR2
AA_A_186_29911909	A	186	29911909				AA_A_186_29911909_exon4_NR,AA_A_186_29911909_exon4_R	2				ASGR2
AA_B_109_31324165	B	109	31324165				AA_B_109_31324165_exon3_F,AA_B_109_31324165_exon3_L	2				ASGR2
AA_B_245_31323183	B	245	31323183				AA_B_245_31323183_exon4_A,AA_B_245_31323183_exon4_T	2				ASGR2
AA_B_52_31324581	B	52	31324581				AA_B_52_31324581_exon2_I,AA_B_52_31324581_exon2_V	2				ASGR2
AA_DRB1_71_32551949	DRB1	71	32551949	3	144.829	2.92155e-31	AA_DRB1_71_32551949_exon2_A,AA_DRB1_71_32551949_exon2_AE,AA_DRB1_71_32551949_exon2_AEK,AA_DRB1_71_32551949_exon2_AER,AA_DRB1_71_32551949_exon2_AES,AA_DRB1_71_32551949_exon2_AEx,AA_DRB1_71_32551949_exon2_AK,AA_DRB1_71_32551949_exon2_AKR,AA_DRB1_71_32551949_exon2_AKS,AA_DRB1_71_32551949_exon2_AKx,AA_DRB1_71_32551949_exon2_AR,AA_DRB1_71_32551949_exon2_ARS,AA_DRB1_71_32551949_exon2_ARx,AA_DRB1_71_32551949_exon2_AS,AA_DRB1_71_32551949_exon2_ASx,AA_DRB1_71_32551949_exon2_Ax,AA_DRB1_71_32551949_exon2_E,AA_DRB1_71_32551949_exon2_EK,AA_DRB1_71_32551949_exon2_ER,AA_DRB1_71_32551949_exon2_ES,AA_DRB1_71_32551949_exon2_Ex,AA_DRB1_71_32551949_exon2_K,AA_DRB1_71_32551949_exon2_KR,AA_DRB1_71_32551949_exon2_KS,AA_DRB1_71_32551949_exon2_Kx,AA_DRB1_71_32551949_exon2_R,AA_DRB1_71_32551949_exon2_RS,AA_DRB1_71_32551949_exon2_Rx	28	4	4	0.00309678	ASPSCR1
AA_DRB1_67_32551961	DRB1	67	32551961	2	107.579	4.00554e-24	AA_DRB1_67_32551961_exon2_F,AA_DRB1_67_32551961_exon2_FI,AA_DRB1_67_32551961_exon2_FL,AA_DRB1_67_32551961_exon2_FS,AA_DRB1_67_32551961_exon2_Fx,AA_DRB1_67_32551961_exon2_I,AA_DRB1_67_32551961_exon2_IL,AA_DRB1_67_32551961_exon2_IS,AA_DRB1_67_32551961_exon2_Ix,AA_DRB1_67_32551961_exon2_L,AA_DRB1_67_32551961_exon2_LS,AA_DRB1_67_32551961_exon2_Lx	12	3	3	0.00228709	ASPSCR1
AA_DQB1_125_32629588	DQB1	125	32629588	2	102.94	4.05425e-23	AA_DQB1_125_32629588_exon3_A,AA_DQB1_125_32629588_exon3_AG,AA_DQB1_125_32629588_exon3_AS,AA_DQB1_125_32629588_exon3_Ax,AA_DQB1_125_32629588_exon3_G,AA_DQB1_125_32629588_exon3_S	6	3	3	0.00216593	ASPSCR1
AA_DQB1_87_32632591	DQB1	87	32632591	2	93.1037	5.62742e-21	AA_DQB1_87_32632591_exon2_F,AA_DQB1_87_32632591_exon2_L,AA_DQB1_87_32632591_exon2_Y	3	3	3	0.00195934	ASPSCR1
AA_DQB1_-5_32634302	DQB1	-5	32634302	2	90.8452	1.74585e-20	AA_DQB1_-5_32634302_exon1_L,AA_DQB1_-5_32634302_exon1_LP,AA_DQB1_-5_32634302_exon1_LS,AA_DQB1_-5_32634302_exon1_Lx,AA_DQB1_-5_32634302_exon1_P,AA_DQB1_-5_32634302_exon1_S	6	3	3	0.00188977	ASPSCR1
AA_DRB1_13_32552123	DRB1	13	32552123	5	101.197	2.77933e-20	AA_DRB1_13_32552123_exon2_F,AA_DRB1_13_32552123_exon2_FG,AA_DRB1_13_32552123_exon2_FGH,AA_DRB1_13_32552123_exon2_FGL,AA_DRB1_13_32552123_exon2_FGR,AA_DRB1_13_32552123_exon2_FGS,AA_DRB1_13_32552123_exon2_FGY,AA_DRB1_13_32552123_exon2_FH,AA_DRB1_13_32552123_exon2_FHL,AA_DRB1_13_32552123_exon2_FHR,AA_DRB1_13_32552123_exon2_FHS,AA_DRB1_13_32552123_exon2_FHY,AA_DRB1_13_32552123_exon2_FL,AA_DRB1_13_32552123_exon2_FLR,AA_DRB1_13_32552123_exon2_FLS,AA_DRB1_13_32552123_exon2_FLY,AA_DRB1_13_32552123_exon2_FR,AA_DRB1_13_32552123_exon2_FRS,AA_DRB1_13_32552123_exon2_FRY,AA_DRB1_13_32552123_exon2_FS,AA_DRB1_13_32552123_exon2_FSY,AA_DRB1_13_32552123_exon2_FY,AA_DRB1_13_32552123_exon2_G,AA_DRB1_13_32552123_exon2_GH,AA_DRB1_13_32552123_exon2_GHL,AA_DRB1_13_32552123_exon2_GHR,AA_DRB1_13_32552123_exon2_GHS,AA_DRB1_13_32552123_exon2_GHY,AA_DRB1_13_32552123_exon2_GL,AA_DRB1_13_32552123_exon2_GLR,AA_DRB1_13_32552123_exon2_GLS,AA_DRB1_13_32552123_exon2_GLY,AA_DRB1_13_32552123_exon2_GR,AA_DRB1_13_32552123_exon2_GRS,AA_DRB1_13_32552123_exon2_GRY,AA_DRB1_13_32552123_exon2_GS,AA_DRB1_13_32552123_exon2_GSY,AA_DRB1_13_32552123_exon2_GY,AA_DRB1_13_32552123_exon2_H,AA_DRB1_13_32552123_exon2_HL,AA_DRB1_13_32552123_exon2_HLR,AA_DRB1_13_32552123_exon2_HLS,AA_DRB1_13_32552123_exon2_HLY,AA_DRB1_13_32552123_exon2_HR,AA_DRB1_13_32552123_exon2_HRS,AA_DRB1_13_32552123_exon2_HRY,AA_DRB1_13_32552123_exon2_HS,AA_DRB1_13_32552123_exon2_HSY,AA_DRB1_13_32552123_exon2_HY,AA_DRB1_13_32552123_exon2_LR,AA_DRB1_13_32552123_exon2_LRS,AA_DRB1_13_32552123_exon2_LRY,AA_DRB1_13_32552123_exon2_LS,AA_DRB1_13_32552123_exon2_LSY,AA_DRB1_13_32552123_exon2_LY,AA_DRB1_13_32552123_exon2_R,AA_DRB1_13_32552123_exon2_RS,AA_DRB1_13_32552123_exon2_RSY,AA_DRB1_13_32552123_exon2_RY,AA_DRB1_13_32552123_exon2_S,AA_DRB1_13_32552123_exon2_SY,AA_DRB1_13_32552123_exon2_Y	62	6	6	0.00209825	ASPSCR1
AA_DRB1_11_32552129	DRB1	11	32552129	5	97.9749	1.32905e-19	AA_DRB1_11_32552129_exon2_D,AA_DRB1_11_32552129_exon2_DG,AA_DRB1_11_32552129_exon2_DGL,AA_DRB1_11_32552129_exon2_DGP,AA_DRB1_11_32552129_exon2_DGS,AA_DRB1_11_32552129_exon2_DGV,AA_DRB1_11_32552129_exon2_DL,AA_DRB1_11_32552129_exon2_DLP,AA_DRB1_11_32552129_exon2_DLS,AA_DRB1_11_32552129_exon2_DLV,AA_DRB1_11_32552129_exon2_DP,AA_DRB1_11_32552129_exon2_DPS,AA_DRB1_11_32552129_exon2_DPV,AA_DRB1_11_32552129_exon2_DS,AA_DRB1_11_32552129_exon2_DSV,AA_DRB1_11_32552129_exon2_DV,AA_DRB1_11_32552129_exon2_G,AA_DRB1_11_32552129_exon2_GL,AA_DRB1_11_32552129_exon2_GP,AA_DRB1_11_32552129_exon2_GS,AA_DRB1_11_32552129_exon2_GV,AA_DRB1_11_32552129_exon2_L,AA_DRB1_11_32552129_exon2_LP,AA_DRB1_11_32552129_exon2_LS,AA_DRB1_11_32552129_exon2_LV,AA_DRB1_11_32552129_exon2_P,AA_DRB1_11_32552129_exon2_PS,AA_DRB1_11_32552129_exon2_PV,AA_DRB1_11_32552129_exon2_S,AA_DRB1_11_32552129_exon2_SV,AA_DRB1_11_32552129_exon2_V	31	6	6	0.00206607	ASPSCR1
AA_DQA1_56_32609246	DQA1	56	32609246	2	86.3303	1.68193e-19	AA_DQA1_56_32609246_exon2_.,AA_DQA1_56_32609246_exon2_.G,AA_DQA1_56_32609246_exon2_.R,AA_DQA1_56_32609246_exon2_.x,AA_DQA1_56_32609246_exon2_G,AA_DQA1_56_32609246_exon2_R	6	3	3	0.00181568	ASPSCR1
AA_DQA1_76_32609306	DQA1	76	32609306	2	86.3303	1.68193e-19	AA_DQA1_76_32609306_exon2_L,AA_DQA1_76_32609306_exon2_LM,AA_DQA1_76_32609306_exon2_LV,AA_DQA1_76_32609306_exon2_Lx,AA_DQA1_76_32609306_exon2_M,AA_DQA1_76_32609306_exon2_V	6	3	3	0.00181568	ASPSCR1
AA_DRB1_96_32549647	DRB1	96	32549647	4	92.8139	3.09544e-19	AA_DRB1_96_32549647_exon3_E,AA_DRB1_96_32549647_exon3_EH,AA_DRB1_96_32549647_exon3_EHI,AA_DRB1_96_32549647_exon3_EHQ,AA_DRB1_96_32549647_exon3_EHY,AA_DRB1_96_32549647_exon3_EHx,AA_DRB1_96_32549647_exon3_EI,AA_DRB1_96_32549647_exon3_EIQ,AA_DRB1_96_32549647_exon3_EIY,AA_DRB1_96_32549647_exon3_EQ,AA_DRB1_96_32549647_exon3_EQY,AA_DRB1_96_32549647_exon3_EQx,AA_DRB1_96_32549647_exon3_EY,AA_DRB1_96_32549647_exon3_EYx,AA_DRB1_96_32549647_exon3_H,AA_DRB1_96_32549647_exon3_HI,AA_DRB1_96_32549647_exon3_HQ,AA_DRB1_96_32549647_exon3_HY,AA_DRB1_96_32549647_exon3_Hx,AA_DRB1_96_32549647_exon3_IQ,AA_DRB1_96_32549647_exon3_IY,AA_DRB1_96_32549647_exon3_Q,AA_DRB1_96_32549647_exon3_QY,AA_DRB1_96_32549647_exon3_Qx,AA_DRB1_96_32549647_exon3_Y,AA_DRB1_96_32549647_exon3_Yx	26	5	5	0.00194781	ASPSCR1
AA_DQA1_47_32609219	DQA1	47	32609219	3	87.0988	8.65818e-19	AA_DQA1_47_32609219_exon2_C,AA_DQA1_47_32609219_exon2_CK,AA_DQA1_47_32609219_exon2_CQ,AA_DQA1_47_32609219_exon2_CR,AA_DQA1_47_32609219_exon2_K,AA_DQA1_47_32609219_exon2_Q,AA_DQA1_47_32609219_exon2_R	7	4	4	0.0018313	ASPSCR1
AA_DQA1_-16_32605258	DQA1	-16	32605258	1	78.0889	9.29873e-19	AA_DQA1_-16_32605258_exon1_L,AA_DQA1_-16_32605258_exon1_M	2	2	2	0.00163817	ASPSCR1
AA_DQB1_220_32628787	DQB1	220	32628787	1	73.5986	9.08249e-18	AA_DQB1_220_32628787_exon4_H,AA_DQB1_220_32628787_exon4_R	2	2	2	0.00154907	ASPSCR1
AA_DQB1_221_32628784	DQB1	221	32628784	1	73.5986	9.08249e-18	AA_DQB1_221_32628784_exon4_H,AA_DQB1_221_32628784_exon4_Q	2	2	2	0.00154907	ASPSCR1
AA_DQA1_69_32609285	DQA1	69	32609285	2	78.245	9.64222e-18	AA_DQA1_69_32609285_exon2_A,AA_DQA1_69_32609285_exon2_AL,AA_DQA1_69_32609285_exon2_AT,AA_DQA1_69_32609285_exon2_Ax,AA_DQA1_69_32609285_exon2_L,AA_DQA1_69_32609285_exon2_T	6	3	3	0.00164258	ASPSCR1
AA_DQB1_89_32632585	DQB1	89	32632585	1	72.9569	1.25808e-17	AA_DQB1_89_32632585_exon2_AG,AA_DQB1_89_32632585_exon2_AT,AA_DQB1_89_32632585_exon2_G,AA_DQB1_89_32632585_exon2_GM,AA_DQB1_89_32632585_exon2_GR,AA_DQB1_89_32632585_exon2_MT,AA_DQB1_89_32632585_exon2_RT,AA_DQB1_89_32632585_exon2_T	8	2	2	0.00153558	ASPSCR1
AA_DQA1_52_32609234	DQA1	52	32609234	2	76.8562	1.94043e-17	AA_DQA1_52_32609234_exon2_H,AA_DQA1_52_32609234_exon2_R,AA_DQA1_52_32609234_exon2_S	3	3	3	0.00161691	ASPSCR1
AA_DRB1_-1_32557434	DRB1	-1	32557434	2	76.1957	2.69586e-17	AA_DRB1_-1_32557434_exon1_A,AA_DRB1_-1_32557434_exon1_S	2	3	3	0.00160382	ASPSCR1
AA_DQA1_218_32610503	DQA1	218	32610503	1	71.0438	3.32391e-17	AA_DQA1_218_32610503_exon4_Q,AA_DQA1_218_32610503_exon4_R	2	2	2	0.00149539	ASPSCR1
AA_DQA1_55_32609243	DQA1	55	32609243	1	70.9637	3.46204e-17	AA_DQA1_55_32609243_exon2_G,AA_DQA1_55_32609243_exon2_R	2	2	2	0.0014937	ASPSCR1
AA_DQA1_61_32609261	DQA1	61	32609261	1	70.9637	3.46204e-17	AA_DQA1_61_32609261_exon2_F,AA_DQA1_61_32609261_exon2_G	2	2	2	0.0014937	ASPSCR1
AA_DQA1_64_32609270	DQA1	64	32609270	1	70.9637	3.46204e-17	AA_DQA1_64_32609270_exon2_R,AA_DQA1_64_32609270_exon2_T	2	2	2	0.0014937	ASPSCR1
AA_DQA1_66_32609276	DQA1	66	32609276	1	70.9637	3.46204e-17	AA_DQA1_66_32609276_exon2_I,AA_DQA1_66_32609276_exon2_M	2	2	2	0.0014937	ASPSCR1
AA_DQA1_80_32609318	DQA1	80	32609318	1	70.9637	3.46204e-17	AA_DQA1_80_32609318_exon2_S,AA_DQA1_80_32609318_exon2_Y	2	2	2	0.0014937	ASPSCR1
AA_DQB1_86_32632594	DQB1	86	32632594	2	75.1606	4.52862e-17	AA_DQB1_86_32632594_exon2_A,AA_DQB1_86_32632594_exon2_E,AA_DQB1_86_32632594_exon2_G	3	3	3	0.00158186	ASPSCR1
AA_DQA1_207_32610470	DQA1	207	32610470	1	70.1848	5.14226e-17	AA_DQA1_207_32610470_exon4_M,AA_DQA1_207_32610470_exon4_V	2	2	2	0.0014773	ASPSCR1
AA_DQA1_50_32609228	DQA1	50	32609228	2	73.8641	8.68402e-17	AA_DQA1_50_32609228_exon2_E,AA_DQA1_50_32609228_exon2_L,AA_DQA1_50_32609228_exon2_V	3	3	3	0.00155476	ASPSCR1
AA_DQA1_53_32609237	DQA1	53	32609237	2	73.8641	8.68402e-17	AA_DQA1_53_32609237_exon2_K,AA_DQA1_53_32609237_exon2_KQ,AA_DQA1_53_32609237_exon2_KR,AA_DQA1_53_32609237_exon2_KX,AA_DQA1_53_32609237_exon2_Q,AA_DQA1_53_32609237_exon2_R	6	3	3	0.00155476	ASPSCR1
AA_DQB1_55_32632687	DQB1	55	32632687	2	73.0158	1.3247e-16	AA_DQB1_55_32632687_exon2_L,AA_DQB1_55_32632687_exon2_LP,AA_DQB1_55_32632687_exon2_LQ,AA_DQB1_55_32632687_exon2_LR,AA_DQB1_55_32632687_exon2_P,AA_DQB1_55_32632687_exon2_R	6	3	3	0.00153606	ASPSCR1
AA_DQA1_175_32610016	DQA1	175	32610016	2	71.3376	3.06859e-16	AA_DQA1_175_32610016_exon3_E,AA_DQA1_175_32610016_exon3_EK,AA_DQA1_175_32610016_exon3_EQ,AA_DQA1_175_32610016_exon3_Ex,AA_DQA1_175_32610016_exon3_K,AA_DQA1_175_32610016_exon3_Q	6	3	3	0.00150169	ASPSCR1
AA_DQB1_203_32628838	DQB1	203	32628838	1	63.3846	1.6306e-15	AA_DQB1_203_32628838_exon4_I,AA_DQB1_203_32628838_exon4_V	2	2	2	0.0013256	ASPSCR1
AA_DQB1_-4_32634299	DQB1	-4	32634299	1	62.8072	2.18723e-15	AA_DQB1_-4_32634299_exon1_L,AA_DQB1_-4_32634299_exon1_V	2	2	2	0.00131357	ASPSCR1
AA_DQB1_-6_32634305	DQB1	-6	32634305	1	62.8072	2.18723e-15	AA_DQB1_-6_32634305_exon1_S,AA_DQB1_-6_32634305_exon1_T	2	2	2	0.00131357	ASPSCR1
AA_DQB1_-21_32634350	DQB1	-21	32634350	1	62.741	2.2622e-15	AA_DQB1_-21_32634350_exon1_D,AA_DQB1_-21_32634350_exon1_G	2	2	2	0.00131219	ASPSCR1
AA_DRB1_133_32549536	DRB1	133	32549536	2	66.6548	3.21275e-15	AA_DRB1_133_32549536_exon3_L,AA_DRB1_133_32549536_exon3_R	2	3	3	0.00140146	ASPSCR1
AA_DRB1_142_32549509	DRB1	142	32549509	2	66.6316	3.25045e-15	AA_DRB1_142_32549509_exon3_M,AA_DRB1_142_32549509_exon3_V	2	3	3	0.00140096	ASPSCR1
AA_DQB1_9_32632825	DQB1	9	32632825	2	66.1304	4.17818e-15	AA_DQB1_9_32632825_exon2_CF,AA_DQB1_9_32632825_exon2_CFH,AA_DQB1_9_32632825_exon2_CFL,AA_DQB1_9_32632825_exon2_CFN,AA_DQB1_9_32632825_exon2_CFY,AA_DQB1_9_32632825_exon2_CHL,AA_DQB1_9_32632825_exon2_CHY,AA_DQB1_9_32632825_exon2_CL,AA_DQB1_9_32632825_exon2_CLN,AA_DQB1_9_32632825_exon2_CLY,AA_DQB1_9_32632825_exon2_CNY,AA_DQB1_9_32632825_exon2_CY,AA_DQB1_9_32632825_exon2_F,AA_DQB1_9_32632825_exon2_FH,AA_DQB1_9_32632825_exon2_FL,AA_DQB1_9_32632825_exon2_FN,AA_DQB1_9_32632825_exon2_FY,AA_DQB1_9_32632825_exon2_HL,AA_DQB1_9_32632825_exon2_HY,AA_DQB1_9_32632825_exon2_L,AA_DQB1_9_32632825_exon2_LN,AA_DQB1_9_32632825_exon2_LY,AA_DQB1_9_32632825_exon2_NY,AA_DQB1_9_32632825_exon2_Y	24	3	3	0.00137495	ASPSCR1
AA_B_156_31324024	B	156	31324024	3	60.7422	3.94029e-13	AA_B_156_31324024_exon3_D,AA_B_156_31324024_exon3_DG,AA_B_156_31324024_exon3_DGL,AA_B_156_31324024_exon3_DGR,AA_B_156_31324024_exon3_DGW,AA_B_156_31324024_exon3_DGx,AA_B_156_31324024_exon3_DL,AA_B_156_31324024_exon3_DLR,AA_B_156_31324024_exon3_DLW,AA_B_156_31324024_exon3_DLx,AA_B_156_31324024_exon3_DR,AA_B_156_31324024_exon3_DRW,AA_B_156_31324024_exon3_DRx,AA_B_156_31324024_exon3_DW,AA_B_156_31324024_exon3_DWx,AA_B_156_31324024_exon3_Dx,AA_B_156_31324024_exon3_GL,AA_B_156_31324024_exon3_GR,AA_B_156_31324024_exon3_GW,AA_B_156_31324024_exon3_L,AA_B_156_31324024_exon3_LR,AA_B_156_31324024_exon3_LW,AA_B_156_31324024_exon3_Lx,AA_B_156_31324024_exon3_R,AA_B_156_31324024_exon3_RW,AA_B_156_31324024_exon3_Rx,AA_B_156_31324024_exon3_W,AA_B_156_31324024_exon3_Wx	28	4	4	0.001272	ASPSCR1
AA_DRB1_33_32552063	DRB1	33	32552063	1	51.0615	8.79716e-13	AA_DRB1_33_32552063_exon2_H,AA_DRB1_33_32552063_exon2_HT,AA_DRB1_33_32552063_exon2_Hx,AA_DRB1_33_32552063_exon2_N	4	2	2	0.0010808	ASPSCR1
AA_DQA1_187_32610410	DQA1	187	32610410	1	49.5945	1.83591e-12	AA_DQA1_187_32610410_exon4_A,AA_DQA1_187_32610410_exon4_T	2	2	2	0.00104039	ASPSCR1
AA_DQA1_129_32609878	DQA1	129	32609878	1	49.5864	1.84347e-12	AA_DQA1_129_32609878_exon3_H,AA_DQA1_129_32609878_exon3_Q	2	2	2	0.00104305	ASPSCR1
AA_DRB1_37_32552051	DRB1	37	32552051	4	60.0369	2.73639e-12	AA_DRB1_37_32552051_exon2_F,AA_DRB1_37_32552051_exon2_FL,AA_DRB1_37_32552051_exon2_FLN,AA_DRB1_37_32552051_exon2_FLP,AA_DRB1_37_32552051_exon2_FLS,AA_DRB1_37_32552051_exon2_FLY,AA_DRB1_37_32552051_exon2_FLx,AA_DRB1_37_32552051_exon2_FN,AA_DRB1_37_32552051_exon2_FNP,AA_DRB1_37_32552051_exon2_FNS,AA_DRB1_37_32552051_exon2_FNY,AA_DRB1_37_32552051_exon2_FNx,AA_DRB1_37_32552051_exon2_FP,AA_DRB1_37_32552051_exon2_FPS,AA_DRB1_37_32552051_exon2_FPY,AA_DRB1_37_32552051_exon2_FPx,AA_DRB1_37_32552051_exon2_FS,AA_DRB1_37_32552051_exon2_FSY,AA_DRB1_37_32552051_exon2_FSx,AA_DRB1_37_32552051_exon2_FY,AA_DRB1_37_32552051_exon2_FYx,AA_DRB1_37_32552051_exon2_Fx,AA_DRB1_37_32552051_exon2_L,AA_DRB1_37_32552051_exon2_LN,AA_DRB1_37_32552051_exon2_LNP,AA_DRB1_37_32552051_exon2_LNS,AA_DRB1_37_32552051_exon2_LNY,AA_DRB1_37_32552051_exon2_LNx,AA_DRB1_37_32552051_exon2_LP,AA_DRB1_37_32552051_exon2_LPS,AA_DRB1_37_32552051_exon2_LPY,AA_DRB1_37_32552051_exon2_LPx,AA_DRB1_37_32552051_exon2_LS,AA_DRB1_37_32552051_exon2_LSY,AA_DRB1_37_32552051_exon2_LSx,AA_DRB1_37_32552051_exon2_LY,AA_DRB1_37_32552051_exon2_LYx,AA_DRB1_37_32552051_exon2_Lx,AA_DRB1_37_32552051_exon2_N,AA_DRB1_37_32552051_exon2_NP,AA_DRB1_37_32552051_exon2_NPS,AA_DRB1_37_32552051_exon2_NPY,AA_DRB1_37_32552051_exon2_NPx,AA_DRB1_37_32552051_exon2_NS,AA_DRB1_37_32552051_exon2_NSY,AA_DRB1_37_32552051_exon2_NSx,AA_DRB1_37_32552051_exon2_NY,AA_DRB1_37_32552051_exon2_NYx,AA_DRB1_37_32552051_exon2_Nx,AA_DRB1_37_32552051_exon2_PS,AA_DRB1_37_32552051_exon2_PSY,AA_DRB1_37_32552051_exon2_PSx,AA_DRB1_37_32552051_exon2_PY,AA_DRB1_37_32552051_exon2_PYx,AA_DRB1_37_32552051_exon2_S,AA_DRB1_37_32552051_exon2_SY,AA_DRB1_37_32552051_exon2_SYx,AA_DRB1_37_32552051_exon2_Sx,AA_DRB1_37_32552051_exon2_Y,AA_DRB1_37_32552051_exon2_Yx	60	5	5	0.00128135	ASPSCR1
AA_DRB1_120_32549575	DRB1	120	32549575	2	52.3554	4.14755e-12	AA_DRB1_120_32549575_exon3_N,AA_DRB1_120_32549575_exon3_S	2	3	3	0.0010974	ASPSCR1
AA_DRB1_180_32549395	DRB1	180	32549395	2	50.8451	8.83706e-12	AA_DRB1_180_32549395_exon3_L,AA_DRB1_180_32549395_exon3_V	2	3	3	0.00106401	ASPSCR1
AA_DRB1_-17_32557482	DRB1	-17	32557482	2	50.0561	1.31198e-11	AA_DRB1_-17_32557482_exon1_A,AA_DRB1_-17_32557482_exon1_T	2	3	3	0.00105029	ASPSCR1
AA_DRB1_-24_32557503	DRB1	-24	32557503	2	49.4406	1.78569e-11	AA_DRB1_-24_32557503_exon1_F,AA_DRB1_-24_32557503_exon1_L	2	3	3	0.00103498	ASPSCR1
AA_DQB1_70_32632642	DQB1	70	32632642	2	46.0914	9.55588e-11	AA_DQB1_70_32632642_exon2_E,AA_DQB1_70_32632642_exon2_G,AA_DQB1_70_32632642_exon2_R	3	3	3	0.000967185	ASPSCR1
AA_DQA1_215_32610494	DQA1	215	32610494	1	40.5032	1.92024e-10	AA_DQA1_215_32610494_exon4_F,AA_DQA1_215_32610494_exon4_L	2	2	2	0.000852545	ASPSCR1
AA_DRB1_104_32549623	DRB1	104	32549623	2	42.0099	7.3778e-10	AA_DRB1_104_32549623_exon3_A,AA_DRB1_104_32549623_exon3_S	2	3	3	0.000884264	ASPSCR1
AA_DRB1_98_32549641	DRB1	98	32549641	2	41.9202	7.71505e-10	AA_DRB1_98_32549641_exon3_E,AA_DRB1_98_32549641_exon3_ER,AA_DRB1_98_32549641_exon3_Ex,AA_DRB1_98_32549641_exon3_K	4	3	3	0.000882794	ASPSCR1
AA_B_71_31324524	B	71	31324524	1	33.8588	5.82861e-09	AA_B_71_31324524_exon2_A,AA_B_71_31324524_exon2_T	2	2	2	0.000711885	ASPSCR1
AA_DRB1_9_32552135	DRB1	9	32552135	2	37.3867	7.55691e-09	AA_DRB1_9_32552135_exon2_E,AA_DRB1_9_32552135_exon2_K,AA_DRB1_9_32552135_exon2_W	3	3	3	0.000779053	ASPSCR1
AA_DRB1_47_32552021	DRB1	47	32552021	1	32.8122	9.99117e-09	AA_DRB1_47_32552021_exon2_F,AA_DRB1_47_32552021_exon2_FT,AA_DRB1_47_32552021_exon2_Fx,AA_DRB1_47_32552021_exon2_Y	4	2	2	0.000695908	ASPSCR1
AA_B_69_31324530	B	69	31324530	2	34.4735	3.21306e-08	AA_B_69_31324530_exon2_A,AA_B_69_31324530_exon2_R,AA_B_69_31324530_exon2_T	3	3	3	0.000725206	ASPSCR1
AA_B_67_31324536	B	67	31324536	4	40.3387	3.59893e-08	AA_B_67_31324536_exon2_C,AA_B_67_31324536_exon2_CF,AA_B_67_31324536_exon2_CFM,AA_B_67_31324536_exon2_CFR,AA_B_67_31324536_exon2_CFS,AA_B_67_31324536_exon2_CFY,AA_B_67_31324536_exon2_CM,AA_B_67_31324536_exon2_CMR,AA_B_67_31324536_exon2_CMS,AA_B_67_31324536_exon2_CMY,AA_B_67_31324536_exon2_CR,AA_B_67_31324536_exon2_CRS,AA_B_67_31324536_exon2_CRY,AA_B_67_31324536_exon2_CS,AA_B_67_31324536_exon2_CSY,AA_B_67_31324536_exon2_CY,AA_B_67_31324536_exon2_F,AA_B_67_31324536_exon2_FM,AA_B_67_31324536_exon2_FR,AA_B_67_31324536_exon2_FS,AA_B_67_31324536_exon2_FY,AA_B_67_31324536_exon2_M,AA_B_67_31324536_exon2_MR,AA_B_67_31324536_exon2_MS,AA_B_67_31324536_exon2_MY,AA_B_67_31324536_exon2_RS,AA_B_67_31324536_exon2_RY,AA_B_67_31324536_exon2_S,AA_B_67_31324536_exon2_SY,AA_B_67_31324536_exon2_Y	30	5	5	0.00084627	ASPSCR1
AA_B_70_31324527	B	70	31324527	3	35.7887	8.14753e-08	AA_B_70_31324527_exon2_HK,AA_B_70_31324527_exon2_HN,AA_B_70_31324527_exon2_HQ,AA_B_70_31324527_exon2_HS,AA_B_70_31324527_exon2_K,AA_B_70_31324527_exon2_KN,AA_B_70_31324527_exon2_KQ,AA_B_70_31324527_exon2_KS,AA_B_70_31324527_exon2_N,AA_B_70_31324527_exon2_NQ,AA_B_70_31324527_exon2_NS,AA_B_70_31324527_exon2_Q,AA_B_70_31324527_exon2_QS,AA_B_70_31324527_exon2_S	14	4	4	0.000751714	ASPSCR1
AA_C_99_31239105	C	99	31239105	3	35.6463	8.76013e-08	AA_C_99_31239105_exon3_C,AA_C_99_31239105_exon3_CF,AA_C_99_31239105_exon3_CFS,AA_C_99_31239105_exon3_CFW,AA_C_99_31239105_exon3_CFY,AA_C_99_31239105_exon3_CFx,AA_C_99_31239105_exon3_CS,AA_C_99_31239105_exon3_CSW,AA_C_99_31239105_exon3_CSY,AA_C_99_31239105_exon3_CSx,AA_C_99_31239105_exon3_CW,AA_C_99_31239105_exon3_CWY,AA_C_99_31239105_exon3_CWx,AA_C_99_31239105_exon3_CY,AA_C_99_31239105_exon3_CYx,AA_C_99_31239105_exon3_Cx,AA_C_99_31239105_exon3_F,AA_C_99_31239105_exon3_FS,AA_C_99_31239105_exon3_FW,AA_C_99_31239105_exon3_FY,AA_C_99_31239105_exon3_Fx,AA_C_99_31239105_exon3_S,AA_C_99_31239105_exon3_SW,AA_C_99_31239105_exon3_SY,AA_C_99_31239105_exon3_Sx,AA_C_99_31239105_exon3_WY,AA_C_99_31239105_exon3_Y,AA_C_99_31239105_exon3_Yx	28	4	4	0.000747877	ASPSCR1
AA_DRB1_140_32549515	DRB1	140	32549515	2	32.4561	8.81956e-08	AA_DRB1_140_32549515_exon3_A,AA_DRB1_140_32549515_exon3_T	2	3	3	0.000683128	ASPSCR1
AA_DQB1_140_32629543	DQB1	140	32629543	1	28.072	1.15318e-07	AA_DQB1_140_32629543_exon3_A,AA_DQB1_140_32629543_exon3_T	2	2	2	0.000583426	ASPSCR1
AA_DQB1_182_32629417	DQB1	182	32629417	1	28.072	1.15318e-07	AA_DQB1_182_32629417_exon3_N,AA_DQB1_182_32629417_exon3_S	2	2	2	0.000583426	ASPSCR1
AA_DQB1_57_32632681	DQB1	57	32632681	3	34.658	1.41571e-07	AA_DQB1_57_32632681_exon2_A,AA_DQB1_57_32632681_exon2_AD,AA_DQB1_57_32632681_exon2_AS,AA_DQB1_57_32632681_exon2_AV,AA_DQB1_57_32632681_exon2_D,AA_DQB1_57_32632681_exon2_S,AA_DQB1_57_32632681_exon2_V	7	4	4	0.000723865	ASPSCR1
AA_DQB1_-18_32634341	DQB1	-18	32634341	1	27.4457	1.59461e-07	AA_DQB1_-18_32634341_exon1_A,AA_DQB1_-18_32634341_exon1_V	2	2	2	0.000577566	ASPSCR1
AA_B_9_31324710	B	9	31324710	2	24.1038	5.761e-06	AA_B_9_31324710_exon2_D,AA_B_9_31324710_exon2_H,AA_B_9_31324710_exon2_Y	3	3	3	0.000495148	ASPSCR1
AA_DRB1_74_32551940	DRB1	74	32551940	4	29.4725	6.18354e-06	AA_DRB1_74_32551940_exon2_A,AA_DRB1_74_32551940_exon2_AE,AA_DRB1_74_32551940_exon2_AEG,AA_DRB1_74_32551940_exon2_AEL,AA_DRB1_74_32551940_exon2_AEQ,AA_DRB1_74_32551940_exon2_AER,AA_DRB1_74_32551940_exon2_AEx,AA_DRB1_74_32551940_exon2_AG,AA_DRB1_74_32551940_exon2_AGL,AA_DRB1_74_32551940_exon2_AGQ,AA_DRB1_74_32551940_exon2_AGR,AA_DRB1_74_32551940_exon2_AGx,AA_DRB1_74_32551940_exon2_AL,AA_DRB1_74_32551940_exon2_ALQ,AA_DRB1_74_32551940_exon2_ALR,AA_DRB1_74_32551940_exon2_ALx,AA_DRB1_74_32551940_exon2_AQ,AA_DRB1_74_32551940_exon2_AQR,AA_DRB1_74_32551940_exon2_AQx,AA_DRB1_74_32551940_exon2_AR,AA_DRB1_74_32551940_exon2_ARx,AA_DRB1_74_32551940_exon2_Ax,AA_DRB1_74_32551940_exon2_E,AA_DRB1_74_32551940_exon2_EG,AA_DRB1_74_32551940_exon2_EGL,AA_DRB1_74_32551940_exon2_EGQ,AA_DRB1_74_32551940_exon2_EGR,AA_DRB1_74_32551940_exon2_EGx,AA_DRB1_74_32551940_exon2_EL,AA_DRB1_74_32551940_exon2_ELQ,AA_DRB1_74_32551940_exon2_ELR,AA_DRB1_74_32551940_exon2_ELx,AA_DRB1_74_32551940_exon2_EQ,AA_DRB1_74_32551940_exon2_EQR,AA_DRB1_74_32551940_exon2_EQx,AA_DRB1_74_32551940_exon2_ER,AA_DRB1_74_32551940_exon2_ERx,AA_DRB1_74_32551940_exon2_Ex,AA_DRB1_74_32551940_exon2_GL,AA_DRB1_74_32551940_exon2_GLQ,AA_DRB1_74_32551940_exon2_GLR,AA_DRB1_74_32551940_exon2_GLx,AA_DRB1_74_32551940_exon2_GQ,AA_DRB1_74_32551940_exon2_GQR,AA_DRB1_74_32551940_exon2_GQx,AA_DRB1_74_32551940_exon2_GR,AA_DRB1_74_32551940_exon2_GRx,AA_DRB1_74_32551940_exon2_L,AA_DRB1_74_32551940_exon2_LQ,AA_DRB1_74_32551940_exon2_LQR,AA_DRB1_74_32551940_exon2_LQx,AA_DRB1_74_32551940_exon2_LR,AA_DRB1_74_32551940_exon2_LRx,AA_DRB1_74_32551940_exon2_Lx,AA_DRB1_74_32551940_exon2_Q,AA_DRB1_74_32551940_exon2_QR,AA_DRB1_74_32551940_exon2_QRx,AA_DRB1_74_32551940_exon2_Qx,AA_DRB1_74_32551940_exon2_R,AA_DRB1_74_32551940_exon2_Rx	60	5	5	0.000623902	ASPSCR1
AA_DQB1_37_32632741	DQB1	37	32632741	2	22.9975	1.0042e-05	AA_DQB1_37_32632741_exon2_D,AA_DQB1_37_32632741_exon2_I,AA_DQB1_37_32632741_exon2_Y	3	3	3	0.000446832	ASPSCR1
AA_DRB1_77_32551931	DRB1	77	32551931	1	19.2032	1.16485e-05	AA_DRB1_77_32551931_exon2_LN,AA_DRB1_77_32551931_exon2_LT,AA_DRB1_77_32551931_exon2_N,AA_DRB1_77_32551931_exon2_NP,AA_DRB1_77_32551931_exon2_Nx,AA_DRB1_77_32551931_exon2_PT,AA_DRB1_77_32551931_exon2_T,AA_DRB1_77_32551931_exon2_Tx	8	2	2	0.000401303	ASPSCR1
AA_B_199_31323321	B	199	31323321	1	18.8724	1.3841e-05	AA_B_199_31323321_exon4_A,AA_B_199_31323321_exon4_V	2	2	2	0.000388625	ASPSCR1
AA_B_167_31323991	B	167	31323991	1	18.1483	2.03135e-05	AA_B_167_31323991_exon3_GS,AA_B_167_31323991_exon3_GW,AA_B_167_31323991_exon3_PS,AA_B_167_31323991_exon3_PW,AA_B_167_31323991_exon3_S,AA_B_167_31323991_exon3_Sx,AA_B_167_31323991_exon3_W,AA_B_167_31323991_exon3_Wx	8	2	2	0.000371635	ASPSCR1
AA_DRB1_26_32552084	DRB1	26	32552084	2	20.0923	4.29904e-05	AA_DRB1_26_32552084_exon2_CF,AA_DRB1_26_32552084_exon2_CL,AA_DRB1_26_32552084_exon2_CY,AA_DRB1_26_32552084_exon2_F,AA_DRB1_26_32552084_exon2_L,AA_DRB1_26_32552084_exon2_Y	6	3	3	0.000421714	ASPSCR1
AA_B_45_31324602	B	45	31324602	3	22.7194	4.57572e-05	AA_B_45_31324602_exon2_E,AA_B_45_31324602_exon2_EG,AA_B_45_31324602_exon2_EK,AA_B_45_31324602_exon2_EM,AA_B_45_31324602_exon2_ET,AA_B_45_31324602_exon2_G,AA_B_45_31324602_exon2_GK,AA_B_45_31324602_exon2_GM,AA_B_45_31324602_exon2_GT,AA_B_45_31324602_exon2_K,AA_B_45_31324602_exon2_KM,AA_B_45_31324602_exon2_KT,AA_B_45_31324602_exon2_M,AA_B_45_31324602_exon2_MT,AA_B_45_31324602_exon2_T	15	4	4	0.000481581	ASPSCR1
AA_C_66_31239450	C	66	31239450	1	15.1878	9.67092e-05	AA_C_66_31239450_exon2_K,AA_C_66_31239450_exon2_N	2	2	2	0.000312536	ASPSCR1
AA_DQB1_-10_32634317	DQB1	-10	32634317	1	14.549	0.000135787	AA_DQB1_-10_32634317_exon1_A,AA_DQB1_-10_32634317_exon1_S	2	2	2	0.000302006	ASPSCR1
AA_DRB1_73_32551943	DRB1	73	32551943	1	13.8292	0.000198705	AA_DRB1_73_32551943_exon2_A,AA_DRB1_73_32551943_exon2_AP,AA_DRB1_73_32551943_exon2_AR,AA_DRB1_73_32551943_exon2_Ax,AA_DRB1_73_32551943_exon2_G,AA_DRB1_73_32551943_exon2_GP,AA_DRB1_73_32551943_exon2_GR,AA_DRB1_73_32551943_exon2_Gx	8	2	2	0.000288117	ASPSCR1
AA_B_116_31324144	B	116	31324144	4	21.1601	0.000291243	AA_B_116_31324144_exon3_D,AA_B_116_31324144_exon3_DF,AA_B_116_31324144_exon3_DFL,AA_B_116_31324144_exon3_DFN,AA_B_116_31324144_exon3_DFP,AA_B_116_31324144_exon3_DFS,AA_B_116_31324144_exon3_DFY,AA_B_116_31324144_exon3_DL,AA_B_116_31324144_exon3_DLN,AA_B_116_31324144_exon3_DLP,AA_B_116_31324144_exon3_DLS,AA_B_116_31324144_exon3_DLY,AA_B_116_31324144_exon3_DN,AA_B_116_31324144_exon3_DNP,AA_B_116_31324144_exon3_DNS,AA_B_116_31324144_exon3_DNY,AA_B_116_31324144_exon3_DP,AA_B_116_31324144_exon3_DPS,AA_B_116_31324144_exon3_DPY,AA_B_116_31324144_exon3_DS,AA_B_116_31324144_exon3_DSY,AA_B_116_31324144_exon3_DY,AA_B_116_31324144_exon3_F,AA_B_116_31324144_exon3_FL,AA_B_116_31324144_exon3_FLN,AA_B_116_31324144_exon3_FLP,AA_B_116_31324144_exon3_FLS,AA_B_116_31324144_exon3_FLY,AA_B_116_31324144_exon3_FN,AA_B_116_31324144_exon3_FNP,AA_B_116_31324144_exon3_FNS,AA_B_116_31324144_exon3_FNY,AA_B_116_31324144_exon3_FP,AA_B_116_31324144_exon3_FPS,AA_B_116_31324144_exon3_FPY,AA_B_116_31324144_exon3_FS,AA_B_116_31324144_exon3_FSY,AA_B_116_31324144_exon3_FY,AA_B_116_31324144_exon3_L,AA_B_116_31324144_exon3_LN,AA_B_116_31324144_exon3_LNP,AA_B_116_31324144_exon3_LNS,AA_B_116_31324144_exon3_LNY,AA_B_116_31324144_exon3_LP,AA_B_116_31324144_exon3_LPS,AA_B_116_31324144_exon3_LPY,AA_B_116_31324144_exon3_LS,AA_B_116_31324144_exon3_LSY,AA_B_116_31324144_exon3_LY,AA_B_116_31324144_exon3_NPS,AA_B_116_31324144_exon3_NPY,AA_B_116_31324144_exon3_NS,AA_B_116_31324144_exon3_NSY,AA_B_116_31324144_exon3_NY,AA_B_116_31324144_exon3_PS,AA_B_116_31324144_exon3_PSY,AA_B_116_31324144_exon3_PY,AA_B_116_31324144_exon3_S,AA_B_116_31324144_exon3_SY,AA_B_116_31324144_exon3_Y	60	5	5	0.000433152	ASPSCR1
AA_DRB1_70_32551952	DRB1	70	32551952	2	15.5435	0.000418133	AA_DRB1_70_32551952_exon2_D,AA_DRB1_70_32551952_exon2_DQ,AA_DRB1_70_32551952_exon2_DR,AA_DRB1_70_32551952_exon2_DT,AA_DRB1_70_32551952_exon2_Dx,AA_DRB1_70_32551952_exon2_Q,AA_DRB1_70_32551952_exon2_QR,AA_DRB1_70_32551952_exon2_QT,AA_DRB1_70_32551952_exon2_Qx,AA_DRB1_70_32551952_exon2_R,AA_DRB1_70_32551952_exon2_RT,AA_DRB1_70_32551952_exon2_Rx	12	3	3	0.000331043	ASPSCR1
AA_DQB1_74_32632630	DQB1	74	32632630	2	15.4401	0.000441211	AA_DQB1_74_32632630_exon2_A,AA_DQB1_74_32632630_exon2_E,AA_DQB1_74_32632630_exon2_S	3	3	3	0.000321469	ASPSCR1
AA_DQB1_30_32632762	DQB1	30	32632762	2	15.1888	0.000500212	AA_DQB1_30_32632762_exon2_H,AA_DQB1_30_32632762_exon2_S,AA_DQB1_30_32632762_exon2_Y	3	3	3	0.000316662	ASPSCR1
AA_C_73_31239429	C	73	31239429	1	12.0608	0.000512398	AA_C_73_31239429_exon2_A,AA_C_73_31239429_exon2_T	2	2	2	0.000248136	ASPSCR1
AA_DQB1_130_32629573	DQB1	130	32629573	1	11.6746	0.000630598	AA_DQB1_130_32629573_exon3_Q,AA_DQB1_130_32629573_exon3_R	2	2	2	0.000245642	ASPSCR1
AA_B_24_31324665	B	24	31324665	2	14.3895	0.000746572	AA_B_24_31324665_exon2_A,AA_B_24_31324665_exon2_S,AA_B_24_31324665_exon2_T	3	3	3	0.000302525	ASPSCR1
AA_DQA1_130_32609881	DQA1	130	32609881	1	11.3584	0.000747636	AA_DQA1_130_32609881_exon3_A,AA_DQA1_130_32609881_exon3_S	2	2	2	0.000238546	ASPSCR1
AA_B_114_31324150	B	114	31324150	2	14.3544	0.00076142	AA_B_114_31324150_exon3_D,AA_B_114_31324150_exon3_DH,AA_B_114_31324150_exon3_DK,AA_B_114_31324150_exon3_DN,AA_B_114_31324150_exon3_DS,AA_B_114_31324150_exon3_H,AA_B_114_31324150_exon3_HK,AA_B_114_31324150_exon3_HN,AA_B_114_31324150_exon3_HS,AA_B_114_31324150_exon3_KN,AA_B_114_31324150_exon3_N,AA_B_114_31324150_exon3_NS	12	3	3	0.000298372	ASPSCR1
AA_C_90_31239378	C	90	31239378	1	10.7629	0.00103103	AA_C_90_31239378_exon2_A,AA_C_90_31239378_exon2_D	2	2	2	0.00022095	ASPSCR1
AA_DQB1_185_32629408	DQB1	185	32629408	1	10.2498	0.00136138	AA_DQB1_185_32629408_exon3_I,AA_DQB1_185_32629408_exon3_T	2	2	2	0.000212609	ASPSCR1
AA_DQA1_75_32609303	DQA1	75	32609303	1	10.1999	0.00139869	AA_DQA1_75_32609303_exon2_I,AA_DQA1_75_32609303_exon2_S	2	2	2	0.000213761	ASPSCR1
AA_DQB1_71_32632639	DQB1	71	32632639	3	15.5261	0.00141021	AA_DQB1_71_32632639_exon2_A,AA_DQB1_71_32632639_exon2_AD,AA_DQB1_71_32632639_exon2_AK,AA_DQB1_71_32632639_exon2_AT,AA_DQB1_71_32632639_exon2_D,AA_DQB1_71_32632639_exon2_K,AA_DQB1_71_32632639_exon2_T	7	4	4	0.000322776	ASPSCR1
AA_B_80_31324497	B	80	31324497	2	13.0519	0.00145767	AA_B_80_31324497_exon2_CI,AA_B_80_31324497_exon2_CN,AA_B_80_31324497_exon2_CT,AA_B_80_31324497_exon2_I,AA_B_80_31324497_exon2_N,AA_B_80_31324497_exon2_T	6	3	3	0.000273517	ASPSCR1
AA_DQA1_107_32609812	DQA1	107	32609812	1	10.11	0.00146865	AA_DQA1_107_32609812_exon3_I,AA_DQA1_107_32609812_exon3_T	2	2	2	0.00021188	ASPSCR1
AA_DQA1_156_32609959	DQA1	156	32609959	1	10.11	0.00146865	AA_DQA1_156_32609959_exon3_F,AA_DQA1_156_32609959_exon3_L	2	2	2	0.00021188	ASPSCR1
AA_DQA1_161_32609974	DQA1	161	32609974	1	10.11	0.00146865	AA_DQA1_161_32609974_exon3_D,AA_DQA1_161_32609974_exon3_E	2	2	2	0.00021188	ASPSCR1
AA_DQA1_163_32609980	DQA1	163	32609980	1	10.11	0.00146865	AA_DQA1_163_32609980_exon3_I,AA_DQA1_163_32609980_exon3_S	2	2	2	0.00021188	ASPSCR1
AA_DQB1_197_32628856	DQB1	197	32628856	1	9.67342	0.00186229	AA_DQB1_197_32628856_exon4_N,AA_DQB1_197_32628856_exon4_S	2	2	2	0.000183611	ASPSCR1
AA_DQB1_-17_32634338	DQB1	-17	32634338	1	9.59558	0.00194297	AA_DQB1_-17_32634338_exon1_A,AA_DQB1_-17_32634338_exon1_P	2	2	2	0.000181934	ASPSCR1
AA_DQB1_3_32634281	DQB1	3	32634281	1	9.59558	0.00194297	AA_DQB1_3_32634281_exon1_P,AA_DQB1_3_32634281_exon1_S	2	2	2	0.000181934	ASPSCR1
AA_B_325_31322303	B	325	31322303	1	9.4215	0.00213489	AA_B_325_31322303_exon7_C,AA_B_325_31322303_exon7_S	2	2	2	0.0001913	ASPSCR1
AA_B_152_31324036	B	152	31324036	1	9.25323	0.00234279	AA_B_152_31324036_exon3_E,AA_B_152_31324036_exon3_EQ,AA_B_152_31324036_exon3_ET,AA_B_152_31324036_exon3_Ex,AA_B_152_31324036_exon3_QV,AA_B_152_31324036_exon3_TV,AA_B_152_31324036_exon3_V,AA_B_152_31324036_exon3_Vx	8	2	2	0.000194519	ASPSCR1
AA_B_65_31324542	B	65	31324542	1	9.06966	0.0025877	AA_B_65_31324542_exon2_Q,AA_B_65_31324542_exon2_R	2	2	2	0.000190316	ASPSCR1
AA_B_178_31323958	B	178	31323958	1	9.07005	0.00258957	AA_B_178_31323958_exon3_GK,AA_B_178_31323958_exon3_GT,AA_B_178_31323958_exon3_K,AA_B_178_31323958_exon3_T	4	2	2	0.000190615	ASPSCR1
AA_C_9_31239621	C	9	31239621	3	13.9391	0.00297523	AA_C_9_31239621_exon2_D,AA_C_9_31239621_exon2_DF,AA_C_9_31239621_exon2_DS,AA_C_9_31239621_exon2_DY,AA_C_9_31239621_exon2_F,AA_C_9_31239621_exon2_S,AA_C_9_31239621_exon2_Y	7	4	4	0.00029312	ASPSCR1
AA_DQB1_67_32632651	DQB1	67	32632651	1	7.80876	0.00518327	AA_DQB1_67_32632651_exon2_I,AA_DQB1_67_32632651_exon2_V	2	2	2	0.000164359	ASPSCR1
AA_A_158_29911246	A	158	29911246	1	7.40759	0.00647148	AA_A_158_29911246_exon3_A,AA_A_158_29911246_exon3_AL,AA_A_158_29911246_exon3_Ax,AA_A_158_29911246_exon3_V	4	2	2	0.000150289	ASPSCR1
AA_A_152_29911228	A	152	29911228	4	13.9193	0.00752389	AA_A_152_29911228_exon3_A,AA_A_152_29911228_exon3_AE,AA_A_152_29911228_exon3_AEG,AA_A_152_29911228_exon3_AER,AA_A_152_29911228_exon3_AEV,AA_A_152_29911228_exon3_AEW,AA_A_152_29911228_exon3_AEx,AA_A_152_29911228_exon3_AG,AA_A_152_29911228_exon3_AGR,AA_A_152_29911228_exon3_AGV,AA_A_152_29911228_exon3_AGW,AA_A_152_29911228_exon3_AGx,AA_A_152_29911228_exon3_AR,AA_A_152_29911228_exon3_ARV,AA_A_152_29911228_exon3_ARW,AA_A_152_29911228_exon3_ARx,AA_A_152_29911228_exon3_AV,AA_A_152_29911228_exon3_AVW,AA_A_152_29911228_exon3_AVx,AA_A_152_29911228_exon3_AW,AA_A_152_29911228_exon3_AWx,AA_A_152_29911228_exon3_Ax,AA_A_152_29911228_exon3_E,AA_A_152_29911228_exon3_EG,AA_A_152_29911228_exon3_EGR,AA_A_152_29911228_exon3_EGV,AA_A_152_29911228_exon3_EGW,AA_A_152_29911228_exon3_EGx,AA_A_152_29911228_exon3_ER,AA_A_152_29911228_exon3_ERV,AA_A_152_29911228_exon3_ERW,AA_A_152_29911228_exon3_ERx,AA_A_152_29911228_exon3_EV,AA_A_152_29911228_exon3_EVW,AA_A_152_29911228_exon3_EVx,AA_A_152_29911228_exon3_EW,AA_A_152_29911228_exon3_EWx,AA_A_152_29911228_exon3_Ex,AA_A_152_29911228_exon3_GRV,AA_A_152_29911228_exon3_GRW,AA_A_152_29911228_exon3_GV,AA_A_152_29911228_exon3_GVW,AA_A_152_29911228_exon3_GVx,AA_A_152_29911228_exon3_GW,AA_A_152_29911228_exon3_GWx,AA_A_152_29911228_exon3_RV,AA_A_152_29911228_exon3_RVW,AA_A_152_29911228_exon3_RVx,AA_A_152_29911228_exon3_RW,AA_A_152_29911228_exon3_RWx,AA_A_152_29911228_exon3_V,AA_A_152_29911228_exon3_VW,AA_A_152_29911228_exon3_VWx,AA_A_152_29911228_exon3_Vx,AA_A_152_29911228_exon3_W,AA_A_152_29911228_exon3_Wx	56	5	5	0.000293546	ASPSCR1
AA_A_150_29911222	A	150	29911222	1	7.01395	0.00806756	AA_A_150_29911222_exon3_A,AA_A_150_29911222_exon3_AP,AA_A_150_29911222_exon3_Ax,AA_A_150_29911222_exon3_V	4	2	2	0.000143731	ASPSCR1
AA_B_163_31324003	B	163	31324003	2	9.63158	0.00807453	AA_B_163_31324003_exon3_AE,AA_B_163_31324003_exon3_AL,AA_B_163_31324003_exon3_AT,AA_B_163_31324003_exon3_E,AA_B_163_31324003_exon3_EL,AA_B_163_31324003_exon3_ET,AA_B_163_31324003_exon3_Ex,AA_B_163_31324003_exon3_L,AA_B_163_31324003_exon3_LT,AA_B_163_31324003_exon3_Lx,AA_B_163_31324003_exon3_T,AA_B_163_31324003_exon3_Tx	12	3	3	0.000200783	ASPSCR1
AA_A_44_29910663	A	44	29910663	1	6.94379	0.00838799	AA_A_44_29910663_exon2_K,AA_A_44_29910663_exon2_KM,AA_A_44_29910663_exon2_KS,AA_A_44_29910663_exon2_R	4	2	2	0.000142147	ASPSCR1
AA_A_70_29910741	A	70	29910741	1	6.82298	0.00897268	AA_A_70_29910741_exon2_.H,AA_A_70_29910741_exon2_.Q,AA_A_70_29910741_exon2_H,AA_A_70_29910741_exon2_Q	4	2	2	0.000143506	ASPSCR1
AA_A_67_29910732	A	67	29910732	1	6.81487	0.00901289	AA_A_67_29910732_exon2_.M,AA_A_67_29910732_exon2_.V,AA_A_67_29910732_exon2_M,AA_A_67_29910732_exon2_V	4	2	2	0.000139651	ASPSCR1
AA_A_167_29911273	A	167	29911273	1	6.7705	0.00924401	AA_A_167_29911273_exon3_AG,AA_A_167_29911273_exon3_AW,AA_A_167_29911273_exon3_G,AA_A_167_29911273_exon3_W	4	2	2	0.000141682	ASPSCR1
AA_A_166_29911270	A	166	29911270	1	6.74425	0.00938049	AA_A_166_29911270_exon3_D,AA_A_166_29911270_exon3_DV,AA_A_166_29911270_exon3_Dx,AA_A_166_29911270_exon3_E	4	2	2	0.00014119	ASPSCR1
AA_C_177_31238871	C	177	31238871	1	6.64125	0.00994188	AA_C_177_31238871_exon3_E,AA_C_177_31238871_exon3_ER,AA_C_177_31238871_exon3_Ex,AA_C_177_31238871_exon3_K	4	2	2	0.000139516	ASPSCR1
AA_DRB1_86_32551904	DRB1	86	32551904	1	6.59405	0.0101857	AA_DRB1_86_32551904_exon2_DG,AA_DRB1_86_32551904_exon2_DGW,AA_DRB1_86_32551904_exon2_DGX,AA_DRB1_86_32551904_exon2_DGx,AA_DRB1_86_32551904_exon2_DV,AA_DRB1_86_32551904_exon2_DVW,AA_DRB1_86_32551904_exon2_DVX,AA_DRB1_86_32551904_exon2_DVx,AA_DRB1_86_32551904_exon2_G,AA_DRB1_86_32551904_exon2_GW,AA_DRB1_86_32551904_exon2_GX,AA_DRB1_86_32551904_exon2_Gx,AA_DRB1_86_32551904_exon2_V,AA_DRB1_86_32551904_exon2_VW,AA_DRB1_86_32551904_exon2_VX,AA_DRB1_86_32551904_exon2_Vx	16	2	2	0.000139525	ASPSCR1
AA_B_103_31324183	B	103	31324183	1	6.51556	0.0106518	AA_B_103_31324183_exon3_GL,AA_B_103_31324183_exon3_GV,AA_B_103_31324183_exon3_L,AA_B_103_31324183_exon3_V	4	2	2	0.000133767	ASPSCR1
AA_B_66_31324539	B	66	31324539	2	9.07553	0.0106553	AA_B_66_31324539_exon2_I,AA_B_66_31324539_exon2_IK,AA_B_66_31324539_exon2_IN,AA_B_66_31324539_exon2_IS,AA_B_66_31324539_exon2_K,AA_B_66_31324539_exon2_N	6	3	3	0.000189626	ASPSCR1
AA_C_275_31237869	C	275	31237869	2	8.94101	0.0114314	AA_C_275_31237869_exon5_E,AA_C_275_31237869_exon5_EG,AA_C_275_31237869_exon5_EK,AA_C_275_31237869_exon5_Ex,AA_C_275_31237869_exon5_G,AA_C_275_31237869_exon5_K	6	3	3	0.00018866	ASPSCR1
AA_C_95_31239117	C	95	31239117	2	8.8735	0.0118019	AA_C_95_31239117_exon3_F,AA_C_95_31239117_exon3_FI,AA_C_95_31239117_exon3_FL,AA_C_95_31239117_exon3_FP,AA_C_95_31239117_exon3_Fx,AA_C_95_31239117_exon3_I,AA_C_95_31239117_exon3_IL,AA_C_95_31239117_exon3_IP,AA_C_95_31239117_exon3_Ix,AA_C_95_31239117_exon3_L,AA_C_95_31239117_exon3_LP,AA_C_95_31239117_exon3_Lx	12	3	3	0.000186407	ASPSCR1
AA_DQB1_167_32629462	DQB1	167	32629462	1	6.06938	0.0137215	AA_DQB1_167_32629462_exon3_H,AA_DQB1_167_32629462_exon3_R	2	2	2	0.000126285	ASPSCR1
AA_B_282_31322979	B	282	31322979	1	5.723	0.0166987	AA_B_282_31322979_exon5_I,AA_B_282_31322979_exon5_V	2	2	2	0.000115562	ASPSCR1
AA_B_194_31323336	B	194	31323336	1	5.68686	0.0170469	AA_B_194_31323336_exon4_I,AA_B_194_31323336_exon4_V	2	2	2	0.000118727	ASPSCR1
AA_C_103_31239093	C	103	31239093	1	5.65691	0.0173538	AA_C_103_31239093_exon3_GL,AA_C_103_31239093_exon3_GV,AA_C_103_31239093_exon3_L,AA_C_103_31239093_exon3_V	4	2	2	0.000117528	ASPSCR1
AA_C_94_31239120	C	94	31239120	1	5.51071	0.0188586	AA_C_94_31239120_exon3_I,AA_C_94_31239120_exon3_IP,AA_C_94_31239120_exon3_Ix,AA_C_94_31239120_exon3_T	4	2	2	0.000114115	ASPSCR1
AA_B_305_31322910	B	305	31322910	1	5.46828	0.0193145	AA_B_305_31322910_exon5_A,AA_B_305_31322910_exon5_T	2	2	2	0.000110656	ASPSCR1
AA_C_303_31237785	C	303	31237785	1	5.13782	0.0233983	AA_C_303_31237785_exon5_M,AA_C_303_31237785_exon5_V	2	2	2	0.000108394	ASPSCR1
AA_C_173_31238883	C	173	31238883	1	5.1058	0.0238052	AA_C_173_31238883_exon3_E,AA_C_173_31238883_exon3_EI,AA_C_173_31238883_exon3_Ex,AA_C_173_31238883_exon3_K	4	2	2	0.000106079	ASPSCR1
AA_A_144_29911204	A	144	29911204	1	5.07573	0.0242509	AA_A_144_29911204_exon3_AK,AA_A_144_29911204_exon3_AQ,AA_A_144_29911204_exon3_EK,AA_A_144_29911204_exon3_EQ,AA_A_144_29911204_exon3_K,AA_A_144_29911204_exon3_Kx,AA_A_144_29911204_exon3_Q,AA_A_144_29911204_exon3_Qx	8	2	2	0.000106833	ASPSCR1
AA_B_97_31324201	B	97	31324201	5	12.7024	0.026258	AA_B_97_31324201_exon3_CN,AA_B_97_31324201_exon3_CNR,AA_B_97_31324201_exon3_CNS,AA_B_97_31324201_exon3_CNT,AA_B_97_31324201_exon3_CNV,AA_B_97_31324201_exon3_CNW,AA_B_97_31324201_exon3_CR,AA_B_97_31324201_exon3_CRS,AA_B_97_31324201_exon3_CRT,AA_B_97_31324201_exon3_CRV,AA_B_97_31324201_exon3_CRW,AA_B_97_31324201_exon3_CS,AA_B_97_31324201_exon3_CST,AA_B_97_31324201_exon3_CSV,AA_B_97_31324201_exon3_CSW,AA_B_97_31324201_exon3_CT,AA_B_97_31324201_exon3_CTV,AA_B_97_31324201_exon3_CTW,AA_B_97_31324201_exon3_CV,AA_B_97_31324201_exon3_CVW,AA_B_97_31324201_exon3_CW,AA_B_97_31324201_exon3_N,AA_B_97_31324201_exon3_NR,AA_B_97_31324201_exon3_NRS,AA_B_97_31324201_exon3_NRT,AA_B_97_31324201_exon3_NRV,AA_B_97_31324201_exon3_NRW,AA_B_97_31324201_exon3_NS,AA_B_97_31324201_exon3_NST,AA_B_97_31324201_exon3_NSV,AA_B_97_31324201_exon3_NSW,AA_B_97_31324201_exon3_NT,AA_B_97_31324201_exon3_NTV,AA_B_97_31324201_exon3_NTW,AA_B_97_31324201_exon3_NV,AA_B_97_31324201_exon3_NVW,AA_B_97_31324201_exon3_NW,AA_B_97_31324201_exon3_R,AA_B_97_31324201_exon3_RS,AA_B_97_31324201_exon3_RST,AA_B_97_31324201_exon3_RSV,AA_B_97_31324201_exon3_RSW,AA_B_97_31324201_exon3_RT,AA_B_97_31324201_exon3_RTV,AA_B_97_31324201_exon3_RTW,AA_B_97_31324201_exon3_RV,AA_B_97_31324201_exon3_RVW,AA_B_97_31324201_exon3_RW,AA_B_97_31324201_exon3_S,AA_B_97_31324201_exon3_ST,AA_B_97_31324201_exon3_STV,AA_B_97_31324201_exon3_STW,AA_B_97_31324201_exon3_SV,AA_B_97_31324201_exon3_SVW,AA_B_97_31324201_exon3_SW,AA_B_97_31324201_exon3_T,AA_B_97_31324201_exon3_TV,AA_B_97_31324201_exon3_TVW,AA_B_97_31324201_exon3_TW,AA_B_97_31324201_exon3_V,AA_B_97_31324201_exon3_VW,AA_B_97_31324201_exon3_W	62	6	6	0.000262532	ASPSCR1
AA_A_149_29911219	A	149	29911219	1	4.86582	0.0273486	AA_A_149_29911219_exon3_A,AA_A_149_29911219_exon3_AG,AA_A_149_29911219_exon3_Ax,AA_A_149_29911219_exon3_T	4	2	2	0.000103105	ASPSCR1
AA_A_161_29911255	A	161	29911255	1	4.76659	0.0289478	AA_A_161_29911255_exon3_D,AA_A_161_29911255_exon3_DG,AA_A_161_29911255_exon3_Dx,AA_A_161_29911255_exon3_E	4	2	2	9.85727e-05	ASPSCR1
AA_DRB1_16_32552114	DRB1	16	32552114	1	4.5311	0.0332024	AA_DRB1_16_32552114_exon2_H,AA_DRB1_16_32552114_exon2_HI,AA_DRB1_16_32552114_exon2_HQ,AA_DRB1_16_32552114_exon2_HY,AA_DRB1_16_32552114_exon2_Q,AA_DRB1_16_32552114_exon2_Y	6	2	2	8.68648e-05	ASPSCR1
AA_B_-16_31324910	B	-16	31324910	1	4.45748	0.034688	AA_B_-16_31324910_exon1_L,AA_B_-16_31324910_exon1_V	2	2	2	9.38255e-05	ASPSCR1
AA_A_299_29912350	A	299	29912350	1	4.43819	0.0350953	AA_A_299_29912350_exon5_A,AA_A_299_29912350_exon5_T	2	2	2	9.35043e-05	ASPSCR1
AA_A_114_29911114	A	114	29911114	3	8.55642	0.0357219	AA_A_114_29911114_exon3_DE,AA_A_114_29911114_exon3_DEH,AA_A_114_29911114_exon3_DEP,AA_A_114_29911114_exon3_DEQ,AA_A_114_29911114_exon3_DER,AA_A_114_29911114_exon3_DEx,AA_A_114_29911114_exon3_DH,AA_A_114_29911114_exon3_DHP,AA_A_114_29911114_exon3_DHQ,AA_A_114_29911114_exon3_DHR,AA_A_114_29911114_exon3_DHx,AA_A_114_29911114_exon3_DPQ,AA_A_114_29911114_exon3_DPR,AA_A_114_29911114_exon3_DQ,AA_A_114_29911114_exon3_DQR,AA_A_114_29911114_exon3_DQx,AA_A_114_29911114_exon3_DR,AA_A_114_29911114_exon3_DRx,AA_A_114_29911114_exon3_E,AA_A_114_29911114_exon3_EH,AA_A_114_29911114_exon3_EHP,AA_A_114_29911114_exon3_EHQ,AA_A_114_29911114_exon3_EHR,AA_A_114_29911114_exon3_EHx,AA_A_114_29911114_exon3_EP,AA_A_114_29911114_exon3_EPQ,AA_A_114_29911114_exon3_EPR,AA_A_114_29911114_exon3_EPx,AA_A_114_29911114_exon3_EQ,AA_A_114_29911114_exon3_EQR,AA_A_114_29911114_exon3_EQx,AA_A_114_29911114_exon3_ER,AA_A_114_29911114_exon3_ERx,AA_A_114_29911114_exon3_Ex,AA_A_114_29911114_exon3_H,AA_A_114_29911114_exon3_HP,AA_A_114_29911114_exon3_HPQ,AA_A_114_29911114_exon3_HPR,AA_A_114_29911114_exon3_HPx,AA_A_114_29911114_exon3_HQ,AA_A_114_29911114_exon3_HQR,AA_A_114_29911114_exon3_HQx,AA_A_114_29911114_exon3_HR,AA_A_114_29911114_exon3_HRx,AA_A_114_29911114_exon3_Hx,AA_A_114_29911114_exon3_PQ,AA_A_114_29911114_exon3_PQR,AA_A_114_29911114_exon3_PQx,AA_A_114_29911114_exon3_PR,AA_A_114_29911114_exon3_PRx,AA_A_114_29911114_exon3_Q,AA_A_114_29911114_exon3_QR,AA_A_114_29911114_exon3_QRx,AA_A_114_29911114_exon3_Qx,AA_A_114_29911114_exon3_R,AA_A_114_29911114_exon3_Rx	56	4	4	0.000179684	ASPSCR1
AA_A_246_29912089	A	246	29912089	1	4.34692	0.0370149	AA_A_246_29912089_exon4_A,AA_A_246_29912089_exon4_S	2	2	2	9.15497e-05	ASPSCR1
AA_A_156_29911240	A	156	29911240	3	8.46891	0.0371946	AA_A_156_29911240_exon3_EL,AA_A_156_29911240_exon3_ELQ,AA_A_156_29911240_exon3_ELR,AA_A_156_29911240_exon3_ELW,AA_A_156_29911240_exon3_ELx,AA_A_156_29911240_exon3_EQ,AA_A_156_29911240_exon3_EQR,AA_A_156_29911240_exon3_EQW,AA_A_156_29911240_exon3_EQx,AA_A_156_29911240_exon3_ER,AA_A_156_29911240_exon3_ERW,AA_A_156_29911240_exon3_ERx,AA_A_156_29911240_exon3_EW,AA_A_156_29911240_exon3_EWx,AA_A_156_29911240_exon3_L,AA_A_156_29911240_exon3_LQ,AA_A_156_29911240_exon3_LR,AA_A_156_29911240_exon3_LW,AA_A_156_29911240_exon3_Lx,AA_A_156_29911240_exon3_Q,AA_A_156_29911240_exon3_QR,AA_A_156_29911240_exon3_QW,AA_A_156_29911240_exon3_Qx,AA_A_156_29911240_exon3_R,AA_A_156_29911240_exon3_RW,AA_A_156_29911240_exon3_Rx,AA_A_156_29911240_exon3_W,AA_A_156_29911240_exon3_Wx	28	4	4	0.000177623	ASPSCR1
AA_A_334_29913039	A	334	29913039	1	4.27872	0.0385427	AA_A_334_29913039_exon7_M,AA_A_334_29913039_exon7_V	2	2	2	9.01403e-05	ASPSCR1
AA_A_127_29911153	A	127	29911153	1	4.13491	0.0419559	AA_A_127_29911153_exon3_K,AA_A_127_29911153_exon3_KR,AA_A_127_29911153_exon3_Kx,AA_A_127_29911153_exon3_N	4	2	2	8.67401e-05	ASPSCR1
AA_C_138_31238988	C	138	31238988	1	4.12565	0.0421792	AA_C_138_31238988_exon3_K,AA_C_138_31238988_exon3_KY,AA_C_138_31238988_exon3_Kx,AA_C_138_31238988_exon3_T	4	2	2	8.45866e-05	ASPSCR1
AA_B_143_31324063	B	143	31324063	1	4.10307	0.0427378	AA_B_143_31324063_exon3_GS,AA_B_143_31324063_exon3_GT,AA_B_143_31324063_exon3_S,AA_B_143_31324063_exon3_T	4	2	2	8.50133e-05	ASPSCR1
AA_DQB1_26_32632774	DQB1	26	32632774	2	6.28205	0.0431448	AA_DQB1_26_32632774_exon2_FG,AA_DQB1_26_32632774_exon2_FL,AA_DQB1_26_32632774_exon2_FY,AA_DQB1_26_32632774_exon2_G,AA_DQB1_26_32632774_exon2_L,AA_DQB1_26_32632774_exon2_Y	6	3	3	0.000130152	ASPSCR1
AA_A_116_29911120	A	116	29911120	2	6.26019	0.043646	AA_A_116_29911120_exon3_D,AA_A_116_29911120_exon3_DF,AA_A_116_29911120_exon3_DFH,AA_A_116_29911120_exon3_DFN,AA_A_116_29911120_exon3_DFR,AA_A_116_29911120_exon3_DFS,AA_A_116_29911120_exon3_DFV,AA_A_116_29911120_exon3_DFY,AA_A_116_29911120_exon3_DFx,AA_A_116_29911120_exon3_DH,AA_A_116_29911120_exon3_DHN,AA_A_116_29911120_exon3_DHR,AA_A_116_29911120_exon3_DHS,AA_A_116_29911120_exon3_DHV,AA_A_116_29911120_exon3_DHx,AA_A_116_29911120_exon3_DN,AA_A_116_29911120_exon3_DNR,AA_A_116_29911120_exon3_DNS,AA_A_116_29911120_exon3_DNV,AA_A_116_29911120_exon3_DNY,AA_A_116_29911120_exon3_DNx,AA_A_116_29911120_exon3_DR,AA_A_116_29911120_exon3_DRS,AA_A_116_29911120_exon3_DRV,AA_A_116_29911120_exon3_DRY,AA_A_116_29911120_exon3_DRx,AA_A_116_29911120_exon3_DS,AA_A_116_29911120_exon3_DSV,AA_A_116_29911120_exon3_DSY,AA_A_116_29911120_exon3_DSx,AA_A_116_29911120_exon3_DV,AA_A_116_29911120_exon3_DVY,AA_A_116_29911120_exon3_DVx,AA_A_116_29911120_exon3_DY,AA_A_116_29911120_exon3_DYx,AA_A_116_29911120_exon3_Dx,AA_A_116_29911120_exon3_FH,AA_A_116_29911120_exon3_FHN,AA_A_116_29911120_exon3_FHR,AA_A_116_29911120_exon3_FHS,AA_A_116_29911120_exon3_FHV,AA_A_116_29911120_exon3_FHY,AA_A_116_29911120_exon3_FHx,AA_A_116_29911120_exon3_FNY,AA_A_116_29911120_exon3_FRY,AA_A_116_29911120_exon3_FSY,AA_A_116_29911120_exon3_FVY,AA_A_116_29911120_exon3_FY,AA_A_116_29911120_exon3_FYx,AA_A_116_29911120_exon3_H,AA_A_116_29911120_exon3_HN,AA_A_116_29911120_exon3_HNR,AA_A_116_29911120_exon3_HNS,AA_A_116_29911120_exon3_HNV,AA_A_116_29911120_exon3_HNY,AA_A_116_29911120_exon3_HNx,AA_A_116_29911120_exon3_HR,AA_A_116_29911120_exon3_HRS,AA_A_116_29911120_exon3_HRV,AA_A_116_29911120_exon3_HRY,AA_A_116_29911120_exon3_HRx,AA_A_116_29911120_exon3_HS,AA_A_116_29911120_exon3_HSV,AA_A_116_29911120_exon3_HSY,AA_A_116_29911120_exon3_HSx,AA_A_116_29911120_exon3_HV,AA_A_116_29911120_exon3_HVY,AA_A_116_29911120_exon3_HVx,AA_A_116_29911120_exon3_HY,AA_A_116_29911120_exon3_HYx,AA_A_116_29911120_exon3_Hx,AA_A_116_29911120_exon3_NRY,AA_A_116_29911120_exon3_NSY,AA_A_116_29911120_exon3_NVY,AA_A_116_29911120_exon3_NY,AA_A_116_29911120_exon3_NYx,AA_A_116_29911120_exon3_RSY,AA_A_116_29911120_exon3_RVY,AA_A_116_29911120_exon3_RY,AA_A_116_29911120_exon3_RYx,AA_A_116_29911120_exon3_SVY,AA_A_116_29911120_exon3_SY,AA_A_116_29911120_exon3_SYx,AA_A_116_29911120_exon3_VY,AA_A_116_29911120_exon3_VYx,AA_A_116_29911120_exon3_Y,AA_A_116_29911120_exon3_Yx	87	3	3	0.000132035	ASPSCR1
AA_B_147_31324051	B	147	31324051	1	4.06431	0.04373	AA_B_147_31324051_exon3_CL,AA_B_147_31324051_exon3_CW,AA_B_147_31324051_exon3_L,AA_B_147_31324051_exon3_W	4	2	2	8.42097e-05	ASPSCR1
AA_A_66_29910729	A	66	29910729	1	3.90757	0.0479906	AA_A_66_29910729_exon2_.K,AA_A_66_29910729_exon2_.N,AA_A_66_29910729_exon2_K,AA_A_66_29910729_exon2_KQ,AA_A_66_29910729_exon2_Kx,AA_A_66_29910729_exon2_N,AA_A_66_29910729_exon2_NQ,AA_A_66_29910729_exon2_Nx	8	2	2	8.1788e-05	ASPSCR1
AA_C_116_31239054	C	116	31239054	3	7.68132	0.0529784	AA_C_116_31239054_exon3_F,AA_C_116_31239054_exon3_FL,AA_C_116_31239054_exon3_FS,AA_C_116_31239054_exon3_FY,AA_C_116_31239054_exon3_Fx,AA_C_116_31239054_exon3_L,AA_C_116_31239054_exon3_LS,AA_C_116_31239054_exon3_LY,AA_C_116_31239054_exon3_Lx,AA_C_116_31239054_exon3_S,AA_C_116_31239054_exon3_SY,AA_C_116_31239054_exon3_Sx,AA_C_116_31239054_exon3_Y,AA_C_116_31239054_exon3_Yx	14	4	4	0.000158196	ASPSCR1
AA_B_77_31324506	B	77	31324506	2	5.80344	0.0547809	AA_B_77_31324506_exon2_CD,AA_B_77_31324506_exon2_CN,AA_B_77_31324506_exon2_CS,AA_B_77_31324506_exon2_D,AA_B_77_31324506_exon2_DG,AA_B_77_31324506_exon2_DN,AA_B_77_31324506_exon2_DS,AA_B_77_31324506_exon2_GN,AA_B_77_31324506_exon2_GS,AA_B_77_31324506_exon2_N,AA_B_77_31324506_exon2_NS,AA_B_77_31324506_exon2_S	12	3	3	0.000121894	ASPSCR1
AA_DRB1_189_32548667	DRB1	189	32548667	2	5.42462	0.0662759	AA_DRB1_189_32548667_exon4_R,AA_DRB1_189_32548667_exon4_S	2	3	3	0.000113359	ASPSCR1
AA_A_142_29911198	A	142	29911198	1	3.17363	0.0747682	AA_A_142_29911198_exon3_HI,AA_A_142_29911198_exon3_HT,AA_A_142_29911198_exon3_I,AA_A_142_29911198_exon3_T	4	2	2	6.69382e-05	ASPSCR1
AA_A_145_29911207	A	145	29911207	1	3.17363	0.0747682	AA_A_145_29911207_exon3_H,AA_A_145_29911207_exon3_HQ,AA_A_145_29911207_exon3_Hx,AA_A_145_29911207_exon3_R	4	2	2	6.69382e-05	ASPSCR1
AA_A_63_29910720	A	63	29910720	2	5.17288	0.075164	AA_A_63_29910720_exon2_E,AA_A_63_29910720_exon2_EN,AA_A_63_29910720_exon2_EQ,AA_A_63_29910720_exon2_Ex,AA_A_63_29910720_exon2_N,AA_A_63_29910720_exon2_Q	6	3	3	0.000108881	ASPSCR1
AA_C_163_31238913	C	163	31238913	2	5.16101	0.0756247	AA_C_163_31238913_exon3_E,AA_C_163_31238913_exon3_EL,AA_C_163_31238913_exon3_ET,AA_C_163_31238913_exon3_Ex,AA_C_163_31238913_exon3_L,AA_C_163_31238913_exon3_T	6	3	3	0.000107396	ASPSCR1
AA_B_99_31324195	B	99	31324195	1	3.03776	0.0812888	AA_B_99_31324195_exon3_AS,AA_B_99_31324195_exon3_AY,AA_B_99_31324195_exon3_CS,AA_B_99_31324195_exon3_CY,AA_B_99_31324195_exon3_FS,AA_B_99_31324195_exon3_FY,AA_B_99_31324195_exon3_S,AA_B_99_31324195_exon3_Y	8	2	2	6.43736e-05	ASPSCR1
AA_A_74_29910753	A	74	29910753	1	2.95741	0.0854038	AA_A_74_29910753_exon2_D,AA_A_74_29910753_exon2_DN,AA_A_74_29910753_exon2_DP,AA_A_74_29910753_exon2_Dx,AA_A_74_29910753_exon2_H,AA_A_74_29910753_exon2_HN,AA_A_74_29910753_exon2_HP,AA_A_74_29910753_exon2_Hx	8	2	2	6.2246e-05	ASPSCR1
AA_C_91_31239129	C	91	31239129	1	2.76351	0.0963262	AA_C_91_31239129_exon3_G,AA_C_91_31239129_exon3_R	2	2	2	5.81555e-05	ASPSCR1
AA_A_107_29911093	A	107	29911093	1	2.66041	0.102782	AA_A_107_29911093_exon3_AG,AA_A_107_29911093_exon3_AW,AA_A_107_29911093_exon3_G,AA_A_107_29911093_exon3_W	4	2	2	5.59366e-05	ASPSCR1
AA_C_152_31238946	C	152	31238946	2	4.3487	0.113406	AA_C_152_31238946_exon3_A,AA_C_152_31238946_exon3_AE,AA_C_152_31238946_exon3_AT,AA_C_152_31238946_exon3_AV,AA_C_152_31238946_exon3_Ax,AA_C_152_31238946_exon3_E,AA_C_152_31238946_exon3_ET,AA_C_152_31238946_exon3_EV,AA_C_152_31238946_exon3_Ex,AA_C_152_31238946_exon3_T,AA_C_152_31238946_exon3_TV,AA_C_152_31238946_exon3_Tx	12	3	3	7.65496e-05	ASPSCR1
AA_B_113_31324153	B	113	31324153	1	2.47574	0.11552	AA_B_113_31324153_exon3_H,AA_B_113_31324153_exon3_Y	2	2	2	5.12593e-05	ASPSCR1
AA_C_97_31239111	C	97	31239111	1	2.25067	0.133446	AA_C_97_31239111_exon3_DNR,AA_C_97_31239111_exon3_DNW,AA_C_97_31239111_exon3_DR,AA_C_97_31239111_exon3_DRS,AA_C_97_31239111_exon3_DRx,AA_C_97_31239111_exon3_DSW,AA_C_97_31239111_exon3_DW,AA_C_97_31239111_exon3_DWx,AA_C_97_31239111_exon3_NR,AA_C_97_31239111_exon3_NW,AA_C_97_31239111_exon3_R,AA_C_97_31239111_exon3_RS,AA_C_97_31239111_exon3_Rx,AA_C_97_31239111_exon3_SW,AA_C_97_31239111_exon3_W,AA_C_97_31239111_exon3_Wx	16	2	2	4.67779e-05	ASPSCR1
AA_A_62_29910717	A	62	29910717	4	6.91428	0.140254	AA_A_62_29910717_exon2_E,AA_A_62_29910717_exon2_EG,AA_A_62_29910717_exon2_EGL,AA_A_62_29910717_exon2_EGQ,AA_A_62_29910717_exon2_EGR,AA_A_62_29910717_exon2_EGx,AA_A_62_29910717_exon2_EL,AA_A_62_29910717_exon2_ELQ,AA_A_62_29910717_exon2_ELR,AA_A_62_29910717_exon2_ELx,AA_A_62_29910717_exon2_EQ,AA_A_62_29910717_exon2_EQR,AA_A_62_29910717_exon2_EQx,AA_A_62_29910717_exon2_ER,AA_A_62_29910717_exon2_ERx,AA_A_62_29910717_exon2_Ex,AA_A_62_29910717_exon2_G,AA_A_62_29910717_exon2_GL,AA_A_62_29910717_exon2_GQ,AA_A_62_29910717_exon2_GR,AA_A_62_29910717_exon2_Gx,AA_A_62_29910717_exon2_L,AA_A_62_29910717_exon2_LQ,AA_A_62_29910717_exon2_LR,AA_A_62_29910717_exon2_Lx,AA_A_62_29910717_exon2_Q,AA_A_62_29910717_exon2_QR,AA_A_62_29910717_exon2_Qx,AA_A_62_29910717_exon2_R,AA_A_62_29910717_exon2_Rx	30	5	5	0.000145462	ASPSCR1
AA_A_95_29911057	A	95	29911057	2	3.6169	0.163716	AA_A_95_29911057_exon3_I,AA_A_95_29911057_exon3_IL,AA_A_95_29911057_exon3_IP,AA_A_95_29911057_exon3_IV,AA_A_95_29911057_exon3_Ix,AA_A_95_29911057_exon3_L,AA_A_95_29911057_exon3_LP,AA_A_95_29911057_exon3_LV,AA_A_95_29911057_exon3_Lx,AA_A_95_29911057_exon3_PV,AA_A_95_29911057_exon3_V,AA_A_95_29911057_exon3_Vx	12	3	3	7.56668e-05	ASPSCR1
AA_DQB1_231_32628269	DQB1	231	32628269	1	1.87057	0.17127	AA_DQB1_231_32628269_exon5_.,AA_DQB1_231_32628269_exon5_P	2	2	2	3.73927e-05	ASPSCR1
AA_DQB1_232_32628266	DQB1	232	32628266	1	1.87057	0.17127	AA_DQB1_232_32628266_exon5_.,AA_DQB1_232_32628266_exon5_P	2	2	2	3.73927e-05	ASPSCR1
AA_DQB1_233_32628263	DQB1	233	32628263	1	1.87057	0.17127	AA_DQB1_233_32628263_exon5_.,AA_DQB1_233_32628263_exon5_A	2	2	2	3.73927e-05	ASPSCR1
AA_DQB1_227_32628281	DQB1	227	32628281	1	1.84094	0.1747	AA_DQB1_227_32628281_exon5_.,AA_DQB1_227_32628281_exon5_P	2	2	2	3.68023e-05	ASPSCR1
AA_DQB1_228_32628278	DQB1	228	32628278	1	1.84094	0.1747	AA_DQB1_228_32628278_exon5_.,AA_DQB1_228_32628278_exon5_Q	2	2	2	3.68023e-05	ASPSCR1
AA_DQB1_229_32628275	DQB1	229	32628275	1	1.84094	0.1747	AA_DQB1_229_32628275_exon5_.,AA_DQB1_229_32628275_exon5_G	2	2	2	3.68023e-05	ASPSCR1
AA_DQB1_230_32628272	DQB1	230	32628272	1	1.84094	0.1747	AA_DQB1_230_32628272_exon5_.,AA_DQB1_230_32628272_exon5_P	2	2	2	3.68023e-05	ASPSCR1
AA_B_171_31323979	B	171	31323979	1	1.80857	0.178545	AA_B_171_31323979_exon3_EH,AA_B_171_31323979_exon3_EY,AA_B_171_31323979_exon3_H,AA_B_171_31323979_exon3_Y	4	2	2	3.80001e-05	ASPSCR1
AA_DQB1_234_32627649	DQB1	234	32627649	1	1.74621	0.186211	AA_DQB1_234_32627649_exon6_.,AA_DQB1_234_32627649_exon6_G	2	2	2	3.49047e-05	ASPSCR1
AA_A_9_29910558	A	9	29910558	3	4.78213	0.188214	AA_A_9_29910558_exon2_F,AA_A_9_29910558_exon2_FS,AA_A_9_29910558_exon2_FT,AA_A_9_29910558_exon2_FY,AA_A_9_29910558_exon2_S,AA_A_9_29910558_exon2_T,AA_A_9_29910558_exon2_Y	7	4	4	9.40121e-05	ASPSCR1
AA_C_156_31238934	C	156	31238934	4	5.83208	0.211684	AA_C_156_31238934_exon3_CD,AA_C_156_31238934_exon3_CDL,AA_C_156_31238934_exon3_CDM,AA_C_156_31238934_exon3_CDQ,AA_C_156_31238934_exon3_CDR,AA_C_156_31238934_exon3_CDW,AA_C_156_31238934_exon3_CDx,AA_C_156_31238934_exon3_CL,AA_C_156_31238934_exon3_CLM,AA_C_156_31238934_exon3_CLQ,AA_C_156_31238934_exon3_CLR,AA_C_156_31238934_exon3_CLW,AA_C_156_31238934_exon3_CLx,AA_C_156_31238934_exon3_CMQ,AA_C_156_31238934_exon3_CMR,AA_C_156_31238934_exon3_CMW,AA_C_156_31238934_exon3_CQ,AA_C_156_31238934_exon3_CQR,AA_C_156_31238934_exon3_CQW,AA_C_156_31238934_exon3_CQx,AA_C_156_31238934_exon3_CR,AA_C_156_31238934_exon3_CRW,AA_C_156_31238934_exon3_CRx,AA_C_156_31238934_exon3_CW,AA_C_156_31238934_exon3_CWx,AA_C_156_31238934_exon3_D,AA_C_156_31238934_exon3_DL,AA_C_156_31238934_exon3_DLM,AA_C_156_31238934_exon3_DLQ,AA_C_156_31238934_exon3_DLR,AA_C_156_31238934_exon3_DLW,AA_C_156_31238934_exon3_DLx,AA_C_156_31238934_exon3_DM,AA_C_156_31238934_exon3_DMQ,AA_C_156_31238934_exon3_DMR,AA_C_156_31238934_exon3_DMW,AA_C_156_31238934_exon3_DMx,AA_C_156_31238934_exon3_DQ,AA_C_156_31238934_exon3_DQR,AA_C_156_31238934_exon3_DQW,AA_C_156_31238934_exon3_DQx,AA_C_156_31238934_exon3_DR,AA_C_156_31238934_exon3_DRW,AA_C_156_31238934_exon3_DRx,AA_C_156_31238934_exon3_DW,AA_C_156_31238934_exon3_DWx,AA_C_156_31238934_exon3_Dx,AA_C_156_31238934_exon3_L,AA_C_156_31238934_exon3_LM,AA_C_156_31238934_exon3_LMQ,AA_C_156_31238934_exon3_LMR,AA_C_156_31238934_exon3_LMW,AA_C_156_31238934_exon3_LMx,AA_C_156_31238934_exon3_LQ,AA_C_156_31238934_exon3_LQR,AA_C_156_31238934_exon3_LQW,AA_C_156_31238934_exon3_LQx,AA_C_156_31238934_exon3_LR,AA_C_156_31238934_exon3_LRW,AA_C_156_31238934_exon3_LRx,AA_C_156_31238934_exon3_LW,AA_C_156_31238934_exon3_LWx,AA_C_156_31238934_exon3_Lx,AA_C_156_31238934_exon3_MQ,AA_C_156_31238934_exon3_MQR,AA_C_156_31238934_exon3_MQW,AA_C_156_31238934_exon3_MQx,AA_C_156_31238934_exon3_MR,AA_C_156_31238934_exon3_MRW,AA_C_156_31238934_exon3_MRx,AA_C_156_31238934_exon3_MW,AA_C_156_31238934_exon3_MWx,AA_C_156_31238934_exon3_Q,AA_C_156_31238934_exon3_QR,AA_C_156_31238934_exon3_QRW,AA_C_156_31238934_exon3_QRx,AA_C_156_31238934_exon3_QW,AA_C_156_31238934_exon3_QWx,AA_C_156_31238934_exon3_Qx,AA_C_156_31238934_exon3_R,AA_C_156_31238934_exon3_RW,AA_C_156_31238934_exon3_RWx,AA_C_156_31238934_exon3_Rx,AA_C_156_31238934_exon3_W,AA_C_156_31238934_exon3_Wx	85	5	5	0.000123238	ASPSCR1
AA_A_151_29911225	A	151	29911225	1	1.54343	0.213995	AA_A_151_29911225_exon3_CH,AA_A_151_29911225_exon3_CR,AA_A_151_29911225_exon3_H,AA_A_151_29911225_exon3_R	4	2	2	3.22132e-05	ASPSCR1
AA_DPB1_55_33048604	DPB1	55	33048604	2	3.01816	0.220907	AA_DPB1_55_33048604_exon2_A,AA_DPB1_55_33048604_exon2_D,AA_DPB1_55_33048604_exon2_E	3	3	3	6.10865e-05	ASPSCR1
AA_B_145_31324057	B	145	31324057	1	1.49633	0.221091	AA_B_145_31324057_exon3_GL,AA_B_145_31324057_exon3_GR,AA_B_145_31324057_exon3_L,AA_B_145_31324057_exon3_R	4	2	2	3.0085e-05	ASPSCR1
AA_DPB1_69_33048646	DPB1	69	33048646	2	2.95558	0.227921	AA_DPB1_69_33048646_exon2_E,AA_DPB1_69_33048646_exon2_K,AA_DPB1_69_33048646_exon2_R	3	3	3	6.07628e-05	ASPSCR1
AA_B_82_31324491	B	82	31324491	1	1.43423	0.230929	AA_B_82_31324491_exon2_L,AA_B_82_31324491_exon2_R	2	2	2	3.01871e-05	ASPSCR1
AA_B_83_31324488	B	83	31324488	1	1.43423	0.230929	AA_B_83_31324488_exon2_G,AA_B_83_31324488_exon2_R	2	2	2	3.01871e-05	ASPSCR1
AA_A_77_29910762	A	77	29910762	2	2.8333	0.242307	AA_A_77_29910762_exon2_D,AA_A_77_29910762_exon2_DN,AA_A_77_29910762_exon2_DP,AA_A_77_29910762_exon2_DS,AA_A_77_29910762_exon2_Dx,AA_A_77_29910762_exon2_N,AA_A_77_29910762_exon2_NP,AA_A_77_29910762_exon2_NS,AA_A_77_29910762_exon2_Nx,AA_A_77_29910762_exon2_PS,AA_A_77_29910762_exon2_S,AA_A_77_29910762_exon2_Sx	12	3	3	5.96504e-05	ASPSCR1
AA_A_-15_29910359	A	-15	29910359	1	1.2688	0.259871	AA_A_-15_29910359_exon1_L,AA_A_-15_29910359_exon1_V	2	2	2	2.67835e-05	ASPSCR1
AA_B_177_31323961	B	177	31323961	1	1.20719	0.271746	AA_B_177_31323961_exon3_D,AA_B_177_31323961_exon3_DR,AA_B_177_31323961_exon3_Dx,AA_B_177_31323961_exon3_E	4	2	2	2.48438e-05	ASPSCR1
AA_B_180_31323952	B	180	31323952	1	1.20719	0.271746	AA_B_180_31323952_exon3_E,AA_B_180_31323952_exon3_EP,AA_B_180_31323952_exon3_Ex,AA_B_180_31323952_exon3_Q	4	2	2	2.48438e-05	ASPSCR1
AA_B_74_31324515	B	74	31324515	1	1.10398	0.29325	AA_B_74_31324515_exon2_D,AA_B_74_31324515_exon2_Y	2	2	2	2.27995e-05	ASPSCR1
AA_A_298_29912347	A	298	29912347	1	1.07994	0.298591	AA_A_298_29912347_exon5_F,AA_A_298_29912347_exon5_I	2	2	2	2.27018e-05	ASPSCR1
AA_A_307_29912374	A	307	29912374	1	1.06972	0.300914	AA_A_307_29912374_exon5_M,AA_A_307_29912374_exon5_R	2	2	2	2.24781e-05	ASPSCR1
AA_B_131_31324099	B	131	31324099	1	1.06182	0.30265	AA_B_131_31324099_exon3_R,AA_B_131_31324099_exon3_S	2	2	2	2.20802e-05	ASPSCR1
AA_B_158_31324018	B	158	31324018	1	0.960567	0.326892	AA_B_158_31324018_exon3_A,AA_B_158_31324018_exon3_AP,AA_B_158_31324018_exon3_Ax,AA_B_158_31324018_exon3_T	4	2	2	2.0064e-05	ASPSCR1
AA_A_-11_29910371	A	-11	29910371	1	0.958608	0.327396	AA_A_-11_29910371_exon1_L,AA_A_-11_29910371_exon1_S	2	2	2	2.01512e-05	ASPSCR1
AA_DPA1_96_33037044	DPA1	96	33037044	1	0.955658	0.328064	AA_DPA1_96_33037044_exon3_A,AA_DPA1_96_33037044_exon3_P	2	2	2	2.02249e-05	ASPSCR1
AA_DPA1_190_33036548	DPA1	190	33036548	1	0.939531	0.332179	AA_DPA1_190_33036548_exon4_A,AA_DPA1_190_33036548_exon4_T	2	2	2	1.98841e-05	ASPSCR1
AA_DRB1_32_32552066	DRB1	32	32552066	1	0.930253	0.334753	AA_DRB1_32_32552066_exon2_H,AA_DRB1_32_32552066_exon2_HI,AA_DRB1_32_32552066_exon2_HX,AA_DRB1_32_32552066_exon2_Y	4	2	2	1.95823e-05	ASPSCR1
AA_DRB1_78_32551928	DRB1	78	32551928	1	0.874283	0.349542	AA_DRB1_78_32551928_exon2_LV,AA_DRB1_78_32551928_exon2_LY,AA_DRB1_78_32551928_exon2_TV,AA_DRB1_78_32551928_exon2_TY,AA_DRB1_78_32551928_exon2_V,AA_DRB1_78_32551928_exon2_Vx,AA_DRB1_78_32551928_exon2_Y,AA_DRB1_78_32551928_exon2_Yx	8	2	2	1.82744e-05	ASPSCR1
AA_A_76_29910759	A	76	29910759	2	1.94127	0.378597	AA_A_76_29910759_exon2_A,AA_A_76_29910759_exon2_AE,AA_A_76_29910759_exon2_AG,AA_A_76_29910759_exon2_AV,AA_A_76_29910759_exon2_Ax,AA_A_76_29910759_exon2_E,AA_A_76_29910759_exon2_EG,AA_A_76_29910759_exon2_EV,AA_A_76_29910759_exon2_Ex,AA_A_76_29910759_exon2_GV,AA_A_76_29910759_exon2_V,AA_A_76_29910759_exon2_Vx	12	3	3	3.99564e-05	ASPSCR1
AA_DRB1_40_32552042	DRB1	40	32552042	1	0.771465	0.3796	AA_DRB1_40_32552042_exon2_F,AA_DRB1_40_32552042_exon2_FS,AA_DRB1_40_32552042_exon2_Fx,AA_DRB1_40_32552042_exon2_Y	4	2	2	1.6202e-05	ASPSCR1
AA_C_295_31237809	C	295	31237809	1	0.771313	0.379776	AA_C_295_31237809_exon5_A,AA_C_295_31237809_exon5_V	2	2	2	1.60987e-05	ASPSCR1
AA_DRB1_28_32552078	DRB1	28	32552078	2	1.89759	0.387192	AA_DRB1_28_32552078_exon2_D,AA_DRB1_28_32552078_exon2_DE,AA_DRB1_28_32552078_exon2_DH,AA_DRB1_28_32552078_exon2_DK,AA_DRB1_28_32552078_exon2_E,AA_DRB1_28_32552078_exon2_H	6	3	3	3.56431e-05	ASPSCR1
AA_C_-9_31239802	C	-9	31239802	1	0.721691	0.395563	AA_C_-9_31239802_exon1_A,AA_C_-9_31239802_exon1_G	2	2	2	1.50359e-05	ASPSCR1
AA_C_305_31237779	C	305	31237779	1	0.719879	0.396149	AA_C_305_31237779_exon5_A,AA_C_305_31237779_exon5_T	2	2	2	1.50309e-05	ASPSCR1
AA_C_307_31237773	C	307	31237773	1	0.719879	0.396149	AA_C_307_31237773_exon5_M,AA_C_307_31237773_exon5_V	2	2	2	1.50309e-05	ASPSCR1
AA_C_326_31237170	C	326	31237170	1	0.719879	0.396149	AA_C_326_31237170_exon7_C,AA_C_326_31237170_exon7_S	2	2	2	1.50309e-05	ASPSCR1
AA_C_339_31237131	C	339	31237131	1	0.719879	0.396149	AA_C_339_31237131_exon7_A,AA_C_339_31237131_exon7_T	2	2	2	1.50309e-05	ASPSCR1
AA_C_194_31238233	C	194	31238233	1	0.702806	0.401795	AA_C_194_31238233_exon4_L,AA_C_194_31238233_exon4_LP,AA_C_194_31238233_exon4_LX,AA_C_194_31238233_exon4_Lx,AA_C_194_31238233_exon4_PV,AA_C_194_31238233_exon4_V,AA_C_194_31238233_exon4_VX,AA_C_194_31238233_exon4_Vx	8	2	2	1.46744e-05	ASPSCR1
AA_C_261_31238032	C	261	31238032	1	0.702806	0.401795	AA_C_261_31238032_exon4_M,AA_C_261_31238032_exon4_V	2	2	2	1.46744e-05	ASPSCR1
AA_C_273_31237996	C	273	31237996	1	0.702806	0.401795	AA_C_273_31237996_exon4_R,AA_C_273_31237996_exon4_S	2	2	2	1.46744e-05	ASPSCR1
AA_B_-8_31324886	B	-8	31324886	1	0.69774	0.403374	AA_B_-8_31324886_exon1_L,AA_B_-8_31324886_exon1_V	2	2	2	1.46794e-05	ASPSCR1
AA_DPB1_205_33053552	DPB1	205	33053552	1	0.686219	0.407437	AA_DPB1_205_33053552_exon4_M,AA_DPB1_205_33053552_exon4_V	2	2	2	1.00593e-05	ASPSCR1
AA_DQB1_126_32629585	DQB1	126	32629585	1	0.652597	0.419036	AA_DQB1_126_32629585_exon3_H,AA_DQB1_126_32629585_exon3_Q	2	2	2	1.29913e-05	ASPSCR1
AA_DRB1_60_32551982	DRB1	60	32551982	2	1.61623	0.445402	AA_DRB1_60_32551982_exon2_H,AA_DRB1_60_32551982_exon2_HS,AA_DRB1_60_32551982_exon2_HT,AA_DRB1_60_32551982_exon2_HY,AA_DRB1_60_32551982_exon2_Hx,AA_DRB1_60_32551982_exon2_S,AA_DRB1_60_32551982_exon2_ST,AA_DRB1_60_32551982_exon2_SY,AA_DRB1_60_32551982_exon2_Sx,AA_DRB1_60_32551982_exon2_TY,AA_DRB1_60_32551982_exon2_Y,AA_DRB1_60_32551982_exon2_Yx	12	3	3	3.26136e-05	ASPSCR1
AA_A_90_29910801	A	90	29910801	1	0.574446	0.448362	AA_A_90_29910801_exon2_A,AA_A_90_29910801_exon2_AR,AA_A_90_29910801_exon2_AT,AA_A_90_29910801_exon2_Ax,AA_A_90_29910801_exon2_D,AA_A_90_29910801_exon2_DR,AA_A_90_29910801_exon2_DT,AA_A_90_29910801_exon2_Dx	8	2	2	1.20917e-05	ASPSCR1
AA_C_285_31237839	C	285	31237839	1	0.531174	0.466253	AA_C_285_31237839_exon5_LM,AA_C_285_31237839_exon5_LV,AA_C_285_31237839_exon5_M,AA_C_285_31237839_exon5_V	4	2	2	1.12474e-05	ASPSCR1
AA_B_-11_31324895	B	-11	31324895	1	0.527794	0.467376	AA_B_-11_31324895_exon1_S,AA_B_-11_31324895_exon1_W	2	2	2	1.11337e-05	ASPSCR1
AA_C_184_31238263	C	184	31238263	1	0.516488	0.472471	AA_C_184_31238263_exon4_H,AA_C_184_31238263_exon4_HK,AA_C_184_31238263_exon4_HR,AA_C_184_31238263_exon4_Hx,AA_C_184_31238263_exon4_KP,AA_C_184_31238263_exon4_P,AA_C_184_31238263_exon4_PR,AA_C_184_31238263_exon4_Px	8	2	2	1.09374e-05	ASPSCR1
AA_B_-23_31324931	B	-23	31324931	1	0.515587	0.472591	AA_B_-23_31324931_exon1_L,AA_B_-23_31324931_exon1_R	2	2	2	1.05348e-05	ASPSCR1
AA_C_114_31239060	C	114	31239060	1	0.501697	0.478641	AA_C_114_31239060_exon3_D,AA_C_114_31239060_exon3_DV,AA_C_114_31239060_exon3_Dx,AA_C_114_31239060_exon3_N	4	2	2	1.04854e-05	ASPSCR1
AA_DRB1_181_32549392	DRB1	181	32549392	2	1.46686	0.480034	AA_DRB1_181_32549392_exon3_M,AA_DRB1_181_32549392_exon3_T	2	3	3	3.06253e-05	ASPSCR1
AA_C_-15_31239820	C	-15	31239820	1	0.495161	0.48161	AA_C_-15_31239820_exon1_I,AA_C_-15_31239820_exon1_L	2	2	2	1.03125e-05	ASPSCR1
AA_C_77_31239417	C	77	31239417	1	0.488682	0.484376	AA_C_77_31239417_exon2_N,AA_C_77_31239417_exon2_S	2	2	2	1.01377e-05	ASPSCR1
AA_C_-17_31239826	C	-17	31239826	1	0.483423	0.486852	AA_C_-17_31239826_exon1_A,AA_C_-17_31239826_exon1_T	2	2	2	1.0085e-05	ASPSCR1
AA_DRB1_57_32551991	DRB1	57	32551991	3	2.4099	0.491375	AA_DRB1_57_32551991_exon2_A,AA_DRB1_57_32551991_exon2_AD,AA_DRB1_57_32551991_exon2_ADM,AA_DRB1_57_32551991_exon2_ADS,AA_DRB1_57_32551991_exon2_ADV,AA_DRB1_57_32551991_exon2_ADx,AA_DRB1_57_32551991_exon2_AM,AA_DRB1_57_32551991_exon2_AMS,AA_DRB1_57_32551991_exon2_AMV,AA_DRB1_57_32551991_exon2_AMx,AA_DRB1_57_32551991_exon2_AS,AA_DRB1_57_32551991_exon2_ASV,AA_DRB1_57_32551991_exon2_ASx,AA_DRB1_57_32551991_exon2_AV,AA_DRB1_57_32551991_exon2_AVx,AA_DRB1_57_32551991_exon2_Ax,AA_DRB1_57_32551991_exon2_D,AA_DRB1_57_32551991_exon2_DM,AA_DRB1_57_32551991_exon2_DS,AA_DRB1_57_32551991_exon2_DV,AA_DRB1_57_32551991_exon2_Dx,AA_DRB1_57_32551991_exon2_MS,AA_DRB1_57_32551991_exon2_MV,AA_DRB1_57_32551991_exon2_S,AA_DRB1_57_32551991_exon2_SV,AA_DRB1_57_32551991_exon2_Sx,AA_DRB1_57_32551991_exon2_V,AA_DRB1_57_32551991_exon2_Vx	28	4	4	5.09097e-05	ASPSCR1
AA_C_80_31239408	C	80	31239408	1	0.468323	0.493622	AA_C_80_31239408_exon2_K,AA_C_80_31239408_exon2_N	2	2	2	9.71548e-06	ASPSCR1
AA_A_297_29912344	A	297	29912344	1	0.465991	0.494731	AA_A_297_29912344_exon5_M,AA_A_297_29912344_exon5_V	2	2	2	9.84126e-06	ASPSCR1
AA_C_306_31237776	C	306	31237776	1	0.465183	0.49518	AA_C_306_31237776_exon5_A,AA_C_306_31237776_exon5_V	2	2	2	9.73295e-06	ASPSCR1
AA_C_253_31238056	C	253	31238056	1	0.451536	0.501564	AA_C_253_31238056_exon4_E,AA_C_253_31238056_exon4_Q	2	2	2	9.44788e-06	ASPSCR1
AA_C_267_31238014	C	267	31238014	1	0.451536	0.501564	AA_C_267_31238014_exon4_P,AA_C_267_31238014_exon4_Q	2	2	2	9.44788e-06	ASPSCR1
AA_B_-21_31324925	B	-21	31324925	1	0.443924	0.505078	AA_B_-21_31324925_exon1_M,AA_B_-21_31324925_exon1_T	2	2	2	9.01849e-06	ASPSCR1
AA_DPB1_178_33052924	DPB1	178	33052924	1	0.43153	0.511214	AA_DPB1_178_33052924_exon3_L,AA_DPB1_178_33052924_exon3_M	2	2	2	9.0764e-06	ASPSCR1
AA_DPB1_84_33048691	DPB1	84	33048691	2	1.32736	0.514735	AA_DPB1_84_33048691_exon2_D,AA_DPB1_84_33048691_exon2_G,AA_DPB1_84_33048691_exon2_V	3	3	3	2.7822e-05	ASPSCR1
AA_DPB1_96_33052678	DPB1	96	33052678	1	0.414217	0.519808	AA_DPB1_96_33052678_exon3_K,AA_DPB1_96_33052678_exon3_R	2	2	2	8.4323e-06	ASPSCR1
AA_DPB1_170_33052900	DPB1	170	33052900	1	0.411226	0.52132	AA_DPB1_170_33052900_exon3_I,AA_DPB1_170_33052900_exon3_T	2	2	2	8.37818e-06	ASPSCR1
AA_A_43_29910660	A	43	29910660	1	0.410214	0.521728	AA_A_43_29910660_exon2_Q,AA_A_43_29910660_exon2_R	2	2	2	8.63075e-06	ASPSCR1
AA_DRB1_4_32557422	DRB1	4	32557422	2	1.29298	0.523665	AA_DRB1_4_32557422_exon1_Q,AA_DRB1_4_32557422_exon1_R	2	3	3	2.70466e-05	ASPSCR1
AA_A_163_29911261	A	163	29911261	1	0.398222	0.527921	AA_A_163_29911261_exon3_ER,AA_A_163_29911261_exon3_ET,AA_A_163_29911261_exon3_R,AA_A_163_29911261_exon3_RV,AA_A_163_29911261_exon3_Rx,AA_A_163_29911261_exon3_T,AA_A_163_29911261_exon3_TV,AA_A_163_29911261_exon3_Tx	8	2	2	8.41173e-06	ASPSCR1
AA_C_193_31238236	C	193	31238236	1	0.392974	0.530705	AA_C_193_31238236_exon4_L,AA_C_193_31238236_exon4_P	2	2	2	8.17262e-06	ASPSCR1
AA_A_109_29911099	A	109	29911099	1	0.383374	0.535676	AA_A_109_29911099_exon3_F,AA_A_109_29911099_exon3_FP,AA_A_109_29911099_exon3_Fx,AA_A_109_29911099_exon3_L	4	2	2	8.04985e-06	ASPSCR1
AA_A_65_29910726	A	65	29910726	1	0.358583	0.549161	AA_A_65_29910726_exon2_.G,AA_A_65_29910726_exon2_.R,AA_A_65_29910726_exon2_G,AA_A_65_29910726_exon2_GQ,AA_A_65_29910726_exon2_Gx,AA_A_65_29910726_exon2_QR,AA_A_65_29910726_exon2_R,AA_A_65_29910726_exon2_Rx	8	2	2	7.46414e-06	ASPSCR1
AA_C_1_31239645	C	1	31239645	1	0.354106	0.551776	AA_C_1_31239645_exon2_C,AA_C_1_31239645_exon2_G	2	2	2	7.47505e-06	ASPSCR1
AA_C_147_31238961	C	147	31238961	1	0.327152	0.567133	AA_C_147_31238961_exon3_L,AA_C_147_31238961_exon3_LX,AA_C_147_31238961_exon3_Lx,AA_C_147_31238961_exon3_W	4	2	2	7.05171e-06	ASPSCR1
AA_DRB1_233_32548048	DRB1	233	32548048	2	1.13054	0.568029	AA_DRB1_233_32548048_exon5_R,AA_DRB1_233_32548048_exon5_T	2	3	3	2.3792e-05	ASPSCR1
AA_DRB1_38_32552048	DRB1	38	32552048	2	1.09102	0.579316	AA_DRB1_38_32552048_exon2_A,AA_DRB1_38_32552048_exon2_AC,AA_DRB1_38_32552048_exon2_AL,AA_DRB1_38_32552048_exon2_AV,AA_DRB1_38_32552048_exon2_Ax,AA_DRB1_38_32552048_exon2_CL,AA_DRB1_38_32552048_exon2_CV,AA_DRB1_38_32552048_exon2_L,AA_DRB1_38_32552048_exon2_LV,AA_DRB1_38_32552048_exon2_Lx,AA_DRB1_38_32552048_exon2_V,AA_DRB1_38_32552048_exon2_Vx	12	3	3	2.29281e-05	ASPSCR1
AA_A_56_29910699	A	56	29910699	1	0.263183	0.607846	AA_A_56_29910699_exon2_DG,AA_A_56_29910699_exon2_DR,AA_A_56_29910699_exon2_G,AA_A_56_29910699_exon2_R	4	2	2	5.5319e-06	ASPSCR1
AA_DRB1_25_32552087	DRB1	25	32552087	1	0.259958	0.610038	AA_DRB1_25_32552087_exon2_Q,AA_DRB1_25_32552087_exon2_R	2	2	2	5.44562e-06	ASPSCR1
AA_DPA1_11_33037639	DPA1	11	33037639	1	0.257775	0.611557	AA_DPA1_11_33037639_exon2_A,AA_DPA1_11_33037639_exon2_M	2	2	2	3.41396e-06	ASPSCR1
AA_DRB1_85_32551907	DRB1	85	32551907	1	0.257492	0.611732	AA_DRB1_85_32551907_exon2_A,AA_DRB1_85_32551907_exon2_AL,AA_DRB1_85_32551907_exon2_AW,AA_DRB1_85_32551907_exon2_Ax,AA_DRB1_85_32551907_exon2_LV,AA_DRB1_85_32551907_exon2_V,AA_DRB1_85_32551907_exon2_VW,AA_DRB1_85_32551907_exon2_Vx	8	2	2	5.16045e-06	ASPSCR1
AA_DQA1_54_32609240	DQA1	54	32609240	1	0.222362	0.637139	AA_DQA1_54_32609240_exon2_F,AA_DQA1_54_32609240_exon2_L	2	2	2	4.65698e-06	ASPSCR1
AA_A_321_29912858	A	321	29912858	1	0.218265	0.640291	AA_A_321_29912858_exon6_S,AA_A_321_29912858_exon6_T	2	2	2	4.66123e-06	ASPSCR1
AA_DRB1_14_32552120	DRB1	14	32552120	1	0.217292	0.641072	AA_DRB1_14_32552120_exon2_E,AA_DRB1_14_32552120_exon2_K	2	2	2	4.61157e-06	ASPSCR1
AA_A_245_29912086	A	245	29912086	1	0.217048	0.641184	AA_A_245_29912086_exon4_A,AA_A_245_29912086_exon4_V	2	2	2	4.51966e-06	ASPSCR1
AA_DRB1_30_32552072	DRB1	30	32552072	5	3.36739	0.64323	AA_DRB1_30_32552072_exon2_AC,AA_DRB1_30_32552072_exon2_ACF,AA_DRB1_30_32552072_exon2_ACG,AA_DRB1_30_32552072_exon2_ACH,AA_DRB1_30_32552072_exon2_ACL,AA_DRB1_30_32552072_exon2_ACR,AA_DRB1_30_32552072_exon2_ACY,AA_DRB1_30_32552072_exon2_AFG,AA_DRB1_30_32552072_exon2_AFH,AA_DRB1_30_32552072_exon2_AFL,AA_DRB1_30_32552072_exon2_AFR,AA_DRB1_30_32552072_exon2_AFY,AA_DRB1_30_32552072_exon2_AG,AA_DRB1_30_32552072_exon2_AGH,AA_DRB1_30_32552072_exon2_AGL,AA_DRB1_30_32552072_exon2_AGR,AA_DRB1_30_32552072_exon2_AGY,AA_DRB1_30_32552072_exon2_AH,AA_DRB1_30_32552072_exon2_AHL,AA_DRB1_30_32552072_exon2_AHR,AA_DRB1_30_32552072_exon2_AHY,AA_DRB1_30_32552072_exon2_AL,AA_DRB1_30_32552072_exon2_ALR,AA_DRB1_30_32552072_exon2_ALY,AA_DRB1_30_32552072_exon2_AR,AA_DRB1_30_32552072_exon2_ARY,AA_DRB1_30_32552072_exon2_AY,AA_DRB1_30_32552072_exon2_C,AA_DRB1_30_32552072_exon2_CF,AA_DRB1_30_32552072_exon2_CFG,AA_DRB1_30_32552072_exon2_CFH,AA_DRB1_30_32552072_exon2_CFL,AA_DRB1_30_32552072_exon2_CFR,AA_DRB1_30_32552072_exon2_CFY,AA_DRB1_30_32552072_exon2_CG,AA_DRB1_30_32552072_exon2_CGH,AA_DRB1_30_32552072_exon2_CGL,AA_DRB1_30_32552072_exon2_CGR,AA_DRB1_30_32552072_exon2_CGY,AA_DRB1_30_32552072_exon2_CH,AA_DRB1_30_32552072_exon2_CHL,AA_DRB1_30_32552072_exon2_CHR,AA_DRB1_30_32552072_exon2_CHY,AA_DRB1_30_32552072_exon2_CL,AA_DRB1_30_32552072_exon2_CLR,AA_DRB1_30_32552072_exon2_CLY,AA_DRB1_30_32552072_exon2_CR,AA_DRB1_30_32552072_exon2_CRY,AA_DRB1_30_32552072_exon2_CY,AA_DRB1_30_32552072_exon2_FG,AA_DRB1_30_32552072_exon2_FGH,AA_DRB1_30_32552072_exon2_FGL,AA_DRB1_30_32552072_exon2_FGR,AA_DRB1_30_32552072_exon2_FGY,AA_DRB1_30_32552072_exon2_FH,AA_DRB1_30_32552072_exon2_FHL,AA_DRB1_30_32552072_exon2_FHR,AA_DRB1_30_32552072_exon2_FHY,AA_DRB1_30_32552072_exon2_FL,AA_DRB1_30_32552072_exon2_FLR,AA_DRB1_30_32552072_exon2_FLY,AA_DRB1_30_32552072_exon2_FR,AA_DRB1_30_32552072_exon2_FRY,AA_DRB1_30_32552072_exon2_FY,AA_DRB1_30_32552072_exon2_G,AA_DRB1_30_32552072_exon2_GH,AA_DRB1_30_32552072_exon2_GHL,AA_DRB1_30_32552072_exon2_GHR,AA_DRB1_30_32552072_exon2_GHY,AA_DRB1_30_32552072_exon2_GL,AA_DRB1_30_32552072_exon2_GLR,AA_DRB1_30_32552072_exon2_GLY,AA_DRB1_30_32552072_exon2_GR,AA_DRB1_30_32552072_exon2_GRY,AA_DRB1_30_32552072_exon2_GY,AA_DRB1_30_32552072_exon2_H,AA_DRB1_30_32552072_exon2_HL,AA_DRB1_30_32552072_exon2_HLR,AA_DRB1_30_32552072_exon2_HLY,AA_DRB1_30_32552072_exon2_HR,AA_DRB1_30_32552072_exon2_HRY,AA_DRB1_30_32552072_exon2_HY,AA_DRB1_30_32552072_exon2_L,AA_DRB1_30_32552072_exon2_LR,AA_DRB1_30_32552072_exon2_LRY,AA_DRB1_30_32552072_exon2_LY,AA_DRB1_30_32552072_exon2_R,AA_DRB1_30_32552072_exon2_RY,AA_DRB1_30_32552072_exon2_Y	89	6	6	6.84595e-05	ASPSCR1
AA_A_276_29912281	A	276	29912281	1	0.21439	0.643253	AA_A_276_29912281_exon5_L,AA_A_276_29912281_exon5_P	2	2	2	4.53779e-06	ASPSCR1
AA_A_311_29912386	A	311	29912386	1	0.204547	0.651014	AA_A_311_29912386_exon5_K,AA_A_311_29912386_exon5_N	2	2	2	4.38706e-06	ASPSCR1
AA_C_248_31238071	C	248	31238071	1	0.20315	0.652163	AA_C_248_31238071_exon4_M,AA_C_248_31238071_exon4_V	2	2	2	3.91977e-06	ASPSCR1
AA_A_82_29910777	A	82	29910777	1	0.190598	0.662339	AA_A_82_29910777_exon2_HL,AA_A_82_29910777_exon2_HR,AA_A_82_29910777_exon2_L,AA_A_82_29910777_exon2_R	4	2	2	4.00988e-06	ASPSCR1
AA_DPB1_76_33048667	DPB1	76	33048667	2	0.815823	0.664866	AA_DPB1_76_33048667_exon2_I,AA_DPB1_76_33048667_exon2_M,AA_DPB1_76_33048667_exon2_V	3	3	3	1.70733e-05	ASPSCR1
AA_A_79_29910768	A	79	29910768	1	0.186901	0.665398	AA_A_79_29910768_exon2_AG,AA_A_79_29910768_exon2_AR,AA_A_79_29910768_exon2_DG,AA_A_79_29910768_exon2_DR,AA_A_79_29910768_exon2_G,AA_A_79_29910768_exon2_Gx,AA_A_79_29910768_exon2_R,AA_A_79_29910768_exon2_Rx	8	2	2	3.93279e-06	ASPSCR1
AA_A_282_29912299	A	282	29912299	1	0.183272	0.668501	AA_A_282_29912299_exon5_I,AA_A_282_29912299_exon5_V	2	2	2	3.90414e-06	ASPSCR1
AA_A_80_29910771	A	80	29910771	1	0.181087	0.670347	AA_A_80_29910771_exon2_I,AA_A_80_29910771_exon2_IP,AA_A_80_29910771_exon2_Ix,AA_A_80_29910771_exon2_T	4	2	2	3.80966e-06	ASPSCR1
AA_A_81_29910774	A	81	29910774	1	0.181087	0.670347	AA_A_81_29910774_exon2_A,AA_A_81_29910774_exon2_L	2	2	2	3.80966e-06	ASPSCR1
AA_A_83_29910780	A	83	29910780	1	0.181087	0.670347	AA_A_83_29910780_exon2_G,AA_A_83_29910780_exon2_GL,AA_A_83_29910780_exon2_Gx,AA_A_83_29910780_exon2_R	4	2	2	3.80966e-06	ASPSCR1
AA_B_94_31324210	B	94	31324210	1	0.179448	0.671823	AA_B_94_31324210_exon3_.I,AA_B_94_31324210_exon3_.T,AA_B_94_31324210_exon3_I,AA_B_94_31324210_exon3_T	4	2	2	3.78397e-06	ASPSCR1
AA_DRB1_31_32552069	DRB1	31	32552069	2	0.767391	0.681222	AA_DRB1_31_32552069_exon2_F,AA_DRB1_31_32552069_exon2_FI,AA_DRB1_31_32552069_exon2_FL,AA_DRB1_31_32552069_exon2_FS,AA_DRB1_31_32552069_exon2_FV,AA_DRB1_31_32552069_exon2_I,AA_DRB1_31_32552069_exon2_IL,AA_DRB1_31_32552069_exon2_IS,AA_DRB1_31_32552069_exon2_IV,AA_DRB1_31_32552069_exon2_LV,AA_DRB1_31_32552069_exon2_SV,AA_DRB1_31_32552069_exon2_V	12	3	3	1.62265e-05	ASPSCR1
AA_DRB1_10_32552132	DRB1	10	32552132	2	0.76432	0.682234	AA_DRB1_10_32552132_exon2_E,AA_DRB1_10_32552132_exon2_EL,AA_DRB1_10_32552132_exon2_EQ,AA_DRB1_10_32552132_exon2_EY,AA_DRB1_10_32552132_exon2_Q,AA_DRB1_10_32552132_exon2_Y	6	3	3	1.59985e-05	ASPSCR1
AA_C_6_31239630	C	6	31239630	1	0.16464	0.684825	AA_C_6_31239630_exon2_K,AA_C_6_31239630_exon2_R	2	2	2	3.26868e-06	ASPSCR1
AA_A_105_29911087	A	105	29911087	1	0.163049	0.686273	AA_A_105_29911087_exon3_GP,AA_A_105_29911087_exon3_GS,AA_A_105_29911087_exon3_P,AA_A_105_29911087_exon3_S	4	2	2	3.43043e-06	ASPSCR1
AA_DPA1_111_33036999	DPA1	111	33036999	2	0.628201	0.730301	AA_DPA1_111_33036999_exon3_K,AA_DPA1_111_33036999_exon3_R	2	3	3	1.32202e-05	ASPSCR1
AA_DPA1_127_33036951	DPA1	127	33036951	2	0.626139	0.731055	AA_DPA1_127_33036951_exon3_L,AA_DPA1_127_33036951_exon3_P	2	3	3	1.31423e-05	ASPSCR1
AA_DPA1_160_33036852	DPA1	160	33036852	2	0.626139	0.731055	AA_DPA1_160_33036852_exon3_F,AA_DPA1_160_33036852_exon3_V	2	3	3	1.31423e-05	ASPSCR1
AA_DPA1_228_33036434	DPA1	228	33036434	2	0.626139	0.731055	AA_DPA1_228_33036434_exon4_P,AA_DPA1_228_33036434_exon4_T	2	3	3	1.31423e-05	ASPSCR1
AA_C_211_31238182	C	211	31238182	1	0.11294	0.736801	AA_C_211_31238182_exon4_A,AA_C_211_31238182_exon4_T	2	2	2	2.40003e-06	ASPSCR1
AA_DPB1_35_33048544	DPB1	35	33048544	2	0.59371	0.743013	AA_DPB1_35_33048544_exon2_F,AA_DPB1_35_33048544_exon2_L,AA_DPB1_35_33048544_exon2_Y	3	3	3	1.20908e-05	ASPSCR1
AA_C_304_31237782	C	304	31237782	1	0.10143	0.750106	AA_C_304_31237782_exon5_M,AA_C_304_31237782_exon5_V	2	2	2	2.13787e-06	ASPSCR1
AA_A_99_29911069	A	99	29911069	2	0.488497	0.783173	AA_A_99_29911069_exon3_C,AA_A_99_29911069_exon3_CF,AA_A_99_29911069_exon3_CFH,AA_A_99_29911069_exon3_CFS,AA_A_99_29911069_exon3_CFW,AA_A_99_29911069_exon3_CFx,AA_A_99_29911069_exon3_CH,AA_A_99_29911069_exon3_CHS,AA_A_99_29911069_exon3_CHW,AA_A_99_29911069_exon3_CHY,AA_A_99_29911069_exon3_CHx,AA_A_99_29911069_exon3_CS,AA_A_99_29911069_exon3_CSW,AA_A_99_29911069_exon3_CSY,AA_A_99_29911069_exon3_CSx,AA_A_99_29911069_exon3_CW,AA_A_99_29911069_exon3_CWY,AA_A_99_29911069_exon3_CWx,AA_A_99_29911069_exon3_CY,AA_A_99_29911069_exon3_CYx,AA_A_99_29911069_exon3_Cx,AA_A_99_29911069_exon3_F,AA_A_99_29911069_exon3_FH,AA_A_99_29911069_exon3_FHS,AA_A_99_29911069_exon3_FHW,AA_A_99_29911069_exon3_FHY,AA_A_99_29911069_exon3_FHx,AA_A_99_29911069_exon3_FS,AA_A_99_29911069_exon3_FSW,AA_A_99_29911069_exon3_FSY,AA_A_99_29911069_exon3_FSx,AA_A_99_29911069_exon3_FW,AA_A_99_29911069_exon3_FWY,AA_A_99_29911069_exon3_FWx,AA_A_99_29911069_exon3_FY,AA_A_99_29911069_exon3_FYx,AA_A_99_29911069_exon3_Fx,AA_A_99_29911069_exon3_HSY,AA_A_99_29911069_exon3_HWY,AA_A_99_29911069_exon3_HY,AA_A_99_29911069_exon3_HYx,AA_A_99_29911069_exon3_SWY,AA_A_99_29911069_exon3_SY,AA_A_99_29911069_exon3_SYx,AA_A_99_29911069_exon3_WY,AA_A_99_29911069_exon3_WYx,AA_A_99_29911069_exon3_Y,AA_A_99_29911069_exon3_Yx	48	3	3	8.94234e-06	ASPSCR1
AA_C_113_31239063	C	113	31239063	1	0.0717781	0.788711	AA_C_113_31239063_exon3_CH,AA_C_113_31239063_exon3_CY,AA_C_113_31239063_exon3_H,AA_C_113_31239063_exon3_HX,AA_C_113_31239063_exon3_Hx,AA_C_113_31239063_exon3_XY,AA_C_113_31239063_exon3_Y,AA_C_113_31239063_exon3_Yx	8	2	2	1.51374e-06	ASPSCR1
AA_C_219_31238158	C	219	31238158	1	0.0633985	0.801188	AA_C_219_31238158_exon4_R,AA_C_219_31238158_exon4_W	2	2	2	1.3356e-06	ASPSCR1
AA_A_294_29912335	A	294	29912335	1	0.0528144	0.818186	AA_A_294_29912335_exon5_F,AA_A_294_29912335_exon5_L	2	2	2	1.11053e-06	ASPSCR1
AA_DRB1_149_32549488	DRB1	149	32549488	2	0.384544	0.824983	AA_DRB1_149_32549488_exon3_H,AA_DRB1_149_32549488_exon3_Q	2	3	3	8.09158e-06	ASPSCR1
AA_A_184_29911903	A	184	29911903	1	0.0465633	0.829103	AA_A_184_29911903_exon4_A,AA_A_184_29911903_exon4_AR,AA_A_184_29911903_exon4_Ax,AA_A_184_29911903_exon4_P	4	2	2	9.59385e-07	ASPSCR1
AA_B_46_31324599	B	46	31324599	1	0.0457573	0.830565	AA_B_46_31324599_exon2_A,AA_B_46_31324599_exon2_E	2	2	2	8.60361e-07	ASPSCR1
AA_A_194_29911933	A	194	29911933	1	0.0452791	0.83144	AA_A_194_29911933_exon4_I,AA_A_194_29911933_exon4_IL,AA_A_194_29911933_exon4_Ix,AA_A_194_29911933_exon4_V	4	2	2	9.51322e-07	ASPSCR1
AA_A_193_29911930	A	193	29911930	1	0.0452621	0.831477	AA_A_193_29911930_exon4_A,AA_A_193_29911930_exon4_AC,AA_A_193_29911930_exon4_AH,AA_A_193_29911930_exon4_Ax,AA_A_193_29911930_exon4_CP,AA_A_193_29911930_exon4_HP,AA_A_193_29911930_exon4_P,AA_A_193_29911930_exon4_Px	8	2	2	9.50943e-07	ASPSCR1
AA_A_253_29912110	A	253	29912110	1	0.0420312	0.837519	AA_A_253_29912110_exon4_E,AA_A_253_29912110_exon4_EK,AA_A_253_29912110_exon4_Ex,AA_A_253_29912110_exon4_Q	4	2	2	8.84508e-07	ASPSCR1
AA_A_207_29911972	A	207	29911972	1	0.0391932	0.84302	AA_A_207_29911972_exon4_G,AA_A_207_29911972_exon4_S	2	2	2	8.24158e-07	ASPSCR1
AA_A_97_29911063	A	97	29911063	2	0.338769	0.8441	AA_A_97_29911063_exon3_DI,AA_A_97_29911063_exon3_DIK,AA_A_97_29911063_exon3_DIM,AA_A_97_29911063_exon3_DIR,AA_A_97_29911063_exon3_DIV,AA_A_97_29911063_exon3_DIx,AA_A_97_29911063_exon3_DKM,AA_A_97_29911063_exon3_DKR,AA_A_97_29911063_exon3_DM,AA_A_97_29911063_exon3_DMR,AA_A_97_29911063_exon3_DMV,AA_A_97_29911063_exon3_DMx,AA_A_97_29911063_exon3_DR,AA_A_97_29911063_exon3_DRV,AA_A_97_29911063_exon3_DRx,AA_A_97_29911063_exon3_I,AA_A_97_29911063_exon3_IK,AA_A_97_29911063_exon3_IKM,AA_A_97_29911063_exon3_IKR,AA_A_97_29911063_exon3_IKV,AA_A_97_29911063_exon3_IKx,AA_A_97_29911063_exon3_IM,AA_A_97_29911063_exon3_IMV,AA_A_97_29911063_exon3_IMx,AA_A_97_29911063_exon3_IR,AA_A_97_29911063_exon3_IRV,AA_A_97_29911063_exon3_IRx,AA_A_97_29911063_exon3_IV,AA_A_97_29911063_exon3_IVx,AA_A_97_29911063_exon3_Ix,AA_A_97_29911063_exon3_KM,AA_A_97_29911063_exon3_KMR,AA_A_97_29911063_exon3_KMV,AA_A_97_29911063_exon3_KMx,AA_A_97_29911063_exon3_KR,AA_A_97_29911063_exon3_KRV,AA_A_97_29911063_exon3_KRx,AA_A_97_29911063_exon3_M,AA_A_97_29911063_exon3_MR,AA_A_97_29911063_exon3_MRV,AA_A_97_29911063_exon3_MRx,AA_A_97_29911063_exon3_MV,AA_A_97_29911063_exon3_MVx,AA_A_97_29911063_exon3_Mx,AA_A_97_29911063_exon3_R,AA_A_97_29911063_exon3_RV,AA_A_97_29911063_exon3_RVx,AA_A_97_29911063_exon3_Rx	48	3	3	7.12427e-06	ASPSCR1
AA_DQB1_-27_32634368	DQB1	-27	32634368	1	0.0328211	0.856192	AA_DQB1_-27_32634368_exon1_A,AA_DQB1_-27_32634368_exon1_S	2	2	2	6.90547e-07	ASPSCR1
AA_DRB1_-16_32557479	DRB1	-16	32557479	2	0.294002	0.863215	AA_DRB1_-16_32557479_exon1_A,AA_DRB1_-16_32557479_exon1_V	2	3	3	6.1869e-06	ASPSCR1
AA_DRB1_-25_32557506	DRB1	-25	32557506	2	0.294002	0.863215	AA_DRB1_-25_32557506_exon1_K,AA_DRB1_-25_32557506_exon1_R	2	3	3	6.1869e-06	ASPSCR1
AA_DPB1_65_33048634	DPB1	65	33048634	1	0.0230497	0.879297	AA_DPB1_65_33048634_exon2_I,AA_DPB1_65_33048634_exon2_L	2	2	2	4.7489e-07	ASPSCR1
AA_B_-10_31324892	B	-10	31324892	1	0.019081	0.890096	AA_B_-10_31324892_exon1_A,AA_B_-10_31324892_exon1_G	2	2	2	3.86957e-07	ASPSCR1
AA_B_76_31324509	B	76	31324509	1	0.00820834	0.927788	AA_B_76_31324509_exon2_E,AA_B_76_31324509_exon2_V	2	2	2	1.4441e-07	ASPSCR1
AA_B_95_31324207	B	95	31324207	2	0.143652	0.930692	AA_B_95_31324207_exon3_I,AA_B_95_31324207_exon3_IL,AA_B_95_31324207_exon3_IR,AA_B_95_31324207_exon3_IW,AA_B_95_31324207_exon3_L,AA_B_95_31324207_exon3_W	6	3	3	3.0048e-06	ASPSCR1
AA_DQB1_-9_32634314	DQB1	-9	32634314	1	0.00584612	0.939034	AA_DQB1_-9_32634314_exon1_I,AA_DQB1_-9_32634314_exon1_M	2	2	2	1.23008e-07	ASPSCR1
AA_DQB1_14_32632810	DQB1	14	32632810	1	0.00572253	0.93968	AA_DQB1_14_32632810_exon2_L,AA_DQB1_14_32632810_exon2_M	2	2	2	1.20407e-07	ASPSCR1
AA_DRB1_58_32551988	DRB1	58	32551988	1	0.0056652	0.939987	AA_DRB1_58_32551988_exon2_A,AA_DRB1_58_32551988_exon2_AP,AA_DRB1_58_32551988_exon2_Ax,AA_DRB1_58_32551988_exon2_E	4	2	2	1.22377e-07	ASPSCR1
AA_A_73_29910750	A	73	29910750	1	0.00264537	0.958967	AA_A_73_29910750_exon2_.I,AA_A_73_29910750_exon2_.T,AA_A_73_29910750_exon2_I,AA_A_73_29910750_exon2_IS,AA_A_73_29910750_exon2_Ix,AA_A_73_29910750_exon2_ST,AA_A_73_29910750_exon2_T,AA_A_73_29910750_exon2_Tx	8	2	2	5.76277e-08	ASPSCR1
AA_DRB1_12_32552126	DRB1	12	32552126	1	0.00129149	0.971326	AA_DRB1_12_32552126_exon2_K,AA_DRB1_12_32552126_exon2_T	2	2	2	3.02794e-08	ASPSCR1
AA_DQB1_116_32629615	DQB1	116	32629615	1	0.00091522	0.975857	AA_DQB1_116_32629615_exon3_I,AA_DQB1_116_32629615_exon3_V	2	2	2	1.93422e-08	ASPSCR1
AA_DPB1_9_33048466	DPB1	9	33048466	2	0.0181498	0.990961	AA_DPB1_9_33048466_exon2_F,AA_DPB1_9_33048466_exon2_H,AA_DPB1_9_33048466_exon2_Y	3	3	3	3.78158e-07	ASPSCR1
AA_DQB1_224_32628775	DQB1	224	32628775	1	7.33012e-05	0.993167	AA_DQB1_224_32628775_exon4_Q,AA_DQB1_224_32628775_exon4_R	2	2	2	1.5423e-09	ASPSCR1
AA_A_102_29911078	A	102	29911078				AA_A_102_29911078_exon3_.D,AA_A_102_29911078_exon3_.H,AA_A_102_29911078_exon3_D,AA_A_102_29911078_exon3_DR,AA_A_102_29911078_exon3_Dx,AA_A_102_29911078_exon3_H,AA_A_102_29911078_exon3_HR,AA_A_102_29911078_exon3_Hx	8				ASPSCR1
AA_A_171_29911285	A	171	29911285				AA_A_171_29911285_exon3_H,AA_A_171_29911285_exon3_HP,AA_A_171_29911285_exon3_Hx,AA_A_171_29911285_exon3_Y	4				ASPSCR1
AA_A_186_29911909	A	186	29911909				AA_A_186_29911909_exon4_NR,AA_A_186_29911909_exon4_R	2				ASPSCR1
AA_B_109_31324165	B	109	31324165				AA_B_109_31324165_exon3_F,AA_B_109_31324165_exon3_L	2				ASPSCR1
AA_B_245_31323183	B	245	31323183				AA_B_245_31323183_exon4_A,AA_B_245_31323183_exon4_T	2				ASPSCR1
AA_B_52_31324581	B	52	31324581				AA_B_52_31324581_exon2_I,AA_B_52_31324581_exon2_V	2				ASPSCR1
AA_DRB1_71_32551949	DRB1	71	32551949	3	63.0601	1.20193e-13	AA_DRB1_71_32551949_exon2_A,AA_DRB1_71_32551949_exon2_AE,AA_DRB1_71_32551949_exon2_AEK,AA_DRB1_71_32551949_exon2_AER,AA_DRB1_71_32551949_exon2_AES,AA_DRB1_71_32551949_exon2_AEx,AA_DRB1_71_32551949_exon2_AK,AA_DRB1_71_32551949_exon2_AKR,AA_DRB1_71_32551949_exon2_AKS,AA_DRB1_71_32551949_exon2_AKx,AA_DRB1_71_32551949_exon2_AR,AA_DRB1_71_32551949_exon2_ARS,AA_DRB1_71_32551949_exon2_ARx,AA_DRB1_71_32551949_exon2_AS,AA_DRB1_71_32551949_exon2_ASx,AA_DRB1_71_32551949_exon2_Ax,AA_DRB1_71_32551949_exon2_E,AA_DRB1_71_32551949_exon2_EK,AA_DRB1_71_32551949_exon2_ER,AA_DRB1_71_32551949_exon2_ES,AA_DRB1_71_32551949_exon2_Ex,AA_DRB1_71_32551949_exon2_K,AA_DRB1_71_32551949_exon2_KR,AA_DRB1_71_32551949_exon2_KS,AA_DRB1_71_32551949_exon2_Kx,AA_DRB1_71_32551949_exon2_R,AA_DRB1_71_32551949_exon2_RS,AA_DRB1_71_32551949_exon2_Rx	28	4	4	0.0013305	ATP6AP2
AA_DRB1_96_32549647	DRB1	96	32549647	4	58.9957	4.54316e-12	AA_DRB1_96_32549647_exon3_E,AA_DRB1_96_32549647_exon3_EH,AA_DRB1_96_32549647_exon3_EHI,AA_DRB1_96_32549647_exon3_EHQ,AA_DRB1_96_32549647_exon3_EHY,AA_DRB1_96_32549647_exon3_EHx,AA_DRB1_96_32549647_exon3_EI,AA_DRB1_96_32549647_exon3_EIQ,AA_DRB1_96_32549647_exon3_EIY,AA_DRB1_96_32549647_exon3_EQ,AA_DRB1_96_32549647_exon3_EQY,AA_DRB1_96_32549647_exon3_EQx,AA_DRB1_96_32549647_exon3_EY,AA_DRB1_96_32549647_exon3_EYx,AA_DRB1_96_32549647_exon3_H,AA_DRB1_96_32549647_exon3_HI,AA_DRB1_96_32549647_exon3_HQ,AA_DRB1_96_32549647_exon3_HY,AA_DRB1_96_32549647_exon3_Hx,AA_DRB1_96_32549647_exon3_IQ,AA_DRB1_96_32549647_exon3_IY,AA_DRB1_96_32549647_exon3_Q,AA_DRB1_96_32549647_exon3_QY,AA_DRB1_96_32549647_exon3_Qx,AA_DRB1_96_32549647_exon3_Y,AA_DRB1_96_32549647_exon3_Yx	26	5	5	0.00124344	ATP6AP2
AA_DRB1_11_32552129	DRB1	11	32552129	5	54.6795	1.45741e-10	AA_DRB1_11_32552129_exon2_D,AA_DRB1_11_32552129_exon2_DG,AA_DRB1_11_32552129_exon2_DGL,AA_DRB1_11_32552129_exon2_DGP,AA_DRB1_11_32552129_exon2_DGS,AA_DRB1_11_32552129_exon2_DGV,AA_DRB1_11_32552129_exon2_DL,AA_DRB1_11_32552129_exon2_DLP,AA_DRB1_11_32552129_exon2_DLS,AA_DRB1_11_32552129_exon2_DLV,AA_DRB1_11_32552129_exon2_DP,AA_DRB1_11_32552129_exon2_DPS,AA_DRB1_11_32552129_exon2_DPV,AA_DRB1_11_32552129_exon2_DS,AA_DRB1_11_32552129_exon2_DSV,AA_DRB1_11_32552129_exon2_DV,AA_DRB1_11_32552129_exon2_G,AA_DRB1_11_32552129_exon2_GL,AA_DRB1_11_32552129_exon2_GP,AA_DRB1_11_32552129_exon2_GS,AA_DRB1_11_32552129_exon2_GV,AA_DRB1_11_32552129_exon2_L,AA_DRB1_11_32552129_exon2_LP,AA_DRB1_11_32552129_exon2_LS,AA_DRB1_11_32552129_exon2_LV,AA_DRB1_11_32552129_exon2_P,AA_DRB1_11_32552129_exon2_PS,AA_DRB1_11_32552129_exon2_PV,AA_DRB1_11_32552129_exon2_S,AA_DRB1_11_32552129_exon2_SV,AA_DRB1_11_32552129_exon2_V	31	6	6	0.00114612	ATP6AP2
AA_DRB1_13_32552123	DRB1	13	32552123	5	49.5857	1.62392e-09	AA_DRB1_13_32552123_exon2_F,AA_DRB1_13_32552123_exon2_FG,AA_DRB1_13_32552123_exon2_FGH,AA_DRB1_13_32552123_exon2_FGL,AA_DRB1_13_32552123_exon2_FGR,AA_DRB1_13_32552123_exon2_FGS,AA_DRB1_13_32552123_exon2_FGY,AA_DRB1_13_32552123_exon2_FH,AA_DRB1_13_32552123_exon2_FHL,AA_DRB1_13_32552123_exon2_FHR,AA_DRB1_13_32552123_exon2_FHS,AA_DRB1_13_32552123_exon2_FHY,AA_DRB1_13_32552123_exon2_FL,AA_DRB1_13_32552123_exon2_FLR,AA_DRB1_13_32552123_exon2_FLS,AA_DRB1_13_32552123_exon2_FLY,AA_DRB1_13_32552123_exon2_FR,AA_DRB1_13_32552123_exon2_FRS,AA_DRB1_13_32552123_exon2_FRY,AA_DRB1_13_32552123_exon2_FS,AA_DRB1_13_32552123_exon2_FSY,AA_DRB1_13_32552123_exon2_FY,AA_DRB1_13_32552123_exon2_G,AA_DRB1_13_32552123_exon2_GH,AA_DRB1_13_32552123_exon2_GHL,AA_DRB1_13_32552123_exon2_GHR,AA_DRB1_13_32552123_exon2_GHS,AA_DRB1_13_32552123_exon2_GHY,AA_DRB1_13_32552123_exon2_GL,AA_DRB1_13_32552123_exon2_GLR,AA_DRB1_13_32552123_exon2_GLS,AA_DRB1_13_32552123_exon2_GLY,AA_DRB1_13_32552123_exon2_GR,AA_DRB1_13_32552123_exon2_GRS,AA_DRB1_13_32552123_exon2_GRY,AA_DRB1_13_32552123_exon2_GS,AA_DRB1_13_32552123_exon2_GSY,AA_DRB1_13_32552123_exon2_GY,AA_DRB1_13_32552123_exon2_H,AA_DRB1_13_32552123_exon2_HL,AA_DRB1_13_32552123_exon2_HLR,AA_DRB1_13_32552123_exon2_HLS,AA_DRB1_13_32552123_exon2_HLY,AA_DRB1_13_32552123_exon2_HR,AA_DRB1_13_32552123_exon2_HRS,AA_DRB1_13_32552123_exon2_HRY,AA_DRB1_13_32552123_exon2_HS,AA_DRB1_13_32552123_exon2_HSY,AA_DRB1_13_32552123_exon2_HY,AA_DRB1_13_32552123_exon2_LR,AA_DRB1_13_32552123_exon2_LRS,AA_DRB1_13_32552123_exon2_LRY,AA_DRB1_13_32552123_exon2_LS,AA_DRB1_13_32552123_exon2_LSY,AA_DRB1_13_32552123_exon2_LY,AA_DRB1_13_32552123_exon2_R,AA_DRB1_13_32552123_exon2_RS,AA_DRB1_13_32552123_exon2_RSY,AA_DRB1_13_32552123_exon2_RY,AA_DRB1_13_32552123_exon2_S,AA_DRB1_13_32552123_exon2_SY,AA_DRB1_13_32552123_exon2_Y	62	6	6	0.00104729	ATP6AP2
AA_DQB1_30_32632762	DQB1	30	32632762	2	30.9536	1.87209e-07	AA_DQB1_30_32632762_exon2_H,AA_DQB1_30_32632762_exon2_S,AA_DQB1_30_32632762_exon2_Y	3	3	3	0.000648086	ATP6AP2
AA_DRB1_70_32551952	DRB1	70	32551952	2	25.9602	2.24186e-06	AA_DRB1_70_32551952_exon2_D,AA_DRB1_70_32551952_exon2_DQ,AA_DRB1_70_32551952_exon2_DR,AA_DRB1_70_32551952_exon2_DT,AA_DRB1_70_32551952_exon2_Dx,AA_DRB1_70_32551952_exon2_Q,AA_DRB1_70_32551952_exon2_QR,AA_DRB1_70_32551952_exon2_QT,AA_DRB1_70_32551952_exon2_Qx,AA_DRB1_70_32551952_exon2_R,AA_DRB1_70_32551952_exon2_RT,AA_DRB1_70_32551952_exon2_Rx	12	3	3	0.000539756	ATP6AP2
AA_DQB1_224_32628775	DQB1	224	32628775	1	22.2686	2.34675e-06	AA_DQB1_224_32628775_exon4_Q,AA_DQB1_224_32628775_exon4_R	2	2	2	0.000468545	ATP6AP2
AA_DRB1_133_32549536	DRB1	133	32549536	2	25.5183	2.84331e-06	AA_DRB1_133_32549536_exon3_L,AA_DRB1_133_32549536_exon3_R	2	3	3	0.000536607	ATP6AP2
AA_DRB1_142_32549509	DRB1	142	32549509	2	25.5042	2.86346e-06	AA_DRB1_142_32549509_exon3_M,AA_DRB1_142_32549509_exon3_V	2	3	3	0.000536309	ATP6AP2
AA_DQB1_116_32629615	DQB1	116	32629615	1	21.748	3.0784e-06	AA_DQB1_116_32629615_exon3_I,AA_DQB1_116_32629615_exon3_V	2	2	2	0.000457622	ATP6AP2
AA_DQB1_-9_32634314	DQB1	-9	32634314	1	21.6894	3.17439e-06	AA_DQB1_-9_32634314_exon1_I,AA_DQB1_-9_32634314_exon1_M	2	2	2	0.000456366	ATP6AP2
AA_DQB1_14_32632810	DQB1	14	32632810	1	21.6175	3.2958e-06	AA_DQB1_14_32632810_exon2_L,AA_DQB1_14_32632810_exon2_M	2	2	2	0.000454852	ATP6AP2
AA_DRB1_-1_32557434	DRB1	-1	32557434	2	24.7023	4.27781e-06	AA_DRB1_-1_32557434_exon1_A,AA_DRB1_-1_32557434_exon1_S	2	3	3	0.000519956	ATP6AP2
AA_DQB1_125_32629588	DQB1	125	32629588	2	24.4328	4.89168e-06	AA_DQB1_125_32629588_exon3_A,AA_DQB1_125_32629588_exon3_AG,AA_DQB1_125_32629588_exon3_AS,AA_DQB1_125_32629588_exon3_Ax,AA_DQB1_125_32629588_exon3_G,AA_DQB1_125_32629588_exon3_S	6	3	3	0.000513977	ATP6AP2
AA_C_77_31239417	C	77	31239417	1	20.8237	4.98899e-06	AA_C_77_31239417_exon2_N,AA_C_77_31239417_exon2_S	2	2	2	0.000431989	ATP6AP2
AA_DQA1_207_32610470	DQA1	207	32610470	1	20.8096	5.02583e-06	AA_DQA1_207_32610470_exon4_M,AA_DQA1_207_32610470_exon4_V	2	2	2	0.000438017	ATP6AP2
AA_C_80_31239408	C	80	31239408	1	20.746	5.19571e-06	AA_C_80_31239408_exon2_K,AA_C_80_31239408_exon2_N	2	2	2	0.000430382	ATP6AP2
AA_DQB1_-5_32634302	DQB1	-5	32634302	2	24.2779	5.29038e-06	AA_DQB1_-5_32634302_exon1_L,AA_DQB1_-5_32634302_exon1_LP,AA_DQB1_-5_32634302_exon1_LS,AA_DQB1_-5_32634302_exon1_Lx,AA_DQB1_-5_32634302_exon1_P,AA_DQB1_-5_32634302_exon1_S	6	3	3	0.000509552	ATP6AP2
AA_DQB1_-27_32634368	DQB1	-27	32634368	1	20.508	5.88425e-06	AA_DQB1_-27_32634368_exon1_A,AA_DQB1_-27_32634368_exon1_S	2	2	2	0.000431483	ATP6AP2
AA_C_152_31238946	C	152	31238946	2	23.8708	6.46855e-06	AA_C_152_31238946_exon3_A,AA_C_152_31238946_exon3_AE,AA_C_152_31238946_exon3_AT,AA_C_152_31238946_exon3_AV,AA_C_152_31238946_exon3_Ax,AA_C_152_31238946_exon3_E,AA_C_152_31238946_exon3_ET,AA_C_152_31238946_exon3_EV,AA_C_152_31238946_exon3_Ex,AA_C_152_31238946_exon3_T,AA_C_152_31238946_exon3_TV,AA_C_152_31238946_exon3_Tx	12	3	3	0.000451778	ATP6AP2
AA_DQB1_9_32632825	DQB1	9	32632825	2	23.4192	8.13129e-06	AA_DQB1_9_32632825_exon2_CF,AA_DQB1_9_32632825_exon2_CFH,AA_DQB1_9_32632825_exon2_CFL,AA_DQB1_9_32632825_exon2_CFN,AA_DQB1_9_32632825_exon2_CFY,AA_DQB1_9_32632825_exon2_CHL,AA_DQB1_9_32632825_exon2_CHY,AA_DQB1_9_32632825_exon2_CL,AA_DQB1_9_32632825_exon2_CLN,AA_DQB1_9_32632825_exon2_CLY,AA_DQB1_9_32632825_exon2_CNY,AA_DQB1_9_32632825_exon2_CY,AA_DQB1_9_32632825_exon2_F,AA_DQB1_9_32632825_exon2_FH,AA_DQB1_9_32632825_exon2_FL,AA_DQB1_9_32632825_exon2_FN,AA_DQB1_9_32632825_exon2_FY,AA_DQB1_9_32632825_exon2_HL,AA_DQB1_9_32632825_exon2_HY,AA_DQB1_9_32632825_exon2_L,AA_DQB1_9_32632825_exon2_LN,AA_DQB1_9_32632825_exon2_LY,AA_DQB1_9_32632825_exon2_NY,AA_DQB1_9_32632825_exon2_Y	24	3	3	0.000492574	ATP6AP2
AA_C_99_31239105	C	99	31239105	3	26.0021	9.4301e-06	AA_C_99_31239105_exon3_C,AA_C_99_31239105_exon3_CF,AA_C_99_31239105_exon3_CFS,AA_C_99_31239105_exon3_CFW,AA_C_99_31239105_exon3_CFY,AA_C_99_31239105_exon3_CFx,AA_C_99_31239105_exon3_CS,AA_C_99_31239105_exon3_CSW,AA_C_99_31239105_exon3_CSY,AA_C_99_31239105_exon3_CSx,AA_C_99_31239105_exon3_CW,AA_C_99_31239105_exon3_CWY,AA_C_99_31239105_exon3_CWx,AA_C_99_31239105_exon3_CY,AA_C_99_31239105_exon3_CYx,AA_C_99_31239105_exon3_Cx,AA_C_99_31239105_exon3_F,AA_C_99_31239105_exon3_FS,AA_C_99_31239105_exon3_FW,AA_C_99_31239105_exon3_FY,AA_C_99_31239105_exon3_Fx,AA_C_99_31239105_exon3_S,AA_C_99_31239105_exon3_SW,AA_C_99_31239105_exon3_SY,AA_C_99_31239105_exon3_Sx,AA_C_99_31239105_exon3_WY,AA_C_99_31239105_exon3_Y,AA_C_99_31239105_exon3_Yx	28	4	4	0.000547234	ATP6AP2
AA_DRB1_28_32552078	DRB1	28	32552078	2	22.3063	1.40653e-05	AA_DRB1_28_32552078_exon2_D,AA_DRB1_28_32552078_exon2_DE,AA_DRB1_28_32552078_exon2_DH,AA_DRB1_28_32552078_exon2_DK,AA_DRB1_28_32552078_exon2_E,AA_DRB1_28_32552078_exon2_H	6	3	3	0.00047215	ATP6AP2
AA_DRB1_33_32552063	DRB1	33	32552063	1	18.7337	1.47376e-05	AA_DRB1_33_32552063_exon2_H,AA_DRB1_33_32552063_exon2_HT,AA_DRB1_33_32552063_exon2_Hx,AA_DRB1_33_32552063_exon2_N	4	2	2	0.000398438	ATP6AP2
AA_B_116_31324144	B	116	31324144	4	27.2475	1.74468e-05	AA_B_116_31324144_exon3_D,AA_B_116_31324144_exon3_DF,AA_B_116_31324144_exon3_DFL,AA_B_116_31324144_exon3_DFN,AA_B_116_31324144_exon3_DFP,AA_B_116_31324144_exon3_DFS,AA_B_116_31324144_exon3_DFY,AA_B_116_31324144_exon3_DL,AA_B_116_31324144_exon3_DLN,AA_B_116_31324144_exon3_DLP,AA_B_116_31324144_exon3_DLS,AA_B_116_31324144_exon3_DLY,AA_B_116_31324144_exon3_DN,AA_B_116_31324144_exon3_DNP,AA_B_116_31324144_exon3_DNS,AA_B_116_31324144_exon3_DNY,AA_B_116_31324144_exon3_DP,AA_B_116_31324144_exon3_DPS,AA_B_116_31324144_exon3_DPY,AA_B_116_31324144_exon3_DS,AA_B_116_31324144_exon3_DSY,AA_B_116_31324144_exon3_DY,AA_B_116_31324144_exon3_F,AA_B_116_31324144_exon3_FL,AA_B_116_31324144_exon3_FLN,AA_B_116_31324144_exon3_FLP,AA_B_116_31324144_exon3_FLS,AA_B_116_31324144_exon3_FLY,AA_B_116_31324144_exon3_FN,AA_B_116_31324144_exon3_FNP,AA_B_116_31324144_exon3_FNS,AA_B_116_31324144_exon3_FNY,AA_B_116_31324144_exon3_FP,AA_B_116_31324144_exon3_FPS,AA_B_116_31324144_exon3_FPY,AA_B_116_31324144_exon3_FS,AA_B_116_31324144_exon3_FSY,AA_B_116_31324144_exon3_FY,AA_B_116_31324144_exon3_L,AA_B_116_31324144_exon3_LN,AA_B_116_31324144_exon3_LNP,AA_B_116_31324144_exon3_LNS,AA_B_116_31324144_exon3_LNY,AA_B_116_31324144_exon3_LP,AA_B_116_31324144_exon3_LPS,AA_B_116_31324144_exon3_LPY,AA_B_116_31324144_exon3_LS,AA_B_116_31324144_exon3_LSY,AA_B_116_31324144_exon3_LY,AA_B_116_31324144_exon3_NPS,AA_B_116_31324144_exon3_NPY,AA_B_116_31324144_exon3_NS,AA_B_116_31324144_exon3_NSY,AA_B_116_31324144_exon3_NY,AA_B_116_31324144_exon3_PS,AA_B_116_31324144_exon3_PSY,AA_B_116_31324144_exon3_PY,AA_B_116_31324144_exon3_S,AA_B_116_31324144_exon3_SY,AA_B_116_31324144_exon3_Y	60	5	5	0.000566252	ATP6AP2
AA_B_70_31324527	B	70	31324527	3	24.5186	1.9293e-05	AA_B_70_31324527_exon2_HK,AA_B_70_31324527_exon2_HN,AA_B_70_31324527_exon2_HQ,AA_B_70_31324527_exon2_HS,AA_B_70_31324527_exon2_K,AA_B_70_31324527_exon2_KN,AA_B_70_31324527_exon2_KQ,AA_B_70_31324527_exon2_KS,AA_B_70_31324527_exon2_N,AA_B_70_31324527_exon2_NQ,AA_B_70_31324527_exon2_NS,AA_B_70_31324527_exon2_Q,AA_B_70_31324527_exon2_QS,AA_B_70_31324527_exon2_S	14	4	4	0.000516142	ATP6AP2
AA_DRB1_37_32552051	DRB1	37	32552051	4	25.8916	3.26507e-05	AA_DRB1_37_32552051_exon2_F,AA_DRB1_37_32552051_exon2_FL,AA_DRB1_37_32552051_exon2_FLN,AA_DRB1_37_32552051_exon2_FLP,AA_DRB1_37_32552051_exon2_FLS,AA_DRB1_37_32552051_exon2_FLY,AA_DRB1_37_32552051_exon2_FLx,AA_DRB1_37_32552051_exon2_FN,AA_DRB1_37_32552051_exon2_FNP,AA_DRB1_37_32552051_exon2_FNS,AA_DRB1_37_32552051_exon2_FNY,AA_DRB1_37_32552051_exon2_FNx,AA_DRB1_37_32552051_exon2_FP,AA_DRB1_37_32552051_exon2_FPS,AA_DRB1_37_32552051_exon2_FPY,AA_DRB1_37_32552051_exon2_FPx,AA_DRB1_37_32552051_exon2_FS,AA_DRB1_37_32552051_exon2_FSY,AA_DRB1_37_32552051_exon2_FSx,AA_DRB1_37_32552051_exon2_FY,AA_DRB1_37_32552051_exon2_FYx,AA_DRB1_37_32552051_exon2_Fx,AA_DRB1_37_32552051_exon2_L,AA_DRB1_37_32552051_exon2_LN,AA_DRB1_37_32552051_exon2_LNP,AA_DRB1_37_32552051_exon2_LNS,AA_DRB1_37_32552051_exon2_LNY,AA_DRB1_37_32552051_exon2_LNx,AA_DRB1_37_32552051_exon2_LP,AA_DRB1_37_32552051_exon2_LPS,AA_DRB1_37_32552051_exon2_LPY,AA_DRB1_37_32552051_exon2_LPx,AA_DRB1_37_32552051_exon2_LS,AA_DRB1_37_32552051_exon2_LSY,AA_DRB1_37_32552051_exon2_LSx,AA_DRB1_37_32552051_exon2_LY,AA_DRB1_37_32552051_exon2_LYx,AA_DRB1_37_32552051_exon2_Lx,AA_DRB1_37_32552051_exon2_N,AA_DRB1_37_32552051_exon2_NP,AA_DRB1_37_32552051_exon2_NPS,AA_DRB1_37_32552051_exon2_NPY,AA_DRB1_37_32552051_exon2_NPx,AA_DRB1_37_32552051_exon2_NS,AA_DRB1_37_32552051_exon2_NSY,AA_DRB1_37_32552051_exon2_NSx,AA_DRB1_37_32552051_exon2_NY,AA_DRB1_37_32552051_exon2_NYx,AA_DRB1_37_32552051_exon2_Nx,AA_DRB1_37_32552051_exon2_PS,AA_DRB1_37_32552051_exon2_PSY,AA_DRB1_37_32552051_exon2_PSx,AA_DRB1_37_32552051_exon2_PY,AA_DRB1_37_32552051_exon2_PYx,AA_DRB1_37_32552051_exon2_S,AA_DRB1_37_32552051_exon2_SY,AA_DRB1_37_32552051_exon2_SYx,AA_DRB1_37_32552051_exon2_Sx,AA_DRB1_37_32552051_exon2_Y,AA_DRB1_37_32552051_exon2_Yx	60	5	5	0.000539155	ATP6AP2
AA_DQB1_71_32632639	DQB1	71	32632639	3	23.3928	3.31232e-05	AA_DQB1_71_32632639_exon2_A,AA_DQB1_71_32632639_exon2_AD,AA_DQB1_71_32632639_exon2_AK,AA_DQB1_71_32632639_exon2_AT,AA_DQB1_71_32632639_exon2_D,AA_DQB1_71_32632639_exon2_K,AA_DQB1_71_32632639_exon2_T	7	4	4	0.000492176	ATP6AP2
AA_DQB1_87_32632591	DQB1	87	32632591	2	20.4446	3.60394e-05	AA_DQB1_87_32632591_exon2_F,AA_DQB1_87_32632591_exon2_L,AA_DQB1_87_32632591_exon2_Y	3	3	3	0.000430257	ATP6AP2
AA_DRB1_180_32549395	DRB1	180	32549395	2	20.3882	3.70721e-05	AA_DRB1_180_32549395_exon3_L,AA_DRB1_180_32549395_exon3_V	2	3	3	0.000426452	ATP6AP2
AA_B_67_31324536	B	67	31324536	4	25.574	3.8169e-05	AA_B_67_31324536_exon2_C,AA_B_67_31324536_exon2_CF,AA_B_67_31324536_exon2_CFM,AA_B_67_31324536_exon2_CFR,AA_B_67_31324536_exon2_CFS,AA_B_67_31324536_exon2_CFY,AA_B_67_31324536_exon2_CM,AA_B_67_31324536_exon2_CMR,AA_B_67_31324536_exon2_CMS,AA_B_67_31324536_exon2_CMY,AA_B_67_31324536_exon2_CR,AA_B_67_31324536_exon2_CRS,AA_B_67_31324536_exon2_CRY,AA_B_67_31324536_exon2_CS,AA_B_67_31324536_exon2_CSY,AA_B_67_31324536_exon2_CY,AA_B_67_31324536_exon2_F,AA_B_67_31324536_exon2_FM,AA_B_67_31324536_exon2_FR,AA_B_67_31324536_exon2_FS,AA_B_67_31324536_exon2_FY,AA_B_67_31324536_exon2_M,AA_B_67_31324536_exon2_MR,AA_B_67_31324536_exon2_MS,AA_B_67_31324536_exon2_MY,AA_B_67_31324536_exon2_RS,AA_B_67_31324536_exon2_RY,AA_B_67_31324536_exon2_S,AA_B_67_31324536_exon2_SY,AA_B_67_31324536_exon2_Y	30	5	5	0.000538328	ATP6AP2
AA_DRB1_233_32548048	DRB1	233	32548048	2	20.2848	3.90277e-05	AA_DRB1_233_32548048_exon5_R,AA_DRB1_233_32548048_exon5_T	2	3	3	0.000427103	ATP6AP2
AA_DQA1_187_32610410	DQA1	187	32610410	1	16.7899	4.14565e-05	AA_DQA1_187_32610410_exon4_A,AA_DQA1_187_32610410_exon4_T	2	2	2	0.000352216	ATP6AP2
AA_DRB1_120_32549575	DRB1	120	32549575	2	19.9561	4.60224e-05	AA_DRB1_120_32549575_exon3_N,AA_DRB1_120_32549575_exon3_S	2	3	3	0.000418111	ATP6AP2
AA_C_-9_31239802	C	-9	31239802	1	16.219	5.61331e-05	AA_C_-9_31239802_exon1_A,AA_C_-9_31239802_exon1_G	2	2	2	0.000335746	ATP6AP2
AA_B_45_31324602	B	45	31324602	3	22.2874	5.6361e-05	AA_B_45_31324602_exon2_E,AA_B_45_31324602_exon2_EG,AA_B_45_31324602_exon2_EK,AA_B_45_31324602_exon2_EM,AA_B_45_31324602_exon2_ET,AA_B_45_31324602_exon2_G,AA_B_45_31324602_exon2_GK,AA_B_45_31324602_exon2_GM,AA_B_45_31324602_exon2_GT,AA_B_45_31324602_exon2_K,AA_B_45_31324602_exon2_KM,AA_B_45_31324602_exon2_KT,AA_B_45_31324602_exon2_M,AA_B_45_31324602_exon2_MT,AA_B_45_31324602_exon2_T	15	4	4	0.000456582	ATP6AP2
AA_C_194_31238233	C	194	31238233	1	15.9691	6.40781e-05	AA_C_194_31238233_exon4_L,AA_C_194_31238233_exon4_LP,AA_C_194_31238233_exon4_LX,AA_C_194_31238233_exon4_Lx,AA_C_194_31238233_exon4_PV,AA_C_194_31238233_exon4_V,AA_C_194_31238233_exon4_VX,AA_C_194_31238233_exon4_Vx	8	2	2	0.0003306	ATP6AP2
AA_C_261_31238032	C	261	31238032	1	15.9691	6.40781e-05	AA_C_261_31238032_exon4_M,AA_C_261_31238032_exon4_V	2	2	2	0.0003306	ATP6AP2
AA_C_273_31237996	C	273	31237996	1	15.9691	6.40781e-05	AA_C_273_31237996_exon4_R,AA_C_273_31237996_exon4_S	2	2	2	0.0003306	ATP6AP2
AA_C_147_31238961	C	147	31238961	1	15.9497	6.44875e-05	AA_C_147_31238961_exon3_L,AA_C_147_31238961_exon3_LX,AA_C_147_31238961_exon3_Lx,AA_C_147_31238961_exon3_W	4	2	2	0.000328838	ATP6AP2
AA_DRB1_26_32552084	DRB1	26	32552084	2	19.2273	6.63081e-05	AA_DRB1_26_32552084_exon2_CF,AA_DRB1_26_32552084_exon2_CL,AA_DRB1_26_32552084_exon2_CY,AA_DRB1_26_32552084_exon2_F,AA_DRB1_26_32552084_exon2_L,AA_DRB1_26_32552084_exon2_Y	6	3	3	0.000404345	ATP6AP2
AA_C_305_31237779	C	305	31237779	1	15.893	6.66909e-05	AA_C_305_31237779_exon5_A,AA_C_305_31237779_exon5_T	2	2	2	0.000329059	ATP6AP2
AA_C_307_31237773	C	307	31237773	1	15.893	6.66909e-05	AA_C_307_31237773_exon5_M,AA_C_307_31237773_exon5_V	2	2	2	0.000329059	ATP6AP2
AA_C_326_31237170	C	326	31237170	1	15.893	6.66909e-05	AA_C_326_31237170_exon7_C,AA_C_326_31237170_exon7_S	2	2	2	0.000329059	ATP6AP2
AA_C_339_31237131	C	339	31237131	1	15.893	6.66909e-05	AA_C_339_31237131_exon7_A,AA_C_339_31237131_exon7_T	2	2	2	0.000329059	ATP6AP2
AA_C_295_31237809	C	295	31237809	1	15.7638	7.14058e-05	AA_C_295_31237809_exon5_A,AA_C_295_31237809_exon5_V	2	2	2	0.000326379	ATP6AP2
AA_C_184_31238263	C	184	31238263	1	15.7097	7.29297e-05	AA_C_184_31238263_exon4_H,AA_C_184_31238263_exon4_HK,AA_C_184_31238263_exon4_HR,AA_C_184_31238263_exon4_Hx,AA_C_184_31238263_exon4_KP,AA_C_184_31238263_exon4_P,AA_C_184_31238263_exon4_PR,AA_C_184_31238263_exon4_Px	8	2	2	0.000329891	ATP6AP2
AA_C_285_31237839	C	285	31237839	1	15.634	7.58941e-05	AA_C_285_31237839_exon5_LM,AA_C_285_31237839_exon5_LV,AA_C_285_31237839_exon5_M,AA_C_285_31237839_exon5_V	4	2	2	0.000328339	ATP6AP2
AA_DRB1_30_32552072	DRB1	30	32552072	5	26.2483	7.90669e-05	AA_DRB1_30_32552072_exon2_AC,AA_DRB1_30_32552072_exon2_ACF,AA_DRB1_30_32552072_exon2_ACG,AA_DRB1_30_32552072_exon2_ACH,AA_DRB1_30_32552072_exon2_ACL,AA_DRB1_30_32552072_exon2_ACR,AA_DRB1_30_32552072_exon2_ACY,AA_DRB1_30_32552072_exon2_AFG,AA_DRB1_30_32552072_exon2_AFH,AA_DRB1_30_32552072_exon2_AFL,AA_DRB1_30_32552072_exon2_AFR,AA_DRB1_30_32552072_exon2_AFY,AA_DRB1_30_32552072_exon2_AG,AA_DRB1_30_32552072_exon2_AGH,AA_DRB1_30_32552072_exon2_AGL,AA_DRB1_30_32552072_exon2_AGR,AA_DRB1_30_32552072_exon2_AGY,AA_DRB1_30_32552072_exon2_AH,AA_DRB1_30_32552072_exon2_AHL,AA_DRB1_30_32552072_exon2_AHR,AA_DRB1_30_32552072_exon2_AHY,AA_DRB1_30_32552072_exon2_AL,AA_DRB1_30_32552072_exon2_ALR,AA_DRB1_30_32552072_exon2_ALY,AA_DRB1_30_32552072_exon2_AR,AA_DRB1_30_32552072_exon2_ARY,AA_DRB1_30_32552072_exon2_AY,AA_DRB1_30_32552072_exon2_C,AA_DRB1_30_32552072_exon2_CF,AA_DRB1_30_32552072_exon2_CFG,AA_DRB1_30_32552072_exon2_CFH,AA_DRB1_30_32552072_exon2_CFL,AA_DRB1_30_32552072_exon2_CFR,AA_DRB1_30_32552072_exon2_CFY,AA_DRB1_30_32552072_exon2_CG,AA_DRB1_30_32552072_exon2_CGH,AA_DRB1_30_32552072_exon2_CGL,AA_DRB1_30_32552072_exon2_CGR,AA_DRB1_30_32552072_exon2_CGY,AA_DRB1_30_32552072_exon2_CH,AA_DRB1_30_32552072_exon2_CHL,AA_DRB1_30_32552072_exon2_CHR,AA_DRB1_30_32552072_exon2_CHY,AA_DRB1_30_32552072_exon2_CL,AA_DRB1_30_32552072_exon2_CLR,AA_DRB1_30_32552072_exon2_CLY,AA_DRB1_30_32552072_exon2_CR,AA_DRB1_30_32552072_exon2_CRY,AA_DRB1_30_32552072_exon2_CY,AA_DRB1_30_32552072_exon2_FG,AA_DRB1_30_32552072_exon2_FGH,AA_DRB1_30_32552072_exon2_FGL,AA_DRB1_30_32552072_exon2_FGR,AA_DRB1_30_32552072_exon2_FGY,AA_DRB1_30_32552072_exon2_FH,AA_DRB1_30_32552072_exon2_FHL,AA_DRB1_30_32552072_exon2_FHR,AA_DRB1_30_32552072_exon2_FHY,AA_DRB1_30_32552072_exon2_FL,AA_DRB1_30_32552072_exon2_FLR,AA_DRB1_30_32552072_exon2_FLY,AA_DRB1_30_32552072_exon2_FR,AA_DRB1_30_32552072_exon2_FRY,AA_DRB1_30_32552072_exon2_FY,AA_DRB1_30_32552072_exon2_G,AA_DRB1_30_32552072_exon2_GH,AA_DRB1_30_32552072_exon2_GHL,AA_DRB1_30_32552072_exon2_GHR,AA_DRB1_30_32552072_exon2_GHY,AA_DRB1_30_32552072_exon2_GL,AA_DRB1_30_32552072_exon2_GLR,AA_DRB1_30_32552072_exon2_GLY,AA_DRB1_30_32552072_exon2_GR,AA_DRB1_30_32552072_exon2_GRY,AA_DRB1_30_32552072_exon2_GY,AA_DRB1_30_32552072_exon2_H,AA_DRB1_30_32552072_exon2_HL,AA_DRB1_30_32552072_exon2_HLR,AA_DRB1_30_32552072_exon2_HLY,AA_DRB1_30_32552072_exon2_HR,AA_DRB1_30_32552072_exon2_HRY,AA_DRB1_30_32552072_exon2_HY,AA_DRB1_30_32552072_exon2_L,AA_DRB1_30_32552072_exon2_LR,AA_DRB1_30_32552072_exon2_LRY,AA_DRB1_30_32552072_exon2_LY,AA_DRB1_30_32552072_exon2_R,AA_DRB1_30_32552072_exon2_RY,AA_DRB1_30_32552072_exon2_Y	89	6	6	0.000552499	ATP6AP2
AA_B_74_31324515	B	74	31324515	1	15.4536	8.40139e-05	AA_B_74_31324515_exon2_D,AA_B_74_31324515_exon2_Y	2	2	2	0.000319929	ATP6AP2
AA_C_-17_31239826	C	-17	31239826	1	15.0547	0.000103947	AA_C_-17_31239826_exon1_A,AA_C_-17_31239826_exon1_T	2	2	2	0.000311423	ATP6AP2
AA_C_253_31238056	C	253	31238056	1	14.8273	0.000117304	AA_C_253_31238056_exon4_E,AA_C_253_31238056_exon4_Q	2	2	2	0.000306748	ATP6AP2
AA_C_267_31238014	C	267	31238014	1	14.8273	0.000117304	AA_C_267_31238014_exon4_P,AA_C_267_31238014_exon4_Q	2	2	2	0.000306748	ATP6AP2
AA_C_306_31237776	C	306	31237776	1	14.7543	0.000121908	AA_C_306_31237776_exon5_A,AA_C_306_31237776_exon5_V	2	2	2	0.000305269	ATP6AP2
AA_B_178_31323958	B	178	31323958	1	14.676	0.00012692	AA_B_178_31323958_exon3_GK,AA_B_178_31323958_exon3_GT,AA_B_178_31323958_exon3_K,AA_B_178_31323958_exon3_T	4	2	2	0.000308418	ATP6AP2
AA_DQB1_74_32632630	DQB1	74	32632630	2	17.7927	0.000135906	AA_DQB1_74_32632630_exon2_A,AA_DQB1_74_32632630_exon2_E,AA_DQB1_74_32632630_exon2_S	3	3	3	0.000374095	ATP6AP2
AA_DRB1_12_32552126	DRB1	12	32552126	1	14.3986	0.000147113	AA_DRB1_12_32552126_exon2_K,AA_DRB1_12_32552126_exon2_T	2	2	2	0.000302374	ATP6AP2
AA_B_-10_31324892	B	-10	31324892	1	14.2965	0.000155272	AA_B_-10_31324892_exon1_A,AA_B_-10_31324892_exon1_G	2	2	2	0.000293898	ATP6AP2
AA_DRB1_-24_32557503	DRB1	-24	32557503	2	17.096	0.000192607	AA_DRB1_-24_32557503_exon1_F,AA_DRB1_-24_32557503_exon1_L	2	3	3	0.000357672	ATP6AP2
AA_B_-8_31324886	B	-8	31324886	1	13.855	0.000196284	AA_B_-8_31324886_exon1_L,AA_B_-8_31324886_exon1_V	2	2	2	0.000291822	ATP6AP2
AA_B_-21_31324925	B	-21	31324925	1	13.7511	0.000207541	AA_B_-21_31324925_exon1_M,AA_B_-21_31324925_exon1_T	2	2	2	0.000279553	ATP6AP2
AA_DQA1_56_32609246	DQA1	56	32609246	2	16.7956	0.000223923	AA_DQA1_56_32609246_exon2_.,AA_DQA1_56_32609246_exon2_.G,AA_DQA1_56_32609246_exon2_.R,AA_DQA1_56_32609246_exon2_.x,AA_DQA1_56_32609246_exon2_G,AA_DQA1_56_32609246_exon2_R	6	3	3	0.000352204	ATP6AP2
AA_DQA1_76_32609306	DQA1	76	32609306	2	16.7956	0.000223923	AA_DQA1_76_32609306_exon2_L,AA_DQA1_76_32609306_exon2_LM,AA_DQA1_76_32609306_exon2_LV,AA_DQA1_76_32609306_exon2_Lx,AA_DQA1_76_32609306_exon2_M,AA_DQA1_76_32609306_exon2_V	6	3	3	0.000352204	ATP6AP2
AA_B_-23_31324931	B	-23	31324931	1	13.4814	0.000239525	AA_B_-23_31324931_exon1_L,AA_B_-23_31324931_exon1_R	2	2	2	0.000273792	ATP6AP2
AA_B_156_31324024	B	156	31324024	3	19.1697	0.000250308	AA_B_156_31324024_exon3_D,AA_B_156_31324024_exon3_DG,AA_B_156_31324024_exon3_DGL,AA_B_156_31324024_exon3_DGR,AA_B_156_31324024_exon3_DGW,AA_B_156_31324024_exon3_DGx,AA_B_156_31324024_exon3_DL,AA_B_156_31324024_exon3_DLR,AA_B_156_31324024_exon3_DLW,AA_B_156_31324024_exon3_DLx,AA_B_156_31324024_exon3_DR,AA_B_156_31324024_exon3_DRW,AA_B_156_31324024_exon3_DRx,AA_B_156_31324024_exon3_DW,AA_B_156_31324024_exon3_DWx,AA_B_156_31324024_exon3_Dx,AA_B_156_31324024_exon3_GL,AA_B_156_31324024_exon3_GR,AA_B_156_31324024_exon3_GW,AA_B_156_31324024_exon3_L,AA_B_156_31324024_exon3_LR,AA_B_156_31324024_exon3_LW,AA_B_156_31324024_exon3_Lx,AA_B_156_31324024_exon3_R,AA_B_156_31324024_exon3_RW,AA_B_156_31324024_exon3_Rx,AA_B_156_31324024_exon3_W,AA_B_156_31324024_exon3_Wx	28	4	4	0.000386509	ATP6AP2
AA_DQB1_26_32632774	DQB1	26	32632774	2	16.532	0.000255418	AA_DQB1_26_32632774_exon2_FG,AA_DQB1_26_32632774_exon2_FL,AA_DQB1_26_32632774_exon2_FY,AA_DQB1_26_32632774_exon2_G,AA_DQB1_26_32632774_exon2_L,AA_DQB1_26_32632774_exon2_Y	6	3	3	0.000346628	ATP6AP2
AA_B_177_31323961	B	177	31323961	1	13.3433	0.00025799	AA_B_177_31323961_exon3_D,AA_B_177_31323961_exon3_DR,AA_B_177_31323961_exon3_Dx,AA_B_177_31323961_exon3_E	4	2	2	0.000274618	ATP6AP2
AA_B_180_31323952	B	180	31323952	1	13.3433	0.00025799	AA_B_180_31323952_exon3_E,AA_B_180_31323952_exon3_EP,AA_B_180_31323952_exon3_Ex,AA_B_180_31323952_exon3_Q	4	2	2	0.000274618	ATP6AP2
AA_DRB1_32_32552066	DRB1	32	32552066	1	12.9308	0.000319661	AA_DRB1_32_32552066_exon2_H,AA_DRB1_32_32552066_exon2_HI,AA_DRB1_32_32552066_exon2_HX,AA_DRB1_32_32552066_exon2_Y	4	2	2	0.000274272	ATP6AP2
AA_DRB1_149_32549488	DRB1	149	32549488	2	15.8769	0.000354523	AA_DRB1_149_32549488_exon3_H,AA_DRB1_149_32549488_exon3_Q	2	3	3	0.000333469	ATP6AP2
AA_DRB1_60_32551982	DRB1	60	32551982	2	15.6303	0.000398961	AA_DRB1_60_32551982_exon2_H,AA_DRB1_60_32551982_exon2_HS,AA_DRB1_60_32551982_exon2_HT,AA_DRB1_60_32551982_exon2_HY,AA_DRB1_60_32551982_exon2_Hx,AA_DRB1_60_32551982_exon2_S,AA_DRB1_60_32551982_exon2_ST,AA_DRB1_60_32551982_exon2_SY,AA_DRB1_60_32551982_exon2_Sx,AA_DRB1_60_32551982_exon2_TY,AA_DRB1_60_32551982_exon2_Y,AA_DRB1_60_32551982_exon2_Yx	12	3	3	0.000324521	ATP6AP2
AA_DRB1_-16_32557479	DRB1	-16	32557479	2	15.5258	0.000422672	AA_DRB1_-16_32557479_exon1_A,AA_DRB1_-16_32557479_exon1_V	2	3	3	0.000325925	ATP6AP2
AA_DRB1_-25_32557506	DRB1	-25	32557506	2	15.5258	0.000422672	AA_DRB1_-25_32557506_exon1_K,AA_DRB1_-25_32557506_exon1_R	2	3	3	0.000325925	ATP6AP2
AA_B_-11_31324895	B	-11	31324895	1	11.6526	0.000637953	AA_B_-11_31324895_exon1_S,AA_B_-11_31324895_exon1_W	2	2	2	0.000245273	ATP6AP2
AA_DQA1_47_32609219	DQA1	47	32609219	3	17.0435	0.000688244	AA_DQA1_47_32609219_exon2_C,AA_DQA1_47_32609219_exon2_CK,AA_DQA1_47_32609219_exon2_CQ,AA_DQA1_47_32609219_exon2_CR,AA_DQA1_47_32609219_exon2_K,AA_DQA1_47_32609219_exon2_Q,AA_DQA1_47_32609219_exon2_R	7	4	4	0.000357139	ATP6AP2
AA_DRB1_10_32552132	DRB1	10	32552132	2	14.3735	0.000752884	AA_DRB1_10_32552132_exon2_E,AA_DRB1_10_32552132_exon2_EL,AA_DRB1_10_32552132_exon2_EQ,AA_DRB1_10_32552132_exon2_EY,AA_DRB1_10_32552132_exon2_Q,AA_DRB1_10_32552132_exon2_Y	6	3	3	0.000302036	ATP6AP2
AA_C_304_31237782	C	304	31237782	1	10.9872	0.000914334	AA_C_304_31237782_exon5_M,AA_C_304_31237782_exon5_V	2	2	2	0.000231942	ATP6AP2
AA_DRB1_57_32551991	DRB1	57	32551991	3	15.8495	0.0012034	AA_DRB1_57_32551991_exon2_A,AA_DRB1_57_32551991_exon2_AD,AA_DRB1_57_32551991_exon2_ADM,AA_DRB1_57_32551991_exon2_ADS,AA_DRB1_57_32551991_exon2_ADV,AA_DRB1_57_32551991_exon2_ADx,AA_DRB1_57_32551991_exon2_AM,AA_DRB1_57_32551991_exon2_AMS,AA_DRB1_57_32551991_exon2_AMV,AA_DRB1_57_32551991_exon2_AMx,AA_DRB1_57_32551991_exon2_AS,AA_DRB1_57_32551991_exon2_ASV,AA_DRB1_57_32551991_exon2_ASx,AA_DRB1_57_32551991_exon2_AV,AA_DRB1_57_32551991_exon2_AVx,AA_DRB1_57_32551991_exon2_Ax,AA_DRB1_57_32551991_exon2_D,AA_DRB1_57_32551991_exon2_DM,AA_DRB1_57_32551991_exon2_DS,AA_DRB1_57_32551991_exon2_DV,AA_DRB1_57_32551991_exon2_Dx,AA_DRB1_57_32551991_exon2_MS,AA_DRB1_57_32551991_exon2_MV,AA_DRB1_57_32551991_exon2_S,AA_DRB1_57_32551991_exon2_SV,AA_DRB1_57_32551991_exon2_Sx,AA_DRB1_57_32551991_exon2_V,AA_DRB1_57_32551991_exon2_Vx	28	4	4	0.000332372	ATP6AP2
AA_B_97_31324201	B	97	31324201	5	19.6605	0.00143659	AA_B_97_31324201_exon3_CN,AA_B_97_31324201_exon3_CNR,AA_B_97_31324201_exon3_CNS,AA_B_97_31324201_exon3_CNT,AA_B_97_31324201_exon3_CNV,AA_B_97_31324201_exon3_CNW,AA_B_97_31324201_exon3_CR,AA_B_97_31324201_exon3_CRS,AA_B_97_31324201_exon3_CRT,AA_B_97_31324201_exon3_CRV,AA_B_97_31324201_exon3_CRW,AA_B_97_31324201_exon3_CS,AA_B_97_31324201_exon3_CST,AA_B_97_31324201_exon3_CSV,AA_B_97_31324201_exon3_CSW,AA_B_97_31324201_exon3_CT,AA_B_97_31324201_exon3_CTV,AA_B_97_31324201_exon3_CTW,AA_B_97_31324201_exon3_CV,AA_B_97_31324201_exon3_CVW,AA_B_97_31324201_exon3_CW,AA_B_97_31324201_exon3_N,AA_B_97_31324201_exon3_NR,AA_B_97_31324201_exon3_NRS,AA_B_97_31324201_exon3_NRT,AA_B_97_31324201_exon3_NRV,AA_B_97_31324201_exon3_NRW,AA_B_97_31324201_exon3_NS,AA_B_97_31324201_exon3_NST,AA_B_97_31324201_exon3_NSV,AA_B_97_31324201_exon3_NSW,AA_B_97_31324201_exon3_NT,AA_B_97_31324201_exon3_NTV,AA_B_97_31324201_exon3_NTW,AA_B_97_31324201_exon3_NV,AA_B_97_31324201_exon3_NVW,AA_B_97_31324201_exon3_NW,AA_B_97_31324201_exon3_R,AA_B_97_31324201_exon3_RS,AA_B_97_31324201_exon3_RST,AA_B_97_31324201_exon3_RSV,AA_B_97_31324201_exon3_RSW,AA_B_97_31324201_exon3_RT,AA_B_97_31324201_exon3_RTV,AA_B_97_31324201_exon3_RTW,AA_B_97_31324201_exon3_RV,AA_B_97_31324201_exon3_RVW,AA_B_97_31324201_exon3_RW,AA_B_97_31324201_exon3_S,AA_B_97_31324201_exon3_ST,AA_B_97_31324201_exon3_STV,AA_B_97_31324201_exon3_STW,AA_B_97_31324201_exon3_SV,AA_B_97_31324201_exon3_SVW,AA_B_97_31324201_exon3_SW,AA_B_97_31324201_exon3_T,AA_B_97_31324201_exon3_TV,AA_B_97_31324201_exon3_TVW,AA_B_97_31324201_exon3_TW,AA_B_97_31324201_exon3_V,AA_B_97_31324201_exon3_VW,AA_B_97_31324201_exon3_W	62	6	6	0.000412607	ATP6AP2
AA_B_131_31324099	B	131	31324099	1	10.0659	0.0015044	AA_B_131_31324099_exon3_R,AA_B_131_31324099_exon3_S	2	2	2	0.000209301	ATP6AP2
AA_B_152_31324036	B	152	31324036	1	9.39587	0.0021663	AA_B_152_31324036_exon3_E,AA_B_152_31324036_exon3_EQ,AA_B_152_31324036_exon3_ET,AA_B_152_31324036_exon3_Ex,AA_B_152_31324036_exon3_QV,AA_B_152_31324036_exon3_TV,AA_B_152_31324036_exon3_V,AA_B_152_31324036_exon3_Vx	8	2	2	0.000197668	ATP6AP2
AA_B_24_31324665	B	24	31324665	2	12.2062	0.00222591	AA_B_24_31324665_exon2_A,AA_B_24_31324665_exon2_S,AA_B_24_31324665_exon2_T	3	3	3	0.000241561	ATP6AP2
AA_DRB1_85_32551907	DRB1	85	32551907	1	9.31326	0.00225644	AA_DRB1_85_32551907_exon2_A,AA_DRB1_85_32551907_exon2_AL,AA_DRB1_85_32551907_exon2_AW,AA_DRB1_85_32551907_exon2_Ax,AA_DRB1_85_32551907_exon2_LV,AA_DRB1_85_32551907_exon2_V,AA_DRB1_85_32551907_exon2_VW,AA_DRB1_85_32551907_exon2_Vx	8	2	2	0.000189186	ATP6AP2
AA_B_282_31322979	B	282	31322979	1	8.9209	0.00280971	AA_B_282_31322979_exon5_I,AA_B_282_31322979_exon5_V	2	2	2	0.000180164	ATP6AP2
AA_C_-15_31239820	C	-15	31239820	1	8.36606	0.00381371	AA_C_-15_31239820_exon1_I,AA_C_-15_31239820_exon1_L	2	2	2	0.000172854	ATP6AP2
AA_B_305_31322910	B	305	31322910	1	8.10452	0.00440198	AA_B_305_31322910_exon5_A,AA_B_305_31322910_exon5_T	2	2	2	0.000164035	ATP6AP2
AA_B_65_31324542	B	65	31324542	1	7.61219	0.00578154	AA_B_65_31324542_exon2_Q,AA_B_65_31324542_exon2_R	2	2	2	0.000159763	ATP6AP2
AA_DQA1_130_32609881	DQA1	130	32609881	1	7.09617	0.00770323	AA_DQA1_130_32609881_exon3_A,AA_DQA1_130_32609881_exon3_S	2	2	2	0.000149032	ATP6AP2
AA_C_116_31239054	C	116	31239054	3	11.5592	0.00902052	AA_C_116_31239054_exon3_F,AA_C_116_31239054_exon3_FL,AA_C_116_31239054_exon3_FS,AA_C_116_31239054_exon3_FY,AA_C_116_31239054_exon3_Fx,AA_C_116_31239054_exon3_L,AA_C_116_31239054_exon3_LS,AA_C_116_31239054_exon3_LY,AA_C_116_31239054_exon3_Lx,AA_C_116_31239054_exon3_S,AA_C_116_31239054_exon3_SY,AA_C_116_31239054_exon3_Sx,AA_C_116_31239054_exon3_Y,AA_C_116_31239054_exon3_Yx	14	4	4	0.000243383	ATP6AP2
AA_DQB1_231_32628269	DQB1	231	32628269	1	6.71884	0.00951463	AA_DQB1_231_32628269_exon5_.,AA_DQB1_231_32628269_exon5_P	2	2	2	0.00013431	ATP6AP2
AA_DQB1_232_32628266	DQB1	232	32628266	1	6.71884	0.00951463	AA_DQB1_232_32628266_exon5_.,AA_DQB1_232_32628266_exon5_P	2	2	2	0.00013431	ATP6AP2
AA_DQB1_233_32628263	DQB1	233	32628263	1	6.71884	0.00951463	AA_DQB1_233_32628263_exon5_.,AA_DQB1_233_32628263_exon5_A	2	2	2	0.00013431	ATP6AP2
AA_DQB1_227_32628281	DQB1	227	32628281	1	6.66347	0.00981499	AA_DQB1_227_32628281_exon5_.,AA_DQB1_227_32628281_exon5_P	2	2	2	0.00013321	ATP6AP2
AA_DQB1_228_32628278	DQB1	228	32628278	1	6.66347	0.00981499	AA_DQB1_228_32628278_exon5_.,AA_DQB1_228_32628278_exon5_Q	2	2	2	0.00013321	ATP6AP2
AA_DQB1_229_32628275	DQB1	229	32628275	1	6.66347	0.00981499	AA_DQB1_229_32628275_exon5_.,AA_DQB1_229_32628275_exon5_G	2	2	2	0.00013321	ATP6AP2
AA_DQB1_230_32628272	DQB1	230	32628272	1	6.66347	0.00981499	AA_DQB1_230_32628272_exon5_.,AA_DQB1_230_32628272_exon5_P	2	2	2	0.00013321	ATP6AP2
AA_B_194_31323336	B	194	31323336	1	6.63033	0.00999536	AA_B_194_31323336_exon4_I,AA_B_194_31323336_exon4_V	2	2	2	0.00013847	ATP6AP2
AA_B_163_31324003	B	163	31324003	2	9.19671	0.0100318	AA_B_163_31324003_exon3_AE,AA_B_163_31324003_exon3_AL,AA_B_163_31324003_exon3_AT,AA_B_163_31324003_exon3_E,AA_B_163_31324003_exon3_EL,AA_B_163_31324003_exon3_ET,AA_B_163_31324003_exon3_Ex,AA_B_163_31324003_exon3_L,AA_B_163_31324003_exon3_LT,AA_B_163_31324003_exon3_Lx,AA_B_163_31324003_exon3_T,AA_B_163_31324003_exon3_Tx	12	3	3	0.000193599	ATP6AP2
AA_DQB1_234_32627649	DQB1	234	32627649	1	6.52768	0.0105935	AA_DQB1_234_32627649_exon6_.,AA_DQB1_234_32627649_exon6_G	2	2	2	0.000130481	ATP6AP2
AA_C_113_31239063	C	113	31239063	1	6.33588	0.0118052	AA_C_113_31239063_exon3_CH,AA_C_113_31239063_exon3_CY,AA_C_113_31239063_exon3_H,AA_C_113_31239063_exon3_HX,AA_C_113_31239063_exon3_Hx,AA_C_113_31239063_exon3_XY,AA_C_113_31239063_exon3_Y,AA_C_113_31239063_exon3_Yx	8	2	2	0.000133156	ATP6AP2
AA_B_94_31324210	B	94	31324210	1	6.00793	0.0142166	AA_B_94_31324210_exon3_.I,AA_B_94_31324210_exon3_.T,AA_B_94_31324210_exon3_I,AA_B_94_31324210_exon3_T	4	2	2	0.000126639	ATP6AP2
AA_B_325_31322303	B	325	31322303	1	5.68823	0.0170291	AA_B_325_31322303_exon7_C,AA_B_325_31322303_exon7_S	2	2	2	0.000115522	ATP6AP2
AA_A_43_29910660	A	43	29910660	1	5.6009	0.0179115	AA_A_43_29910660_exon2_Q,AA_A_43_29910660_exon2_R	2	2	2	0.000117841	ATP6AP2
AA_DRB1_31_32552069	DRB1	31	32552069	2	7.84542	0.019641	AA_DRB1_31_32552069_exon2_F,AA_DRB1_31_32552069_exon2_FI,AA_DRB1_31_32552069_exon2_FL,AA_DRB1_31_32552069_exon2_FS,AA_DRB1_31_32552069_exon2_FV,AA_DRB1_31_32552069_exon2_I,AA_DRB1_31_32552069_exon2_IL,AA_DRB1_31_32552069_exon2_IS,AA_DRB1_31_32552069_exon2_IV,AA_DRB1_31_32552069_exon2_LV,AA_DRB1_31_32552069_exon2_SV,AA_DRB1_31_32552069_exon2_V	12	3	3	0.000166663	ATP6AP2
AA_B_66_31324539	B	66	31324539	2	7.69938	0.0212338	AA_B_66_31324539_exon2_I,AA_B_66_31324539_exon2_IK,AA_B_66_31324539_exon2_IN,AA_B_66_31324539_exon2_IS,AA_B_66_31324539_exon2_K,AA_B_66_31324539_exon2_N	6	3	3	0.000161363	ATP6AP2
AA_DRB1_38_32552048	DRB1	38	32552048	2	7.47189	0.0237336	AA_DRB1_38_32552048_exon2_A,AA_DRB1_38_32552048_exon2_AC,AA_DRB1_38_32552048_exon2_AL,AA_DRB1_38_32552048_exon2_AV,AA_DRB1_38_32552048_exon2_Ax,AA_DRB1_38_32552048_exon2_CL,AA_DRB1_38_32552048_exon2_CV,AA_DRB1_38_32552048_exon2_L,AA_DRB1_38_32552048_exon2_LV,AA_DRB1_38_32552048_exon2_Lx,AA_DRB1_38_32552048_exon2_V,AA_DRB1_38_32552048_exon2_Vx	12	3	3	0.000148522	ATP6AP2
AA_C_303_31237785	C	303	31237785	1	5.03174	0.0248504	AA_C_303_31237785_exon5_M,AA_C_303_31237785_exon5_V	2	2	2	0.00010599	ATP6AP2
AA_C_156_31238934	C	156	31238934	4	11.1389	0.0249861	AA_C_156_31238934_exon3_CD,AA_C_156_31238934_exon3_CDL,AA_C_156_31238934_exon3_CDM,AA_C_156_31238934_exon3_CDQ,AA_C_156_31238934_exon3_CDR,AA_C_156_31238934_exon3_CDW,AA_C_156_31238934_exon3_CDx,AA_C_156_31238934_exon3_CL,AA_C_156_31238934_exon3_CLM,AA_C_156_31238934_exon3_CLQ,AA_C_156_31238934_exon3_CLR,AA_C_156_31238934_exon3_CLW,AA_C_156_31238934_exon3_CLx,AA_C_156_31238934_exon3_CMQ,AA_C_156_31238934_exon3_CMR,AA_C_156_31238934_exon3_CMW,AA_C_156_31238934_exon3_CQ,AA_C_156_31238934_exon3_CQR,AA_C_156_31238934_exon3_CQW,AA_C_156_31238934_exon3_CQx,AA_C_156_31238934_exon3_CR,AA_C_156_31238934_exon3_CRW,AA_C_156_31238934_exon3_CRx,AA_C_156_31238934_exon3_CW,AA_C_156_31238934_exon3_CWx,AA_C_156_31238934_exon3_D,AA_C_156_31238934_exon3_DL,AA_C_156_31238934_exon3_DLM,AA_C_156_31238934_exon3_DLQ,AA_C_156_31238934_exon3_DLR,AA_C_156_31238934_exon3_DLW,AA_C_156_31238934_exon3_DLx,AA_C_156_31238934_exon3_DM,AA_C_156_31238934_exon3_DMQ,AA_C_156_31238934_exon3_DMR,AA_C_156_31238934_exon3_DMW,AA_C_156_31238934_exon3_DMx,AA_C_156_31238934_exon3_DQ,AA_C_156_31238934_exon3_DQR,AA_C_156_31238934_exon3_DQW,AA_C_156_31238934_exon3_DQx,AA_C_156_31238934_exon3_DR,AA_C_156_31238934_exon3_DRW,AA_C_156_31238934_exon3_DRx,AA_C_156_31238934_exon3_DW,AA_C_156_31238934_exon3_DWx,AA_C_156_31238934_exon3_Dx,AA_C_156_31238934_exon3_L,AA_C_156_31238934_exon3_LM,AA_C_156_31238934_exon3_LMQ,AA_C_156_31238934_exon3_LMR,AA_C_156_31238934_exon3_LMW,AA_C_156_31238934_exon3_LMx,AA_C_156_31238934_exon3_LQ,AA_C_156_31238934_exon3_LQR,AA_C_156_31238934_exon3_LQW,AA_C_156_31238934_exon3_LQx,AA_C_156_31238934_exon3_LR,AA_C_156_31238934_exon3_LRW,AA_C_156_31238934_exon3_LRx,AA_C_156_31238934_exon3_LW,AA_C_156_31238934_exon3_LWx,AA_C_156_31238934_exon3_Lx,AA_C_156_31238934_exon3_MQ,AA_C_156_31238934_exon3_MQR,AA_C_156_31238934_exon3_MQW,AA_C_156_31238934_exon3_MQx,AA_C_156_31238934_exon3_MR,AA_C_156_31238934_exon3_MRW,AA_C_156_31238934_exon3_MRx,AA_C_156_31238934_exon3_MW,AA_C_156_31238934_exon3_MWx,AA_C_156_31238934_exon3_Q,AA_C_156_31238934_exon3_QR,AA_C_156_31238934_exon3_QRW,AA_C_156_31238934_exon3_QRx,AA_C_156_31238934_exon3_QW,AA_C_156_31238934_exon3_QWx,AA_C_156_31238934_exon3_Qx,AA_C_156_31238934_exon3_R,AA_C_156_31238934_exon3_RW,AA_C_156_31238934_exon3_RWx,AA_C_156_31238934_exon3_Rx,AA_C_156_31238934_exon3_W,AA_C_156_31238934_exon3_Wx	85	5	5	0.000235056	ATP6AP2
AA_DRB1_98_32549641	DRB1	98	32549641	2	7.21727	0.0270147	AA_DRB1_98_32549641_exon3_E,AA_DRB1_98_32549641_exon3_ER,AA_DRB1_98_32549641_exon3_Ex,AA_DRB1_98_32549641_exon3_K	4	3	3	0.000151986	ATP6AP2
AA_C_114_31239060	C	114	31239060	1	4.87646	0.0271796	AA_C_114_31239060_exon3_D,AA_C_114_31239060_exon3_DV,AA_C_114_31239060_exon3_Dx,AA_C_114_31239060_exon3_N	4	2	2	0.000102585	ATP6AP2
AA_B_71_31324524	B	71	31324524	1	4.85903	0.027451	AA_B_71_31324524_exon2_A,AA_B_71_31324524_exon2_T	2	2	2	0.000102131	ATP6AP2
AA_DRB1_104_32549623	DRB1	104	32549623	2	7.1845	0.0274672	AA_DRB1_104_32549623_exon3_A,AA_DRB1_104_32549623_exon3_S	2	3	3	0.00015122	ATP6AP2
AA_DQA1_215_32610494	DQA1	215	32610494	1	4.839	0.0277695	AA_DQA1_215_32610494_exon4_F,AA_DQA1_215_32610494_exon4_L	2	2	2	0.000101855	ATP6AP2
AA_DQB1_57_32632681	DQB1	57	32632681	3	8.87034	0.0309778	AA_DQB1_57_32632681_exon2_A,AA_DQB1_57_32632681_exon2_AD,AA_DQB1_57_32632681_exon2_AS,AA_DQB1_57_32632681_exon2_AV,AA_DQB1_57_32632681_exon2_D,AA_DQB1_57_32632681_exon2_S,AA_DQB1_57_32632681_exon2_V	7	4	4	0.000186542	ATP6AP2
AA_DPB1_9_33048466	DPB1	9	33048466	2	6.89756	0.031708	AA_DPB1_9_33048466_exon2_F,AA_DPB1_9_33048466_exon2_H,AA_DPB1_9_33048466_exon2_Y	3	3	3	0.000144562	ATP6AP2
AA_C_275_31237869	C	275	31237869	2	6.88611	0.0319102	AA_C_275_31237869_exon5_E,AA_C_275_31237869_exon5_EG,AA_C_275_31237869_exon5_EK,AA_C_275_31237869_exon5_Ex,AA_C_275_31237869_exon5_G,AA_C_275_31237869_exon5_K	6	3	3	0.000145019	ATP6AP2
AA_B_95_31324207	B	95	31324207	2	6.87537	0.0320458	AA_B_95_31324207_exon3_I,AA_B_95_31324207_exon3_IL,AA_B_95_31324207_exon3_IR,AA_B_95_31324207_exon3_IW,AA_B_95_31324207_exon3_L,AA_B_95_31324207_exon3_W	6	3	3	0.000144978	ATP6AP2
AA_DRB1_74_32551940	DRB1	74	32551940	4	10.4138	0.0337684	AA_DRB1_74_32551940_exon2_A,AA_DRB1_74_32551940_exon2_AE,AA_DRB1_74_32551940_exon2_AEG,AA_DRB1_74_32551940_exon2_AEL,AA_DRB1_74_32551940_exon2_AEQ,AA_DRB1_74_32551940_exon2_AER,AA_DRB1_74_32551940_exon2_AEx,AA_DRB1_74_32551940_exon2_AG,AA_DRB1_74_32551940_exon2_AGL,AA_DRB1_74_32551940_exon2_AGQ,AA_DRB1_74_32551940_exon2_AGR,AA_DRB1_74_32551940_exon2_AGx,AA_DRB1_74_32551940_exon2_AL,AA_DRB1_74_32551940_exon2_ALQ,AA_DRB1_74_32551940_exon2_ALR,AA_DRB1_74_32551940_exon2_ALx,AA_DRB1_74_32551940_exon2_AQ,AA_DRB1_74_32551940_exon2_AQR,AA_DRB1_74_32551940_exon2_AQx,AA_DRB1_74_32551940_exon2_AR,AA_DRB1_74_32551940_exon2_ARx,AA_DRB1_74_32551940_exon2_Ax,AA_DRB1_74_32551940_exon2_E,AA_DRB1_74_32551940_exon2_EG,AA_DRB1_74_32551940_exon2_EGL,AA_DRB1_74_32551940_exon2_EGQ,AA_DRB1_74_32551940_exon2_EGR,AA_DRB1_74_32551940_exon2_EGx,AA_DRB1_74_32551940_exon2_EL,AA_DRB1_74_32551940_exon2_ELQ,AA_DRB1_74_32551940_exon2_ELR,AA_DRB1_74_32551940_exon2_ELx,AA_DRB1_74_32551940_exon2_EQ,AA_DRB1_74_32551940_exon2_EQR,AA_DRB1_74_32551940_exon2_EQx,AA_DRB1_74_32551940_exon2_ER,AA_DRB1_74_32551940_exon2_ERx,AA_DRB1_74_32551940_exon2_Ex,AA_DRB1_74_32551940_exon2_GL,AA_DRB1_74_32551940_exon2_GLQ,AA_DRB1_74_32551940_exon2_GLR,AA_DRB1_74_32551940_exon2_GLx,AA_DRB1_74_32551940_exon2_GQ,AA_DRB1_74_32551940_exon2_GQR,AA_DRB1_74_32551940_exon2_GQx,AA_DRB1_74_32551940_exon2_GR,AA_DRB1_74_32551940_exon2_GRx,AA_DRB1_74_32551940_exon2_L,AA_DRB1_74_32551940_exon2_LQ,AA_DRB1_74_32551940_exon2_LQR,AA_DRB1_74_32551940_exon2_LQx,AA_DRB1_74_32551940_exon2_LR,AA_DRB1_74_32551940_exon2_LRx,AA_DRB1_74_32551940_exon2_Lx,AA_DRB1_74_32551940_exon2_Q,AA_DRB1_74_32551940_exon2_QR,AA_DRB1_74_32551940_exon2_QRx,AA_DRB1_74_32551940_exon2_Qx,AA_DRB1_74_32551940_exon2_R,AA_DRB1_74_32551940_exon2_Rx	60	5	5	0.000217686	ATP6AP2
AA_B_46_31324599	B	46	31324599	1	4.18108	0.0408113	AA_B_46_31324599_exon2_A,AA_B_46_31324599_exon2_E	2	2	2	8.19889e-05	ATP6AP2
AA_C_9_31239621	C	9	31239621	3	7.646	0.0537801	AA_C_9_31239621_exon2_D,AA_C_9_31239621_exon2_DF,AA_C_9_31239621_exon2_DS,AA_C_9_31239621_exon2_DY,AA_C_9_31239621_exon2_F,AA_C_9_31239621_exon2_S,AA_C_9_31239621_exon2_Y	7	4	4	0.000160502	ATP6AP2
AA_DQA1_175_32610016	DQA1	175	32610016	2	5.61298	0.0603065	AA_DQA1_175_32610016_exon3_E,AA_DQA1_175_32610016_exon3_EK,AA_DQA1_175_32610016_exon3_EQ,AA_DQA1_175_32610016_exon3_Ex,AA_DQA1_175_32610016_exon3_K,AA_DQA1_175_32610016_exon3_Q	6	3	3	0.000117587	ATP6AP2
AA_DQA1_52_32609234	DQA1	52	32609234	2	5.4176	0.0665035	AA_DQA1_52_32609234_exon2_H,AA_DQA1_52_32609234_exon2_R,AA_DQA1_52_32609234_exon2_S	3	3	3	0.000113473	ATP6AP2
AA_DPB1_76_33048667	DPB1	76	33048667	2	5.22863	0.0730881	AA_DPB1_76_33048667_exon2_I,AA_DPB1_76_33048667_exon2_M,AA_DPB1_76_33048667_exon2_V	3	3	3	0.000107803	ATP6AP2
AA_C_1_31239645	C	1	31239645	1	3.18671	0.0741715	AA_C_1_31239645_exon2_C,AA_C_1_31239645_exon2_G	2	2	2	6.69936e-05	ATP6AP2
AA_DQA1_50_32609228	DQA1	50	32609228	2	5.11115	0.077519	AA_DQA1_50_32609228_exon2_E,AA_DQA1_50_32609228_exon2_L,AA_DQA1_50_32609228_exon2_V	3	3	3	0.000107585	ATP6AP2
AA_DQA1_53_32609237	DQA1	53	32609237	2	5.11115	0.077519	AA_DQA1_53_32609237_exon2_K,AA_DQA1_53_32609237_exon2_KQ,AA_DQA1_53_32609237_exon2_KR,AA_DQA1_53_32609237_exon2_KX,AA_DQA1_53_32609237_exon2_Q,AA_DQA1_53_32609237_exon2_R	6	3	3	0.000107585	ATP6AP2
AA_B_69_31324530	B	69	31324530	2	4.99325	0.0822263	AA_B_69_31324530_exon2_A,AA_B_69_31324530_exon2_R,AA_B_69_31324530_exon2_T	3	3	3	0.00010498	ATP6AP2
AA_A_116_29911120	A	116	29911120	2	4.96089	0.0835372	AA_A_116_29911120_exon3_D,AA_A_116_29911120_exon3_DF,AA_A_116_29911120_exon3_DFH,AA_A_116_29911120_exon3_DFN,AA_A_116_29911120_exon3_DFR,AA_A_116_29911120_exon3_DFS,AA_A_116_29911120_exon3_DFV,AA_A_116_29911120_exon3_DFY,AA_A_116_29911120_exon3_DFx,AA_A_116_29911120_exon3_DH,AA_A_116_29911120_exon3_DHN,AA_A_116_29911120_exon3_DHR,AA_A_116_29911120_exon3_DHS,AA_A_116_29911120_exon3_DHV,AA_A_116_29911120_exon3_DHx,AA_A_116_29911120_exon3_DN,AA_A_116_29911120_exon3_DNR,AA_A_116_29911120_exon3_DNS,AA_A_116_29911120_exon3_DNV,AA_A_116_29911120_exon3_DNY,AA_A_116_29911120_exon3_DNx,AA_A_116_29911120_exon3_DR,AA_A_116_29911120_exon3_DRS,AA_A_116_29911120_exon3_DRV,AA_A_116_29911120_exon3_DRY,AA_A_116_29911120_exon3_DRx,AA_A_116_29911120_exon3_DS,AA_A_116_29911120_exon3_DSV,AA_A_116_29911120_exon3_DSY,AA_A_116_29911120_exon3_DSx,AA_A_116_29911120_exon3_DV,AA_A_116_29911120_exon3_DVY,AA_A_116_29911120_exon3_DVx,AA_A_116_29911120_exon3_DY,AA_A_116_29911120_exon3_DYx,AA_A_116_29911120_exon3_Dx,AA_A_116_29911120_exon3_FH,AA_A_116_29911120_exon3_FHN,AA_A_116_29911120_exon3_FHR,AA_A_116_29911120_exon3_FHS,AA_A_116_29911120_exon3_FHV,AA_A_116_29911120_exon3_FHY,AA_A_116_29911120_exon3_FHx,AA_A_116_29911120_exon3_FNY,AA_A_116_29911120_exon3_FRY,AA_A_116_29911120_exon3_FSY,AA_A_116_29911120_exon3_FVY,AA_A_116_29911120_exon3_FY,AA_A_116_29911120_exon3_FYx,AA_A_116_29911120_exon3_H,AA_A_116_29911120_exon3_HN,AA_A_116_29911120_exon3_HNR,AA_A_116_29911120_exon3_HNS,AA_A_116_29911120_exon3_HNV,AA_A_116_29911120_exon3_HNY,AA_A_116_29911120_exon3_HNx,AA_A_116_29911120_exon3_HR,AA_A_116_29911120_exon3_HRS,AA_A_116_29911120_exon3_HRV,AA_A_116_29911120_exon3_HRY,AA_A_116_29911120_exon3_HRx,AA_A_116_29911120_exon3_HS,AA_A_116_29911120_exon3_HSV,AA_A_116_29911120_exon3_HSY,AA_A_116_29911120_exon3_HSx,AA_A_116_29911120_exon3_HV,AA_A_116_29911120_exon3_HVY,AA_A_116_29911120_exon3_HVx,AA_A_116_29911120_exon3_HY,AA_A_116_29911120_exon3_HYx,AA_A_116_29911120_exon3_Hx,AA_A_116_29911120_exon3_NRY,AA_A_116_29911120_exon3_NSY,AA_A_116_29911120_exon3_NVY,AA_A_116_29911120_exon3_NY,AA_A_116_29911120_exon3_NYx,AA_A_116_29911120_exon3_RSY,AA_A_116_29911120_exon3_RVY,AA_A_116_29911120_exon3_RY,AA_A_116_29911120_exon3_RYx,AA_A_116_29911120_exon3_SVY,AA_A_116_29911120_exon3_SY,AA_A_116_29911120_exon3_SYx,AA_A_116_29911120_exon3_VY,AA_A_116_29911120_exon3_VYx,AA_A_116_29911120_exon3_Y,AA_A_116_29911120_exon3_Yx	87	3	3	0.000104035	ATP6AP2
AA_A_152_29911228	A	152	29911228	4	7.94181	0.0935269	AA_A_152_29911228_exon3_A,AA_A_152_29911228_exon3_AE,AA_A_152_29911228_exon3_AEG,AA_A_152_29911228_exon3_AER,AA_A_152_29911228_exon3_AEV,AA_A_152_29911228_exon3_AEW,AA_A_152_29911228_exon3_AEx,AA_A_152_29911228_exon3_AG,AA_A_152_29911228_exon3_AGR,AA_A_152_29911228_exon3_AGV,AA_A_152_29911228_exon3_AGW,AA_A_152_29911228_exon3_AGx,AA_A_152_29911228_exon3_AR,AA_A_152_29911228_exon3_ARV,AA_A_152_29911228_exon3_ARW,AA_A_152_29911228_exon3_ARx,AA_A_152_29911228_exon3_AV,AA_A_152_29911228_exon3_AVW,AA_A_152_29911228_exon3_AVx,AA_A_152_29911228_exon3_AW,AA_A_152_29911228_exon3_AWx,AA_A_152_29911228_exon3_Ax,AA_A_152_29911228_exon3_E,AA_A_152_29911228_exon3_EG,AA_A_152_29911228_exon3_EGR,AA_A_152_29911228_exon3_EGV,AA_A_152_29911228_exon3_EGW,AA_A_152_29911228_exon3_EGx,AA_A_152_29911228_exon3_ER,AA_A_152_29911228_exon3_ERV,AA_A_152_29911228_exon3_ERW,AA_A_152_29911228_exon3_ERx,AA_A_152_29911228_exon3_EV,AA_A_152_29911228_exon3_EVW,AA_A_152_29911228_exon3_EVx,AA_A_152_29911228_exon3_EW,AA_A_152_29911228_exon3_EWx,AA_A_152_29911228_exon3_Ex,AA_A_152_29911228_exon3_GRV,AA_A_152_29911228_exon3_GRW,AA_A_152_29911228_exon3_GV,AA_A_152_29911228_exon3_GVW,AA_A_152_29911228_exon3_GVx,AA_A_152_29911228_exon3_GW,AA_A_152_29911228_exon3_GWx,AA_A_152_29911228_exon3_RV,AA_A_152_29911228_exon3_RVW,AA_A_152_29911228_exon3_RVx,AA_A_152_29911228_exon3_RW,AA_A_152_29911228_exon3_RWx,AA_A_152_29911228_exon3_V,AA_A_152_29911228_exon3_VW,AA_A_152_29911228_exon3_VWx,AA_A_152_29911228_exon3_Vx,AA_A_152_29911228_exon3_W,AA_A_152_29911228_exon3_Wx	56	5	5	0.000165963	ATP6AP2
AA_DQA1_54_32609240	DQA1	54	32609240	1	2.80772	0.0937028	AA_DQA1_54_32609240_exon2_F,AA_DQA1_54_32609240_exon2_L	2	2	2	5.88028e-05	ATP6AP2
AA_DRB1_58_32551988	DRB1	58	32551988	1	2.71876	0.0988806	AA_DRB1_58_32551988_exon2_A,AA_DRB1_58_32551988_exon2_AP,AA_DRB1_58_32551988_exon2_Ax,AA_DRB1_58_32551988_exon2_E	4	2	2	5.76914e-05	ATP6AP2
AA_A_56_29910699	A	56	29910699	1	2.4709	0.115828	AA_A_56_29910699_exon2_DG,AA_A_56_29910699_exon2_DR,AA_A_56_29910699_exon2_G,AA_A_56_29910699_exon2_R	4	2	2	5.18874e-05	ATP6AP2
AA_DQA1_75_32609303	DQA1	75	32609303	1	2.43914	0.11822	AA_DQA1_75_32609303_exon2_I,AA_DQA1_75_32609303_exon2_S	2	2	2	5.11172e-05	ATP6AP2
AA_DRB1_14_32552120	DRB1	14	32552120	1	2.37148	0.123385	AA_DRB1_14_32552120_exon2_E,AA_DRB1_14_32552120_exon2_K	2	2	2	5.0158e-05	ATP6AP2
AA_DQA1_107_32609812	DQA1	107	32609812	1	2.27917	0.130995	AA_DQA1_107_32609812_exon3_I,AA_DQA1_107_32609812_exon3_T	2	2	2	4.77655e-05	ATP6AP2
AA_DQA1_156_32609959	DQA1	156	32609959	1	2.27917	0.130995	AA_DQA1_156_32609959_exon3_F,AA_DQA1_156_32609959_exon3_L	2	2	2	4.77655e-05	ATP6AP2
AA_DQA1_161_32609974	DQA1	161	32609974	1	2.27917	0.130995	AA_DQA1_161_32609974_exon3_D,AA_DQA1_161_32609974_exon3_E	2	2	2	4.77655e-05	ATP6AP2
AA_DQA1_163_32609980	DQA1	163	32609980	1	2.27917	0.130995	AA_DQA1_163_32609980_exon3_I,AA_DQA1_163_32609980_exon3_S	2	2	2	4.77655e-05	ATP6AP2
AA_DRB1_25_32552087	DRB1	25	32552087	1	2.27672	0.131195	AA_DRB1_25_32552087_exon2_Q,AA_DRB1_25_32552087_exon2_R	2	2	2	4.76767e-05	ATP6AP2
AA_A_95_29911057	A	95	29911057	2	4.05719	0.131351	AA_A_95_29911057_exon3_I,AA_A_95_29911057_exon3_IL,AA_A_95_29911057_exon3_IP,AA_A_95_29911057_exon3_IV,AA_A_95_29911057_exon3_Ix,AA_A_95_29911057_exon3_L,AA_A_95_29911057_exon3_LP,AA_A_95_29911057_exon3_LV,AA_A_95_29911057_exon3_Lx,AA_A_95_29911057_exon3_PV,AA_A_95_29911057_exon3_V,AA_A_95_29911057_exon3_Vx	12	3	3	8.45123e-05	ATP6AP2
AA_B_103_31324183	B	103	31324183	1	2.07234	0.149856	AA_B_103_31324183_exon3_GL,AA_B_103_31324183_exon3_GV,AA_B_103_31324183_exon3_L,AA_B_103_31324183_exon3_V	4	2	2	4.23281e-05	ATP6AP2
AA_B_80_31324497	B	80	31324497	2	3.54434	0.169738	AA_B_80_31324497_exon2_CI,AA_B_80_31324497_exon2_CN,AA_B_80_31324497_exon2_CT,AA_B_80_31324497_exon2_I,AA_B_80_31324497_exon2_N,AA_B_80_31324497_exon2_T	6	3	3	7.42726e-05	ATP6AP2
AA_B_9_31324710	B	9	31324710	2	3.5439	0.169845	AA_B_9_31324710_exon2_D,AA_B_9_31324710_exon2_H,AA_B_9_31324710_exon2_Y	3	3	3	7.45342e-05	ATP6AP2
AA_A_114_29911114	A	114	29911114	3	4.92626	0.177046	AA_A_114_29911114_exon3_DE,AA_A_114_29911114_exon3_DEH,AA_A_114_29911114_exon3_DEP,AA_A_114_29911114_exon3_DEQ,AA_A_114_29911114_exon3_DER,AA_A_114_29911114_exon3_DEx,AA_A_114_29911114_exon3_DH,AA_A_114_29911114_exon3_DHP,AA_A_114_29911114_exon3_DHQ,AA_A_114_29911114_exon3_DHR,AA_A_114_29911114_exon3_DHx,AA_A_114_29911114_exon3_DPQ,AA_A_114_29911114_exon3_DPR,AA_A_114_29911114_exon3_DQ,AA_A_114_29911114_exon3_DQR,AA_A_114_29911114_exon3_DQx,AA_A_114_29911114_exon3_DR,AA_A_114_29911114_exon3_DRx,AA_A_114_29911114_exon3_E,AA_A_114_29911114_exon3_EH,AA_A_114_29911114_exon3_EHP,AA_A_114_29911114_exon3_EHQ,AA_A_114_29911114_exon3_EHR,AA_A_114_29911114_exon3_EHx,AA_A_114_29911114_exon3_EP,AA_A_114_29911114_exon3_EPQ,AA_A_114_29911114_exon3_EPR,AA_A_114_29911114_exon3_EPx,AA_A_114_29911114_exon3_EQ,AA_A_114_29911114_exon3_EQR,AA_A_114_29911114_exon3_EQx,AA_A_114_29911114_exon3_ER,AA_A_114_29911114_exon3_ERx,AA_A_114_29911114_exon3_Ex,AA_A_114_29911114_exon3_H,AA_A_114_29911114_exon3_HP,AA_A_114_29911114_exon3_HPQ,AA_A_114_29911114_exon3_HPR,AA_A_114_29911114_exon3_HPx,AA_A_114_29911114_exon3_HQ,AA_A_114_29911114_exon3_HQR,AA_A_114_29911114_exon3_HQx,AA_A_114_29911114_exon3_HR,AA_A_114_29911114_exon3_HRx,AA_A_114_29911114_exon3_Hx,AA_A_114_29911114_exon3_PQ,AA_A_114_29911114_exon3_PQR,AA_A_114_29911114_exon3_PQx,AA_A_114_29911114_exon3_PR,AA_A_114_29911114_exon3_PRx,AA_A_114_29911114_exon3_Q,AA_A_114_29911114_exon3_QR,AA_A_114_29911114_exon3_QRx,AA_A_114_29911114_exon3_Qx,AA_A_114_29911114_exon3_R,AA_A_114_29911114_exon3_Rx	56	4	4	0.000103442	ATP6AP2
AA_DRB1_73_32551943	DRB1	73	32551943	1	1.76604	0.183532	AA_DRB1_73_32551943_exon2_A,AA_DRB1_73_32551943_exon2_AP,AA_DRB1_73_32551943_exon2_AR,AA_DRB1_73_32551943_exon2_Ax,AA_DRB1_73_32551943_exon2_G,AA_DRB1_73_32551943_exon2_GP,AA_DRB1_73_32551943_exon2_GR,AA_DRB1_73_32551943_exon2_Gx	8	2	2	3.67182e-05	ATP6AP2
AA_A_65_29910726	A	65	29910726	1	1.72379	0.189062	AA_A_65_29910726_exon2_.G,AA_A_65_29910726_exon2_.R,AA_A_65_29910726_exon2_G,AA_A_65_29910726_exon2_GQ,AA_A_65_29910726_exon2_Gx,AA_A_65_29910726_exon2_QR,AA_A_65_29910726_exon2_R,AA_A_65_29910726_exon2_Rx	8	2	2	3.59295e-05	ATP6AP2
AA_A_311_29912386	A	311	29912386	1	1.68952	0.193554	AA_A_311_29912386_exon5_K,AA_A_311_29912386_exon5_N	2	2	2	3.50688e-05	ATP6AP2
AA_DRB1_78_32551928	DRB1	78	32551928	1	1.68486	0.193951	AA_DRB1_78_32551928_exon2_LV,AA_DRB1_78_32551928_exon2_LY,AA_DRB1_78_32551928_exon2_TV,AA_DRB1_78_32551928_exon2_TY,AA_DRB1_78_32551928_exon2_V,AA_DRB1_78_32551928_exon2_Vx,AA_DRB1_78_32551928_exon2_Y,AA_DRB1_78_32551928_exon2_Yx	8	2	2	3.54699e-05	ATP6AP2
AA_A_282_29912299	A	282	29912299	1	1.61795	0.203263	AA_A_282_29912299_exon5_I,AA_A_282_29912299_exon5_V	2	2	2	3.36769e-05	ATP6AP2
AA_DRB1_16_32552114	DRB1	16	32552114	1	1.61278	0.203892	AA_DRB1_16_32552114_exon2_H,AA_DRB1_16_32552114_exon2_HI,AA_DRB1_16_32552114_exon2_HQ,AA_DRB1_16_32552114_exon2_HY,AA_DRB1_16_32552114_exon2_Q,AA_DRB1_16_32552114_exon2_Y	6	2	2	2.9906e-05	ATP6AP2
AA_A_150_29911222	A	150	29911222	1	1.57145	0.209817	AA_A_150_29911222_exon3_A,AA_A_150_29911222_exon3_AP,AA_A_150_29911222_exon3_Ax,AA_A_150_29911222_exon3_V	4	2	2	3.21594e-05	ATP6AP2
AA_A_67_29910732	A	67	29910732	1	1.56463	0.210845	AA_A_67_29910732_exon2_.M,AA_A_67_29910732_exon2_.V,AA_A_67_29910732_exon2_M,AA_A_67_29910732_exon2_V	4	2	2	3.20779e-05	ATP6AP2
AA_DQB1_203_32628838	DQB1	203	32628838	1	1.55487	0.212269	AA_DQB1_203_32628838_exon4_I,AA_DQB1_203_32628838_exon4_V	2	2	2	3.2518e-05	ATP6AP2
AA_A_44_29910663	A	44	29910663	1	1.51791	0.217786	AA_A_44_29910663_exon2_K,AA_A_44_29910663_exon2_KM,AA_A_44_29910663_exon2_KS,AA_A_44_29910663_exon2_R	4	2	2	3.10733e-05	ATP6AP2
AA_DQB1_140_32629543	DQB1	140	32629543	1	1.4719	0.224895	AA_DQB1_140_32629543_exon3_A,AA_DQB1_140_32629543_exon3_T	2	2	2	3.05908e-05	ATP6AP2
AA_DQB1_182_32629417	DQB1	182	32629417	1	1.4719	0.224895	AA_DQB1_182_32629417_exon3_N,AA_DQB1_182_32629417_exon3_S	2	2	2	3.05908e-05	ATP6AP2
AA_DQB1_-4_32634299	DQB1	-4	32634299	1	1.46719	0.225639	AA_DQB1_-4_32634299_exon1_L,AA_DQB1_-4_32634299_exon1_V	2	2	2	3.06852e-05	ATP6AP2
AA_DQB1_-6_32634305	DQB1	-6	32634305	1	1.46719	0.225639	AA_DQB1_-6_32634305_exon1_S,AA_DQB1_-6_32634305_exon1_T	2	2	2	3.06852e-05	ATP6AP2
AA_DQB1_-21_32634350	DQB1	-21	32634350	1	1.44871	0.228583	AA_DQB1_-21_32634350_exon1_D,AA_DQB1_-21_32634350_exon1_G	2	2	2	3.02989e-05	ATP6AP2
AA_C_94_31239120	C	94	31239120	1	1.42903	0.231768	AA_C_94_31239120_exon3_I,AA_C_94_31239120_exon3_IP,AA_C_94_31239120_exon3_Ix,AA_C_94_31239120_exon3_T	4	2	2	2.95868e-05	ATP6AP2
AA_A_105_29911087	A	105	29911087	1	1.41857	0.233492	AA_A_105_29911087_exon3_GP,AA_A_105_29911087_exon3_GS,AA_A_105_29911087_exon3_P,AA_A_105_29911087_exon3_S	4	2	2	2.98473e-05	ATP6AP2
AA_A_158_29911246	A	158	29911246	1	1.40365	0.235942	AA_A_158_29911246_exon3_A,AA_A_158_29911246_exon3_AL,AA_A_158_29911246_exon3_Ax,AA_A_158_29911246_exon3_V	4	2	2	2.89786e-05	ATP6AP2
AA_DRB1_-17_32557482	DRB1	-17	32557482	2	2.86061	0.239012	AA_DRB1_-17_32557482_exon1_A,AA_DRB1_-17_32557482_exon1_T	2	3	3	6.00113e-05	ATP6AP2
AA_DPA1_11_33037639	DPA1	11	33037639	1	1.35415	0.2444	AA_DPA1_11_33037639_exon2_A,AA_DPA1_11_33037639_exon2_M	2	2	2	1.69666e-05	ATP6AP2
AA_DQB1_220_32628787	DQB1	220	32628787	1	1.30541	0.253073	AA_DQB1_220_32628787_exon4_H,AA_DQB1_220_32628787_exon4_R	2	2	2	2.74756e-05	ATP6AP2
AA_DQB1_221_32628784	DQB1	221	32628784	1	1.30541	0.253073	AA_DQB1_221_32628784_exon4_H,AA_DQB1_221_32628784_exon4_Q	2	2	2	2.74756e-05	ATP6AP2
AA_A_79_29910768	A	79	29910768	1	1.29031	0.255828	AA_A_79_29910768_exon2_AG,AA_A_79_29910768_exon2_AR,AA_A_79_29910768_exon2_DG,AA_A_79_29910768_exon2_DR,AA_A_79_29910768_exon2_G,AA_A_79_29910768_exon2_Gx,AA_A_79_29910768_exon2_R,AA_A_79_29910768_exon2_Rx	8	2	2	2.71602e-05	ATP6AP2
AA_DPB1_35_33048544	DPB1	35	33048544	2	2.70402	0.258492	AA_DPB1_35_33048544_exon2_F,AA_DPB1_35_33048544_exon2_L,AA_DPB1_35_33048544_exon2_Y	3	3	3	5.6574e-05	ATP6AP2
AA_A_80_29910771	A	80	29910771	1	1.26473	0.260611	AA_A_80_29910771_exon2_I,AA_A_80_29910771_exon2_IP,AA_A_80_29910771_exon2_Ix,AA_A_80_29910771_exon2_T	4	2	2	2.65971e-05	ATP6AP2
AA_A_81_29910774	A	81	29910774	1	1.26473	0.260611	AA_A_81_29910774_exon2_A,AA_A_81_29910774_exon2_L	2	2	2	2.65971e-05	ATP6AP2
AA_A_83_29910780	A	83	29910780	1	1.26473	0.260611	AA_A_83_29910780_exon2_G,AA_A_83_29910780_exon2_GL,AA_A_83_29910780_exon2_Gx,AA_A_83_29910780_exon2_R	4	2	2	2.65971e-05	ATP6AP2
AA_DRB1_181_32549392	DRB1	181	32549392	2	2.67398	0.262406	AA_DRB1_181_32549392_exon3_M,AA_DRB1_181_32549392_exon3_T	2	3	3	5.59286e-05	ATP6AP2
AA_A_82_29910777	A	82	29910777	1	1.24125	0.265083	AA_A_82_29910777_exon2_HL,AA_A_82_29910777_exon2_HR,AA_A_82_29910777_exon2_L,AA_A_82_29910777_exon2_R	4	2	2	2.61075e-05	ATP6AP2
AA_A_66_29910729	A	66	29910729	1	1.23894	0.265522	AA_A_66_29910729_exon2_.K,AA_A_66_29910729_exon2_.N,AA_A_66_29910729_exon2_K,AA_A_66_29910729_exon2_KQ,AA_A_66_29910729_exon2_Kx,AA_A_66_29910729_exon2_N,AA_A_66_29910729_exon2_NQ,AA_A_66_29910729_exon2_Nx	8	2	2	2.59467e-05	ATP6AP2
AA_A_-15_29910359	A	-15	29910359	1	1.19393	0.274427	AA_A_-15_29910359_exon1_L,AA_A_-15_29910359_exon1_V	2	2	2	2.50447e-05	ATP6AP2
AA_C_90_31239378	C	90	31239378	1	1.17922	0.277359	AA_C_90_31239378_exon2_A,AA_C_90_31239378_exon2_D	2	2	2	2.42081e-05	ATP6AP2
AA_C_91_31239129	C	91	31239129	1	1.17481	0.27826	AA_C_91_31239129_exon3_G,AA_C_91_31239129_exon3_R	2	2	2	2.47228e-05	ATP6AP2
AA_DRB1_189_32548667	DRB1	189	32548667	2	2.52755	0.282342	AA_DRB1_189_32548667_exon4_R,AA_DRB1_189_32548667_exon4_S	2	3	3	5.27299e-05	ATP6AP2
AA_A_161_29911255	A	161	29911255	1	1.15221	0.282953	AA_A_161_29911255_exon3_D,AA_A_161_29911255_exon3_DG,AA_A_161_29911255_exon3_Dx,AA_A_161_29911255_exon3_E	4	2	2	2.38464e-05	ATP6AP2
AA_DQB1_89_32632585	DQB1	89	32632585	1	1.14764	0.283889	AA_DQB1_89_32632585_exon2_AG,AA_DQB1_89_32632585_exon2_AT,AA_DQB1_89_32632585_exon2_G,AA_DQB1_89_32632585_exon2_GM,AA_DQB1_89_32632585_exon2_GR,AA_DQB1_89_32632585_exon2_MT,AA_DQB1_89_32632585_exon2_RT,AA_DQB1_89_32632585_exon2_T	8	2	2	2.41551e-05	ATP6AP2
AA_A_321_29912858	A	321	29912858	1	1.06165	0.302706	AA_A_321_29912858_exon6_S,AA_A_321_29912858_exon6_T	2	2	2	2.22918e-05	ATP6AP2
AA_A_276_29912281	A	276	29912281	1	1.03225	0.309495	AA_A_276_29912281_exon5_L,AA_A_276_29912281_exon5_P	2	2	2	2.16545e-05	ATP6AP2
AA_DQB1_167_32629462	DQB1	167	32629462	1	1.02678	0.310759	AA_DQB1_167_32629462_exon3_H,AA_DQB1_167_32629462_exon3_R	2	2	2	2.13642e-05	ATP6AP2
AA_DQB1_70_32632642	DQB1	70	32632642	2	2.32147	0.31302	AA_DQB1_70_32632642_exon2_E,AA_DQB1_70_32632642_exon2_G,AA_DQB1_70_32632642_exon2_R	3	3	3	4.81893e-05	ATP6AP2
AA_C_97_31239111	C	97	31239111	1	0.964623	0.325879	AA_C_97_31239111_exon3_DNR,AA_C_97_31239111_exon3_DNW,AA_C_97_31239111_exon3_DR,AA_C_97_31239111_exon3_DRS,AA_C_97_31239111_exon3_DRx,AA_C_97_31239111_exon3_DSW,AA_C_97_31239111_exon3_DW,AA_C_97_31239111_exon3_DWx,AA_C_97_31239111_exon3_NR,AA_C_97_31239111_exon3_NW,AA_C_97_31239111_exon3_R,AA_C_97_31239111_exon3_RS,AA_C_97_31239111_exon3_Rx,AA_C_97_31239111_exon3_SW,AA_C_97_31239111_exon3_W,AA_C_97_31239111_exon3_Wx	16	2	2	1.99098e-05	ATP6AP2
AA_DQA1_218_32610503	DQA1	218	32610503	1	0.959938	0.327046	AA_DQA1_218_32610503_exon4_Q,AA_DQA1_218_32610503_exon4_R	2	2	2	2.02056e-05	ATP6AP2
AA_DRB1_86_32551904	DRB1	86	32551904	1	0.944788	0.330704	AA_DRB1_86_32551904_exon2_DG,AA_DRB1_86_32551904_exon2_DGW,AA_DRB1_86_32551904_exon2_DGX,AA_DRB1_86_32551904_exon2_DGx,AA_DRB1_86_32551904_exon2_DV,AA_DRB1_86_32551904_exon2_DVW,AA_DRB1_86_32551904_exon2_DVX,AA_DRB1_86_32551904_exon2_DVx,AA_DRB1_86_32551904_exon2_G,AA_DRB1_86_32551904_exon2_GW,AA_DRB1_86_32551904_exon2_GX,AA_DRB1_86_32551904_exon2_Gx,AA_DRB1_86_32551904_exon2_V,AA_DRB1_86_32551904_exon2_VW,AA_DRB1_86_32551904_exon2_VX,AA_DRB1_86_32551904_exon2_Vx	16	2	2	1.99969e-05	ATP6AP2
AA_DQA1_55_32609243	DQA1	55	32609243	1	0.936918	0.332916	AA_DQA1_55_32609243_exon2_G,AA_DQA1_55_32609243_exon2_R	2	2	2	1.9721e-05	ATP6AP2
AA_DQA1_61_32609261	DQA1	61	32609261	1	0.936918	0.332916	AA_DQA1_61_32609261_exon2_F,AA_DQA1_61_32609261_exon2_G	2	2	2	1.9721e-05	ATP6AP2
AA_DQA1_64_32609270	DQA1	64	32609270	1	0.936918	0.332916	AA_DQA1_64_32609270_exon2_R,AA_DQA1_64_32609270_exon2_T	2	2	2	1.9721e-05	ATP6AP2
AA_DQA1_66_32609276	DQA1	66	32609276	1	0.936918	0.332916	AA_DQA1_66_32609276_exon2_I,AA_DQA1_66_32609276_exon2_M	2	2	2	1.9721e-05	ATP6AP2
AA_DQA1_80_32609318	DQA1	80	32609318	1	0.936918	0.332916	AA_DQA1_80_32609318_exon2_S,AA_DQA1_80_32609318_exon2_Y	2	2	2	1.9721e-05	ATP6AP2
AA_A_90_29910801	A	90	29910801	1	0.91957	0.337431	AA_A_90_29910801_exon2_A,AA_A_90_29910801_exon2_AR,AA_A_90_29910801_exon2_AT,AA_A_90_29910801_exon2_Ax,AA_A_90_29910801_exon2_D,AA_A_90_29910801_exon2_DR,AA_A_90_29910801_exon2_DT,AA_A_90_29910801_exon2_Dx	8	2	2	1.9357e-05	ATP6AP2
AA_A_99_29911069	A	99	29911069	2	2.09683	0.350259	AA_A_99_29911069_exon3_C,AA_A_99_29911069_exon3_CF,AA_A_99_29911069_exon3_CFH,AA_A_99_29911069_exon3_CFS,AA_A_99_29911069_exon3_CFW,AA_A_99_29911069_exon3_CFx,AA_A_99_29911069_exon3_CH,AA_A_99_29911069_exon3_CHS,AA_A_99_29911069_exon3_CHW,AA_A_99_29911069_exon3_CHY,AA_A_99_29911069_exon3_CHx,AA_A_99_29911069_exon3_CS,AA_A_99_29911069_exon3_CSW,AA_A_99_29911069_exon3_CSY,AA_A_99_29911069_exon3_CSx,AA_A_99_29911069_exon3_CW,AA_A_99_29911069_exon3_CWY,AA_A_99_29911069_exon3_CWx,AA_A_99_29911069_exon3_CY,AA_A_99_29911069_exon3_CYx,AA_A_99_29911069_exon3_Cx,AA_A_99_29911069_exon3_F,AA_A_99_29911069_exon3_FH,AA_A_99_29911069_exon3_FHS,AA_A_99_29911069_exon3_FHW,AA_A_99_29911069_exon3_FHY,AA_A_99_29911069_exon3_FHx,AA_A_99_29911069_exon3_FS,AA_A_99_29911069_exon3_FSW,AA_A_99_29911069_exon3_FSY,AA_A_99_29911069_exon3_FSx,AA_A_99_29911069_exon3_FW,AA_A_99_29911069_exon3_FWY,AA_A_99_29911069_exon3_FWx,AA_A_99_29911069_exon3_FY,AA_A_99_29911069_exon3_FYx,AA_A_99_29911069_exon3_Fx,AA_A_99_29911069_exon3_HSY,AA_A_99_29911069_exon3_HWY,AA_A_99_29911069_exon3_HY,AA_A_99_29911069_exon3_HYx,AA_A_99_29911069_exon3_SWY,AA_A_99_29911069_exon3_SY,AA_A_99_29911069_exon3_SYx,AA_A_99_29911069_exon3_WY,AA_A_99_29911069_exon3_WYx,AA_A_99_29911069_exon3_Y,AA_A_99_29911069_exon3_Yx	48	3	3	4.37265e-05	ATP6AP2
AA_A_151_29911225	A	151	29911225	1	0.863481	0.352587	AA_A_151_29911225_exon3_CH,AA_A_151_29911225_exon3_CR,AA_A_151_29911225_exon3_H,AA_A_151_29911225_exon3_R	4	2	2	1.81772e-05	ATP6AP2
AA_C_193_31238236	C	193	31238236	1	0.838874	0.359616	AA_C_193_31238236_exon4_L,AA_C_193_31238236_exon4_P	2	2	2	1.76772e-05	ATP6AP2
AA_C_219_31238158	C	219	31238158	1	0.80277	0.370169	AA_C_219_31238158_exon4_R,AA_C_219_31238158_exon4_W	2	2	2	1.63258e-05	ATP6AP2
AA_B_99_31324195	B	99	31324195	1	0.791242	0.373413	AA_B_99_31324195_exon3_AS,AA_B_99_31324195_exon3_AY,AA_B_99_31324195_exon3_CS,AA_B_99_31324195_exon3_CY,AA_B_99_31324195_exon3_FS,AA_B_99_31324195_exon3_FY,AA_B_99_31324195_exon3_S,AA_B_99_31324195_exon3_Y	8	2	2	1.67757e-05	ATP6AP2
AA_B_171_31323979	B	171	31323979	1	0.766581	0.381129	AA_B_171_31323979_exon3_EH,AA_B_171_31323979_exon3_EY,AA_B_171_31323979_exon3_H,AA_B_171_31323979_exon3_Y	4	2	2	1.61091e-05	ATP6AP2
AA_B_82_31324491	B	82	31324491	1	0.746803	0.387341	AA_B_82_31324491_exon2_L,AA_B_82_31324491_exon2_R	2	2	2	1.57183e-05	ATP6AP2
AA_B_83_31324488	B	83	31324488	1	0.746803	0.387341	AA_B_83_31324488_exon2_G,AA_B_83_31324488_exon2_R	2	2	2	1.57183e-05	ATP6AP2
AA_B_199_31323321	B	199	31323321	1	0.722784	0.395087	AA_B_199_31323321_exon4_A,AA_B_199_31323321_exon4_V	2	2	2	1.48743e-05	ATP6AP2
AA_A_163_29911261	A	163	29911261	1	0.693544	0.404839	AA_A_163_29911261_exon3_ER,AA_A_163_29911261_exon3_ET,AA_A_163_29911261_exon3_R,AA_A_163_29911261_exon3_RV,AA_A_163_29911261_exon3_Rx,AA_A_163_29911261_exon3_T,AA_A_163_29911261_exon3_TV,AA_A_163_29911261_exon3_Tx	8	2	2	1.46394e-05	ATP6AP2
AA_C_95_31239117	C	95	31239117	2	1.76948	0.412606	AA_C_95_31239117_exon3_F,AA_C_95_31239117_exon3_FI,AA_C_95_31239117_exon3_FL,AA_C_95_31239117_exon3_FP,AA_C_95_31239117_exon3_Fx,AA_C_95_31239117_exon3_I,AA_C_95_31239117_exon3_IL,AA_C_95_31239117_exon3_IP,AA_C_95_31239117_exon3_Ix,AA_C_95_31239117_exon3_L,AA_C_95_31239117_exon3_LP,AA_C_95_31239117_exon3_Lx	12	3	3	3.72093e-05	ATP6AP2
AA_DQA1_-16_32605258	DQA1	-16	32605258	1	0.646265	0.421302	AA_DQA1_-16_32605258_exon1_L,AA_DQA1_-16_32605258_exon1_M	2	2	2	1.35575e-05	ATP6AP2
AA_C_177_31238871	C	177	31238871	1	0.632994	0.426123	AA_C_177_31238871_exon3_E,AA_C_177_31238871_exon3_ER,AA_C_177_31238871_exon3_Ex,AA_C_177_31238871_exon3_K	4	2	2	1.33009e-05	ATP6AP2
AA_A_149_29911219	A	149	29911219	1	0.599036	0.438824	AA_A_149_29911219_exon3_A,AA_A_149_29911219_exon3_AG,AA_A_149_29911219_exon3_Ax,AA_A_149_29911219_exon3_T	4	2	2	1.26768e-05	ATP6AP2
AA_DPB1_65_33048634	DPB1	65	33048634	1	0.597185	0.439507	AA_DPB1_65_33048634_exon2_I,AA_DPB1_65_33048634_exon2_L	2	2	2	1.23182e-05	ATP6AP2
AA_A_156_29911240	A	156	29911240	3	2.68113	0.443011	AA_A_156_29911240_exon3_EL,AA_A_156_29911240_exon3_ELQ,AA_A_156_29911240_exon3_ELR,AA_A_156_29911240_exon3_ELW,AA_A_156_29911240_exon3_ELx,AA_A_156_29911240_exon3_EQ,AA_A_156_29911240_exon3_EQR,AA_A_156_29911240_exon3_EQW,AA_A_156_29911240_exon3_EQx,AA_A_156_29911240_exon3_ER,AA_A_156_29911240_exon3_ERW,AA_A_156_29911240_exon3_ERx,AA_A_156_29911240_exon3_EW,AA_A_156_29911240_exon3_EWx,AA_A_156_29911240_exon3_L,AA_A_156_29911240_exon3_LQ,AA_A_156_29911240_exon3_LR,AA_A_156_29911240_exon3_LW,AA_A_156_29911240_exon3_Lx,AA_A_156_29911240_exon3_Q,AA_A_156_29911240_exon3_QR,AA_A_156_29911240_exon3_QW,AA_A_156_29911240_exon3_Qx,AA_A_156_29911240_exon3_R,AA_A_156_29911240_exon3_RW,AA_A_156_29911240_exon3_Rx,AA_A_156_29911240_exon3_W,AA_A_156_29911240_exon3_Wx	28	4	4	5.42225e-05	ATP6AP2
AA_B_167_31323991	B	167	31323991	1	0.58233	0.445242	AA_B_167_31323991_exon3_GS,AA_B_167_31323991_exon3_GW,AA_B_167_31323991_exon3_PS,AA_B_167_31323991_exon3_PW,AA_B_167_31323991_exon3_S,AA_B_167_31323991_exon3_Sx,AA_B_167_31323991_exon3_W,AA_B_167_31323991_exon3_Wx	8	2	2	1.20176e-05	ATP6AP2
AA_A_127_29911153	A	127	29911153	1	0.565045	0.452121	AA_A_127_29911153_exon3_K,AA_A_127_29911153_exon3_KR,AA_A_127_29911153_exon3_Kx,AA_A_127_29911153_exon3_N	4	2	2	1.19608e-05	ATP6AP2
AA_DQB1_-18_32634341	DQB1	-18	32634341	1	0.555193	0.456059	AA_DQB1_-18_32634341_exon1_A,AA_DQB1_-18_32634341_exon1_V	2	2	2	1.16834e-05	ATP6AP2
AA_DRB1_4_32557422	DRB1	4	32557422	2	1.51616	0.468339	AA_DRB1_4_32557422_exon1_Q,AA_DRB1_4_32557422_exon1_R	2	3	3	3.17377e-05	ATP6AP2
AA_A_62_29910717	A	62	29910717	4	3.49658	0.478039	AA_A_62_29910717_exon2_E,AA_A_62_29910717_exon2_EG,AA_A_62_29910717_exon2_EGL,AA_A_62_29910717_exon2_EGQ,AA_A_62_29910717_exon2_EGR,AA_A_62_29910717_exon2_EGx,AA_A_62_29910717_exon2_EL,AA_A_62_29910717_exon2_ELQ,AA_A_62_29910717_exon2_ELR,AA_A_62_29910717_exon2_ELx,AA_A_62_29910717_exon2_EQ,AA_A_62_29910717_exon2_EQR,AA_A_62_29910717_exon2_EQx,AA_A_62_29910717_exon2_ER,AA_A_62_29910717_exon2_ERx,AA_A_62_29910717_exon2_Ex,AA_A_62_29910717_exon2_G,AA_A_62_29910717_exon2_GL,AA_A_62_29910717_exon2_GQ,AA_A_62_29910717_exon2_GR,AA_A_62_29910717_exon2_Gx,AA_A_62_29910717_exon2_L,AA_A_62_29910717_exon2_LQ,AA_A_62_29910717_exon2_LR,AA_A_62_29910717_exon2_Lx,AA_A_62_29910717_exon2_Q,AA_A_62_29910717_exon2_QR,AA_A_62_29910717_exon2_Qx,AA_A_62_29910717_exon2_R,AA_A_62_29910717_exon2_Rx	30	5	5	7.34651e-05	ATP6AP2
AA_DQB1_86_32632594	DQB1	86	32632594	2	1.44657	0.48493	AA_DQB1_86_32632594_exon2_A,AA_DQB1_86_32632594_exon2_E,AA_DQB1_86_32632594_exon2_G	3	3	3	3.04487e-05	ATP6AP2
AA_C_73_31239429	C	73	31239429	1	0.463055	0.496062	AA_C_73_31239429_exon2_A,AA_C_73_31239429_exon2_T	2	2	2	9.52677e-06	ATP6AP2
AA_DPB1_178_33052924	DPB1	178	33052924	1	0.455907	0.499223	AA_DPB1_178_33052924_exon3_L,AA_DPB1_178_33052924_exon3_M	2	2	2	9.54601e-06	ATP6AP2
AA_A_97_29911063	A	97	29911063	2	1.34208	0.510965	AA_A_97_29911063_exon3_DI,AA_A_97_29911063_exon3_DIK,AA_A_97_29911063_exon3_DIM,AA_A_97_29911063_exon3_DIR,AA_A_97_29911063_exon3_DIV,AA_A_97_29911063_exon3_DIx,AA_A_97_29911063_exon3_DKM,AA_A_97_29911063_exon3_DKR,AA_A_97_29911063_exon3_DM,AA_A_97_29911063_exon3_DMR,AA_A_97_29911063_exon3_DMV,AA_A_97_29911063_exon3_DMx,AA_A_97_29911063_exon3_DR,AA_A_97_29911063_exon3_DRV,AA_A_97_29911063_exon3_DRx,AA_A_97_29911063_exon3_I,AA_A_97_29911063_exon3_IK,AA_A_97_29911063_exon3_IKM,AA_A_97_29911063_exon3_IKR,AA_A_97_29911063_exon3_IKV,AA_A_97_29911063_exon3_IKx,AA_A_97_29911063_exon3_IM,AA_A_97_29911063_exon3_IMV,AA_A_97_29911063_exon3_IMx,AA_A_97_29911063_exon3_IR,AA_A_97_29911063_exon3_IRV,AA_A_97_29911063_exon3_IRx,AA_A_97_29911063_exon3_IV,AA_A_97_29911063_exon3_IVx,AA_A_97_29911063_exon3_Ix,AA_A_97_29911063_exon3_KM,AA_A_97_29911063_exon3_KMR,AA_A_97_29911063_exon3_KMV,AA_A_97_29911063_exon3_KMx,AA_A_97_29911063_exon3_KR,AA_A_97_29911063_exon3_KRV,AA_A_97_29911063_exon3_KRx,AA_A_97_29911063_exon3_M,AA_A_97_29911063_exon3_MR,AA_A_97_29911063_exon3_MRV,AA_A_97_29911063_exon3_MRx,AA_A_97_29911063_exon3_MV,AA_A_97_29911063_exon3_MVx,AA_A_97_29911063_exon3_Mx,AA_A_97_29911063_exon3_R,AA_A_97_29911063_exon3_RV,AA_A_97_29911063_exon3_RVx,AA_A_97_29911063_exon3_Rx	48	3	3	2.80955e-05	ATP6AP2
AA_DRB1_140_32549515	DRB1	140	32549515	2	1.33919	0.511698	AA_DRB1_140_32549515_exon3_A,AA_DRB1_140_32549515_exon3_T	2	3	3	2.81836e-05	ATP6AP2
AA_A_245_29912086	A	245	29912086	1	0.40766	0.523031	AA_A_245_29912086_exon4_A,AA_A_245_29912086_exon4_V	2	2	2	8.51615e-06	ATP6AP2
AA_B_-16_31324910	B	-16	31324910	1	0.398852	0.527542	AA_B_-16_31324910_exon1_L,AA_B_-16_31324910_exon1_V	2	2	2	8.40285e-06	ATP6AP2
AA_DQB1_185_32629408	DQB1	185	32629408	1	0.345296	0.556662	AA_DQB1_185_32629408_exon3_I,AA_DQB1_185_32629408_exon3_T	2	2	2	7.16242e-06	ATP6AP2
AA_DQB1_126_32629585	DQB1	126	32629585	1	0.345098	0.556775	AA_DQB1_126_32629585_exon3_H,AA_DQB1_126_32629585_exon3_Q	2	2	2	6.86992e-06	ATP6AP2
AA_A_63_29910720	A	63	29910720	2	1.15578	0.560872	AA_A_63_29910720_exon2_E,AA_A_63_29910720_exon2_EN,AA_A_63_29910720_exon2_EQ,AA_A_63_29910720_exon2_Ex,AA_A_63_29910720_exon2_N,AA_A_63_29910720_exon2_Q	6	3	3	2.4169e-05	ATP6AP2
AA_C_248_31238071	C	248	31238071	1	0.337247	0.56134	AA_C_248_31238071_exon4_M,AA_C_248_31238071_exon4_V	2	2	2	6.5567e-06	ATP6AP2
AA_DQB1_-17_32634338	DQB1	-17	32634338	1	0.335078	0.56256	AA_DQB1_-17_32634338_exon1_A,AA_DQB1_-17_32634338_exon1_P	2	2	2	6.35312e-06	ATP6AP2
AA_DQB1_3_32634281	DQB1	3	32634281	1	0.335078	0.56256	AA_DQB1_3_32634281_exon1_P,AA_DQB1_3_32634281_exon1_S	2	2	2	6.35312e-06	ATP6AP2
AA_A_73_29910750	A	73	29910750	1	0.329542	0.565816	AA_A_73_29910750_exon2_.I,AA_A_73_29910750_exon2_.T,AA_A_73_29910750_exon2_I,AA_A_73_29910750_exon2_IS,AA_A_73_29910750_exon2_Ix,AA_A_73_29910750_exon2_ST,AA_A_73_29910750_exon2_T,AA_A_73_29910750_exon2_Tx	8	2	2	6.728e-06	ATP6AP2
AA_B_145_31324057	B	145	31324057	1	0.295308	0.586719	AA_B_145_31324057_exon3_GL,AA_B_145_31324057_exon3_GR,AA_B_145_31324057_exon3_L,AA_B_145_31324057_exon3_R	4	2	2	5.94703e-06	ATP6AP2
AA_DPA1_96_33037044	DPA1	96	33037044	1	0.281974	0.595323	AA_DPA1_96_33037044_exon3_A,AA_DPA1_96_33037044_exon3_P	2	2	2	5.93288e-06	ATP6AP2
AA_A_109_29911099	A	109	29911099	1	0.262292	0.608439	AA_A_109_29911099_exon3_F,AA_A_109_29911099_exon3_FP,AA_A_109_29911099_exon3_Fx,AA_A_109_29911099_exon3_L	4	2	2	5.50749e-06	ATP6AP2
AA_A_297_29912344	A	297	29912344	1	0.250431	0.616682	AA_A_297_29912344_exon5_M,AA_A_297_29912344_exon5_V	2	2	2	5.24817e-06	ATP6AP2
AA_DQA1_69_32609285	DQA1	69	32609285	2	0.948386	0.622173	AA_DQA1_69_32609285_exon2_A,AA_DQA1_69_32609285_exon2_AL,AA_DQA1_69_32609285_exon2_AT,AA_DQA1_69_32609285_exon2_Ax,AA_DQA1_69_32609285_exon2_L,AA_DQA1_69_32609285_exon2_T	6	3	3	1.99427e-05	ATP6AP2
AA_A_144_29911204	A	144	29911204	1	0.237908	0.625607	AA_A_144_29911204_exon3_AK,AA_A_144_29911204_exon3_AQ,AA_A_144_29911204_exon3_EK,AA_A_144_29911204_exon3_EQ,AA_A_144_29911204_exon3_K,AA_A_144_29911204_exon3_Kx,AA_A_144_29911204_exon3_Q,AA_A_144_29911204_exon3_Qx	8	2	2	5.02476e-06	ATP6AP2
AA_C_6_31239630	C	6	31239630	1	0.237706	0.625758	AA_C_6_31239630_exon2_K,AA_C_6_31239630_exon2_R	2	2	2	4.71931e-06	ATP6AP2
AA_A_184_29911903	A	184	29911903	1	0.236814	0.626418	AA_A_184_29911903_exon4_A,AA_A_184_29911903_exon4_AR,AA_A_184_29911903_exon4_Ax,AA_A_184_29911903_exon4_P	4	2	2	5.00999e-06	ATP6AP2
AA_C_211_31238182	C	211	31238182	1	0.234821	0.627899	AA_C_211_31238182_exon4_A,AA_C_211_31238182_exon4_T	2	2	2	4.89943e-06	ATP6AP2
AA_DRB1_67_32551961	DRB1	67	32551961	2	0.927614	0.628344	AA_DRB1_67_32551961_exon2_F,AA_DRB1_67_32551961_exon2_FI,AA_DRB1_67_32551961_exon2_FL,AA_DRB1_67_32551961_exon2_FS,AA_DRB1_67_32551961_exon2_Fx,AA_DRB1_67_32551961_exon2_I,AA_DRB1_67_32551961_exon2_IL,AA_DRB1_67_32551961_exon2_IS,AA_DRB1_67_32551961_exon2_Ix,AA_DRB1_67_32551961_exon2_L,AA_DRB1_67_32551961_exon2_LS,AA_DRB1_67_32551961_exon2_Lx	12	3	3	1.8921e-05	ATP6AP2
AA_DRB1_47_32552021	DRB1	47	32552021	1	0.231971	0.629848	AA_DRB1_47_32552021_exon2_F,AA_DRB1_47_32552021_exon2_FT,AA_DRB1_47_32552021_exon2_Fx,AA_DRB1_47_32552021_exon2_Y	4	2	2	4.96741e-06	ATP6AP2
AA_DPA1_190_33036548	DPA1	190	33036548	1	0.223178	0.636549	AA_DPA1_190_33036548_exon4_A,AA_DPA1_190_33036548_exon4_T	2	2	2	4.69311e-06	ATP6AP2
AA_DQB1_55_32632687	DQB1	55	32632687	2	0.882435	0.643079	AA_DQB1_55_32632687_exon2_L,AA_DQB1_55_32632687_exon2_LP,AA_DQB1_55_32632687_exon2_LQ,AA_DQB1_55_32632687_exon2_LR,AA_DQB1_55_32632687_exon2_P,AA_DQB1_55_32632687_exon2_R	6	3	3	1.8547e-05	ATP6AP2
AA_DQB1_197_32628856	DQB1	197	32628856	1	0.19431	0.659251	AA_DQB1_197_32628856_exon4_N,AA_DQB1_197_32628856_exon4_S	2	2	2	3.68821e-06	ATP6AP2
AA_C_163_31238913	C	163	31238913	2	0.796217	0.671442	AA_C_163_31238913_exon3_E,AA_C_163_31238913_exon3_EL,AA_C_163_31238913_exon3_ET,AA_C_163_31238913_exon3_Ex,AA_C_163_31238913_exon3_L,AA_C_163_31238913_exon3_T	6	3	3	1.67402e-05	ATP6AP2
AA_B_113_31324153	B	113	31324153	1	0.162076	0.687143	AA_B_113_31324153_exon3_H,AA_B_113_31324153_exon3_Y	2	2	2	3.34517e-06	ATP6AP2
AA_A_70_29910741	A	70	29910741	1	0.157917	0.690994	AA_A_70_29910741_exon2_.H,AA_A_70_29910741_exon2_.Q,AA_A_70_29910741_exon2_H,AA_A_70_29910741_exon2_Q	4	2	2	3.32367e-06	ATP6AP2
AA_DQB1_67_32632651	DQB1	67	32632651	1	0.145277	0.703	AA_DQB1_67_32632651_exon2_I,AA_DQB1_67_32632651_exon2_V	2	2	2	3.0578e-06	ATP6AP2
AA_A_246_29912089	A	246	29912089	1	0.133038	0.715225	AA_A_246_29912089_exon4_A,AA_A_246_29912089_exon4_S	2	2	2	2.80035e-06	ATP6AP2
AA_A_334_29913039	A	334	29913039	1	0.130307	0.718045	AA_A_334_29913039_exon7_M,AA_A_334_29913039_exon7_V	2	2	2	2.74684e-06	ATP6AP2
AA_DRB1_9_32552135	DRB1	9	32552135	2	0.651857	0.721625	AA_DRB1_9_32552135_exon2_E,AA_DRB1_9_32552135_exon2_K,AA_DRB1_9_32552135_exon2_W	3	3	3	1.15867e-05	ATP6AP2
AA_A_299_29912350	A	299	29912350	1	0.121304	0.72756	AA_A_299_29912350_exon5_A,AA_A_299_29912350_exon5_T	2	2	2	2.55536e-06	ATP6AP2
AA_C_66_31239450	C	66	31239450	1	0.12061	0.728291	AA_C_66_31239450_exon2_K,AA_C_66_31239450_exon2_N	2	2	2	2.48193e-06	ATP6AP2
AA_DPB1_55_33048604	DPB1	55	33048604	2	0.61204	0.736207	AA_DPB1_55_33048604_exon2_A,AA_DPB1_55_33048604_exon2_D,AA_DPB1_55_33048604_exon2_E	3	3	3	8.71939e-06	ATP6AP2
AA_B_77_31324506	B	77	31324506	2	0.587179	0.74542	AA_B_77_31324506_exon2_CD,AA_B_77_31324506_exon2_CN,AA_B_77_31324506_exon2_CS,AA_B_77_31324506_exon2_D,AA_B_77_31324506_exon2_DG,AA_B_77_31324506_exon2_DN,AA_B_77_31324506_exon2_DS,AA_B_77_31324506_exon2_GN,AA_B_77_31324506_exon2_GS,AA_B_77_31324506_exon2_N,AA_B_77_31324506_exon2_NS,AA_B_77_31324506_exon2_S	12	3	3	1.23867e-05	ATP6AP2
AA_DQB1_130_32629573	DQB1	130	32629573	1	0.101216	0.750299	AA_DQB1_130_32629573_exon3_Q,AA_DQB1_130_32629573_exon3_R	2	2	2	2.12966e-06	ATP6AP2
AA_DQA1_129_32609878	DQA1	129	32609878	1	0.0970288	0.755349	AA_DQA1_129_32609878_exon3_H,AA_DQA1_129_32609878_exon3_Q	2	2	2	2.04101e-06	ATP6AP2
AA_A_76_29910759	A	76	29910759	2	0.554036	0.757918	AA_A_76_29910759_exon2_A,AA_A_76_29910759_exon2_AE,AA_A_76_29910759_exon2_AG,AA_A_76_29910759_exon2_AV,AA_A_76_29910759_exon2_Ax,AA_A_76_29910759_exon2_E,AA_A_76_29910759_exon2_EG,AA_A_76_29910759_exon2_EV,AA_A_76_29910759_exon2_Ex,AA_A_76_29910759_exon2_GV,AA_A_76_29910759_exon2_V,AA_A_76_29910759_exon2_Vx	12	3	3	1.15278e-05	ATP6AP2
AA_DPA1_111_33036999	DPA1	111	33036999	2	0.538451	0.763841	AA_DPA1_111_33036999_exon3_K,AA_DPA1_111_33036999_exon3_R	2	3	3	1.09908e-05	ATP6AP2
AA_A_74_29910753	A	74	29910753	1	0.0848055	0.770802	AA_A_74_29910753_exon2_D,AA_A_74_29910753_exon2_DN,AA_A_74_29910753_exon2_DP,AA_A_74_29910753_exon2_Dx,AA_A_74_29910753_exon2_H,AA_A_74_29910753_exon2_HN,AA_A_74_29910753_exon2_HP,AA_A_74_29910753_exon2_Hx	8	2	2	1.78537e-06	ATP6AP2
AA_C_103_31239093	C	103	31239093	1	0.0831423	0.773021	AA_C_103_31239093_exon3_GL,AA_C_103_31239093_exon3_GV,AA_C_103_31239093_exon3_L,AA_C_103_31239093_exon3_V	4	2	2	1.72789e-06	ATP6AP2
AA_DPB1_96_33052678	DPB1	96	33052678	1	0.0814556	0.775171	AA_DPB1_96_33052678_exon3_K,AA_DPB1_96_33052678_exon3_R	2	2	2	1.60976e-06	ATP6AP2
AA_DPB1_170_33052900	DPB1	170	33052900	1	0.0797978	0.77741	AA_DPB1_170_33052900_exon3_I,AA_DPB1_170_33052900_exon3_T	2	2	2	1.58015e-06	ATP6AP2
AA_DPB1_205_33053552	DPB1	205	33053552	1	0.0766183	0.781774	AA_DPB1_205_33053552_exon4_M,AA_DPB1_205_33053552_exon4_V	2	2	2	1.00238e-06	ATP6AP2
AA_A_294_29912335	A	294	29912335	1	0.0684022	0.793624	AA_A_294_29912335_exon5_F,AA_A_294_29912335_exon5_L	2	2	2	1.44225e-06	ATP6AP2
AA_B_158_31324018	B	158	31324018	1	0.06539	0.798108	AA_B_158_31324018_exon3_A,AA_B_158_31324018_exon3_AP,AA_B_158_31324018_exon3_Ax,AA_B_158_31324018_exon3_T	4	2	2	1.36862e-06	ATP6AP2
AA_A_193_29911930	A	193	29911930	1	0.0628812	0.801942	AA_A_193_29911930_exon4_A,AA_A_193_29911930_exon4_AC,AA_A_193_29911930_exon4_AH,AA_A_193_29911930_exon4_Ax,AA_A_193_29911930_exon4_CP,AA_A_193_29911930_exon4_HP,AA_A_193_29911930_exon4_P,AA_A_193_29911930_exon4_Px	8	2	2	1.32706e-06	ATP6AP2
AA_A_194_29911933	A	194	29911933	1	0.0627617	0.802122	AA_A_194_29911933_exon4_I,AA_A_194_29911933_exon4_IL,AA_A_194_29911933_exon4_Ix,AA_A_194_29911933_exon4_V	4	2	2	1.32382e-06	ATP6AP2
AA_A_207_29911972	A	207	29911972	1	0.0613314	0.804349	AA_A_207_29911972_exon4_G,AA_A_207_29911972_exon4_S	2	2	2	1.29322e-06	ATP6AP2
AA_A_167_29911273	A	167	29911273	1	0.0574927	0.81041	AA_A_167_29911273_exon3_AG,AA_A_167_29911273_exon3_AW,AA_A_167_29911273_exon3_G,AA_A_167_29911273_exon3_W	4	2	2	1.1751e-06	ATP6AP2
AA_A_253_29912110	A	253	29912110	1	0.0543539	0.815591	AA_A_253_29912110_exon4_E,AA_A_253_29912110_exon4_EK,AA_A_253_29912110_exon4_Ex,AA_A_253_29912110_exon4_Q	4	2	2	1.14746e-06	ATP6AP2
AA_DPA1_127_33036951	DPA1	127	33036951	2	0.397004	0.819856	AA_DPA1_127_33036951_exon3_L,AA_DPA1_127_33036951_exon3_P	2	3	3	8.21881e-06	ATP6AP2
AA_DPA1_160_33036852	DPA1	160	33036852	2	0.397004	0.819856	AA_DPA1_160_33036852_exon3_F,AA_DPA1_160_33036852_exon3_V	2	3	3	8.21881e-06	ATP6AP2
AA_DPA1_228_33036434	DPA1	228	33036434	2	0.397004	0.819856	AA_DPA1_228_33036434_exon4_P,AA_DPA1_228_33036434_exon4_T	2	3	3	8.21881e-06	ATP6AP2
AA_A_107_29911093	A	107	29911093	1	0.0515662	0.820311	AA_A_107_29911093_exon3_AG,AA_A_107_29911093_exon3_AW,AA_A_107_29911093_exon3_G,AA_A_107_29911093_exon3_W	4	2	2	1.09355e-06	ATP6AP2
AA_A_166_29911270	A	166	29911270	1	0.0501009	0.822802	AA_A_166_29911270_exon3_D,AA_A_166_29911270_exon3_DV,AA_A_166_29911270_exon3_Dx,AA_A_166_29911270_exon3_E	4	2	2	1.03706e-06	ATP6AP2
AA_DPB1_84_33048691	DPB1	84	33048691	2	0.387672	0.823693	AA_DPB1_84_33048691_exon2_D,AA_DPB1_84_33048691_exon2_G,AA_DPB1_84_33048691_exon2_V	3	3	3	7.91473e-06	ATP6AP2
AA_DQB1_37_32632741	DQB1	37	32632741	2	0.33593	0.845294	AA_DQB1_37_32632741_exon2_D,AA_DQB1_37_32632741_exon2_I,AA_DQB1_37_32632741_exon2_Y	3	3	3	6.35575e-06	ATP6AP2
AA_C_173_31238883	C	173	31238883	1	0.0171539	0.895767	AA_C_173_31238883_exon3_E,AA_C_173_31238883_exon3_EI,AA_C_173_31238883_exon3_Ex,AA_C_173_31238883_exon3_K	4	2	2	3.57062e-07	ATP6AP2
AA_DPB1_69_33048646	DPB1	69	33048646	2	0.199459	0.905026	AA_DPB1_69_33048646_exon2_E,AA_DPB1_69_33048646_exon2_K,AA_DPB1_69_33048646_exon2_R	3	3	3	4.08994e-06	ATP6AP2
AA_B_114_31324150	B	114	31324150	2	0.188355	0.9101	AA_B_114_31324150_exon3_D,AA_B_114_31324150_exon3_DH,AA_B_114_31324150_exon3_DK,AA_B_114_31324150_exon3_DN,AA_B_114_31324150_exon3_DS,AA_B_114_31324150_exon3_H,AA_B_114_31324150_exon3_HK,AA_B_114_31324150_exon3_HN,AA_B_114_31324150_exon3_HS,AA_B_114_31324150_exon3_KN,AA_B_114_31324150_exon3_N,AA_B_114_31324150_exon3_NS	12	3	3	3.94001e-06	ATP6AP2
AA_DRB1_77_32551931	DRB1	77	32551931	1	0.0107085	0.917525	AA_DRB1_77_32551931_exon2_LN,AA_DRB1_77_32551931_exon2_LT,AA_DRB1_77_32551931_exon2_N,AA_DRB1_77_32551931_exon2_NP,AA_DRB1_77_32551931_exon2_Nx,AA_DRB1_77_32551931_exon2_PT,AA_DRB1_77_32551931_exon2_T,AA_DRB1_77_32551931_exon2_Tx	8	2	2	2.44239e-07	ATP6AP2
AA_B_147_31324051	B	147	31324051	1	0.0101807	0.919605	AA_B_147_31324051_exon3_CL,AA_B_147_31324051_exon3_CW,AA_B_147_31324051_exon3_L,AA_B_147_31324051_exon3_W	4	2	2	2.12895e-07	ATP6AP2
AA_DRB1_40_32552042	DRB1	40	32552042	1	0.00851747	0.926419	AA_DRB1_40_32552042_exon2_F,AA_DRB1_40_32552042_exon2_FS,AA_DRB1_40_32552042_exon2_Fx,AA_DRB1_40_32552042_exon2_Y	4	2	2	1.66978e-07	ATP6AP2
AA_B_143_31324063	B	143	31324063	1	0.00520355	0.942476	AA_B_143_31324063_exon3_GS,AA_B_143_31324063_exon3_GT,AA_B_143_31324063_exon3_S,AA_B_143_31324063_exon3_T	4	2	2	1.09226e-07	ATP6AP2
AA_DQB1_-10_32634317	DQB1	-10	32634317	1	0.00280296	0.957764	AA_DQB1_-10_32634317_exon1_A,AA_DQB1_-10_32634317_exon1_S	2	2	2	5.78849e-08	ATP6AP2
AA_C_138_31238988	C	138	31238988	1	0.00250954	0.960035	AA_C_138_31238988_exon3_K,AA_C_138_31238988_exon3_KY,AA_C_138_31238988_exon3_Kx,AA_C_138_31238988_exon3_T	4	2	2	5.10119e-08	ATP6AP2
AA_A_-11_29910371	A	-11	29910371	1	0.0015463	0.968626	AA_A_-11_29910371_exon1_L,AA_A_-11_29910371_exon1_S	2	2	2	3.12441e-08	ATP6AP2
AA_A_9_29910558	A	9	29910558	3	0.240449	0.970787	AA_A_9_29910558_exon2_F,AA_A_9_29910558_exon2_FS,AA_A_9_29910558_exon2_FT,AA_A_9_29910558_exon2_FY,AA_A_9_29910558_exon2_S,AA_A_9_29910558_exon2_T,AA_A_9_29910558_exon2_Y	7	4	4	4.80836e-06	ATP6AP2
AA_B_76_31324509	B	76	31324509	1	0.0013251	0.970953	AA_B_76_31324509_exon2_E,AA_B_76_31324509_exon2_V	2	2	2	2.29544e-08	ATP6AP2
AA_A_142_29911198	A	142	29911198	1	0.000457678	0.982925	AA_A_142_29911198_exon3_HI,AA_A_142_29911198_exon3_HT,AA_A_142_29911198_exon3_I,AA_A_142_29911198_exon3_T	4	2	2	1.00839e-08	ATP6AP2
AA_A_145_29911207	A	145	29911207	1	0.000457678	0.982925	AA_A_145_29911207_exon3_H,AA_A_145_29911207_exon3_HQ,AA_A_145_29911207_exon3_Hx,AA_A_145_29911207_exon3_R	4	2	2	1.00839e-08	ATP6AP2
AA_A_298_29912347	A	298	29912347	1	1.86767e-05	0.996551	AA_A_298_29912347_exon5_F,AA_A_298_29912347_exon5_I	2	2	2	3.4735e-10	ATP6AP2
AA_A_307_29912374	A	307	29912374	1	8.28159e-06	0.997703	AA_A_307_29912374_exon5_M,AA_A_307_29912374_exon5_R	2	2	2	9.76281e-11	ATP6AP2
AA_A_77_29910762	A	77	29910762	2	0.00093655	0.999532	AA_A_77_29910762_exon2_D,AA_A_77_29910762_exon2_DN,AA_A_77_29910762_exon2_DP,AA_A_77_29910762_exon2_DS,AA_A_77_29910762_exon2_Dx,AA_A_77_29910762_exon2_N,AA_A_77_29910762_exon2_NP,AA_A_77_29910762_exon2_NS,AA_A_77_29910762_exon2_Nx,AA_A_77_29910762_exon2_PS,AA_A_77_29910762_exon2_S,AA_A_77_29910762_exon2_Sx	12	3	3	2.15535e-08	ATP6AP2
AA_A_102_29911078	A	102	29911078				AA_A_102_29911078_exon3_.D,AA_A_102_29911078_exon3_.H,AA_A_102_29911078_exon3_D,AA_A_102_29911078_exon3_DR,AA_A_102_29911078_exon3_Dx,AA_A_102_29911078_exon3_H,AA_A_102_29911078_exon3_HR,AA_A_102_29911078_exon3_Hx	8				ATP6AP2
AA_A_171_29911285	A	171	29911285				AA_A_171_29911285_exon3_H,AA_A_171_29911285_exon3_HP,AA_A_171_29911285_exon3_Hx,AA_A_171_29911285_exon3_Y	4				ATP6AP2
AA_A_186_29911909	A	186	29911909				AA_A_186_29911909_exon4_NR,AA_A_186_29911909_exon4_R	2				ATP6AP2
AA_B_109_31324165	B	109	31324165				AA_B_109_31324165_exon3_F,AA_B_109_31324165_exon3_L	2				ATP6AP2
AA_B_245_31323183	B	245	31323183				AA_B_245_31323183_exon4_A,AA_B_245_31323183_exon4_T	2				ATP6AP2
AA_B_52_31324581	B	52	31324581				AA_B_52_31324581_exon2_I,AA_B_52_31324581_exon2_V	2				ATP6AP2
AA_DRB1_71_32551949	DRB1	71	32551949	3	81.964	1.12559e-17	AA_DRB1_71_32551949_exon2_A,AA_DRB1_71_32551949_exon2_AE,AA_DRB1_71_32551949_exon2_AEK,AA_DRB1_71_32551949_exon2_AER,AA_DRB1_71_32551949_exon2_AES,AA_DRB1_71_32551949_exon2_AEx,AA_DRB1_71_32551949_exon2_AK,AA_DRB1_71_32551949_exon2_AKR,AA_DRB1_71_32551949_exon2_AKS,AA_DRB1_71_32551949_exon2_AKx,AA_DRB1_71_32551949_exon2_AR,AA_DRB1_71_32551949_exon2_ARS,AA_DRB1_71_32551949_exon2_ARx,AA_DRB1_71_32551949_exon2_AS,AA_DRB1_71_32551949_exon2_ASx,AA_DRB1_71_32551949_exon2_Ax,AA_DRB1_71_32551949_exon2_E,AA_DRB1_71_32551949_exon2_EK,AA_DRB1_71_32551949_exon2_ER,AA_DRB1_71_32551949_exon2_ES,AA_DRB1_71_32551949_exon2_Ex,AA_DRB1_71_32551949_exon2_K,AA_DRB1_71_32551949_exon2_KR,AA_DRB1_71_32551949_exon2_KS,AA_DRB1_71_32551949_exon2_Kx,AA_DRB1_71_32551949_exon2_R,AA_DRB1_71_32551949_exon2_RS,AA_DRB1_71_32551949_exon2_Rx	28	4	4	0.00175427	ATP6V1D
AA_DQA1_207_32610470	DQA1	207	32610470	1	72.6465	1.47284e-17	AA_DQA1_207_32610470_exon4_M,AA_DQA1_207_32610470_exon4_V	2	2	2	0.00152912	ATP6V1D
AA_DRB1_142_32549509	DRB1	142	32549509	2	74.533	6.20226e-17	AA_DRB1_142_32549509_exon3_M,AA_DRB1_142_32549509_exon3_V	2	3	3	0.00156693	ATP6V1D
AA_DRB1_133_32549536	DRB1	133	32549536	2	74.5262	6.22339e-17	AA_DRB1_133_32549536_exon3_L,AA_DRB1_133_32549536_exon3_R	2	3	3	0.00156679	ATP6V1D
AA_DRB1_-1_32557434	DRB1	-1	32557434	2	71.7488	2.50284e-16	AA_DRB1_-1_32557434_exon1_A,AA_DRB1_-1_32557434_exon1_S	2	3	3	0.00151022	ATP6V1D
AA_DQB1_87_32632591	DQB1	87	32632591	2	69.3665	8.25743e-16	AA_DQB1_87_32632591_exon2_F,AA_DQB1_87_32632591_exon2_L,AA_DQB1_87_32632591_exon2_Y	3	3	3	0.00145972	ATP6V1D
AA_DQB1_-5_32634302	DQB1	-5	32634302	2	69.1738	9.09443e-16	AA_DQB1_-5_32634302_exon1_L,AA_DQB1_-5_32634302_exon1_LP,AA_DQB1_-5_32634302_exon1_LS,AA_DQB1_-5_32634302_exon1_Lx,AA_DQB1_-5_32634302_exon1_P,AA_DQB1_-5_32634302_exon1_S	6	3	3	0.00143857	ATP6V1D
AA_DQB1_125_32629588	DQB1	125	32629588	2	67.329	2.29237e-15	AA_DQB1_125_32629588_exon3_A,AA_DQB1_125_32629588_exon3_AG,AA_DQB1_125_32629588_exon3_AS,AA_DQB1_125_32629588_exon3_Ax,AA_DQB1_125_32629588_exon3_G,AA_DQB1_125_32629588_exon3_S	6	3	3	0.00141644	ATP6V1D
AA_DQB1_9_32632825	DQB1	9	32632825	2	63.3366	1.69378e-14	AA_DQB1_9_32632825_exon2_CF,AA_DQB1_9_32632825_exon2_CFH,AA_DQB1_9_32632825_exon2_CFL,AA_DQB1_9_32632825_exon2_CFN,AA_DQB1_9_32632825_exon2_CFY,AA_DQB1_9_32632825_exon2_CHL,AA_DQB1_9_32632825_exon2_CHY,AA_DQB1_9_32632825_exon2_CL,AA_DQB1_9_32632825_exon2_CLN,AA_DQB1_9_32632825_exon2_CLY,AA_DQB1_9_32632825_exon2_CNY,AA_DQB1_9_32632825_exon2_CY,AA_DQB1_9_32632825_exon2_F,AA_DQB1_9_32632825_exon2_FH,AA_DQB1_9_32632825_exon2_FL,AA_DQB1_9_32632825_exon2_FN,AA_DQB1_9_32632825_exon2_FY,AA_DQB1_9_32632825_exon2_HL,AA_DQB1_9_32632825_exon2_HY,AA_DQB1_9_32632825_exon2_L,AA_DQB1_9_32632825_exon2_LN,AA_DQB1_9_32632825_exon2_LY,AA_DQB1_9_32632825_exon2_NY,AA_DQB1_9_32632825_exon2_Y	24	3	3	0.00133312	ATP6V1D
AA_DRB1_96_32549647	DRB1	96	32549647	4	69.6942	2.54082e-14	AA_DRB1_96_32549647_exon3_E,AA_DRB1_96_32549647_exon3_EH,AA_DRB1_96_32549647_exon3_EHI,AA_DRB1_96_32549647_exon3_EHQ,AA_DRB1_96_32549647_exon3_EHY,AA_DRB1_96_32549647_exon3_EHx,AA_DRB1_96_32549647_exon3_EI,AA_DRB1_96_32549647_exon3_EIQ,AA_DRB1_96_32549647_exon3_EIY,AA_DRB1_96_32549647_exon3_EQ,AA_DRB1_96_32549647_exon3_EQY,AA_DRB1_96_32549647_exon3_EQx,AA_DRB1_96_32549647_exon3_EY,AA_DRB1_96_32549647_exon3_EYx,AA_DRB1_96_32549647_exon3_H,AA_DRB1_96_32549647_exon3_HI,AA_DRB1_96_32549647_exon3_HQ,AA_DRB1_96_32549647_exon3_HY,AA_DRB1_96_32549647_exon3_Hx,AA_DRB1_96_32549647_exon3_IQ,AA_DRB1_96_32549647_exon3_IY,AA_DRB1_96_32549647_exon3_Q,AA_DRB1_96_32549647_exon3_QY,AA_DRB1_96_32549647_exon3_Qx,AA_DRB1_96_32549647_exon3_Y,AA_DRB1_96_32549647_exon3_Yx	26	5	5	0.00146553	ATP6V1D
AA_DRB1_13_32552123	DRB1	13	32552123	5	71.8967	3.90889e-14	AA_DRB1_13_32552123_exon2_F,AA_DRB1_13_32552123_exon2_FG,AA_DRB1_13_32552123_exon2_FGH,AA_DRB1_13_32552123_exon2_FGL,AA_DRB1_13_32552123_exon2_FGR,AA_DRB1_13_32552123_exon2_FGS,AA_DRB1_13_32552123_exon2_FGY,AA_DRB1_13_32552123_exon2_FH,AA_DRB1_13_32552123_exon2_FHL,AA_DRB1_13_32552123_exon2_FHR,AA_DRB1_13_32552123_exon2_FHS,AA_DRB1_13_32552123_exon2_FHY,AA_DRB1_13_32552123_exon2_FL,AA_DRB1_13_32552123_exon2_FLR,AA_DRB1_13_32552123_exon2_FLS,AA_DRB1_13_32552123_exon2_FLY,AA_DRB1_13_32552123_exon2_FR,AA_DRB1_13_32552123_exon2_FRS,AA_DRB1_13_32552123_exon2_FRY,AA_DRB1_13_32552123_exon2_FS,AA_DRB1_13_32552123_exon2_FSY,AA_DRB1_13_32552123_exon2_FY,AA_DRB1_13_32552123_exon2_G,AA_DRB1_13_32552123_exon2_GH,AA_DRB1_13_32552123_exon2_GHL,AA_DRB1_13_32552123_exon2_GHR,AA_DRB1_13_32552123_exon2_GHS,AA_DRB1_13_32552123_exon2_GHY,AA_DRB1_13_32552123_exon2_GL,AA_DRB1_13_32552123_exon2_GLR,AA_DRB1_13_32552123_exon2_GLS,AA_DRB1_13_32552123_exon2_GLY,AA_DRB1_13_32552123_exon2_GR,AA_DRB1_13_32552123_exon2_GRS,AA_DRB1_13_32552123_exon2_GRY,AA_DRB1_13_32552123_exon2_GS,AA_DRB1_13_32552123_exon2_GSY,AA_DRB1_13_32552123_exon2_GY,AA_DRB1_13_32552123_exon2_H,AA_DRB1_13_32552123_exon2_HL,AA_DRB1_13_32552123_exon2_HLR,AA_DRB1_13_32552123_exon2_HLS,AA_DRB1_13_32552123_exon2_HLY,AA_DRB1_13_32552123_exon2_HR,AA_DRB1_13_32552123_exon2_HRS,AA_DRB1_13_32552123_exon2_HRY,AA_DRB1_13_32552123_exon2_HS,AA_DRB1_13_32552123_exon2_HSY,AA_DRB1_13_32552123_exon2_HY,AA_DRB1_13_32552123_exon2_LR,AA_DRB1_13_32552123_exon2_LRS,AA_DRB1_13_32552123_exon2_LRY,AA_DRB1_13_32552123_exon2_LS,AA_DRB1_13_32552123_exon2_LSY,AA_DRB1_13_32552123_exon2_LY,AA_DRB1_13_32552123_exon2_R,AA_DRB1_13_32552123_exon2_RS,AA_DRB1_13_32552123_exon2_RSY,AA_DRB1_13_32552123_exon2_RY,AA_DRB1_13_32552123_exon2_S,AA_DRB1_13_32552123_exon2_SY,AA_DRB1_13_32552123_exon2_Y	62	6	6	0.00151101	ATP6V1D
AA_DRB1_11_32552129	DRB1	11	32552129	5	68.9554	1.60577e-13	AA_DRB1_11_32552129_exon2_D,AA_DRB1_11_32552129_exon2_DG,AA_DRB1_11_32552129_exon2_DGL,AA_DRB1_11_32552129_exon2_DGP,AA_DRB1_11_32552129_exon2_DGS,AA_DRB1_11_32552129_exon2_DGV,AA_DRB1_11_32552129_exon2_DL,AA_DRB1_11_32552129_exon2_DLP,AA_DRB1_11_32552129_exon2_DLS,AA_DRB1_11_32552129_exon2_DLV,AA_DRB1_11_32552129_exon2_DP,AA_DRB1_11_32552129_exon2_DPS,AA_DRB1_11_32552129_exon2_DPV,AA_DRB1_11_32552129_exon2_DS,AA_DRB1_11_32552129_exon2_DSV,AA_DRB1_11_32552129_exon2_DV,AA_DRB1_11_32552129_exon2_G,AA_DRB1_11_32552129_exon2_GL,AA_DRB1_11_32552129_exon2_GP,AA_DRB1_11_32552129_exon2_GS,AA_DRB1_11_32552129_exon2_GV,AA_DRB1_11_32552129_exon2_L,AA_DRB1_11_32552129_exon2_LP,AA_DRB1_11_32552129_exon2_LS,AA_DRB1_11_32552129_exon2_LV,AA_DRB1_11_32552129_exon2_P,AA_DRB1_11_32552129_exon2_PS,AA_DRB1_11_32552129_exon2_PV,AA_DRB1_11_32552129_exon2_S,AA_DRB1_11_32552129_exon2_SV,AA_DRB1_11_32552129_exon2_V	31	6	6	0.00145598	ATP6V1D
AA_DQA1_-16_32605258	DQA1	-16	32605258	1	44.9833	1.93727e-11	AA_DQA1_-16_32605258_exon1_L,AA_DQA1_-16_32605258_exon1_M	2	2	2	0.000943669	ATP6V1D
AA_DQA1_55_32609243	DQA1	55	32609243	1	43.2999	4.58404e-11	AA_DQA1_55_32609243_exon2_G,AA_DQA1_55_32609243_exon2_R	2	2	2	0.000911412	ATP6V1D
AA_DQA1_61_32609261	DQA1	61	32609261	1	43.2999	4.58404e-11	AA_DQA1_61_32609261_exon2_F,AA_DQA1_61_32609261_exon2_G	2	2	2	0.000911412	ATP6V1D
AA_DQA1_64_32609270	DQA1	64	32609270	1	43.2999	4.58404e-11	AA_DQA1_64_32609270_exon2_R,AA_DQA1_64_32609270_exon2_T	2	2	2	0.000911412	ATP6V1D
AA_DQA1_66_32609276	DQA1	66	32609276	1	43.2999	4.58404e-11	AA_DQA1_66_32609276_exon2_I,AA_DQA1_66_32609276_exon2_M	2	2	2	0.000911412	ATP6V1D
AA_DQA1_80_32609318	DQA1	80	32609318	1	43.2999	4.58404e-11	AA_DQA1_80_32609318_exon2_S,AA_DQA1_80_32609318_exon2_Y	2	2	2	0.000911412	ATP6V1D
AA_DQA1_218_32610503	DQA1	218	32610503	1	43.1497	4.95024e-11	AA_DQA1_218_32610503_exon4_Q,AA_DQA1_218_32610503_exon4_R	2	2	2	0.000908252	ATP6V1D
AA_DQB1_203_32628838	DQB1	203	32628838	1	42.4018	7.25985e-11	AA_DQB1_203_32628838_exon4_I,AA_DQB1_203_32628838_exon4_V	2	2	2	0.000886774	ATP6V1D
AA_DQB1_220_32628787	DQB1	220	32628787	1	42.2284	7.93392e-11	AA_DQB1_220_32628787_exon4_H,AA_DQB1_220_32628787_exon4_R	2	2	2	0.000888802	ATP6V1D
AA_DQB1_221_32628784	DQB1	221	32628784	1	42.2284	7.93392e-11	AA_DQB1_221_32628784_exon4_H,AA_DQB1_221_32628784_exon4_Q	2	2	2	0.000888802	ATP6V1D
AA_DQB1_55_32632687	DQB1	55	32632687	2	46.3012	8.61036e-11	AA_DQB1_55_32632687_exon2_L,AA_DQB1_55_32632687_exon2_LP,AA_DQB1_55_32632687_exon2_LQ,AA_DQB1_55_32632687_exon2_LR,AA_DQB1_55_32632687_exon2_P,AA_DQB1_55_32632687_exon2_R	6	3	3	0.000969168	ATP6V1D
AA_DQB1_-21_32634350	DQB1	-21	32634350	1	41.9893	8.96747e-11	AA_DQB1_-21_32634350_exon1_D,AA_DQB1_-21_32634350_exon1_G	2	2	2	0.000878178	ATP6V1D
AA_DQB1_-4_32634299	DQB1	-4	32634299	1	41.8732	9.51691e-11	AA_DQB1_-4_32634299_exon1_L,AA_DQB1_-4_32634299_exon1_V	2	2	2	0.000875748	ATP6V1D
AA_DQB1_-6_32634305	DQB1	-6	32634305	1	41.8732	9.51691e-11	AA_DQB1_-6_32634305_exon1_S,AA_DQB1_-6_32634305_exon1_T	2	2	2	0.000875748	ATP6V1D
AA_DQB1_89_32632585	DQB1	89	32632585	1	41.585	1.10308e-10	AA_DQB1_89_32632585_exon2_AG,AA_DQB1_89_32632585_exon2_AT,AA_DQB1_89_32632585_exon2_G,AA_DQB1_89_32632585_exon2_GM,AA_DQB1_89_32632585_exon2_GR,AA_DQB1_89_32632585_exon2_MT,AA_DQB1_89_32632585_exon2_RT,AA_DQB1_89_32632585_exon2_T	8	2	2	0.000875269	ATP6V1D
AA_DQA1_175_32610016	DQA1	175	32610016	2	45.4357	1.3287e-10	AA_DQA1_175_32610016_exon3_E,AA_DQA1_175_32610016_exon3_EK,AA_DQA1_175_32610016_exon3_EQ,AA_DQA1_175_32610016_exon3_Ex,AA_DQA1_175_32610016_exon3_K,AA_DQA1_175_32610016_exon3_Q	6	3	3	0.00095617	ATP6V1D
AA_DQA1_69_32609285	DQA1	69	32609285	2	45.4119	1.34295e-10	AA_DQA1_69_32609285_exon2_A,AA_DQA1_69_32609285_exon2_AL,AA_DQA1_69_32609285_exon2_AT,AA_DQA1_69_32609285_exon2_Ax,AA_DQA1_69_32609285_exon2_L,AA_DQA1_69_32609285_exon2_T	6	3	3	0.000954663	ATP6V1D
AA_DQA1_56_32609246	DQA1	56	32609246	2	44.2275	2.42809e-10	AA_DQA1_56_32609246_exon2_.,AA_DQA1_56_32609246_exon2_.G,AA_DQA1_56_32609246_exon2_.R,AA_DQA1_56_32609246_exon2_.x,AA_DQA1_56_32609246_exon2_G,AA_DQA1_56_32609246_exon2_R	6	3	3	0.000930984	ATP6V1D
AA_DQA1_76_32609306	DQA1	76	32609306	2	44.2275	2.42809e-10	AA_DQA1_76_32609306_exon2_L,AA_DQA1_76_32609306_exon2_LM,AA_DQA1_76_32609306_exon2_LV,AA_DQA1_76_32609306_exon2_Lx,AA_DQA1_76_32609306_exon2_M,AA_DQA1_76_32609306_exon2_V	6	3	3	0.000930984	ATP6V1D
AA_DQA1_50_32609228	DQA1	50	32609228	2	44.0959	2.59786e-10	AA_DQA1_50_32609228_exon2_E,AA_DQA1_50_32609228_exon2_L,AA_DQA1_50_32609228_exon2_V	3	3	3	0.000928171	ATP6V1D
AA_DQA1_53_32609237	DQA1	53	32609237	2	44.0959	2.59786e-10	AA_DQA1_53_32609237_exon2_K,AA_DQA1_53_32609237_exon2_KQ,AA_DQA1_53_32609237_exon2_KR,AA_DQA1_53_32609237_exon2_KX,AA_DQA1_53_32609237_exon2_Q,AA_DQA1_53_32609237_exon2_R	6	3	3	0.000928171	ATP6V1D
AA_DQA1_129_32609878	DQA1	129	32609878	1	39.8362	2.70298e-10	AA_DQA1_129_32609878_exon3_H,AA_DQA1_129_32609878_exon3_Q	2	2	2	0.000837958	ATP6V1D
AA_DQA1_52_32609234	DQA1	52	32609234	2	43.1344	4.20213e-10	AA_DQA1_52_32609234_exon2_H,AA_DQA1_52_32609234_exon2_R,AA_DQA1_52_32609234_exon2_S	3	3	3	0.000907998	ATP6V1D
AA_DQB1_86_32632594	DQB1	86	32632594	2	41.9576	7.57358e-10	AA_DQB1_86_32632594_exon2_A,AA_DQB1_86_32632594_exon2_E,AA_DQB1_86_32632594_exon2_G	3	3	3	0.000883134	ATP6V1D
AA_DQB1_-18_32634341	DQB1	-18	32634341	1	37.7919	7.71472e-10	AA_DQB1_-18_32634341_exon1_A,AA_DQB1_-18_32634341_exon1_V	2	2	2	0.00079529	ATP6V1D
AA_DRB1_67_32551961	DRB1	67	32551961	2	41.8342	8.05754e-10	AA_DRB1_67_32551961_exon2_F,AA_DRB1_67_32551961_exon2_FI,AA_DRB1_67_32551961_exon2_FL,AA_DRB1_67_32551961_exon2_FS,AA_DRB1_67_32551961_exon2_Fx,AA_DRB1_67_32551961_exon2_I,AA_DRB1_67_32551961_exon2_IL,AA_DRB1_67_32551961_exon2_IS,AA_DRB1_67_32551961_exon2_Ix,AA_DRB1_67_32551961_exon2_L,AA_DRB1_67_32551961_exon2_LS,AA_DRB1_67_32551961_exon2_Lx	12	3	3	0.000888516	ATP6V1D
AA_DQA1_47_32609219	DQA1	47	32609219	3	44.1922	1.34225e-09	AA_DQA1_47_32609219_exon2_C,AA_DQA1_47_32609219_exon2_CK,AA_DQA1_47_32609219_exon2_CQ,AA_DQA1_47_32609219_exon2_CR,AA_DQA1_47_32609219_exon2_K,AA_DQA1_47_32609219_exon2_Q,AA_DQA1_47_32609219_exon2_R	7	4	4	0.000930351	ATP6V1D
AA_DQB1_70_32632642	DQB1	70	32632642	2	38.8723	3.55023e-09	AA_DQB1_70_32632642_exon2_E,AA_DQB1_70_32632642_exon2_G,AA_DQB1_70_32632642_exon2_R	3	3	3	0.000814187	ATP6V1D
AA_DRB1_-17_32557482	DRB1	-17	32557482	2	38.1192	5.17641e-09	AA_DRB1_-17_32557482_exon1_A,AA_DRB1_-17_32557482_exon1_T	2	3	3	0.000799864	ATP6V1D
AA_DQB1_74_32632630	DQB1	74	32632630	2	35.4331	1.98738e-08	AA_DQB1_74_32632630_exon2_A,AA_DQB1_74_32632630_exon2_E,AA_DQB1_74_32632630_exon2_S	3	3	3	0.000739598	ATP6V1D
AA_DRB1_37_32552051	DRB1	37	32552051	4	39.298	5.9629e-08	AA_DRB1_37_32552051_exon2_F,AA_DRB1_37_32552051_exon2_FL,AA_DRB1_37_32552051_exon2_FLN,AA_DRB1_37_32552051_exon2_FLP,AA_DRB1_37_32552051_exon2_FLS,AA_DRB1_37_32552051_exon2_FLY,AA_DRB1_37_32552051_exon2_FLx,AA_DRB1_37_32552051_exon2_FN,AA_DRB1_37_32552051_exon2_FNP,AA_DRB1_37_32552051_exon2_FNS,AA_DRB1_37_32552051_exon2_FNY,AA_DRB1_37_32552051_exon2_FNx,AA_DRB1_37_32552051_exon2_FP,AA_DRB1_37_32552051_exon2_FPS,AA_DRB1_37_32552051_exon2_FPY,AA_DRB1_37_32552051_exon2_FPx,AA_DRB1_37_32552051_exon2_FS,AA_DRB1_37_32552051_exon2_FSY,AA_DRB1_37_32552051_exon2_FSx,AA_DRB1_37_32552051_exon2_FY,AA_DRB1_37_32552051_exon2_FYx,AA_DRB1_37_32552051_exon2_Fx,AA_DRB1_37_32552051_exon2_L,AA_DRB1_37_32552051_exon2_LN,AA_DRB1_37_32552051_exon2_LNP,AA_DRB1_37_32552051_exon2_LNS,AA_DRB1_37_32552051_exon2_LNY,AA_DRB1_37_32552051_exon2_LNx,AA_DRB1_37_32552051_exon2_LP,AA_DRB1_37_32552051_exon2_LPS,AA_DRB1_37_32552051_exon2_LPY,AA_DRB1_37_32552051_exon2_LPx,AA_DRB1_37_32552051_exon2_LS,AA_DRB1_37_32552051_exon2_LSY,AA_DRB1_37_32552051_exon2_LSx,AA_DRB1_37_32552051_exon2_LY,AA_DRB1_37_32552051_exon2_LYx,AA_DRB1_37_32552051_exon2_Lx,AA_DRB1_37_32552051_exon2_N,AA_DRB1_37_32552051_exon2_NP,AA_DRB1_37_32552051_exon2_NPS,AA_DRB1_37_32552051_exon2_NPY,AA_DRB1_37_32552051_exon2_NPx,AA_DRB1_37_32552051_exon2_NS,AA_DRB1_37_32552051_exon2_NSY,AA_DRB1_37_32552051_exon2_NSx,AA_DRB1_37_32552051_exon2_NY,AA_DRB1_37_32552051_exon2_NYx,AA_DRB1_37_32552051_exon2_Nx,AA_DRB1_37_32552051_exon2_PS,AA_DRB1_37_32552051_exon2_PSY,AA_DRB1_37_32552051_exon2_PSx,AA_DRB1_37_32552051_exon2_PY,AA_DRB1_37_32552051_exon2_PYx,AA_DRB1_37_32552051_exon2_S,AA_DRB1_37_32552051_exon2_SY,AA_DRB1_37_32552051_exon2_SYx,AA_DRB1_37_32552051_exon2_Sx,AA_DRB1_37_32552051_exon2_Y,AA_DRB1_37_32552051_exon2_Yx	60	5	5	0.000836105	ATP6V1D
AA_DQB1_-10_32634317	DQB1	-10	32634317	1	29.2754	6.18066e-08	AA_DQB1_-10_32634317_exon1_A,AA_DQB1_-10_32634317_exon1_S	2	2	2	0.00060771	ATP6V1D
AA_DQB1_71_32632639	DQB1	71	32632639	3	35.4652	9.55374e-08	AA_DQB1_71_32632639_exon2_A,AA_DQB1_71_32632639_exon2_AD,AA_DQB1_71_32632639_exon2_AK,AA_DQB1_71_32632639_exon2_AT,AA_DQB1_71_32632639_exon2_D,AA_DQB1_71_32632639_exon2_K,AA_DQB1_71_32632639_exon2_T	7	4	4	0.000740759	ATP6V1D
AA_DQB1_67_32632651	DQB1	67	32632651	1	28.0469	1.16826e-07	AA_DQB1_67_32632651_exon2_I,AA_DQB1_67_32632651_exon2_V	2	2	2	0.000590332	ATP6V1D
AA_B_156_31324024	B	156	31324024	3	34.8022	1.31832e-07	AA_B_156_31324024_exon3_D,AA_B_156_31324024_exon3_DG,AA_B_156_31324024_exon3_DGL,AA_B_156_31324024_exon3_DGR,AA_B_156_31324024_exon3_DGW,AA_B_156_31324024_exon3_DGx,AA_B_156_31324024_exon3_DL,AA_B_156_31324024_exon3_DLR,AA_B_156_31324024_exon3_DLW,AA_B_156_31324024_exon3_DLx,AA_B_156_31324024_exon3_DR,AA_B_156_31324024_exon3_DRW,AA_B_156_31324024_exon3_DRx,AA_B_156_31324024_exon3_DW,AA_B_156_31324024_exon3_DWx,AA_B_156_31324024_exon3_Dx,AA_B_156_31324024_exon3_GL,AA_B_156_31324024_exon3_GR,AA_B_156_31324024_exon3_GW,AA_B_156_31324024_exon3_L,AA_B_156_31324024_exon3_LR,AA_B_156_31324024_exon3_LW,AA_B_156_31324024_exon3_Lx,AA_B_156_31324024_exon3_R,AA_B_156_31324024_exon3_RW,AA_B_156_31324024_exon3_Rx,AA_B_156_31324024_exon3_W,AA_B_156_31324024_exon3_Wx	28	4	4	0.000728616	ATP6V1D
AA_DQB1_30_32632762	DQB1	30	32632762	2	31.5981	1.35637e-07	AA_DQB1_30_32632762_exon2_H,AA_DQB1_30_32632762_exon2_S,AA_DQB1_30_32632762_exon2_Y	3	3	3	0.000653392	ATP6V1D
AA_DRB1_86_32551904	DRB1	86	32551904	1	25.8044	3.71131e-07	AA_DRB1_86_32551904_exon2_DG,AA_DRB1_86_32551904_exon2_DGW,AA_DRB1_86_32551904_exon2_DGX,AA_DRB1_86_32551904_exon2_DGx,AA_DRB1_86_32551904_exon2_DV,AA_DRB1_86_32551904_exon2_DVW,AA_DRB1_86_32551904_exon2_DVX,AA_DRB1_86_32551904_exon2_DVx,AA_DRB1_86_32551904_exon2_G,AA_DRB1_86_32551904_exon2_GW,AA_DRB1_86_32551904_exon2_GX,AA_DRB1_86_32551904_exon2_Gx,AA_DRB1_86_32551904_exon2_V,AA_DRB1_86_32551904_exon2_VW,AA_DRB1_86_32551904_exon2_VX,AA_DRB1_86_32551904_exon2_Vx	16	2	2	0.000545869	ATP6V1D
AA_DRB1_73_32551943	DRB1	73	32551943	1	25.4842	4.38064e-07	AA_DRB1_73_32551943_exon2_A,AA_DRB1_73_32551943_exon2_AP,AA_DRB1_73_32551943_exon2_AR,AA_DRB1_73_32551943_exon2_Ax,AA_DRB1_73_32551943_exon2_G,AA_DRB1_73_32551943_exon2_GP,AA_DRB1_73_32551943_exon2_GR,AA_DRB1_73_32551943_exon2_Gx	8	2	2	0.000531154	ATP6V1D
AA_DQB1_37_32632741	DQB1	37	32632741	2	29.0968	4.74044e-07	AA_DQB1_37_32632741_exon2_D,AA_DQB1_37_32632741_exon2_I,AA_DQB1_37_32632741_exon2_Y	3	3	3	0.000605849	ATP6V1D
AA_DRB1_26_32552084	DRB1	26	32552084	2	26.9796	1.36724e-06	AA_DRB1_26_32552084_exon2_CF,AA_DRB1_26_32552084_exon2_CL,AA_DRB1_26_32552084_exon2_CY,AA_DRB1_26_32552084_exon2_F,AA_DRB1_26_32552084_exon2_L,AA_DRB1_26_32552084_exon2_Y	6	3	3	0.000566384	ATP6V1D
AA_DRB1_77_32551931	DRB1	77	32551931	1	21.3602	3.76792e-06	AA_DRB1_77_32551931_exon2_LN,AA_DRB1_77_32551931_exon2_LT,AA_DRB1_77_32551931_exon2_N,AA_DRB1_77_32551931_exon2_NP,AA_DRB1_77_32551931_exon2_Nx,AA_DRB1_77_32551931_exon2_PT,AA_DRB1_77_32551931_exon2_T,AA_DRB1_77_32551931_exon2_Tx	8	2	2	0.000447892	ATP6V1D
AA_DRB1_74_32551940	DRB1	74	32551940	4	30.4679	3.84672e-06	AA_DRB1_74_32551940_exon2_A,AA_DRB1_74_32551940_exon2_AE,AA_DRB1_74_32551940_exon2_AEG,AA_DRB1_74_32551940_exon2_AEL,AA_DRB1_74_32551940_exon2_AEQ,AA_DRB1_74_32551940_exon2_AER,AA_DRB1_74_32551940_exon2_AEx,AA_DRB1_74_32551940_exon2_AG,AA_DRB1_74_32551940_exon2_AGL,AA_DRB1_74_32551940_exon2_AGQ,AA_DRB1_74_32551940_exon2_AGR,AA_DRB1_74_32551940_exon2_AGx,AA_DRB1_74_32551940_exon2_AL,AA_DRB1_74_32551940_exon2_ALQ,AA_DRB1_74_32551940_exon2_ALR,AA_DRB1_74_32551940_exon2_ALx,AA_DRB1_74_32551940_exon2_AQ,AA_DRB1_74_32551940_exon2_AQR,AA_DRB1_74_32551940_exon2_AQx,AA_DRB1_74_32551940_exon2_AR,AA_DRB1_74_32551940_exon2_ARx,AA_DRB1_74_32551940_exon2_Ax,AA_DRB1_74_32551940_exon2_E,AA_DRB1_74_32551940_exon2_EG,AA_DRB1_74_32551940_exon2_EGL,AA_DRB1_74_32551940_exon2_EGQ,AA_DRB1_74_32551940_exon2_EGR,AA_DRB1_74_32551940_exon2_EGx,AA_DRB1_74_32551940_exon2_EL,AA_DRB1_74_32551940_exon2_ELQ,AA_DRB1_74_32551940_exon2_ELR,AA_DRB1_74_32551940_exon2_ELx,AA_DRB1_74_32551940_exon2_EQ,AA_DRB1_74_32551940_exon2_EQR,AA_DRB1_74_32551940_exon2_EQx,AA_DRB1_74_32551940_exon2_ER,AA_DRB1_74_32551940_exon2_ERx,AA_DRB1_74_32551940_exon2_Ex,AA_DRB1_74_32551940_exon2_GL,AA_DRB1_74_32551940_exon2_GLQ,AA_DRB1_74_32551940_exon2_GLR,AA_DRB1_74_32551940_exon2_GLx,AA_DRB1_74_32551940_exon2_GQ,AA_DRB1_74_32551940_exon2_GQR,AA_DRB1_74_32551940_exon2_GQx,AA_DRB1_74_32551940_exon2_GR,AA_DRB1_74_32551940_exon2_GRx,AA_DRB1_74_32551940_exon2_L,AA_DRB1_74_32551940_exon2_LQ,AA_DRB1_74_32551940_exon2_LQR,AA_DRB1_74_32551940_exon2_LQx,AA_DRB1_74_32551940_exon2_LR,AA_DRB1_74_32551940_exon2_LRx,AA_DRB1_74_32551940_exon2_Lx,AA_DRB1_74_32551940_exon2_Q,AA_DRB1_74_32551940_exon2_QR,AA_DRB1_74_32551940_exon2_QRx,AA_DRB1_74_32551940_exon2_Qx,AA_DRB1_74_32551940_exon2_R,AA_DRB1_74_32551940_exon2_Rx	60	5	5	0.000644042	ATP6V1D
AA_DQB1_57_32632681	DQB1	57	32632681	3	27.2165	5.24191e-06	AA_DQB1_57_32632681_exon2_A,AA_DQB1_57_32632681_exon2_AD,AA_DQB1_57_32632681_exon2_AS,AA_DQB1_57_32632681_exon2_AV,AA_DQB1_57_32632681_exon2_D,AA_DQB1_57_32632681_exon2_S,AA_DQB1_57_32632681_exon2_V	7	4	4	0.000550246	ATP6V1D
AA_DQA1_75_32609303	DQA1	75	32609303	1	18.3474	1.82605e-05	AA_DQA1_75_32609303_exon2_I,AA_DQA1_75_32609303_exon2_S	2	2	2	0.000384508	ATP6V1D
AA_B_67_31324536	B	67	31324536	4	27.154	1.83006e-05	AA_B_67_31324536_exon2_C,AA_B_67_31324536_exon2_CF,AA_B_67_31324536_exon2_CFM,AA_B_67_31324536_exon2_CFR,AA_B_67_31324536_exon2_CFS,AA_B_67_31324536_exon2_CFY,AA_B_67_31324536_exon2_CM,AA_B_67_31324536_exon2_CMR,AA_B_67_31324536_exon2_CMS,AA_B_67_31324536_exon2_CMY,AA_B_67_31324536_exon2_CR,AA_B_67_31324536_exon2_CRS,AA_B_67_31324536_exon2_CRY,AA_B_67_31324536_exon2_CS,AA_B_67_31324536_exon2_CSY,AA_B_67_31324536_exon2_CY,AA_B_67_31324536_exon2_F,AA_B_67_31324536_exon2_FM,AA_B_67_31324536_exon2_FR,AA_B_67_31324536_exon2_FS,AA_B_67_31324536_exon2_FY,AA_B_67_31324536_exon2_M,AA_B_67_31324536_exon2_MR,AA_B_67_31324536_exon2_MS,AA_B_67_31324536_exon2_MY,AA_B_67_31324536_exon2_RS,AA_B_67_31324536_exon2_RY,AA_B_67_31324536_exon2_S,AA_B_67_31324536_exon2_SY,AA_B_67_31324536_exon2_Y	30	5	5	0.000563454	ATP6V1D
AA_DQA1_107_32609812	DQA1	107	32609812	1	18.0986	2.08116e-05	AA_DQA1_107_32609812_exon3_I,AA_DQA1_107_32609812_exon3_T	2	2	2	0.000379299	ATP6V1D
AA_DQA1_156_32609959	DQA1	156	32609959	1	18.0986	2.08116e-05	AA_DQA1_156_32609959_exon3_F,AA_DQA1_156_32609959_exon3_L	2	2	2	0.000379299	ATP6V1D
AA_DQA1_161_32609974	DQA1	161	32609974	1	18.0986	2.08116e-05	AA_DQA1_161_32609974_exon3_D,AA_DQA1_161_32609974_exon3_E	2	2	2	0.000379299	ATP6V1D
AA_DQA1_163_32609980	DQA1	163	32609980	1	18.0986	2.08116e-05	AA_DQA1_163_32609980_exon3_I,AA_DQA1_163_32609980_exon3_S	2	2	2	0.000379299	ATP6V1D
AA_B_152_31324036	B	152	31324036	1	16.752	4.23088e-05	AA_B_152_31324036_exon3_E,AA_B_152_31324036_exon3_EQ,AA_B_152_31324036_exon3_ET,AA_B_152_31324036_exon3_Ex,AA_B_152_31324036_exon3_QV,AA_B_152_31324036_exon3_TV,AA_B_152_31324036_exon3_V,AA_B_152_31324036_exon3_Vx	8	2	2	0.000352258	ATP6V1D
AA_B_114_31324150	B	114	31324150	2	19.3139	6.36389e-05	AA_B_114_31324150_exon3_D,AA_B_114_31324150_exon3_DH,AA_B_114_31324150_exon3_DK,AA_B_114_31324150_exon3_DN,AA_B_114_31324150_exon3_DS,AA_B_114_31324150_exon3_H,AA_B_114_31324150_exon3_HK,AA_B_114_31324150_exon3_HN,AA_B_114_31324150_exon3_HS,AA_B_114_31324150_exon3_KN,AA_B_114_31324150_exon3_N,AA_B_114_31324150_exon3_NS	12	3	3	0.000405351	ATP6V1D
AA_B_9_31324710	B	9	31324710	2	18.3548	0.000102782	AA_B_9_31324710_exon2_D,AA_B_9_31324710_exon2_H,AA_B_9_31324710_exon2_Y	3	3	3	0.000378022	ATP6V1D
AA_DRB1_9_32552135	DRB1	9	32552135	2	17.9652	0.000125246	AA_DRB1_9_32552135_exon2_E,AA_DRB1_9_32552135_exon2_K,AA_DRB1_9_32552135_exon2_W	3	3	3	0.000371936	ATP6V1D
AA_B_70_31324527	B	70	31324527	3	17.4607	0.000564042	AA_B_70_31324527_exon2_HK,AA_B_70_31324527_exon2_HN,AA_B_70_31324527_exon2_HQ,AA_B_70_31324527_exon2_HS,AA_B_70_31324527_exon2_K,AA_B_70_31324527_exon2_KN,AA_B_70_31324527_exon2_KQ,AA_B_70_31324527_exon2_KS,AA_B_70_31324527_exon2_N,AA_B_70_31324527_exon2_NQ,AA_B_70_31324527_exon2_NS,AA_B_70_31324527_exon2_Q,AA_B_70_31324527_exon2_QS,AA_B_70_31324527_exon2_S	14	4	4	0.000366252	ATP6V1D
AA_DRB1_140_32549515	DRB1	140	32549515	2	14.3418	0.00076437	AA_DRB1_140_32549515_exon3_A,AA_DRB1_140_32549515_exon3_T	2	3	3	0.000301858	ATP6V1D
AA_B_178_31323958	B	178	31323958	1	11.2341	0.000799633	AA_B_178_31323958_exon3_GK,AA_B_178_31323958_exon3_GT,AA_B_178_31323958_exon3_K,AA_B_178_31323958_exon3_T	4	2	2	0.000236093	ATP6V1D
AA_DRB1_47_32552021	DRB1	47	32552021	1	11.1226	0.000850037	AA_DRB1_47_32552021_exon2_F,AA_DRB1_47_32552021_exon2_FT,AA_DRB1_47_32552021_exon2_Fx,AA_DRB1_47_32552021_exon2_Y	4	2	2	0.000235935	ATP6V1D
AA_DQA1_215_32610494	DQA1	215	32610494	1	10.1785	0.00141505	AA_DQA1_215_32610494_exon4_F,AA_DQA1_215_32610494_exon4_L	2	2	2	0.000214246	ATP6V1D
AA_C_163_31238913	C	163	31238913	2	11.7627	0.00277915	AA_C_163_31238913_exon3_E,AA_C_163_31238913_exon3_EL,AA_C_163_31238913_exon3_ET,AA_C_163_31238913_exon3_Ex,AA_C_163_31238913_exon3_L,AA_C_163_31238913_exon3_T	6	3	3	0.00024336	ATP6V1D
AA_C_66_31239450	C	66	31239450	1	8.76027	0.00306791	AA_C_66_31239450_exon2_K,AA_C_66_31239450_exon2_N	2	2	2	0.00018027	ATP6V1D
AA_B_71_31324524	B	71	31324524	1	7.60467	0.00580487	AA_B_71_31324524_exon2_A,AA_B_71_31324524_exon2_T	2	2	2	0.00015991	ATP6V1D
AA_B_46_31324599	B	46	31324599	1	7.58796	0.00585682	AA_B_46_31324599_exon2_A,AA_B_46_31324599_exon2_E	2	2	2	0.000150404	ATP6V1D
AA_C_173_31238883	C	173	31238883	1	7.32276	0.00679062	AA_C_173_31238883_exon3_E,AA_C_173_31238883_exon3_EI,AA_C_173_31238883_exon3_Ex,AA_C_173_31238883_exon3_K	4	2	2	0.000151941	ATP6V1D
AA_C_103_31239093	C	103	31239093	1	7.18684	0.00732494	AA_C_103_31239093_exon3_GL,AA_C_103_31239093_exon3_GV,AA_C_103_31239093_exon3_L,AA_C_103_31239093_exon3_V	4	2	2	0.000149129	ATP6V1D
AA_DRB1_104_32549623	DRB1	104	32549623	2	9.55257	0.0083981	AA_DRB1_104_32549623_exon3_A,AA_DRB1_104_32549623_exon3_S	2	3	3	0.000201071	ATP6V1D
AA_DRB1_98_32549641	DRB1	98	32549641	2	9.51919	0.00854781	AA_DRB1_98_32549641_exon3_E,AA_DRB1_98_32549641_exon3_ER,AA_DRB1_98_32549641_exon3_Ex,AA_DRB1_98_32549641_exon3_K	4	3	3	0.000200421	ATP6V1D
AA_B_69_31324530	B	69	31324530	2	9.36945	0.00920481	AA_B_69_31324530_exon2_A,AA_B_69_31324530_exon2_R,AA_B_69_31324530_exon2_T	3	3	3	0.0001927	ATP6V1D
AA_C_99_31239105	C	99	31239105	3	11.1817	0.0107456	AA_C_99_31239105_exon3_C,AA_C_99_31239105_exon3_CF,AA_C_99_31239105_exon3_CFS,AA_C_99_31239105_exon3_CFW,AA_C_99_31239105_exon3_CFY,AA_C_99_31239105_exon3_CFx,AA_C_99_31239105_exon3_CS,AA_C_99_31239105_exon3_CSW,AA_C_99_31239105_exon3_CSY,AA_C_99_31239105_exon3_CSx,AA_C_99_31239105_exon3_CW,AA_C_99_31239105_exon3_CWY,AA_C_99_31239105_exon3_CWx,AA_C_99_31239105_exon3_CY,AA_C_99_31239105_exon3_CYx,AA_C_99_31239105_exon3_Cx,AA_C_99_31239105_exon3_F,AA_C_99_31239105_exon3_FS,AA_C_99_31239105_exon3_FW,AA_C_99_31239105_exon3_FY,AA_C_99_31239105_exon3_Fx,AA_C_99_31239105_exon3_S,AA_C_99_31239105_exon3_SW,AA_C_99_31239105_exon3_SY,AA_C_99_31239105_exon3_Sx,AA_C_99_31239105_exon3_WY,AA_C_99_31239105_exon3_Y,AA_C_99_31239105_exon3_Yx	28	4	4	0.000235351	ATP6V1D
AA_B_163_31324003	B	163	31324003	2	8.98858	0.0111326	AA_B_163_31324003_exon3_AE,AA_B_163_31324003_exon3_AL,AA_B_163_31324003_exon3_AT,AA_B_163_31324003_exon3_E,AA_B_163_31324003_exon3_EL,AA_B_163_31324003_exon3_ET,AA_B_163_31324003_exon3_Ex,AA_B_163_31324003_exon3_L,AA_B_163_31324003_exon3_LT,AA_B_163_31324003_exon3_Lx,AA_B_163_31324003_exon3_T,AA_B_163_31324003_exon3_Tx	12	3	3	0.000186647	ATP6V1D
AA_DRB1_12_32552126	DRB1	12	32552126	1	6.34654	0.01174	AA_DRB1_12_32552126_exon2_K,AA_DRB1_12_32552126_exon2_T	2	2	2	0.000133062	ATP6V1D
AA_C_94_31239120	C	94	31239120	1	5.8214	0.0157934	AA_C_94_31239120_exon3_I,AA_C_94_31239120_exon3_IP,AA_C_94_31239120_exon3_Ix,AA_C_94_31239120_exon3_T	4	2	2	0.000120469	ATP6V1D
AA_DRB1_78_32551928	DRB1	78	32551928	1	5.58248	0.0180799	AA_DRB1_78_32551928_exon2_LV,AA_DRB1_78_32551928_exon2_LY,AA_DRB1_78_32551928_exon2_TV,AA_DRB1_78_32551928_exon2_TY,AA_DRB1_78_32551928_exon2_V,AA_DRB1_78_32551928_exon2_Vx,AA_DRB1_78_32551928_exon2_Y,AA_DRB1_78_32551928_exon2_Yx	8	2	2	0.000117047	ATP6V1D
AA_DRB1_-16_32557479	DRB1	-16	32557479	2	7.50651	0.0233748	AA_DRB1_-16_32557479_exon1_A,AA_DRB1_-16_32557479_exon1_V	2	3	3	0.000157382	ATP6V1D
AA_DRB1_-25_32557506	DRB1	-25	32557506	2	7.50651	0.0233748	AA_DRB1_-25_32557506_exon1_K,AA_DRB1_-25_32557506_exon1_R	2	3	3	0.000157382	ATP6V1D
AA_DRB1_149_32549488	DRB1	149	32549488	2	7.06775	0.0291196	AA_DRB1_149_32549488_exon3_H,AA_DRB1_149_32549488_exon3_Q	2	3	3	0.000148493	ATP6V1D
AA_DQA1_54_32609240	DQA1	54	32609240	1	4.70452	0.0300272	AA_DQA1_54_32609240_exon2_F,AA_DQA1_54_32609240_exon2_L	2	2	2	9.8528e-05	ATP6V1D
AA_C_211_31238182	C	211	31238182	1	4.6113	0.0316788	AA_C_211_31238182_exon4_A,AA_C_211_31238182_exon4_T	2	2	2	9.6992e-05	ATP6V1D
AA_DRB1_233_32548048	DRB1	233	32548048	2	6.88996	0.0318308	AA_DRB1_233_32548048_exon5_R,AA_DRB1_233_32548048_exon5_T	2	3	3	0.000144991	ATP6V1D
AA_DRB1_10_32552132	DRB1	10	32552132	2	6.76008	0.0339533	AA_DRB1_10_32552132_exon2_E,AA_DRB1_10_32552132_exon2_EL,AA_DRB1_10_32552132_exon2_EQ,AA_DRB1_10_32552132_exon2_EY,AA_DRB1_10_32552132_exon2_Q,AA_DRB1_10_32552132_exon2_Y	6	3	3	0.000141922	ATP6V1D
AA_DPB1_76_33048667	DPB1	76	33048667	2	6.6273	0.0362995	AA_DPB1_76_33048667_exon2_I,AA_DPB1_76_33048667_exon2_M,AA_DPB1_76_33048667_exon2_V	3	3	3	0.000137535	ATP6V1D
AA_DRB1_32_32552066	DRB1	32	32552066	1	4.25608	0.0390587	AA_DRB1_32_32552066_exon2_H,AA_DRB1_32_32552066_exon2_HI,AA_DRB1_32_32552066_exon2_HX,AA_DRB1_32_32552066_exon2_Y	4	2	2	9.02552e-05	ATP6V1D
AA_DRB1_181_32549392	DRB1	181	32549392	2	6.3893	0.0408904	AA_DRB1_181_32549392_exon3_M,AA_DRB1_181_32549392_exon3_T	2	3	3	0.000133396	ATP6V1D
AA_DQA1_187_32610410	DQA1	187	32610410	1	3.76643	0.0522117	AA_DQA1_187_32610410_exon4_A,AA_DQA1_187_32610410_exon4_T	2	2	2	7.90117e-05	ATP6V1D
AA_DRB1_4_32557422	DRB1	4	32557422	2	5.89188	0.0524465	AA_DRB1_4_32557422_exon1_Q,AA_DRB1_4_32557422_exon1_R	2	3	3	0.000123235	ATP6V1D
AA_DRB1_25_32552087	DRB1	25	32552087	1	3.71747	0.0537647	AA_DRB1_25_32552087_exon2_Q,AA_DRB1_25_32552087_exon2_R	2	2	2	7.78532e-05	ATP6V1D
AA_B_45_31324602	B	45	31324602	3	7.59278	0.0551521	AA_B_45_31324602_exon2_E,AA_B_45_31324602_exon2_EG,AA_B_45_31324602_exon2_EK,AA_B_45_31324602_exon2_EM,AA_B_45_31324602_exon2_ET,AA_B_45_31324602_exon2_G,AA_B_45_31324602_exon2_GK,AA_B_45_31324602_exon2_GM,AA_B_45_31324602_exon2_GT,AA_B_45_31324602_exon2_K,AA_B_45_31324602_exon2_KM,AA_B_45_31324602_exon2_KT,AA_B_45_31324602_exon2_M,AA_B_45_31324602_exon2_MT,AA_B_45_31324602_exon2_T	15	4	4	0.000159583	ATP6V1D
AA_C_1_31239645	C	1	31239645	1	3.31418	0.0685595	AA_C_1_31239645_exon2_C,AA_C_1_31239645_exon2_G	2	2	2	6.95344e-05	ATP6V1D
AA_DRB1_30_32552072	DRB1	30	32552072	5	10.1489	0.0709446	AA_DRB1_30_32552072_exon2_AC,AA_DRB1_30_32552072_exon2_ACF,AA_DRB1_30_32552072_exon2_ACG,AA_DRB1_30_32552072_exon2_ACH,AA_DRB1_30_32552072_exon2_ACL,AA_DRB1_30_32552072_exon2_ACR,AA_DRB1_30_32552072_exon2_ACY,AA_DRB1_30_32552072_exon2_AFG,AA_DRB1_30_32552072_exon2_AFH,AA_DRB1_30_32552072_exon2_AFL,AA_DRB1_30_32552072_exon2_AFR,AA_DRB1_30_32552072_exon2_AFY,AA_DRB1_30_32552072_exon2_AG,AA_DRB1_30_32552072_exon2_AGH,AA_DRB1_30_32552072_exon2_AGL,AA_DRB1_30_32552072_exon2_AGR,AA_DRB1_30_32552072_exon2_AGY,AA_DRB1_30_32552072_exon2_AH,AA_DRB1_30_32552072_exon2_AHL,AA_DRB1_30_32552072_exon2_AHR,AA_DRB1_30_32552072_exon2_AHY,AA_DRB1_30_32552072_exon2_AL,AA_DRB1_30_32552072_exon2_ALR,AA_DRB1_30_32552072_exon2_ALY,AA_DRB1_30_32552072_exon2_AR,AA_DRB1_30_32552072_exon2_ARY,AA_DRB1_30_32552072_exon2_AY,AA_DRB1_30_32552072_exon2_C,AA_DRB1_30_32552072_exon2_CF,AA_DRB1_30_32552072_exon2_CFG,AA_DRB1_30_32552072_exon2_CFH,AA_DRB1_30_32552072_exon2_CFL,AA_DRB1_30_32552072_exon2_CFR,AA_DRB1_30_32552072_exon2_CFY,AA_DRB1_30_32552072_exon2_CG,AA_DRB1_30_32552072_exon2_CGH,AA_DRB1_30_32552072_exon2_CGL,AA_DRB1_30_32552072_exon2_CGR,AA_DRB1_30_32552072_exon2_CGY,AA_DRB1_30_32552072_exon2_CH,AA_DRB1_30_32552072_exon2_CHL,AA_DRB1_30_32552072_exon2_CHR,AA_DRB1_30_32552072_exon2_CHY,AA_DRB1_30_32552072_exon2_CL,AA_DRB1_30_32552072_exon2_CLR,AA_DRB1_30_32552072_exon2_CLY,AA_DRB1_30_32552072_exon2_CR,AA_DRB1_30_32552072_exon2_CRY,AA_DRB1_30_32552072_exon2_CY,AA_DRB1_30_32552072_exon2_FG,AA_DRB1_30_32552072_exon2_FGH,AA_DRB1_30_32552072_exon2_FGL,AA_DRB1_30_32552072_exon2_FGR,AA_DRB1_30_32552072_exon2_FGY,AA_DRB1_30_32552072_exon2_FH,AA_DRB1_30_32552072_exon2_FHL,AA_DRB1_30_32552072_exon2_FHR,AA_DRB1_30_32552072_exon2_FHY,AA_DRB1_30_32552072_exon2_FL,AA_DRB1_30_32552072_exon2_FLR,AA_DRB1_30_32552072_exon2_FLY,AA_DRB1_30_32552072_exon2_FR,AA_DRB1_30_32552072_exon2_FRY,AA_DRB1_30_32552072_exon2_FY,AA_DRB1_30_32552072_exon2_G,AA_DRB1_30_32552072_exon2_GH,AA_DRB1_30_32552072_exon2_GHL,AA_DRB1_30_32552072_exon2_GHR,AA_DRB1_30_32552072_exon2_GHY,AA_DRB1_30_32552072_exon2_GL,AA_DRB1_30_32552072_exon2_GLR,AA_DRB1_30_32552072_exon2_GLY,AA_DRB1_30_32552072_exon2_GR,AA_DRB1_30_32552072_exon2_GRY,AA_DRB1_30_32552072_exon2_GY,AA_DRB1_30_32552072_exon2_H,AA_DRB1_30_32552072_exon2_HL,AA_DRB1_30_32552072_exon2_HLR,AA_DRB1_30_32552072_exon2_HLY,AA_DRB1_30_32552072_exon2_HR,AA_DRB1_30_32552072_exon2_HRY,AA_DRB1_30_32552072_exon2_HY,AA_DRB1_30_32552072_exon2_L,AA_DRB1_30_32552072_exon2_LR,AA_DRB1_30_32552072_exon2_LRY,AA_DRB1_30_32552072_exon2_LY,AA_DRB1_30_32552072_exon2_R,AA_DRB1_30_32552072_exon2_RY,AA_DRB1_30_32552072_exon2_Y	89	6	6	0.000213499	ATP6V1D
AA_DRB1_28_32552078	DRB1	28	32552078	2	5.14556	0.0763224	AA_DRB1_28_32552078_exon2_D,AA_DRB1_28_32552078_exon2_DE,AA_DRB1_28_32552078_exon2_DH,AA_DRB1_28_32552078_exon2_DK,AA_DRB1_28_32552078_exon2_E,AA_DRB1_28_32552078_exon2_H	6	3	3	0.000104184	ATP6V1D
AA_DQB1_26_32632774	DQB1	26	32632774	2	5.12981	0.0767927	AA_DQB1_26_32632774_exon2_FG,AA_DQB1_26_32632774_exon2_FL,AA_DQB1_26_32632774_exon2_FY,AA_DQB1_26_32632774_exon2_G,AA_DQB1_26_32632774_exon2_L,AA_DQB1_26_32632774_exon2_Y	6	3	3	0.000105784	ATP6V1D
AA_DRB1_14_32552120	DRB1	14	32552120	1	3.12546	0.0770597	AA_DRB1_14_32552120_exon2_E,AA_DRB1_14_32552120_exon2_K	2	2	2	6.5515e-05	ATP6V1D
AA_DQB1_167_32629462	DQB1	167	32629462	1	3.11062	0.077684	AA_DQB1_167_32629462_exon3_H,AA_DQB1_167_32629462_exon3_R	2	2	2	6.47227e-05	ATP6V1D
AA_B_-8_31324886	B	-8	31324886	1	3.07047	0.0796353	AA_B_-8_31324886_exon1_L,AA_B_-8_31324886_exon1_V	2	2	2	6.46765e-05	ATP6V1D
AA_B_-11_31324895	B	-11	31324895	1	2.98949	0.083713	AA_B_-11_31324895_exon1_S,AA_B_-11_31324895_exon1_W	2	2	2	6.29031e-05	ATP6V1D
AA_B_282_31322979	B	282	31322979	1	2.96195	0.0851507	AA_B_282_31322979_exon5_I,AA_B_282_31322979_exon5_V	2	2	2	5.96775e-05	ATP6V1D
AA_DQB1_140_32629543	DQB1	140	32629543	1	2.92403	0.0871643	AA_DQB1_140_32629543_exon3_A,AA_DQB1_140_32629543_exon3_T	2	2	2	6.07708e-05	ATP6V1D
AA_DQB1_182_32629417	DQB1	182	32629417	1	2.92403	0.0871643	AA_DQB1_182_32629417_exon3_N,AA_DQB1_182_32629417_exon3_S	2	2	2	6.07708e-05	ATP6V1D
AA_B_97_31324201	B	97	31324201	5	9.5269	0.0896442	AA_B_97_31324201_exon3_CN,AA_B_97_31324201_exon3_CNR,AA_B_97_31324201_exon3_CNS,AA_B_97_31324201_exon3_CNT,AA_B_97_31324201_exon3_CNV,AA_B_97_31324201_exon3_CNW,AA_B_97_31324201_exon3_CR,AA_B_97_31324201_exon3_CRS,AA_B_97_31324201_exon3_CRT,AA_B_97_31324201_exon3_CRV,AA_B_97_31324201_exon3_CRW,AA_B_97_31324201_exon3_CS,AA_B_97_31324201_exon3_CST,AA_B_97_31324201_exon3_CSV,AA_B_97_31324201_exon3_CSW,AA_B_97_31324201_exon3_CT,AA_B_97_31324201_exon3_CTV,AA_B_97_31324201_exon3_CTW,AA_B_97_31324201_exon3_CV,AA_B_97_31324201_exon3_CVW,AA_B_97_31324201_exon3_CW,AA_B_97_31324201_exon3_N,AA_B_97_31324201_exon3_NR,AA_B_97_31324201_exon3_NRS,AA_B_97_31324201_exon3_NRT,AA_B_97_31324201_exon3_NRV,AA_B_97_31324201_exon3_NRW,AA_B_97_31324201_exon3_NS,AA_B_97_31324201_exon3_NST,AA_B_97_31324201_exon3_NSV,AA_B_97_31324201_exon3_NSW,AA_B_97_31324201_exon3_NT,AA_B_97_31324201_exon3_NTV,AA_B_97_31324201_exon3_NTW,AA_B_97_31324201_exon3_NV,AA_B_97_31324201_exon3_NVW,AA_B_97_31324201_exon3_NW,AA_B_97_31324201_exon3_R,AA_B_97_31324201_exon3_RS,AA_B_97_31324201_exon3_RST,AA_B_97_31324201_exon3_RSV,AA_B_97_31324201_exon3_RSW,AA_B_97_31324201_exon3_RT,AA_B_97_31324201_exon3_RTV,AA_B_97_31324201_exon3_RTW,AA_B_97_31324201_exon3_RV,AA_B_97_31324201_exon3_RVW,AA_B_97_31324201_exon3_RW,AA_B_97_31324201_exon3_S,AA_B_97_31324201_exon3_ST,AA_B_97_31324201_exon3_STV,AA_B_97_31324201_exon3_STW,AA_B_97_31324201_exon3_SV,AA_B_97_31324201_exon3_SVW,AA_B_97_31324201_exon3_SW,AA_B_97_31324201_exon3_T,AA_B_97_31324201_exon3_TV,AA_B_97_31324201_exon3_TVW,AA_B_97_31324201_exon3_TW,AA_B_97_31324201_exon3_V,AA_B_97_31324201_exon3_VW,AA_B_97_31324201_exon3_W	62	6	6	0.000200725	ATP6V1D
AA_A_127_29911153	A	127	29911153	1	2.77828	0.0954259	AA_A_127_29911153_exon3_K,AA_A_127_29911153_exon3_KR,AA_A_127_29911153_exon3_Kx,AA_A_127_29911153_exon3_N	4	2	2	5.84303e-05	ATP6V1D
AA_C_80_31239408	C	80	31239408	1	2.77134	0.0958552	AA_C_80_31239408_exon2_K,AA_C_80_31239408_exon2_N	2	2	2	5.74923e-05	ATP6V1D
AA_B_305_31322910	B	305	31322910	1	2.7316	0.0982795	AA_B_305_31322910_exon5_A,AA_B_305_31322910_exon5_T	2	2	2	5.51541e-05	ATP6V1D
AA_C_91_31239129	C	91	31239129	1	2.70575	0.0998743	AA_C_91_31239129_exon3_G,AA_C_91_31239129_exon3_R	2	2	2	5.69401e-05	ATP6V1D
AA_A_-15_29910359	A	-15	29910359	1	2.68536	0.101176	AA_A_-15_29910359_exon1_L,AA_A_-15_29910359_exon1_V	2	2	2	5.63686e-05	ATP6V1D
AA_C_77_31239417	C	77	31239417	1	2.67705	0.101691	AA_C_77_31239417_exon2_N,AA_C_77_31239417_exon2_S	2	2	2	5.55355e-05	ATP6V1D
AA_DRB1_85_32551907	DRB1	85	32551907	1	2.62883	0.104819	AA_DRB1_85_32551907_exon2_A,AA_DRB1_85_32551907_exon2_AL,AA_DRB1_85_32551907_exon2_AW,AA_DRB1_85_32551907_exon2_Ax,AA_DRB1_85_32551907_exon2_LV,AA_DRB1_85_32551907_exon2_V,AA_DRB1_85_32551907_exon2_VW,AA_DRB1_85_32551907_exon2_Vx	8	2	2	5.43717e-05	ATP6V1D
AA_DRB1_57_32551991	DRB1	57	32551991	3	6.0506	0.109032	AA_DRB1_57_32551991_exon2_A,AA_DRB1_57_32551991_exon2_AD,AA_DRB1_57_32551991_exon2_ADM,AA_DRB1_57_32551991_exon2_ADS,AA_DRB1_57_32551991_exon2_ADV,AA_DRB1_57_32551991_exon2_ADx,AA_DRB1_57_32551991_exon2_AM,AA_DRB1_57_32551991_exon2_AMS,AA_DRB1_57_32551991_exon2_AMV,AA_DRB1_57_32551991_exon2_AMx,AA_DRB1_57_32551991_exon2_AS,AA_DRB1_57_32551991_exon2_ASV,AA_DRB1_57_32551991_exon2_ASx,AA_DRB1_57_32551991_exon2_AV,AA_DRB1_57_32551991_exon2_AVx,AA_DRB1_57_32551991_exon2_Ax,AA_DRB1_57_32551991_exon2_D,AA_DRB1_57_32551991_exon2_DM,AA_DRB1_57_32551991_exon2_DS,AA_DRB1_57_32551991_exon2_DV,AA_DRB1_57_32551991_exon2_Dx,AA_DRB1_57_32551991_exon2_MS,AA_DRB1_57_32551991_exon2_MV,AA_DRB1_57_32551991_exon2_S,AA_DRB1_57_32551991_exon2_SV,AA_DRB1_57_32551991_exon2_Sx,AA_DRB1_57_32551991_exon2_V,AA_DRB1_57_32551991_exon2_Vx	28	4	4	0.000123678	ATP6V1D
AA_B_113_31324153	B	113	31324153	1	2.55819	0.10965	AA_B_113_31324153_exon3_H,AA_B_113_31324153_exon3_Y	2	2	2	5.27874e-05	ATP6V1D
AA_A_116_29911120	A	116	29911120	2	4.37123	0.112209	AA_A_116_29911120_exon3_D,AA_A_116_29911120_exon3_DF,AA_A_116_29911120_exon3_DFH,AA_A_116_29911120_exon3_DFN,AA_A_116_29911120_exon3_DFR,AA_A_116_29911120_exon3_DFS,AA_A_116_29911120_exon3_DFV,AA_A_116_29911120_exon3_DFY,AA_A_116_29911120_exon3_DFx,AA_A_116_29911120_exon3_DH,AA_A_116_29911120_exon3_DHN,AA_A_116_29911120_exon3_DHR,AA_A_116_29911120_exon3_DHS,AA_A_116_29911120_exon3_DHV,AA_A_116_29911120_exon3_DHx,AA_A_116_29911120_exon3_DN,AA_A_116_29911120_exon3_DNR,AA_A_116_29911120_exon3_DNS,AA_A_116_29911120_exon3_DNV,AA_A_116_29911120_exon3_DNY,AA_A_116_29911120_exon3_DNx,AA_A_116_29911120_exon3_DR,AA_A_116_29911120_exon3_DRS,AA_A_116_29911120_exon3_DRV,AA_A_116_29911120_exon3_DRY,AA_A_116_29911120_exon3_DRx,AA_A_116_29911120_exon3_DS,AA_A_116_29911120_exon3_DSV,AA_A_116_29911120_exon3_DSY,AA_A_116_29911120_exon3_DSx,AA_A_116_29911120_exon3_DV,AA_A_116_29911120_exon3_DVY,AA_A_116_29911120_exon3_DVx,AA_A_116_29911120_exon3_DY,AA_A_116_29911120_exon3_DYx,AA_A_116_29911120_exon3_Dx,AA_A_116_29911120_exon3_FH,AA_A_116_29911120_exon3_FHN,AA_A_116_29911120_exon3_FHR,AA_A_116_29911120_exon3_FHS,AA_A_116_29911120_exon3_FHV,AA_A_116_29911120_exon3_FHY,AA_A_116_29911120_exon3_FHx,AA_A_116_29911120_exon3_FNY,AA_A_116_29911120_exon3_FRY,AA_A_116_29911120_exon3_FSY,AA_A_116_29911120_exon3_FVY,AA_A_116_29911120_exon3_FY,AA_A_116_29911120_exon3_FYx,AA_A_116_29911120_exon3_H,AA_A_116_29911120_exon3_HN,AA_A_116_29911120_exon3_HNR,AA_A_116_29911120_exon3_HNS,AA_A_116_29911120_exon3_HNV,AA_A_116_29911120_exon3_HNY,AA_A_116_29911120_exon3_HNx,AA_A_116_29911120_exon3_HR,AA_A_116_29911120_exon3_HRS,AA_A_116_29911120_exon3_HRV,AA_A_116_29911120_exon3_HRY,AA_A_116_29911120_exon3_HRx,AA_A_116_29911120_exon3_HS,AA_A_116_29911120_exon3_HSV,AA_A_116_29911120_exon3_HSY,AA_A_116_29911120_exon3_HSx,AA_A_116_29911120_exon3_HV,AA_A_116_29911120_exon3_HVY,AA_A_116_29911120_exon3_HVx,AA_A_116_29911120_exon3_HY,AA_A_116_29911120_exon3_HYx,AA_A_116_29911120_exon3_Hx,AA_A_116_29911120_exon3_NRY,AA_A_116_29911120_exon3_NSY,AA_A_116_29911120_exon3_NVY,AA_A_116_29911120_exon3_NY,AA_A_116_29911120_exon3_NYx,AA_A_116_29911120_exon3_RSY,AA_A_116_29911120_exon3_RVY,AA_A_116_29911120_exon3_RY,AA_A_116_29911120_exon3_RYx,AA_A_116_29911120_exon3_SVY,AA_A_116_29911120_exon3_SY,AA_A_116_29911120_exon3_SYx,AA_A_116_29911120_exon3_VY,AA_A_116_29911120_exon3_VYx,AA_A_116_29911120_exon3_Y,AA_A_116_29911120_exon3_Yx	87	3	3	9.2311e-05	ATP6V1D
AA_B_325_31322303	B	325	31322303	1	2.44986	0.117435	AA_B_325_31322303_exon7_C,AA_B_325_31322303_exon7_S	2	2	2	4.95465e-05	ATP6V1D
AA_B_77_31324506	B	77	31324506	2	4.15554	0.1251	AA_B_77_31324506_exon2_CD,AA_B_77_31324506_exon2_CN,AA_B_77_31324506_exon2_CS,AA_B_77_31324506_exon2_D,AA_B_77_31324506_exon2_DG,AA_B_77_31324506_exon2_DN,AA_B_77_31324506_exon2_DS,AA_B_77_31324506_exon2_GN,AA_B_77_31324506_exon2_GS,AA_B_77_31324506_exon2_N,AA_B_77_31324506_exon2_NS,AA_B_77_31324506_exon2_S	12	3	3	8.73377e-05	ATP6V1D
AA_C_219_31238158	C	219	31238158	1	2.21781	0.136245	AA_C_219_31238158_exon4_R,AA_C_219_31238158_exon4_W	2	2	2	4.44702e-05	ATP6V1D
AA_C_95_31239117	C	95	31239117	2	3.83575	0.146735	AA_C_95_31239117_exon3_F,AA_C_95_31239117_exon3_FI,AA_C_95_31239117_exon3_FL,AA_C_95_31239117_exon3_FP,AA_C_95_31239117_exon3_Fx,AA_C_95_31239117_exon3_I,AA_C_95_31239117_exon3_IL,AA_C_95_31239117_exon3_IP,AA_C_95_31239117_exon3_Ix,AA_C_95_31239117_exon3_L,AA_C_95_31239117_exon3_LP,AA_C_95_31239117_exon3_Lx	12	3	3	8.04195e-05	ATP6V1D
AA_A_142_29911198	A	142	29911198	1	2.10127	0.147084	AA_A_142_29911198_exon3_HI,AA_A_142_29911198_exon3_HT,AA_A_142_29911198_exon3_I,AA_A_142_29911198_exon3_T	4	2	2	4.43095e-05	ATP6V1D
AA_A_145_29911207	A	145	29911207	1	2.10127	0.147084	AA_A_145_29911207_exon3_H,AA_A_145_29911207_exon3_HQ,AA_A_145_29911207_exon3_Hx,AA_A_145_29911207_exon3_R	4	2	2	4.43095e-05	ATP6V1D
AA_A_151_29911225	A	151	29911225	1	2.07738	0.149337	AA_A_151_29911225_exon3_CH,AA_A_151_29911225_exon3_CR,AA_A_151_29911225_exon3_H,AA_A_151_29911225_exon3_R	4	2	2	4.35465e-05	ATP6V1D
AA_B_-16_31324910	B	-16	31324910	1	2.07368	0.149732	AA_B_-16_31324910_exon1_L,AA_B_-16_31324910_exon1_V	2	2	2	4.36614e-05	ATP6V1D
AA_A_144_29911204	A	144	29911204	1	1.99707	0.157388	AA_A_144_29911204_exon3_AK,AA_A_144_29911204_exon3_AQ,AA_A_144_29911204_exon3_EK,AA_A_144_29911204_exon3_EQ,AA_A_144_29911204_exon3_K,AA_A_144_29911204_exon3_Kx,AA_A_144_29911204_exon3_Q,AA_A_144_29911204_exon3_Qx	8	2	2	4.20798e-05	ATP6V1D
AA_DRB1_58_32551988	DRB1	58	32551988	1	1.97527	0.159808	AA_DRB1_58_32551988_exon2_A,AA_DRB1_58_32551988_exon2_AP,AA_DRB1_58_32551988_exon2_Ax,AA_DRB1_58_32551988_exon2_E	4	2	2	4.18978e-05	ATP6V1D
AA_B_24_31324665	B	24	31324665	2	3.60146	0.164977	AA_B_24_31324665_exon2_A,AA_B_24_31324665_exon2_S,AA_B_24_31324665_exon2_T	3	3	3	7.49805e-05	ATP6V1D
AA_DRB1_33_32552063	DRB1	33	32552063	1	1.84219	0.174632	AA_DRB1_33_32552063_exon2_H,AA_DRB1_33_32552063_exon2_HT,AA_DRB1_33_32552063_exon2_Hx,AA_DRB1_33_32552063_exon2_N	4	2	2	3.96569e-05	ATP6V1D
AA_A_-11_29910371	A	-11	29910371	1	1.80094	0.179489	AA_A_-11_29910371_exon1_L,AA_A_-11_29910371_exon1_S	2	2	2	3.79931e-05	ATP6V1D
AA_A_66_29910729	A	66	29910729	1	1.71348	0.190368	AA_A_66_29910729_exon2_.K,AA_A_66_29910729_exon2_.N,AA_A_66_29910729_exon2_K,AA_A_66_29910729_exon2_KQ,AA_A_66_29910729_exon2_Kx,AA_A_66_29910729_exon2_N,AA_A_66_29910729_exon2_NQ,AA_A_66_29910729_exon2_Nx	8	2	2	3.58622e-05	ATP6V1D
AA_DRB1_60_32551982	DRB1	60	32551982	2	3.27091	0.194703	AA_DRB1_60_32551982_exon2_H,AA_DRB1_60_32551982_exon2_HS,AA_DRB1_60_32551982_exon2_HT,AA_DRB1_60_32551982_exon2_HY,AA_DRB1_60_32551982_exon2_Hx,AA_DRB1_60_32551982_exon2_S,AA_DRB1_60_32551982_exon2_ST,AA_DRB1_60_32551982_exon2_SY,AA_DRB1_60_32551982_exon2_Sx,AA_DRB1_60_32551982_exon2_TY,AA_DRB1_60_32551982_exon2_Y,AA_DRB1_60_32551982_exon2_Yx	12	3	3	6.90422e-05	ATP6V1D
AA_DRB1_31_32552069	DRB1	31	32552069	2	3.22194	0.199398	AA_DRB1_31_32552069_exon2_F,AA_DRB1_31_32552069_exon2_FI,AA_DRB1_31_32552069_exon2_FL,AA_DRB1_31_32552069_exon2_FS,AA_DRB1_31_32552069_exon2_FV,AA_DRB1_31_32552069_exon2_I,AA_DRB1_31_32552069_exon2_IL,AA_DRB1_31_32552069_exon2_IS,AA_DRB1_31_32552069_exon2_IV,AA_DRB1_31_32552069_exon2_LV,AA_DRB1_31_32552069_exon2_SV,AA_DRB1_31_32552069_exon2_V	12	3	3	6.71626e-05	ATP6V1D
AA_A_298_29912347	A	298	29912347	1	1.58341	0.208126	AA_A_298_29912347_exon5_F,AA_A_298_29912347_exon5_I	2	2	2	3.33853e-05	ATP6V1D
AA_B_82_31324491	B	82	31324491	1	1.56787	0.21037	AA_B_82_31324491_exon2_L,AA_B_82_31324491_exon2_R	2	2	2	3.3e-05	ATP6V1D
AA_B_83_31324488	B	83	31324488	1	1.56787	0.21037	AA_B_83_31324488_exon2_G,AA_B_83_31324488_exon2_R	2	2	2	3.3e-05	ATP6V1D
AA_A_307_29912374	A	307	29912374	1	1.54914	0.213135	AA_A_307_29912374_exon5_M,AA_A_307_29912374_exon5_R	2	2	2	3.26861e-05	ATP6V1D
AA_B_65_31324542	B	65	31324542	1	1.52543	0.216635	AA_B_65_31324542_exon2_Q,AA_B_65_31324542_exon2_R	2	2	2	3.20408e-05	ATP6V1D
AA_A_70_29910741	A	70	29910741	1	1.50637	0.21954	AA_A_70_29910741_exon2_.H,AA_A_70_29910741_exon2_.Q,AA_A_70_29910741_exon2_H,AA_A_70_29910741_exon2_Q	4	2	2	3.16821e-05	ATP6V1D
AA_A_43_29910660	A	43	29910660	1	1.49107	0.221901	AA_A_43_29910660_exon2_Q,AA_A_43_29910660_exon2_R	2	2	2	3.13715e-05	ATP6V1D
AA_A_114_29911114	A	114	29911114	3	4.36382	0.224524	AA_A_114_29911114_exon3_DE,AA_A_114_29911114_exon3_DEH,AA_A_114_29911114_exon3_DEP,AA_A_114_29911114_exon3_DEQ,AA_A_114_29911114_exon3_DER,AA_A_114_29911114_exon3_DEx,AA_A_114_29911114_exon3_DH,AA_A_114_29911114_exon3_DHP,AA_A_114_29911114_exon3_DHQ,AA_A_114_29911114_exon3_DHR,AA_A_114_29911114_exon3_DHx,AA_A_114_29911114_exon3_DPQ,AA_A_114_29911114_exon3_DPR,AA_A_114_29911114_exon3_DQ,AA_A_114_29911114_exon3_DQR,AA_A_114_29911114_exon3_DQx,AA_A_114_29911114_exon3_DR,AA_A_114_29911114_exon3_DRx,AA_A_114_29911114_exon3_E,AA_A_114_29911114_exon3_EH,AA_A_114_29911114_exon3_EHP,AA_A_114_29911114_exon3_EHQ,AA_A_114_29911114_exon3_EHR,AA_A_114_29911114_exon3_EHx,AA_A_114_29911114_exon3_EP,AA_A_114_29911114_exon3_EPQ,AA_A_114_29911114_exon3_EPR,AA_A_114_29911114_exon3_EPx,AA_A_114_29911114_exon3_EQ,AA_A_114_29911114_exon3_EQR,AA_A_114_29911114_exon3_EQx,AA_A_114_29911114_exon3_ER,AA_A_114_29911114_exon3_ERx,AA_A_114_29911114_exon3_Ex,AA_A_114_29911114_exon3_H,AA_A_114_29911114_exon3_HP,AA_A_114_29911114_exon3_HPQ,AA_A_114_29911114_exon3_HPR,AA_A_114_29911114_exon3_HPx,AA_A_114_29911114_exon3_HQ,AA_A_114_29911114_exon3_HQR,AA_A_114_29911114_exon3_HQx,AA_A_114_29911114_exon3_HR,AA_A_114_29911114_exon3_HRx,AA_A_114_29911114_exon3_Hx,AA_A_114_29911114_exon3_PQ,AA_A_114_29911114_exon3_PQR,AA_A_114_29911114_exon3_PQx,AA_A_114_29911114_exon3_PR,AA_A_114_29911114_exon3_PRx,AA_A_114_29911114_exon3_Q,AA_A_114_29911114_exon3_QR,AA_A_114_29911114_exon3_QRx,AA_A_114_29911114_exon3_Qx,AA_A_114_29911114_exon3_R,AA_A_114_29911114_exon3_Rx	56	4	4	9.18137e-05	ATP6V1D
AA_B_116_31324144	B	116	31324144	4	5.66015	0.225699	AA_B_116_31324144_exon3_D,AA_B_116_31324144_exon3_DF,AA_B_116_31324144_exon3_DFL,AA_B_116_31324144_exon3_DFN,AA_B_116_31324144_exon3_DFP,AA_B_116_31324144_exon3_DFS,AA_B_116_31324144_exon3_DFY,AA_B_116_31324144_exon3_DL,AA_B_116_31324144_exon3_DLN,AA_B_116_31324144_exon3_DLP,AA_B_116_31324144_exon3_DLS,AA_B_116_31324144_exon3_DLY,AA_B_116_31324144_exon3_DN,AA_B_116_31324144_exon3_DNP,AA_B_116_31324144_exon3_DNS,AA_B_116_31324144_exon3_DNY,AA_B_116_31324144_exon3_DP,AA_B_116_31324144_exon3_DPS,AA_B_116_31324144_exon3_DPY,AA_B_116_31324144_exon3_DS,AA_B_116_31324144_exon3_DSY,AA_B_116_31324144_exon3_DY,AA_B_116_31324144_exon3_F,AA_B_116_31324144_exon3_FL,AA_B_116_31324144_exon3_FLN,AA_B_116_31324144_exon3_FLP,AA_B_116_31324144_exon3_FLS,AA_B_116_31324144_exon3_FLY,AA_B_116_31324144_exon3_FN,AA_B_116_31324144_exon3_FNP,AA_B_116_31324144_exon3_FNS,AA_B_116_31324144_exon3_FNY,AA_B_116_31324144_exon3_FP,AA_B_116_31324144_exon3_FPS,AA_B_116_31324144_exon3_FPY,AA_B_116_31324144_exon3_FS,AA_B_116_31324144_exon3_FSY,AA_B_116_31324144_exon3_FY,AA_B_116_31324144_exon3_L,AA_B_116_31324144_exon3_LN,AA_B_116_31324144_exon3_LNP,AA_B_116_31324144_exon3_LNS,AA_B_116_31324144_exon3_LNY,AA_B_116_31324144_exon3_LP,AA_B_116_31324144_exon3_LPS,AA_B_116_31324144_exon3_LPY,AA_B_116_31324144_exon3_LS,AA_B_116_31324144_exon3_LSY,AA_B_116_31324144_exon3_LY,AA_B_116_31324144_exon3_NPS,AA_B_116_31324144_exon3_NPY,AA_B_116_31324144_exon3_NS,AA_B_116_31324144_exon3_NSY,AA_B_116_31324144_exon3_NY,AA_B_116_31324144_exon3_PS,AA_B_116_31324144_exon3_PSY,AA_B_116_31324144_exon3_PY,AA_B_116_31324144_exon3_S,AA_B_116_31324144_exon3_SY,AA_B_116_31324144_exon3_Y	60	5	5	0.000115679	ATP6V1D
AA_A_245_29912086	A	245	29912086	1	1.37094	0.241487	AA_A_245_29912086_exon4_A,AA_A_245_29912086_exon4_V	2	2	2	2.88017e-05	ATP6V1D
AA_B_95_31324207	B	95	31324207	2	2.83028	0.242767	AA_B_95_31324207_exon3_I,AA_B_95_31324207_exon3_IL,AA_B_95_31324207_exon3_IR,AA_B_95_31324207_exon3_IW,AA_B_95_31324207_exon3_L,AA_B_95_31324207_exon3_W	6	3	3	5.84092e-05	ATP6V1D
AA_C_116_31239054	C	116	31239054	3	4.12453	0.248066	AA_C_116_31239054_exon3_F,AA_C_116_31239054_exon3_FL,AA_C_116_31239054_exon3_FS,AA_C_116_31239054_exon3_FY,AA_C_116_31239054_exon3_Fx,AA_C_116_31239054_exon3_L,AA_C_116_31239054_exon3_LS,AA_C_116_31239054_exon3_LY,AA_C_116_31239054_exon3_Lx,AA_C_116_31239054_exon3_S,AA_C_116_31239054_exon3_SY,AA_C_116_31239054_exon3_Sx,AA_C_116_31239054_exon3_Y,AA_C_116_31239054_exon3_Yx	14	4	4	8.4829e-05	ATP6V1D
AA_A_107_29911093	A	107	29911093	1	1.31837	0.25077	AA_A_107_29911093_exon3_AG,AA_A_107_29911093_exon3_AW,AA_A_107_29911093_exon3_G,AA_A_107_29911093_exon3_W	4	2	2	2.77449e-05	ATP6V1D
AA_A_246_29912089	A	246	29912089	1	1.25425	0.26259	AA_A_246_29912089_exon4_A,AA_A_246_29912089_exon4_S	2	2	2	2.64228e-05	ATP6V1D
AA_A_299_29912350	A	299	29912350	1	1.1799	0.277225	AA_A_299_29912350_exon5_A,AA_A_299_29912350_exon5_T	2	2	2	2.48729e-05	ATP6V1D
AA_A_334_29913039	A	334	29913039	1	1.1686	0.279504	AA_A_334_29913039_exon7_M,AA_A_334_29913039_exon7_V	2	2	2	2.46487e-05	ATP6V1D
AA_A_297_29912344	A	297	29912344	1	1.15122	0.283136	AA_A_297_29912344_exon5_M,AA_A_297_29912344_exon5_V	2	2	2	2.41518e-05	ATP6V1D
AA_A_109_29911099	A	109	29911099	1	1.12265	0.289197	AA_A_109_29911099_exon3_F,AA_A_109_29911099_exon3_FP,AA_A_109_29911099_exon3_Fx,AA_A_109_29911099_exon3_L	4	2	2	2.3571e-05	ATP6V1D
AA_A_74_29910753	A	74	29910753	1	1.10319	0.293435	AA_A_74_29910753_exon2_D,AA_A_74_29910753_exon2_DN,AA_A_74_29910753_exon2_DP,AA_A_74_29910753_exon2_Dx,AA_A_74_29910753_exon2_H,AA_A_74_29910753_exon2_HN,AA_A_74_29910753_exon2_HP,AA_A_74_29910753_exon2_Hx	8	2	2	2.32223e-05	ATP6V1D
AA_DQB1_130_32629573	DQB1	130	32629573	1	1.08262	0.297956	AA_DQB1_130_32629573_exon3_Q,AA_DQB1_130_32629573_exon3_R	2	2	2	2.27792e-05	ATP6V1D
AA_DRB1_120_32549575	DRB1	120	32549575	2	2.39507	0.301703	AA_DRB1_120_32549575_exon3_N,AA_DRB1_120_32549575_exon3_S	2	3	3	5.02011e-05	ATP6V1D
AA_DQA1_130_32609881	DQA1	130	32609881	1	1.00949	0.31487	AA_DQA1_130_32609881_exon3_A,AA_DQA1_130_32609881_exon3_S	2	2	2	2.12011e-05	ATP6V1D
AA_B_74_31324515	B	74	31324515	1	0.983254	0.321258	AA_B_74_31324515_exon2_D,AA_B_74_31324515_exon2_Y	2	2	2	2.03797e-05	ATP6V1D
AA_DRB1_-24_32557503	DRB1	-24	32557503	2	2.23361	0.327087	AA_DRB1_-24_32557503_exon1_F,AA_DRB1_-24_32557503_exon1_L	2	3	3	4.67867e-05	ATP6V1D
AA_B_80_31324497	B	80	31324497	2	2.23021	0.327621	AA_B_80_31324497_exon2_CI,AA_B_80_31324497_exon2_CN,AA_B_80_31324497_exon2_CT,AA_B_80_31324497_exon2_I,AA_B_80_31324497_exon2_N,AA_B_80_31324497_exon2_T	6	3	3	4.69135e-05	ATP6V1D
AA_DRB1_16_32552114	DRB1	16	32552114	1	0.943076	0.331386	AA_DRB1_16_32552114_exon2_H,AA_DRB1_16_32552114_exon2_HI,AA_DRB1_16_32552114_exon2_HQ,AA_DRB1_16_32552114_exon2_HY,AA_DRB1_16_32552114_exon2_Q,AA_DRB1_16_32552114_exon2_Y	6	2	2	1.98686e-05	ATP6V1D
AA_B_66_31324539	B	66	31324539	2	2.17586	0.336657	AA_B_66_31324539_exon2_I,AA_B_66_31324539_exon2_IK,AA_B_66_31324539_exon2_IN,AA_B_66_31324539_exon2_IS,AA_B_66_31324539_exon2_K,AA_B_66_31324539_exon2_N	6	3	3	4.40756e-05	ATP6V1D
AA_DRB1_180_32549395	DRB1	180	32549395	2	2.14807	0.341389	AA_DRB1_180_32549395_exon3_L,AA_DRB1_180_32549395_exon3_V	2	3	3	4.49541e-05	ATP6V1D
AA_C_-15_31239820	C	-15	31239820	1	0.897966	0.343116	AA_C_-15_31239820_exon1_I,AA_C_-15_31239820_exon1_L	2	2	2	1.85099e-05	ATP6V1D
AA_B_76_31324509	B	76	31324509	1	0.871433	0.350406	AA_B_76_31324509_exon2_E,AA_B_76_31324509_exon2_V	2	2	2	1.53427e-05	ATP6V1D
AA_DRB1_38_32552048	DRB1	38	32552048	2	2.06837	0.355217	AA_DRB1_38_32552048_exon2_A,AA_DRB1_38_32552048_exon2_AC,AA_DRB1_38_32552048_exon2_AL,AA_DRB1_38_32552048_exon2_AV,AA_DRB1_38_32552048_exon2_Ax,AA_DRB1_38_32552048_exon2_CL,AA_DRB1_38_32552048_exon2_CV,AA_DRB1_38_32552048_exon2_L,AA_DRB1_38_32552048_exon2_LV,AA_DRB1_38_32552048_exon2_Lx,AA_DRB1_38_32552048_exon2_V,AA_DRB1_38_32552048_exon2_Vx	12	3	3	4.21712e-05	ATP6V1D
AA_A_161_29911255	A	161	29911255	1	0.828332	0.362631	AA_A_161_29911255_exon3_D,AA_A_161_29911255_exon3_DG,AA_A_161_29911255_exon3_Dx,AA_A_161_29911255_exon3_E	4	2	2	1.71391e-05	ATP6V1D
AA_DPB1_65_33048634	DPB1	65	33048634	1	0.826979	0.363005	AA_DPB1_65_33048634_exon2_I,AA_DPB1_65_33048634_exon2_L	2	2	2	1.72609e-05	ATP6V1D
AA_B_171_31323979	B	171	31323979	1	0.826135	0.363245	AA_B_171_31323979_exon3_EH,AA_B_171_31323979_exon3_EY,AA_B_171_31323979_exon3_H,AA_B_171_31323979_exon3_Y	4	2	2	1.73586e-05	ATP6V1D
AA_A_95_29911057	A	95	29911057	2	2.01532	0.364836	AA_A_95_29911057_exon3_I,AA_A_95_29911057_exon3_IL,AA_A_95_29911057_exon3_IP,AA_A_95_29911057_exon3_IV,AA_A_95_29911057_exon3_Ix,AA_A_95_29911057_exon3_L,AA_A_95_29911057_exon3_LP,AA_A_95_29911057_exon3_LV,AA_A_95_29911057_exon3_Lx,AA_A_95_29911057_exon3_PV,AA_A_95_29911057_exon3_V,AA_A_95_29911057_exon3_Vx	12	3	3	4.21961e-05	ATP6V1D
AA_DQB1_-27_32634368	DQB1	-27	32634368	1	0.801672	0.37044	AA_DQB1_-27_32634368_exon1_A,AA_DQB1_-27_32634368_exon1_S	2	2	2	1.68669e-05	ATP6V1D
AA_A_166_29911270	A	166	29911270	1	0.784504	0.375665	AA_A_166_29911270_exon3_D,AA_A_166_29911270_exon3_DV,AA_A_166_29911270_exon3_Dx,AA_A_166_29911270_exon3_E	4	2	2	1.64402e-05	ATP6V1D
AA_A_167_29911273	A	167	29911273	1	0.7639	0.382008	AA_A_167_29911273_exon3_AG,AA_A_167_29911273_exon3_AW,AA_A_167_29911273_exon3_G,AA_A_167_29911273_exon3_W	4	2	2	1.60518e-05	ATP6V1D
AA_DQB1_231_32628269	DQB1	231	32628269	1	0.756473	0.384282	AA_DQB1_231_32628269_exon5_.,AA_DQB1_231_32628269_exon5_P	2	2	2	1.5122e-05	ATP6V1D
AA_DQB1_232_32628266	DQB1	232	32628266	1	0.756473	0.384282	AA_DQB1_232_32628266_exon5_.,AA_DQB1_232_32628266_exon5_P	2	2	2	1.5122e-05	ATP6V1D
AA_DQB1_233_32628263	DQB1	233	32628263	1	0.756473	0.384282	AA_DQB1_233_32628263_exon5_.,AA_DQB1_233_32628263_exon5_A	2	2	2	1.5122e-05	ATP6V1D
AA_DQB1_234_32627649	DQB1	234	32627649	1	0.753002	0.385375	AA_DQB1_234_32627649_exon6_.,AA_DQB1_234_32627649_exon6_G	2	2	2	1.50517e-05	ATP6V1D
AA_DQB1_227_32628281	DQB1	227	32628281	1	0.745733	0.387678	AA_DQB1_227_32628281_exon5_.,AA_DQB1_227_32628281_exon5_P	2	2	2	1.4908e-05	ATP6V1D
AA_DQB1_228_32628278	DQB1	228	32628278	1	0.745733	0.387678	AA_DQB1_228_32628278_exon5_.,AA_DQB1_228_32628278_exon5_Q	2	2	2	1.4908e-05	ATP6V1D
AA_DQB1_229_32628275	DQB1	229	32628275	1	0.745733	0.387678	AA_DQB1_229_32628275_exon5_.,AA_DQB1_229_32628275_exon5_G	2	2	2	1.4908e-05	ATP6V1D
AA_DQB1_230_32628272	DQB1	230	32628272	1	0.745733	0.387678	AA_DQB1_230_32628272_exon5_.,AA_DQB1_230_32628272_exon5_P	2	2	2	1.4908e-05	ATP6V1D
AA_B_194_31323336	B	194	31323336	1	0.738072	0.390144	AA_B_194_31323336_exon4_I,AA_B_194_31323336_exon4_V	2	2	2	1.5376e-05	ATP6V1D
AA_A_276_29912281	A	276	29912281	1	0.719659	0.39609	AA_A_276_29912281_exon5_L,AA_A_276_29912281_exon5_P	2	2	2	1.50752e-05	ATP6V1D
AA_A_321_29912858	A	321	29912858	1	0.710233	0.399196	AA_A_321_29912858_exon6_S,AA_A_321_29912858_exon6_T	2	2	2	1.47399e-05	ATP6V1D
AA_DQB1_116_32629615	DQB1	116	32629615	1	0.699333	0.402853	AA_DQB1_116_32629615_exon3_I,AA_DQB1_116_32629615_exon3_V	2	2	2	1.47161e-05	ATP6V1D
AA_DQB1_224_32628775	DQB1	224	32628775	1	0.675234	0.411083	AA_DQB1_224_32628775_exon4_Q,AA_DQB1_224_32628775_exon4_R	2	2	2	1.42074e-05	ATP6V1D
AA_DQB1_-9_32634314	DQB1	-9	32634314	1	0.665848	0.414353	AA_DQB1_-9_32634314_exon1_I,AA_DQB1_-9_32634314_exon1_M	2	2	2	1.401e-05	ATP6V1D
AA_DQB1_14_32632810	DQB1	14	32632810	1	0.661445	0.415901	AA_DQB1_14_32632810_exon2_L,AA_DQB1_14_32632810_exon2_M	2	2	2	1.39174e-05	ATP6V1D
AA_DPB1_96_33052678	DPB1	96	33052678	1	0.633742	0.42595	AA_DPB1_96_33052678_exon3_K,AA_DPB1_96_33052678_exon3_R	2	2	2	1.34874e-05	ATP6V1D
AA_DPB1_170_33052900	DPB1	170	33052900	1	0.632637	0.426358	AA_DPB1_170_33052900_exon3_I,AA_DPB1_170_33052900_exon3_T	2	2	2	1.34669e-05	ATP6V1D
AA_A_77_29910762	A	77	29910762	2	1.63443	0.441463	AA_A_77_29910762_exon2_D,AA_A_77_29910762_exon2_DN,AA_A_77_29910762_exon2_DP,AA_A_77_29910762_exon2_DS,AA_A_77_29910762_exon2_Dx,AA_A_77_29910762_exon2_N,AA_A_77_29910762_exon2_NP,AA_A_77_29910762_exon2_NS,AA_A_77_29910762_exon2_Nx,AA_A_77_29910762_exon2_PS,AA_A_77_29910762_exon2_S,AA_A_77_29910762_exon2_Sx	12	3	3	3.43194e-05	ATP6V1D
AA_C_156_31238934	C	156	31238934	4	3.7439	0.441844	AA_C_156_31238934_exon3_CD,AA_C_156_31238934_exon3_CDL,AA_C_156_31238934_exon3_CDM,AA_C_156_31238934_exon3_CDQ,AA_C_156_31238934_exon3_CDR,AA_C_156_31238934_exon3_CDW,AA_C_156_31238934_exon3_CDx,AA_C_156_31238934_exon3_CL,AA_C_156_31238934_exon3_CLM,AA_C_156_31238934_exon3_CLQ,AA_C_156_31238934_exon3_CLR,AA_C_156_31238934_exon3_CLW,AA_C_156_31238934_exon3_CLx,AA_C_156_31238934_exon3_CMQ,AA_C_156_31238934_exon3_CMR,AA_C_156_31238934_exon3_CMW,AA_C_156_31238934_exon3_CQ,AA_C_156_31238934_exon3_CQR,AA_C_156_31238934_exon3_CQW,AA_C_156_31238934_exon3_CQx,AA_C_156_31238934_exon3_CR,AA_C_156_31238934_exon3_CRW,AA_C_156_31238934_exon3_CRx,AA_C_156_31238934_exon3_CW,AA_C_156_31238934_exon3_CWx,AA_C_156_31238934_exon3_D,AA_C_156_31238934_exon3_DL,AA_C_156_31238934_exon3_DLM,AA_C_156_31238934_exon3_DLQ,AA_C_156_31238934_exon3_DLR,AA_C_156_31238934_exon3_DLW,AA_C_156_31238934_exon3_DLx,AA_C_156_31238934_exon3_DM,AA_C_156_31238934_exon3_DMQ,AA_C_156_31238934_exon3_DMR,AA_C_156_31238934_exon3_DMW,AA_C_156_31238934_exon3_DMx,AA_C_156_31238934_exon3_DQ,AA_C_156_31238934_exon3_DQR,AA_C_156_31238934_exon3_DQW,AA_C_156_31238934_exon3_DQx,AA_C_156_31238934_exon3_DR,AA_C_156_31238934_exon3_DRW,AA_C_156_31238934_exon3_DRx,AA_C_156_31238934_exon3_DW,AA_C_156_31238934_exon3_DWx,AA_C_156_31238934_exon3_Dx,AA_C_156_31238934_exon3_L,AA_C_156_31238934_exon3_LM,AA_C_156_31238934_exon3_LMQ,AA_C_156_31238934_exon3_LMR,AA_C_156_31238934_exon3_LMW,AA_C_156_31238934_exon3_LMx,AA_C_156_31238934_exon3_LQ,AA_C_156_31238934_exon3_LQR,AA_C_156_31238934_exon3_LQW,AA_C_156_31238934_exon3_LQx,AA_C_156_31238934_exon3_LR,AA_C_156_31238934_exon3_LRW,AA_C_156_31238934_exon3_LRx,AA_C_156_31238934_exon3_LW,AA_C_156_31238934_exon3_LWx,AA_C_156_31238934_exon3_Lx,AA_C_156_31238934_exon3_MQ,AA_C_156_31238934_exon3_MQR,AA_C_156_31238934_exon3_MQW,AA_C_156_31238934_exon3_MQx,AA_C_156_31238934_exon3_MR,AA_C_156_31238934_exon3_MRW,AA_C_156_31238934_exon3_MRx,AA_C_156_31238934_exon3_MW,AA_C_156_31238934_exon3_MWx,AA_C_156_31238934_exon3_Q,AA_C_156_31238934_exon3_QR,AA_C_156_31238934_exon3_QRW,AA_C_156_31238934_exon3_QRx,AA_C_156_31238934_exon3_QW,AA_C_156_31238934_exon3_QWx,AA_C_156_31238934_exon3_Qx,AA_C_156_31238934_exon3_R,AA_C_156_31238934_exon3_RW,AA_C_156_31238934_exon3_RWx,AA_C_156_31238934_exon3_Rx,AA_C_156_31238934_exon3_W,AA_C_156_31238934_exon3_Wx	85	5	5	7.88874e-05	ATP6V1D
AA_DPB1_69_33048646	DPB1	69	33048646	2	1.62729	0.443009	AA_DPB1_69_33048646_exon2_E,AA_DPB1_69_33048646_exon2_K,AA_DPB1_69_33048646_exon2_R	3	3	3	3.34617e-05	ATP6V1D
AA_C_114_31239060	C	114	31239060	1	0.576797	0.44741	AA_C_114_31239060_exon3_D,AA_C_114_31239060_exon3_DV,AA_C_114_31239060_exon3_Dx,AA_C_114_31239060_exon3_N	4	2	2	1.20954e-05	ATP6V1D
AA_A_56_29910699	A	56	29910699	1	0.568059	0.450905	AA_A_56_29910699_exon2_DG,AA_A_56_29910699_exon2_DR,AA_A_56_29910699_exon2_G,AA_A_56_29910699_exon2_R	4	2	2	1.19188e-05	ATP6V1D
AA_A_158_29911246	A	158	29911246	1	0.567155	0.451239	AA_A_158_29911246_exon3_A,AA_A_158_29911246_exon3_AL,AA_A_158_29911246_exon3_Ax,AA_A_158_29911246_exon3_V	4	2	2	1.13953e-05	ATP6V1D
AA_A_67_29910732	A	67	29910732	1	0.516345	0.472256	AA_A_67_29910732_exon2_.M,AA_A_67_29910732_exon2_.V,AA_A_67_29910732_exon2_M,AA_A_67_29910732_exon2_V	4	2	2	1.05859e-05	ATP6V1D
AA_A_150_29911222	A	150	29911222	1	0.513484	0.473478	AA_A_150_29911222_exon3_A,AA_A_150_29911222_exon3_AP,AA_A_150_29911222_exon3_Ax,AA_A_150_29911222_exon3_V	4	2	2	1.05064e-05	ATP6V1D
AA_A_44_29910663	A	44	29910663	1	0.496903	0.480724	AA_A_44_29910663_exon2_K,AA_A_44_29910663_exon2_KM,AA_A_44_29910663_exon2_KS,AA_A_44_29910663_exon2_R	4	2	2	1.01722e-05	ATP6V1D
AA_B_158_31324018	B	158	31324018	1	0.471084	0.492356	AA_B_158_31324018_exon3_A,AA_B_158_31324018_exon3_AP,AA_B_158_31324018_exon3_Ax,AA_B_158_31324018_exon3_T	4	2	2	9.84666e-06	ATP6V1D
AA_DQB1_126_32629585	DQB1	126	32629585	1	0.468901	0.493355	AA_DQB1_126_32629585_exon3_H,AA_DQB1_126_32629585_exon3_Q	2	2	2	9.33448e-06	ATP6V1D
AA_C_304_31237782	C	304	31237782	1	0.444697	0.504668	AA_C_304_31237782_exon5_M,AA_C_304_31237782_exon5_V	2	2	2	9.39272e-06	ATP6V1D
AA_B_167_31323991	B	167	31323991	1	0.433372	0.510244	AA_B_167_31323991_exon3_GS,AA_B_167_31323991_exon3_GW,AA_B_167_31323991_exon3_PS,AA_B_167_31323991_exon3_PW,AA_B_167_31323991_exon3_S,AA_B_167_31323991_exon3_Sx,AA_B_167_31323991_exon3_W,AA_B_167_31323991_exon3_Wx	8	2	2	8.90474e-06	ATP6V1D
AA_A_63_29910720	A	63	29910720	2	1.28916	0.524672	AA_A_63_29910720_exon2_E,AA_A_63_29910720_exon2_EN,AA_A_63_29910720_exon2_EQ,AA_A_63_29910720_exon2_Ex,AA_A_63_29910720_exon2_N,AA_A_63_29910720_exon2_Q	6	3	3	2.6965e-05	ATP6V1D
AA_B_199_31323321	B	199	31323321	1	0.387105	0.533706	AA_B_199_31323321_exon4_A,AA_B_199_31323321_exon4_V	2	2	2	8.00721e-06	ATP6V1D
AA_A_97_29911063	A	97	29911063	2	1.21612	0.544206	AA_A_97_29911063_exon3_DI,AA_A_97_29911063_exon3_DIK,AA_A_97_29911063_exon3_DIM,AA_A_97_29911063_exon3_DIR,AA_A_97_29911063_exon3_DIV,AA_A_97_29911063_exon3_DIx,AA_A_97_29911063_exon3_DKM,AA_A_97_29911063_exon3_DKR,AA_A_97_29911063_exon3_DM,AA_A_97_29911063_exon3_DMR,AA_A_97_29911063_exon3_DMV,AA_A_97_29911063_exon3_DMx,AA_A_97_29911063_exon3_DR,AA_A_97_29911063_exon3_DRV,AA_A_97_29911063_exon3_DRx,AA_A_97_29911063_exon3_I,AA_A_97_29911063_exon3_IK,AA_A_97_29911063_exon3_IKM,AA_A_97_29911063_exon3_IKR,AA_A_97_29911063_exon3_IKV,AA_A_97_29911063_exon3_IKx,AA_A_97_29911063_exon3_IM,AA_A_97_29911063_exon3_IMV,AA_A_97_29911063_exon3_IMx,AA_A_97_29911063_exon3_IR,AA_A_97_29911063_exon3_IRV,AA_A_97_29911063_exon3_IRx,AA_A_97_29911063_exon3_IV,AA_A_97_29911063_exon3_IVx,AA_A_97_29911063_exon3_Ix,AA_A_97_29911063_exon3_KM,AA_A_97_29911063_exon3_KMR,AA_A_97_29911063_exon3_KMV,AA_A_97_29911063_exon3_KMx,AA_A_97_29911063_exon3_KR,AA_A_97_29911063_exon3_KRV,AA_A_97_29911063_exon3_KRx,AA_A_97_29911063_exon3_M,AA_A_97_29911063_exon3_MR,AA_A_97_29911063_exon3_MRV,AA_A_97_29911063_exon3_MRx,AA_A_97_29911063_exon3_MV,AA_A_97_29911063_exon3_MVx,AA_A_97_29911063_exon3_Mx,AA_A_97_29911063_exon3_R,AA_A_97_29911063_exon3_RV,AA_A_97_29911063_exon3_RVx,AA_A_97_29911063_exon3_Rx	48	3	3	2.56074e-05	ATP6V1D
AA_A_65_29910726	A	65	29910726	1	0.35727	0.549879	AA_A_65_29910726_exon2_.G,AA_A_65_29910726_exon2_.R,AA_A_65_29910726_exon2_G,AA_A_65_29910726_exon2_GQ,AA_A_65_29910726_exon2_Gx,AA_A_65_29910726_exon2_QR,AA_A_65_29910726_exon2_R,AA_A_65_29910726_exon2_Rx	8	2	2	7.4367e-06	ATP6V1D
AA_DRB1_40_32552042	DRB1	40	32552042	1	0.354933	0.5512	AA_DRB1_40_32552042_exon2_F,AA_DRB1_40_32552042_exon2_FS,AA_DRB1_40_32552042_exon2_Fx,AA_DRB1_40_32552042_exon2_Y	4	2	2	7.41107e-06	ATP6V1D
AA_A_62_29910717	A	62	29910717	4	2.86658	0.580095	AA_A_62_29910717_exon2_E,AA_A_62_29910717_exon2_EG,AA_A_62_29910717_exon2_EGL,AA_A_62_29910717_exon2_EGQ,AA_A_62_29910717_exon2_EGR,AA_A_62_29910717_exon2_EGx,AA_A_62_29910717_exon2_EL,AA_A_62_29910717_exon2_ELQ,AA_A_62_29910717_exon2_ELR,AA_A_62_29910717_exon2_ELx,AA_A_62_29910717_exon2_EQ,AA_A_62_29910717_exon2_EQR,AA_A_62_29910717_exon2_EQx,AA_A_62_29910717_exon2_ER,AA_A_62_29910717_exon2_ERx,AA_A_62_29910717_exon2_Ex,AA_A_62_29910717_exon2_G,AA_A_62_29910717_exon2_GL,AA_A_62_29910717_exon2_GQ,AA_A_62_29910717_exon2_GR,AA_A_62_29910717_exon2_Gx,AA_A_62_29910717_exon2_L,AA_A_62_29910717_exon2_LQ,AA_A_62_29910717_exon2_LR,AA_A_62_29910717_exon2_Lx,AA_A_62_29910717_exon2_Q,AA_A_62_29910717_exon2_QR,AA_A_62_29910717_exon2_Qx,AA_A_62_29910717_exon2_R,AA_A_62_29910717_exon2_Rx	30	5	5	5.9539e-05	ATP6V1D
AA_A_311_29912386	A	311	29912386	1	0.300983	0.583168	AA_A_311_29912386_exon5_K,AA_A_311_29912386_exon5_N	2	2	2	6.15512e-06	ATP6V1D
AA_A_282_29912299	A	282	29912299	1	0.294084	0.587499	AA_A_282_29912299_exon5_I,AA_A_282_29912299_exon5_V	2	2	2	6.07454e-06	ATP6V1D
AA_A_152_29911228	A	152	29911228	4	2.78864	0.59342	AA_A_152_29911228_exon3_A,AA_A_152_29911228_exon3_AE,AA_A_152_29911228_exon3_AEG,AA_A_152_29911228_exon3_AER,AA_A_152_29911228_exon3_AEV,AA_A_152_29911228_exon3_AEW,AA_A_152_29911228_exon3_AEx,AA_A_152_29911228_exon3_AG,AA_A_152_29911228_exon3_AGR,AA_A_152_29911228_exon3_AGV,AA_A_152_29911228_exon3_AGW,AA_A_152_29911228_exon3_AGx,AA_A_152_29911228_exon3_AR,AA_A_152_29911228_exon3_ARV,AA_A_152_29911228_exon3_ARW,AA_A_152_29911228_exon3_ARx,AA_A_152_29911228_exon3_AV,AA_A_152_29911228_exon3_AVW,AA_A_152_29911228_exon3_AVx,AA_A_152_29911228_exon3_AW,AA_A_152_29911228_exon3_AWx,AA_A_152_29911228_exon3_Ax,AA_A_152_29911228_exon3_E,AA_A_152_29911228_exon3_EG,AA_A_152_29911228_exon3_EGR,AA_A_152_29911228_exon3_EGV,AA_A_152_29911228_exon3_EGW,AA_A_152_29911228_exon3_EGx,AA_A_152_29911228_exon3_ER,AA_A_152_29911228_exon3_ERV,AA_A_152_29911228_exon3_ERW,AA_A_152_29911228_exon3_ERx,AA_A_152_29911228_exon3_EV,AA_A_152_29911228_exon3_EVW,AA_A_152_29911228_exon3_EVx,AA_A_152_29911228_exon3_EW,AA_A_152_29911228_exon3_EWx,AA_A_152_29911228_exon3_Ex,AA_A_152_29911228_exon3_GRV,AA_A_152_29911228_exon3_GRW,AA_A_152_29911228_exon3_GV,AA_A_152_29911228_exon3_GVW,AA_A_152_29911228_exon3_GVx,AA_A_152_29911228_exon3_GW,AA_A_152_29911228_exon3_GWx,AA_A_152_29911228_exon3_RV,AA_A_152_29911228_exon3_RVW,AA_A_152_29911228_exon3_RVx,AA_A_152_29911228_exon3_RW,AA_A_152_29911228_exon3_RWx,AA_A_152_29911228_exon3_V,AA_A_152_29911228_exon3_VW,AA_A_152_29911228_exon3_VWx,AA_A_152_29911228_exon3_Vx,AA_A_152_29911228_exon3_W,AA_A_152_29911228_exon3_Wx	56	5	5	5.86865e-05	ATP6V1D
AA_C_113_31239063	C	113	31239063	1	0.269194	0.603769	AA_C_113_31239063_exon3_CH,AA_C_113_31239063_exon3_CY,AA_C_113_31239063_exon3_H,AA_C_113_31239063_exon3_HX,AA_C_113_31239063_exon3_Hx,AA_C_113_31239063_exon3_XY,AA_C_113_31239063_exon3_Y,AA_C_113_31239063_exon3_Yx	8	2	2	5.65922e-06	ATP6V1D
AA_A_207_29911972	A	207	29911972	1	0.266288	0.60572	AA_A_207_29911972_exon4_G,AA_A_207_29911972_exon4_S	2	2	2	5.61052e-06	ATP6V1D
AA_A_294_29912335	A	294	29912335	1	0.264336	0.607035	AA_A_294_29912335_exon5_F,AA_A_294_29912335_exon5_L	2	2	2	5.57514e-06	ATP6V1D
AA_A_253_29912110	A	253	29912110	1	0.254082	0.614128	AA_A_253_29912110_exon4_E,AA_A_253_29912110_exon4_EK,AA_A_253_29912110_exon4_Ex,AA_A_253_29912110_exon4_Q	4	2	2	5.35622e-06	ATP6V1D
AA_A_184_29911903	A	184	29911903	1	0.24489	0.620587	AA_A_184_29911903_exon4_A,AA_A_184_29911903_exon4_AR,AA_A_184_29911903_exon4_Ax,AA_A_184_29911903_exon4_P	4	2	2	5.16641e-06	ATP6V1D
AA_A_194_29911933	A	194	29911933	1	0.242713	0.622144	AA_A_194_29911933_exon4_I,AA_A_194_29911933_exon4_IL,AA_A_194_29911933_exon4_Ix,AA_A_194_29911933_exon4_V	4	2	2	5.11589e-06	ATP6V1D
AA_A_193_29911930	A	193	29911930	1	0.242322	0.622435	AA_A_193_29911930_exon4_A,AA_A_193_29911930_exon4_AC,AA_A_193_29911930_exon4_AH,AA_A_193_29911930_exon4_Ax,AA_A_193_29911930_exon4_CP,AA_A_193_29911930_exon4_HP,AA_A_193_29911930_exon4_P,AA_A_193_29911930_exon4_Px	8	2	2	5.10911e-06	ATP6V1D
AA_DPB1_205_33053552	DPB1	205	33053552	1	0.238935	0.624969	AA_DPB1_205_33053552_exon4_M,AA_DPB1_205_33053552_exon4_V	2	2	2	2.48716e-06	ATP6V1D
AA_A_156_29911240	A	156	29911240	3	1.74835	0.625952	AA_A_156_29911240_exon3_EL,AA_A_156_29911240_exon3_ELQ,AA_A_156_29911240_exon3_ELR,AA_A_156_29911240_exon3_ELW,AA_A_156_29911240_exon3_ELx,AA_A_156_29911240_exon3_EQ,AA_A_156_29911240_exon3_EQR,AA_A_156_29911240_exon3_EQW,AA_A_156_29911240_exon3_EQx,AA_A_156_29911240_exon3_ER,AA_A_156_29911240_exon3_ERW,AA_A_156_29911240_exon3_ERx,AA_A_156_29911240_exon3_EW,AA_A_156_29911240_exon3_EWx,AA_A_156_29911240_exon3_L,AA_A_156_29911240_exon3_LQ,AA_A_156_29911240_exon3_LR,AA_A_156_29911240_exon3_LW,AA_A_156_29911240_exon3_Lx,AA_A_156_29911240_exon3_Q,AA_A_156_29911240_exon3_QR,AA_A_156_29911240_exon3_QW,AA_A_156_29911240_exon3_Qx,AA_A_156_29911240_exon3_R,AA_A_156_29911240_exon3_RW,AA_A_156_29911240_exon3_Rx,AA_A_156_29911240_exon3_W,AA_A_156_29911240_exon3_Wx	28	4	4	3.67509e-05	ATP6V1D
AA_C_303_31237785	C	303	31237785	1	0.210204	0.646456	AA_C_303_31237785_exon5_M,AA_C_303_31237785_exon5_V	2	2	2	4.4325e-06	ATP6V1D
AA_DRB1_70_32551952	DRB1	70	32551952	2	0.855348	0.651937	AA_DRB1_70_32551952_exon2_D,AA_DRB1_70_32551952_exon2_DQ,AA_DRB1_70_32551952_exon2_DR,AA_DRB1_70_32551952_exon2_DT,AA_DRB1_70_32551952_exon2_Dx,AA_DRB1_70_32551952_exon2_Q,AA_DRB1_70_32551952_exon2_QR,AA_DRB1_70_32551952_exon2_QT,AA_DRB1_70_32551952_exon2_Qx,AA_DRB1_70_32551952_exon2_R,AA_DRB1_70_32551952_exon2_RT,AA_DRB1_70_32551952_exon2_Rx	12	3	3	1.82528e-05	ATP6V1D
AA_C_177_31238871	C	177	31238871	1	0.167872	0.681916	AA_C_177_31238871_exon3_E,AA_C_177_31238871_exon3_ER,AA_C_177_31238871_exon3_Ex,AA_C_177_31238871_exon3_K	4	2	2	3.52511e-06	ATP6V1D
AA_DPB1_55_33048604	DPB1	55	33048604	2	0.762952	0.682693	AA_DPB1_55_33048604_exon2_A,AA_DPB1_55_33048604_exon2_D,AA_DPB1_55_33048604_exon2_E	3	3	3	1.1571e-05	ATP6V1D
AA_C_97_31239111	C	97	31239111	1	0.165338	0.684211	AA_C_97_31239111_exon3_DNR,AA_C_97_31239111_exon3_DNW,AA_C_97_31239111_exon3_DR,AA_C_97_31239111_exon3_DRS,AA_C_97_31239111_exon3_DRx,AA_C_97_31239111_exon3_DSW,AA_C_97_31239111_exon3_DW,AA_C_97_31239111_exon3_DWx,AA_C_97_31239111_exon3_NR,AA_C_97_31239111_exon3_NW,AA_C_97_31239111_exon3_R,AA_C_97_31239111_exon3_RS,AA_C_97_31239111_exon3_Rx,AA_C_97_31239111_exon3_SW,AA_C_97_31239111_exon3_W,AA_C_97_31239111_exon3_Wx	16	2	2	3.44234e-06	ATP6V1D
AA_C_6_31239630	C	6	31239630	1	0.155423	0.693313	AA_C_6_31239630_exon2_K,AA_C_6_31239630_exon2_R	2	2	2	3.08569e-06	ATP6V1D
AA_C_275_31237869	C	275	31237869	2	0.684033	0.710114	AA_C_275_31237869_exon5_E,AA_C_275_31237869_exon5_EG,AA_C_275_31237869_exon5_EK,AA_C_275_31237869_exon5_Ex,AA_C_275_31237869_exon5_G,AA_C_275_31237869_exon5_K	6	3	3	1.44166e-05	ATP6V1D
AA_DPB1_35_33048544	DPB1	35	33048544	2	0.677269	0.71259	AA_DPB1_35_33048544_exon2_F,AA_DPB1_35_33048544_exon2_L,AA_DPB1_35_33048544_exon2_Y	3	3	3	8.85147e-06	ATP6V1D
AA_DPA1_11_33037639	DPA1	11	33037639	1	0.135239	0.712982	AA_DPA1_11_33037639_exon2_A,AA_DPA1_11_33037639_exon2_M	2	2	2	1.91068e-06	ATP6V1D
AA_C_73_31239429	C	73	31239429	1	0.128114	0.72031	AA_C_73_31239429_exon2_A,AA_C_73_31239429_exon2_T	2	2	2	2.63578e-06	ATP6V1D
AA_C_248_31238071	C	248	31238071	1	0.126	0.722493	AA_C_248_31238071_exon4_M,AA_C_248_31238071_exon4_V	2	2	2	2.51204e-06	ATP6V1D
AA_A_99_29911069	A	99	29911069	2	0.606259	0.738359	AA_A_99_29911069_exon3_C,AA_A_99_29911069_exon3_CF,AA_A_99_29911069_exon3_CFH,AA_A_99_29911069_exon3_CFS,AA_A_99_29911069_exon3_CFW,AA_A_99_29911069_exon3_CFx,AA_A_99_29911069_exon3_CH,AA_A_99_29911069_exon3_CHS,AA_A_99_29911069_exon3_CHW,AA_A_99_29911069_exon3_CHY,AA_A_99_29911069_exon3_CHx,AA_A_99_29911069_exon3_CS,AA_A_99_29911069_exon3_CSW,AA_A_99_29911069_exon3_CSY,AA_A_99_29911069_exon3_CSx,AA_A_99_29911069_exon3_CW,AA_A_99_29911069_exon3_CWY,AA_A_99_29911069_exon3_CWx,AA_A_99_29911069_exon3_CY,AA_A_99_29911069_exon3_CYx,AA_A_99_29911069_exon3_Cx,AA_A_99_29911069_exon3_F,AA_A_99_29911069_exon3_FH,AA_A_99_29911069_exon3_FHS,AA_A_99_29911069_exon3_FHW,AA_A_99_29911069_exon3_FHY,AA_A_99_29911069_exon3_FHx,AA_A_99_29911069_exon3_FS,AA_A_99_29911069_exon3_FSW,AA_A_99_29911069_exon3_FSY,AA_A_99_29911069_exon3_FSx,AA_A_99_29911069_exon3_FW,AA_A_99_29911069_exon3_FWY,AA_A_99_29911069_exon3_FWx,AA_A_99_29911069_exon3_FY,AA_A_99_29911069_exon3_FYx,AA_A_99_29911069_exon3_Fx,AA_A_99_29911069_exon3_HSY,AA_A_99_29911069_exon3_HWY,AA_A_99_29911069_exon3_HY,AA_A_99_29911069_exon3_HYx,AA_A_99_29911069_exon3_SWY,AA_A_99_29911069_exon3_SY,AA_A_99_29911069_exon3_SYx,AA_A_99_29911069_exon3_WY,AA_A_99_29911069_exon3_WYx,AA_A_99_29911069_exon3_Y,AA_A_99_29911069_exon3_Yx	48	3	3	1.18062e-05	ATP6V1D
AA_C_90_31239378	C	90	31239378	1	0.104983	0.745852	AA_C_90_31239378_exon2_A,AA_C_90_31239378_exon2_D	2	2	2	2.15517e-06	ATP6V1D
AA_B_143_31324063	B	143	31324063	1	0.1014	0.750085	AA_B_143_31324063_exon3_GS,AA_B_143_31324063_exon3_GT,AA_B_143_31324063_exon3_S,AA_B_143_31324063_exon3_T	4	2	2	2.09754e-06	ATP6V1D
AA_B_147_31324051	B	147	31324051	1	0.0999751	0.751789	AA_B_147_31324051_exon3_CL,AA_B_147_31324051_exon3_CW,AA_B_147_31324051_exon3_L,AA_B_147_31324051_exon3_W	4	2	2	2.06804e-06	ATP6V1D
AA_B_131_31324099	B	131	31324099	1	0.0994033	0.752472	AA_B_131_31324099_exon3_R,AA_B_131_31324099_exon3_S	2	2	2	2.0685e-06	ATP6V1D
AA_DPB1_9_33048466	DPB1	9	33048466	2	0.541009	0.762865	AA_DPB1_9_33048466_exon2_F,AA_DPB1_9_33048466_exon2_H,AA_DPB1_9_33048466_exon2_Y	3	3	3	1.12333e-05	ATP6V1D
AA_DQB1_185_32629408	DQB1	185	32629408	1	0.0903632	0.763643	AA_DQB1_185_32629408_exon3_I,AA_DQB1_185_32629408_exon3_T	2	2	2	1.87439e-06	ATP6V1D
AA_C_9_31239621	C	9	31239621	3	1.09873	0.777222	AA_C_9_31239621_exon2_D,AA_C_9_31239621_exon2_DF,AA_C_9_31239621_exon2_DS,AA_C_9_31239621_exon2_DY,AA_C_9_31239621_exon2_F,AA_C_9_31239621_exon2_S,AA_C_9_31239621_exon2_Y	7	4	4	2.29479e-05	ATP6V1D
AA_A_79_29910768	A	79	29910768	1	0.0692376	0.79241	AA_A_79_29910768_exon2_AG,AA_A_79_29910768_exon2_AR,AA_A_79_29910768_exon2_DG,AA_A_79_29910768_exon2_DR,AA_A_79_29910768_exon2_G,AA_A_79_29910768_exon2_Gx,AA_A_79_29910768_exon2_R,AA_A_79_29910768_exon2_Rx	8	2	2	1.45774e-06	ATP6V1D
AA_A_82_29910777	A	82	29910777	1	0.0686825	0.793212	AA_A_82_29910777_exon2_HL,AA_A_82_29910777_exon2_HR,AA_A_82_29910777_exon2_L,AA_A_82_29910777_exon2_R	4	2	2	1.44262e-06	ATP6V1D
AA_A_80_29910771	A	80	29910771	1	0.063994	0.800233	AA_A_80_29910771_exon2_I,AA_A_80_29910771_exon2_IP,AA_A_80_29910771_exon2_Ix,AA_A_80_29910771_exon2_T	4	2	2	1.34355e-06	ATP6V1D
AA_A_81_29910774	A	81	29910774	1	0.063994	0.800233	AA_A_81_29910774_exon2_A,AA_A_81_29910774_exon2_L	2	2	2	1.34355e-06	ATP6V1D
AA_A_83_29910780	A	83	29910780	1	0.063994	0.800233	AA_A_83_29910780_exon2_G,AA_A_83_29910780_exon2_GL,AA_A_83_29910780_exon2_Gx,AA_A_83_29910780_exon2_R	4	2	2	1.34355e-06	ATP6V1D
AA_A_90_29910801	A	90	29910801	1	0.0619326	0.803407	AA_A_90_29910801_exon2_A,AA_A_90_29910801_exon2_AR,AA_A_90_29910801_exon2_AT,AA_A_90_29910801_exon2_Ax,AA_A_90_29910801_exon2_D,AA_A_90_29910801_exon2_DR,AA_A_90_29910801_exon2_DT,AA_A_90_29910801_exon2_Dx	8	2	2	1.30362e-06	ATP6V1D
AA_A_163_29911261	A	163	29911261	1	0.0594365	0.807359	AA_A_163_29911261_exon3_ER,AA_A_163_29911261_exon3_ET,AA_A_163_29911261_exon3_R,AA_A_163_29911261_exon3_RV,AA_A_163_29911261_exon3_Rx,AA_A_163_29911261_exon3_T,AA_A_163_29911261_exon3_TV,AA_A_163_29911261_exon3_Tx	8	2	2	1.25514e-06	ATP6V1D
AA_DPA1_111_33036999	DPA1	111	33036999	2	0.413016	0.813314	AA_DPA1_111_33036999_exon3_K,AA_DPA1_111_33036999_exon3_R	2	3	3	7.38623e-06	ATP6V1D
AA_A_76_29910759	A	76	29910759	2	0.406551	0.815969	AA_A_76_29910759_exon2_A,AA_A_76_29910759_exon2_AE,AA_A_76_29910759_exon2_AG,AA_A_76_29910759_exon2_AV,AA_A_76_29910759_exon2_Ax,AA_A_76_29910759_exon2_E,AA_A_76_29910759_exon2_EG,AA_A_76_29910759_exon2_EV,AA_A_76_29910759_exon2_Ex,AA_A_76_29910759_exon2_GV,AA_A_76_29910759_exon2_V,AA_A_76_29910759_exon2_Vx	12	3	3	8.48564e-06	ATP6V1D
AA_C_138_31238988	C	138	31238988	1	0.0525111	0.818699	AA_C_138_31238988_exon3_K,AA_C_138_31238988_exon3_KY,AA_C_138_31238988_exon3_Kx,AA_C_138_31238988_exon3_T	4	2	2	1.0753e-06	ATP6V1D
AA_DPB1_84_33048691	DPB1	84	33048691	2	0.383584	0.825379	AA_DPB1_84_33048691_exon2_D,AA_DPB1_84_33048691_exon2_G,AA_DPB1_84_33048691_exon2_V	3	3	3	8.03009e-06	ATP6V1D
AA_A_9_29910558	A	9	29910558	3	0.841951	0.839298	AA_A_9_29910558_exon2_F,AA_A_9_29910558_exon2_FS,AA_A_9_29910558_exon2_FT,AA_A_9_29910558_exon2_FY,AA_A_9_29910558_exon2_S,AA_A_9_29910558_exon2_T,AA_A_9_29910558_exon2_Y	7	4	4	1.7699e-05	ATP6V1D
AA_C_193_31238236	C	193	31238236	1	0.0404462	0.840538	AA_C_193_31238236_exon4_L,AA_C_193_31238236_exon4_P	2	2	2	8.48576e-07	ATP6V1D
AA_C_152_31238946	C	152	31238946	2	0.320113	0.85204	AA_C_152_31238946_exon3_A,AA_C_152_31238946_exon3_AE,AA_C_152_31238946_exon3_AT,AA_C_152_31238946_exon3_AV,AA_C_152_31238946_exon3_Ax,AA_C_152_31238946_exon3_E,AA_C_152_31238946_exon3_ET,AA_C_152_31238946_exon3_EV,AA_C_152_31238946_exon3_Ex,AA_C_152_31238946_exon3_T,AA_C_152_31238946_exon3_TV,AA_C_152_31238946_exon3_Tx	12	3	3	5.59156e-06	ATP6V1D
AA_DPA1_96_33037044	DPA1	96	33037044	1	0.0264244	0.870833	AA_DPA1_96_33037044_exon3_A,AA_DPA1_96_33037044_exon3_P	2	2	2	5.69683e-07	ATP6V1D
AA_DQB1_197_32628856	DQB1	197	32628856	1	0.0231085	0.879137	AA_DQB1_197_32628856_exon4_N,AA_DQB1_197_32628856_exon4_S	2	2	2	4.38622e-07	ATP6V1D
AA_B_99_31324195	B	99	31324195	1	0.0211766	0.884257	AA_B_99_31324195_exon3_AS,AA_B_99_31324195_exon3_AY,AA_B_99_31324195_exon3_CS,AA_B_99_31324195_exon3_CY,AA_B_99_31324195_exon3_FS,AA_B_99_31324195_exon3_FY,AA_B_99_31324195_exon3_S,AA_B_99_31324195_exon3_Y	8	2	2	4.48358e-07	ATP6V1D
AA_DPA1_127_33036951	DPA1	127	33036951	2	0.236564	0.88838	AA_DPA1_127_33036951_exon3_L,AA_DPA1_127_33036951_exon3_P	2	3	3	4.26135e-06	ATP6V1D
AA_DPA1_160_33036852	DPA1	160	33036852	2	0.236564	0.88838	AA_DPA1_160_33036852_exon3_F,AA_DPA1_160_33036852_exon3_V	2	3	3	4.26135e-06	ATP6V1D
AA_DPA1_228_33036434	DPA1	228	33036434	2	0.236564	0.88838	AA_DPA1_228_33036434_exon4_P,AA_DPA1_228_33036434_exon4_T	2	3	3	4.26135e-06	ATP6V1D
AA_C_184_31238263	C	184	31238263	1	0.0185293	0.891717	AA_C_184_31238263_exon4_H,AA_C_184_31238263_exon4_HK,AA_C_184_31238263_exon4_HR,AA_C_184_31238263_exon4_Hx,AA_C_184_31238263_exon4_KP,AA_C_184_31238263_exon4_P,AA_C_184_31238263_exon4_PR,AA_C_184_31238263_exon4_Px	8	2	2	4.2191e-07	ATP6V1D
AA_B_103_31324183	B	103	31324183	1	0.0176035	0.894427	AA_B_103_31324183_exon3_GL,AA_B_103_31324183_exon3_GV,AA_B_103_31324183_exon3_L,AA_B_103_31324183_exon3_V	4	2	2	3.32181e-07	ATP6V1D
AA_C_285_31237839	C	285	31237839	1	0.0163808	0.898152	AA_C_285_31237839_exon5_LM,AA_C_285_31237839_exon5_LV,AA_C_285_31237839_exon5_M,AA_C_285_31237839_exon5_V	4	2	2	3.76549e-07	ATP6V1D
AA_B_94_31324210	B	94	31324210	1	0.015174	0.901955	AA_B_94_31324210_exon3_.I,AA_B_94_31324210_exon3_.T,AA_B_94_31324210_exon3_I,AA_B_94_31324210_exon3_T	4	2	2	3.17166e-07	ATP6V1D
AA_C_-9_31239802	C	-9	31239802	1	0.0147023	0.903449	AA_C_-9_31239802_exon1_A,AA_C_-9_31239802_exon1_G	2	2	2	3.03527e-07	ATP6V1D
AA_B_-23_31324931	B	-23	31324931	1	0.0143976	0.904463	AA_B_-23_31324931_exon1_L,AA_B_-23_31324931_exon1_R	2	2	2	2.8879e-07	ATP6V1D
AA_C_295_31237809	C	295	31237809	1	0.0143357	0.904653	AA_C_295_31237809_exon5_A,AA_C_295_31237809_exon5_V	2	2	2	2.9846e-07	ATP6V1D
AA_A_73_29910750	A	73	29910750	1	0.0108124	0.917155	AA_A_73_29910750_exon2_.I,AA_A_73_29910750_exon2_.T,AA_A_73_29910750_exon2_I,AA_A_73_29910750_exon2_IS,AA_A_73_29910750_exon2_Ix,AA_A_73_29910750_exon2_ST,AA_A_73_29910750_exon2_T,AA_A_73_29910750_exon2_Tx	8	2	2	2.21153e-07	ATP6V1D
AA_DQB1_-17_32634338	DQB1	-17	32634338	1	0.0100244	0.920222	AA_DQB1_-17_32634338_exon1_A,AA_DQB1_-17_32634338_exon1_P	2	2	2	1.90065e-07	ATP6V1D
AA_DQB1_3_32634281	DQB1	3	32634281	1	0.0100244	0.920222	AA_DQB1_3_32634281_exon1_P,AA_DQB1_3_32634281_exon1_S	2	2	2	1.90065e-07	ATP6V1D
AA_C_194_31238233	C	194	31238233	1	0.00990522	0.920685	AA_C_194_31238233_exon4_L,AA_C_194_31238233_exon4_LP,AA_C_194_31238233_exon4_LX,AA_C_194_31238233_exon4_Lx,AA_C_194_31238233_exon4_PV,AA_C_194_31238233_exon4_V,AA_C_194_31238233_exon4_VX,AA_C_194_31238233_exon4_Vx	8	2	2	2.05452e-07	ATP6V1D
AA_C_261_31238032	C	261	31238032	1	0.00990522	0.920685	AA_C_261_31238032_exon4_M,AA_C_261_31238032_exon4_V	2	2	2	2.05452e-07	ATP6V1D
AA_C_273_31237996	C	273	31237996	1	0.00990522	0.920685	AA_C_273_31237996_exon4_R,AA_C_273_31237996_exon4_S	2	2	2	2.05452e-07	ATP6V1D
AA_C_305_31237779	C	305	31237779	1	0.00836432	0.927097	AA_C_305_31237779_exon5_A,AA_C_305_31237779_exon5_T	2	2	2	1.74528e-07	ATP6V1D
AA_C_307_31237773	C	307	31237773	1	0.00836432	0.927097	AA_C_307_31237773_exon5_M,AA_C_307_31237773_exon5_V	2	2	2	1.74528e-07	ATP6V1D
AA_C_326_31237170	C	326	31237170	1	0.00836432	0.927097	AA_C_326_31237170_exon7_C,AA_C_326_31237170_exon7_S	2	2	2	1.74528e-07	ATP6V1D
AA_C_339_31237131	C	339	31237131	1	0.00836432	0.927097	AA_C_339_31237131_exon7_A,AA_C_339_31237131_exon7_T	2	2	2	1.74528e-07	ATP6V1D
AA_DPB1_178_33052924	DPB1	178	33052924	1	0.00804581	0.928523	AA_DPB1_178_33052924_exon3_L,AA_DPB1_178_33052924_exon3_M	2	2	2	1.97379e-07	ATP6V1D
AA_B_-21_31324925	B	-21	31324925	1	0.00737566	0.931542	AA_B_-21_31324925_exon1_M,AA_B_-21_31324925_exon1_T	2	2	2	1.44439e-07	ATP6V1D
AA_B_145_31324057	B	145	31324057	1	0.00647602	0.935841	AA_B_145_31324057_exon3_GL,AA_B_145_31324057_exon3_GR,AA_B_145_31324057_exon3_L,AA_B_145_31324057_exon3_R	4	2	2	1.28868e-07	ATP6V1D
AA_A_149_29911219	A	149	29911219	1	0.00598784	0.93831	AA_A_149_29911219_exon3_A,AA_A_149_29911219_exon3_AG,AA_A_149_29911219_exon3_Ax,AA_A_149_29911219_exon3_T	4	2	2	1.19134e-07	ATP6V1D
AA_B_-10_31324892	B	-10	31324892	1	0.00581623	0.939193	AA_B_-10_31324892_exon1_A,AA_B_-10_31324892_exon1_G	2	2	2	1.12507e-07	ATP6V1D
AA_DPA1_190_33036548	DPA1	190	33036548	1	0.00540858	0.941358	AA_DPA1_190_33036548_exon4_A,AA_DPA1_190_33036548_exon4_T	2	2	2	1.1951e-07	ATP6V1D
AA_A_105_29911087	A	105	29911087	1	0.00535528	0.941645	AA_A_105_29911087_exon3_GP,AA_A_105_29911087_exon3_GS,AA_A_105_29911087_exon3_P,AA_A_105_29911087_exon3_S	4	2	2	1.12673e-07	ATP6V1D
AA_B_177_31323961	B	177	31323961	1	0.00424578	0.948032	AA_B_177_31323961_exon3_D,AA_B_177_31323961_exon3_DR,AA_B_177_31323961_exon3_Dx,AA_B_177_31323961_exon3_E	4	2	2	8.73928e-08	ATP6V1D
AA_B_180_31323952	B	180	31323952	1	0.00424578	0.948032	AA_B_180_31323952_exon3_E,AA_B_180_31323952_exon3_EP,AA_B_180_31323952_exon3_Ex,AA_B_180_31323952_exon3_Q	4	2	2	8.73928e-08	ATP6V1D
AA_DRB1_189_32548667	DRB1	189	32548667	2	0.0399317	0.98022	AA_DRB1_189_32548667_exon4_R,AA_DRB1_189_32548667_exon4_S	2	3	3	8.16249e-07	ATP6V1D
AA_C_306_31237776	C	306	31237776	1	0.000388176	0.984274	AA_C_306_31237776_exon5_A,AA_C_306_31237776_exon5_V	2	2	2	7.66596e-09	ATP6V1D
AA_C_-17_31239826	C	-17	31239826	1	0.000387394	0.98429	AA_C_-17_31239826_exon1_A,AA_C_-17_31239826_exon1_T	2	2	2	7.94202e-09	ATP6V1D
AA_C_253_31238056	C	253	31238056	1	0.000133734	0.990769	AA_C_253_31238056_exon4_E,AA_C_253_31238056_exon4_Q	2	2	2	2.67803e-09	ATP6V1D
AA_C_267_31238014	C	267	31238014	1	0.000133734	0.990769	AA_C_267_31238014_exon4_P,AA_C_267_31238014_exon4_Q	2	2	2	2.67803e-09	ATP6V1D
AA_C_147_31238961	C	147	31238961	1	0.000117428	0.991352	AA_C_147_31238961_exon3_L,AA_C_147_31238961_exon3_LX,AA_C_147_31238961_exon3_Lx,AA_C_147_31238961_exon3_W	4	2	2	3.81168e-09	ATP6V1D
AA_A_102_29911078	A	102	29911078				AA_A_102_29911078_exon3_.D,AA_A_102_29911078_exon3_.H,AA_A_102_29911078_exon3_D,AA_A_102_29911078_exon3_DR,AA_A_102_29911078_exon3_Dx,AA_A_102_29911078_exon3_H,AA_A_102_29911078_exon3_HR,AA_A_102_29911078_exon3_Hx	8				ATP6V1D
AA_A_171_29911285	A	171	29911285				AA_A_171_29911285_exon3_H,AA_A_171_29911285_exon3_HP,AA_A_171_29911285_exon3_Hx,AA_A_171_29911285_exon3_Y	4				ATP6V1D
AA_A_186_29911909	A	186	29911909				AA_A_186_29911909_exon4_NR,AA_A_186_29911909_exon4_R	2				ATP6V1D
AA_B_109_31324165	B	109	31324165				AA_B_109_31324165_exon3_F,AA_B_109_31324165_exon3_L	2				ATP6V1D
AA_B_245_31323183	B	245	31323183				AA_B_245_31323183_exon4_A,AA_B_245_31323183_exon4_T	2				ATP6V1D
AA_B_52_31324581	B	52	31324581				AA_B_52_31324581_exon2_I,AA_B_52_31324581_exon2_V	2				ATP6V1D
AA_B_116_31324144	B	116	31324144	4	107.181	2.6591e-22	AA_B_116_31324144_exon3_D,AA_B_116_31324144_exon3_DF,AA_B_116_31324144_exon3_DFL,AA_B_116_31324144_exon3_DFN,AA_B_116_31324144_exon3_DFP,AA_B_116_31324144_exon3_DFS,AA_B_116_31324144_exon3_DFY,AA_B_116_31324144_exon3_DL,AA_B_116_31324144_exon3_DLN,AA_B_116_31324144_exon3_DLP,AA_B_116_31324144_exon3_DLS,AA_B_116_31324144_exon3_DLY,AA_B_116_31324144_exon3_DN,AA_B_116_31324144_exon3_DNP,AA_B_116_31324144_exon3_DNS,AA_B_116_31324144_exon3_DNY,AA_B_116_31324144_exon3_DP,AA_B_116_31324144_exon3_DPS,AA_B_116_31324144_exon3_DPY,AA_B_116_31324144_exon3_DS,AA_B_116_31324144_exon3_DSY,AA_B_116_31324144_exon3_DY,AA_B_116_31324144_exon3_F,AA_B_116_31324144_exon3_FL,AA_B_116_31324144_exon3_FLN,AA_B_116_31324144_exon3_FLP,AA_B_116_31324144_exon3_FLS,AA_B_116_31324144_exon3_FLY,AA_B_116_31324144_exon3_FN,AA_B_116_31324144_exon3_FNP,AA_B_116_31324144_exon3_FNS,AA_B_116_31324144_exon3_FNY,AA_B_116_31324144_exon3_FP,AA_B_116_31324144_exon3_FPS,AA_B_116_31324144_exon3_FPY,AA_B_116_31324144_exon3_FS,AA_B_116_31324144_exon3_FSY,AA_B_116_31324144_exon3_FY,AA_B_116_31324144_exon3_L,AA_B_116_31324144_exon3_LN,AA_B_116_31324144_exon3_LNP,AA_B_116_31324144_exon3_LNS,AA_B_116_31324144_exon3_LNY,AA_B_116_31324144_exon3_LP,AA_B_116_31324144_exon3_LPS,AA_B_116_31324144_exon3_LPY,AA_B_116_31324144_exon3_LS,AA_B_116_31324144_exon3_LSY,AA_B_116_31324144_exon3_LY,AA_B_116_31324144_exon3_NPS,AA_B_116_31324144_exon3_NPY,AA_B_116_31324144_exon3_NS,AA_B_116_31324144_exon3_NSY,AA_B_116_31324144_exon3_NY,AA_B_116_31324144_exon3_PS,AA_B_116_31324144_exon3_PSY,AA_B_116_31324144_exon3_PY,AA_B_116_31324144_exon3_S,AA_B_116_31324144_exon3_SY,AA_B_116_31324144_exon3_Y	60	5	5	0.00224132	ATP6V1G2
AA_C_156_31238934	C	156	31238934	4	104.282	1.09924e-21	AA_C_156_31238934_exon3_CD,AA_C_156_31238934_exon3_CDL,AA_C_156_31238934_exon3_CDM,AA_C_156_31238934_exon3_CDQ,AA_C_156_31238934_exon3_CDR,AA_C_156_31238934_exon3_CDW,AA_C_156_31238934_exon3_CDx,AA_C_156_31238934_exon3_CL,AA_C_156_31238934_exon3_CLM,AA_C_156_31238934_exon3_CLQ,AA_C_156_31238934_exon3_CLR,AA_C_156_31238934_exon3_CLW,AA_C_156_31238934_exon3_CLx,AA_C_156_31238934_exon3_CMQ,AA_C_156_31238934_exon3_CMR,AA_C_156_31238934_exon3_CMW,AA_C_156_31238934_exon3_CQ,AA_C_156_31238934_exon3_CQR,AA_C_156_31238934_exon3_CQW,AA_C_156_31238934_exon3_CQx,AA_C_156_31238934_exon3_CR,AA_C_156_31238934_exon3_CRW,AA_C_156_31238934_exon3_CRx,AA_C_156_31238934_exon3_CW,AA_C_156_31238934_exon3_CWx,AA_C_156_31238934_exon3_D,AA_C_156_31238934_exon3_DL,AA_C_156_31238934_exon3_DLM,AA_C_156_31238934_exon3_DLQ,AA_C_156_31238934_exon3_DLR,AA_C_156_31238934_exon3_DLW,AA_C_156_31238934_exon3_DLx,AA_C_156_31238934_exon3_DM,AA_C_156_31238934_exon3_DMQ,AA_C_156_31238934_exon3_DMR,AA_C_156_31238934_exon3_DMW,AA_C_156_31238934_exon3_DMx,AA_C_156_31238934_exon3_DQ,AA_C_156_31238934_exon3_DQR,AA_C_156_31238934_exon3_DQW,AA_C_156_31238934_exon3_DQx,AA_C_156_31238934_exon3_DR,AA_C_156_31238934_exon3_DRW,AA_C_156_31238934_exon3_DRx,AA_C_156_31238934_exon3_DW,AA_C_156_31238934_exon3_DWx,AA_C_156_31238934_exon3_Dx,AA_C_156_31238934_exon3_L,AA_C_156_31238934_exon3_LM,AA_C_156_31238934_exon3_LMQ,AA_C_156_31238934_exon3_LMR,AA_C_156_31238934_exon3_LMW,AA_C_156_31238934_exon3_LMx,AA_C_156_31238934_exon3_LQ,AA_C_156_31238934_exon3_LQR,AA_C_156_31238934_exon3_LQW,AA_C_156_31238934_exon3_LQx,AA_C_156_31238934_exon3_LR,AA_C_156_31238934_exon3_LRW,AA_C_156_31238934_exon3_LRx,AA_C_156_31238934_exon3_LW,AA_C_156_31238934_exon3_LWx,AA_C_156_31238934_exon3_Lx,AA_C_156_31238934_exon3_MQ,AA_C_156_31238934_exon3_MQR,AA_C_156_31238934_exon3_MQW,AA_C_156_31238934_exon3_MQx,AA_C_156_31238934_exon3_MR,AA_C_156_31238934_exon3_MRW,AA_C_156_31238934_exon3_MRx,AA_C_156_31238934_exon3_MW,AA_C_156_31238934_exon3_MWx,AA_C_156_31238934_exon3_Q,AA_C_156_31238934_exon3_QR,AA_C_156_31238934_exon3_QRW,AA_C_156_31238934_exon3_QRx,AA_C_156_31238934_exon3_QW,AA_C_156_31238934_exon3_QWx,AA_C_156_31238934_exon3_Qx,AA_C_156_31238934_exon3_R,AA_C_156_31238934_exon3_RW,AA_C_156_31238934_exon3_RWx,AA_C_156_31238934_exon3_Rx,AA_C_156_31238934_exon3_W,AA_C_156_31238934_exon3_Wx	85	5	5	0.00218527	ATP6V1G2
AA_B_-16_31324910	B	-16	31324910	1	90.4105	1.81058e-21	AA_B_-16_31324910_exon1_L,AA_B_-16_31324910_exon1_V	2	2	2	0.0019033	ATP6V1G2
AA_B_156_31324024	B	156	31324024	3	99.2006	2.10637e-21	AA_B_156_31324024_exon3_D,AA_B_156_31324024_exon3_DG,AA_B_156_31324024_exon3_DGL,AA_B_156_31324024_exon3_DGR,AA_B_156_31324024_exon3_DGW,AA_B_156_31324024_exon3_DGx,AA_B_156_31324024_exon3_DL,AA_B_156_31324024_exon3_DLR,AA_B_156_31324024_exon3_DLW,AA_B_156_31324024_exon3_DLx,AA_B_156_31324024_exon3_DR,AA_B_156_31324024_exon3_DRW,AA_B_156_31324024_exon3_DRx,AA_B_156_31324024_exon3_DW,AA_B_156_31324024_exon3_DWx,AA_B_156_31324024_exon3_Dx,AA_B_156_31324024_exon3_GL,AA_B_156_31324024_exon3_GR,AA_B_156_31324024_exon3_GW,AA_B_156_31324024_exon3_L,AA_B_156_31324024_exon3_LR,AA_B_156_31324024_exon3_LW,AA_B_156_31324024_exon3_Lx,AA_B_156_31324024_exon3_R,AA_B_156_31324024_exon3_RW,AA_B_156_31324024_exon3_Rx,AA_B_156_31324024_exon3_W,AA_B_156_31324024_exon3_Wx	28	4	4	0.00193513	ATP6V1G2
AA_DQA1_54_32609240	DQA1	54	32609240	1	74.7065	5.17549e-18	AA_DQA1_54_32609240_exon2_F,AA_DQA1_54_32609240_exon2_L	2	2	2	0.0015646	ATP6V1G2
AA_DQA1_52_32609234	DQA1	52	32609234	2	76.74	2.04135e-17	AA_DQA1_52_32609234_exon2_H,AA_DQA1_52_32609234_exon2_R,AA_DQA1_52_32609234_exon2_S	3	3	3	0.00160875	ATP6V1G2
AA_DRB1_14_32552120	DRB1	14	32552120	1	71.8819	2.1427e-17	AA_DRB1_14_32552120_exon2_E,AA_DRB1_14_32552120_exon2_K	2	2	2	0.00151464	ATP6V1G2
AA_DRB1_25_32552087	DRB1	25	32552087	1	71.3372	2.86597e-17	AA_DRB1_25_32552087_exon2_Q,AA_DRB1_25_32552087_exon2_R	2	2	2	0.0014941	ATP6V1G2
AA_DRB1_74_32551940	DRB1	74	32551940	4	83.318	3.24903e-17	AA_DRB1_74_32551940_exon2_A,AA_DRB1_74_32551940_exon2_AE,AA_DRB1_74_32551940_exon2_AEG,AA_DRB1_74_32551940_exon2_AEL,AA_DRB1_74_32551940_exon2_AEQ,AA_DRB1_74_32551940_exon2_AER,AA_DRB1_74_32551940_exon2_AEx,AA_DRB1_74_32551940_exon2_AG,AA_DRB1_74_32551940_exon2_AGL,AA_DRB1_74_32551940_exon2_AGQ,AA_DRB1_74_32551940_exon2_AGR,AA_DRB1_74_32551940_exon2_AGx,AA_DRB1_74_32551940_exon2_AL,AA_DRB1_74_32551940_exon2_ALQ,AA_DRB1_74_32551940_exon2_ALR,AA_DRB1_74_32551940_exon2_ALx,AA_DRB1_74_32551940_exon2_AQ,AA_DRB1_74_32551940_exon2_AQR,AA_DRB1_74_32551940_exon2_AQx,AA_DRB1_74_32551940_exon2_AR,AA_DRB1_74_32551940_exon2_ARx,AA_DRB1_74_32551940_exon2_Ax,AA_DRB1_74_32551940_exon2_E,AA_DRB1_74_32551940_exon2_EG,AA_DRB1_74_32551940_exon2_EGL,AA_DRB1_74_32551940_exon2_EGQ,AA_DRB1_74_32551940_exon2_EGR,AA_DRB1_74_32551940_exon2_EGx,AA_DRB1_74_32551940_exon2_EL,AA_DRB1_74_32551940_exon2_ELQ,AA_DRB1_74_32551940_exon2_ELR,AA_DRB1_74_32551940_exon2_ELx,AA_DRB1_74_32551940_exon2_EQ,AA_DRB1_74_32551940_exon2_EQR,AA_DRB1_74_32551940_exon2_EQx,AA_DRB1_74_32551940_exon2_ER,AA_DRB1_74_32551940_exon2_ERx,AA_DRB1_74_32551940_exon2_Ex,AA_DRB1_74_32551940_exon2_GL,AA_DRB1_74_32551940_exon2_GLQ,AA_DRB1_74_32551940_exon2_GLR,AA_DRB1_74_32551940_exon2_GLx,AA_DRB1_74_32551940_exon2_GQ,AA_DRB1_74_32551940_exon2_GQR,AA_DRB1_74_32551940_exon2_GQx,AA_DRB1_74_32551940_exon2_GR,AA_DRB1_74_32551940_exon2_GRx,AA_DRB1_74_32551940_exon2_L,AA_DRB1_74_32551940_exon2_LQ,AA_DRB1_74_32551940_exon2_LQR,AA_DRB1_74_32551940_exon2_LQx,AA_DRB1_74_32551940_exon2_LR,AA_DRB1_74_32551940_exon2_LRx,AA_DRB1_74_32551940_exon2_Lx,AA_DRB1_74_32551940_exon2_Q,AA_DRB1_74_32551940_exon2_QR,AA_DRB1_74_32551940_exon2_QRx,AA_DRB1_74_32551940_exon2_Qx,AA_DRB1_74_32551940_exon2_R,AA_DRB1_74_32551940_exon2_Rx	60	5	5	0.00176363	ATP6V1G2
AA_DQA1_47_32609219	DQA1	47	32609219	3	79.6269	3.47641e-17	AA_DQA1_47_32609219_exon2_C,AA_DQA1_47_32609219_exon2_CK,AA_DQA1_47_32609219_exon2_CQ,AA_DQA1_47_32609219_exon2_CR,AA_DQA1_47_32609219_exon2_K,AA_DQA1_47_32609219_exon2_Q,AA_DQA1_47_32609219_exon2_R	7	4	4	0.00167093	ATP6V1G2
AA_C_193_31238236	C	193	31238236	1	69.6736	6.72929e-17	AA_C_193_31238236_exon4_L,AA_C_193_31238236_exon4_P	2	2	2	0.00145983	ATP6V1G2
AA_DRB1_13_32552123	DRB1	13	32552123	5	83.8793	1.20493e-16	AA_DRB1_13_32552123_exon2_F,AA_DRB1_13_32552123_exon2_FG,AA_DRB1_13_32552123_exon2_FGH,AA_DRB1_13_32552123_exon2_FGL,AA_DRB1_13_32552123_exon2_FGR,AA_DRB1_13_32552123_exon2_FGS,AA_DRB1_13_32552123_exon2_FGY,AA_DRB1_13_32552123_exon2_FH,AA_DRB1_13_32552123_exon2_FHL,AA_DRB1_13_32552123_exon2_FHR,AA_DRB1_13_32552123_exon2_FHS,AA_DRB1_13_32552123_exon2_FHY,AA_DRB1_13_32552123_exon2_FL,AA_DRB1_13_32552123_exon2_FLR,AA_DRB1_13_32552123_exon2_FLS,AA_DRB1_13_32552123_exon2_FLY,AA_DRB1_13_32552123_exon2_FR,AA_DRB1_13_32552123_exon2_FRS,AA_DRB1_13_32552123_exon2_FRY,AA_DRB1_13_32552123_exon2_FS,AA_DRB1_13_32552123_exon2_FSY,AA_DRB1_13_32552123_exon2_FY,AA_DRB1_13_32552123_exon2_G,AA_DRB1_13_32552123_exon2_GH,AA_DRB1_13_32552123_exon2_GHL,AA_DRB1_13_32552123_exon2_GHR,AA_DRB1_13_32552123_exon2_GHS,AA_DRB1_13_32552123_exon2_GHY,AA_DRB1_13_32552123_exon2_GL,AA_DRB1_13_32552123_exon2_GLR,AA_DRB1_13_32552123_exon2_GLS,AA_DRB1_13_32552123_exon2_GLY,AA_DRB1_13_32552123_exon2_GR,AA_DRB1_13_32552123_exon2_GRS,AA_DRB1_13_32552123_exon2_GRY,AA_DRB1_13_32552123_exon2_GS,AA_DRB1_13_32552123_exon2_GSY,AA_DRB1_13_32552123_exon2_GY,AA_DRB1_13_32552123_exon2_H,AA_DRB1_13_32552123_exon2_HL,AA_DRB1_13_32552123_exon2_HLR,AA_DRB1_13_32552123_exon2_HLS,AA_DRB1_13_32552123_exon2_HLY,AA_DRB1_13_32552123_exon2_HR,AA_DRB1_13_32552123_exon2_HRS,AA_DRB1_13_32552123_exon2_HRY,AA_DRB1_13_32552123_exon2_HS,AA_DRB1_13_32552123_exon2_HSY,AA_DRB1_13_32552123_exon2_HY,AA_DRB1_13_32552123_exon2_LR,AA_DRB1_13_32552123_exon2_LRS,AA_DRB1_13_32552123_exon2_LRY,AA_DRB1_13_32552123_exon2_LS,AA_DRB1_13_32552123_exon2_LSY,AA_DRB1_13_32552123_exon2_LY,AA_DRB1_13_32552123_exon2_R,AA_DRB1_13_32552123_exon2_RS,AA_DRB1_13_32552123_exon2_RSY,AA_DRB1_13_32552123_exon2_RY,AA_DRB1_13_32552123_exon2_S,AA_DRB1_13_32552123_exon2_SY,AA_DRB1_13_32552123_exon2_Y	62	6	6	0.00176739	ATP6V1G2
AA_DRB1_11_32552129	DRB1	11	32552129	5	78.2397	1.84435e-15	AA_DRB1_11_32552129_exon2_D,AA_DRB1_11_32552129_exon2_DG,AA_DRB1_11_32552129_exon2_DGL,AA_DRB1_11_32552129_exon2_DGP,AA_DRB1_11_32552129_exon2_DGS,AA_DRB1_11_32552129_exon2_DGV,AA_DRB1_11_32552129_exon2_DL,AA_DRB1_11_32552129_exon2_DLP,AA_DRB1_11_32552129_exon2_DLS,AA_DRB1_11_32552129_exon2_DLV,AA_DRB1_11_32552129_exon2_DP,AA_DRB1_11_32552129_exon2_DPS,AA_DRB1_11_32552129_exon2_DPV,AA_DRB1_11_32552129_exon2_DS,AA_DRB1_11_32552129_exon2_DSV,AA_DRB1_11_32552129_exon2_DV,AA_DRB1_11_32552129_exon2_G,AA_DRB1_11_32552129_exon2_GL,AA_DRB1_11_32552129_exon2_GP,AA_DRB1_11_32552129_exon2_GS,AA_DRB1_11_32552129_exon2_GV,AA_DRB1_11_32552129_exon2_L,AA_DRB1_11_32552129_exon2_LP,AA_DRB1_11_32552129_exon2_LS,AA_DRB1_11_32552129_exon2_LV,AA_DRB1_11_32552129_exon2_P,AA_DRB1_11_32552129_exon2_PS,AA_DRB1_11_32552129_exon2_PV,AA_DRB1_11_32552129_exon2_S,AA_DRB1_11_32552129_exon2_SV,AA_DRB1_11_32552129_exon2_V	31	6	6	0.00163232	ATP6V1G2
AA_B_97_31324201	B	97	31324201	5	78.2275	1.87781e-15	AA_B_97_31324201_exon3_CN,AA_B_97_31324201_exon3_CNR,AA_B_97_31324201_exon3_CNS,AA_B_97_31324201_exon3_CNT,AA_B_97_31324201_exon3_CNV,AA_B_97_31324201_exon3_CNW,AA_B_97_31324201_exon3_CR,AA_B_97_31324201_exon3_CRS,AA_B_97_31324201_exon3_CRT,AA_B_97_31324201_exon3_CRV,AA_B_97_31324201_exon3_CRW,AA_B_97_31324201_exon3_CS,AA_B_97_31324201_exon3_CST,AA_B_97_31324201_exon3_CSV,AA_B_97_31324201_exon3_CSW,AA_B_97_31324201_exon3_CT,AA_B_97_31324201_exon3_CTV,AA_B_97_31324201_exon3_CTW,AA_B_97_31324201_exon3_CV,AA_B_97_31324201_exon3_CVW,AA_B_97_31324201_exon3_CW,AA_B_97_31324201_exon3_N,AA_B_97_31324201_exon3_NR,AA_B_97_31324201_exon3_NRS,AA_B_97_31324201_exon3_NRT,AA_B_97_31324201_exon3_NRV,AA_B_97_31324201_exon3_NRW,AA_B_97_31324201_exon3_NS,AA_B_97_31324201_exon3_NST,AA_B_97_31324201_exon3_NSV,AA_B_97_31324201_exon3_NSW,AA_B_97_31324201_exon3_NT,AA_B_97_31324201_exon3_NTV,AA_B_97_31324201_exon3_NTW,AA_B_97_31324201_exon3_NV,AA_B_97_31324201_exon3_NVW,AA_B_97_31324201_exon3_NW,AA_B_97_31324201_exon3_R,AA_B_97_31324201_exon3_RS,AA_B_97_31324201_exon3_RST,AA_B_97_31324201_exon3_RSV,AA_B_97_31324201_exon3_RSW,AA_B_97_31324201_exon3_RT,AA_B_97_31324201_exon3_RTV,AA_B_97_31324201_exon3_RTW,AA_B_97_31324201_exon3_RV,AA_B_97_31324201_exon3_RVW,AA_B_97_31324201_exon3_RW,AA_B_97_31324201_exon3_S,AA_B_97_31324201_exon3_ST,AA_B_97_31324201_exon3_STV,AA_B_97_31324201_exon3_STW,AA_B_97_31324201_exon3_SV,AA_B_97_31324201_exon3_SVW,AA_B_97_31324201_exon3_SW,AA_B_97_31324201_exon3_T,AA_B_97_31324201_exon3_TV,AA_B_97_31324201_exon3_TVW,AA_B_97_31324201_exon3_TW,AA_B_97_31324201_exon3_V,AA_B_97_31324201_exon3_VW,AA_B_97_31324201_exon3_W	62	6	6	0.00156359	ATP6V1G2
AA_DRB1_37_32552051	DRB1	37	32552051	4	74.1506	2.86908e-15	AA_DRB1_37_32552051_exon2_F,AA_DRB1_37_32552051_exon2_FL,AA_DRB1_37_32552051_exon2_FLN,AA_DRB1_37_32552051_exon2_FLP,AA_DRB1_37_32552051_exon2_FLS,AA_DRB1_37_32552051_exon2_FLY,AA_DRB1_37_32552051_exon2_FLx,AA_DRB1_37_32552051_exon2_FN,AA_DRB1_37_32552051_exon2_FNP,AA_DRB1_37_32552051_exon2_FNS,AA_DRB1_37_32552051_exon2_FNY,AA_DRB1_37_32552051_exon2_FNx,AA_DRB1_37_32552051_exon2_FP,AA_DRB1_37_32552051_exon2_FPS,AA_DRB1_37_32552051_exon2_FPY,AA_DRB1_37_32552051_exon2_FPx,AA_DRB1_37_32552051_exon2_FS,AA_DRB1_37_32552051_exon2_FSY,AA_DRB1_37_32552051_exon2_FSx,AA_DRB1_37_32552051_exon2_FY,AA_DRB1_37_32552051_exon2_FYx,AA_DRB1_37_32552051_exon2_Fx,AA_DRB1_37_32552051_exon2_L,AA_DRB1_37_32552051_exon2_LN,AA_DRB1_37_32552051_exon2_LNP,AA_DRB1_37_32552051_exon2_LNS,AA_DRB1_37_32552051_exon2_LNY,AA_DRB1_37_32552051_exon2_LNx,AA_DRB1_37_32552051_exon2_LP,AA_DRB1_37_32552051_exon2_LPS,AA_DRB1_37_32552051_exon2_LPY,AA_DRB1_37_32552051_exon2_LPx,AA_DRB1_37_32552051_exon2_LS,AA_DRB1_37_32552051_exon2_LSY,AA_DRB1_37_32552051_exon2_LSx,AA_DRB1_37_32552051_exon2_LY,AA_DRB1_37_32552051_exon2_LYx,AA_DRB1_37_32552051_exon2_Lx,AA_DRB1_37_32552051_exon2_N,AA_DRB1_37_32552051_exon2_NP,AA_DRB1_37_32552051_exon2_NPS,AA_DRB1_37_32552051_exon2_NPY,AA_DRB1_37_32552051_exon2_NPx,AA_DRB1_37_32552051_exon2_NS,AA_DRB1_37_32552051_exon2_NSY,AA_DRB1_37_32552051_exon2_NSx,AA_DRB1_37_32552051_exon2_NY,AA_DRB1_37_32552051_exon2_NYx,AA_DRB1_37_32552051_exon2_Nx,AA_DRB1_37_32552051_exon2_PS,AA_DRB1_37_32552051_exon2_PSY,AA_DRB1_37_32552051_exon2_PSx,AA_DRB1_37_32552051_exon2_PY,AA_DRB1_37_32552051_exon2_PYx,AA_DRB1_37_32552051_exon2_S,AA_DRB1_37_32552051_exon2_SY,AA_DRB1_37_32552051_exon2_SYx,AA_DRB1_37_32552051_exon2_Sx,AA_DRB1_37_32552051_exon2_Y,AA_DRB1_37_32552051_exon2_Yx	60	5	5	0.00158076	ATP6V1G2
AA_B_-23_31324931	B	-23	31324931	1	60.5009	7.10063e-15	AA_B_-23_31324931_exon1_L,AA_B_-23_31324931_exon1_R	2	2	2	0.00122888	ATP6V1G2
AA_DRB1_30_32552072	DRB1	30	32552072	5	75.2937	7.6746e-15	AA_DRB1_30_32552072_exon2_AC,AA_DRB1_30_32552072_exon2_ACF,AA_DRB1_30_32552072_exon2_ACG,AA_DRB1_30_32552072_exon2_ACH,AA_DRB1_30_32552072_exon2_ACL,AA_DRB1_30_32552072_exon2_ACR,AA_DRB1_30_32552072_exon2_ACY,AA_DRB1_30_32552072_exon2_AFG,AA_DRB1_30_32552072_exon2_AFH,AA_DRB1_30_32552072_exon2_AFL,AA_DRB1_30_32552072_exon2_AFR,AA_DRB1_30_32552072_exon2_AFY,AA_DRB1_30_32552072_exon2_AG,AA_DRB1_30_32552072_exon2_AGH,AA_DRB1_30_32552072_exon2_AGL,AA_DRB1_30_32552072_exon2_AGR,AA_DRB1_30_32552072_exon2_AGY,AA_DRB1_30_32552072_exon2_AH,AA_DRB1_30_32552072_exon2_AHL,AA_DRB1_30_32552072_exon2_AHR,AA_DRB1_30_32552072_exon2_AHY,AA_DRB1_30_32552072_exon2_AL,AA_DRB1_30_32552072_exon2_ALR,AA_DRB1_30_32552072_exon2_ALY,AA_DRB1_30_32552072_exon2_AR,AA_DRB1_30_32552072_exon2_ARY,AA_DRB1_30_32552072_exon2_AY,AA_DRB1_30_32552072_exon2_C,AA_DRB1_30_32552072_exon2_CF,AA_DRB1_30_32552072_exon2_CFG,AA_DRB1_30_32552072_exon2_CFH,AA_DRB1_30_32552072_exon2_CFL,AA_DRB1_30_32552072_exon2_CFR,AA_DRB1_30_32552072_exon2_CFY,AA_DRB1_30_32552072_exon2_CG,AA_DRB1_30_32552072_exon2_CGH,AA_DRB1_30_32552072_exon2_CGL,AA_DRB1_30_32552072_exon2_CGR,AA_DRB1_30_32552072_exon2_CGY,AA_DRB1_30_32552072_exon2_CH,AA_DRB1_30_32552072_exon2_CHL,AA_DRB1_30_32552072_exon2_CHR,AA_DRB1_30_32552072_exon2_CHY,AA_DRB1_30_32552072_exon2_CL,AA_DRB1_30_32552072_exon2_CLR,AA_DRB1_30_32552072_exon2_CLY,AA_DRB1_30_32552072_exon2_CR,AA_DRB1_30_32552072_exon2_CRY,AA_DRB1_30_32552072_exon2_CY,AA_DRB1_30_32552072_exon2_FG,AA_DRB1_30_32552072_exon2_FGH,AA_DRB1_30_32552072_exon2_FGL,AA_DRB1_30_32552072_exon2_FGR,AA_DRB1_30_32552072_exon2_FGY,AA_DRB1_30_32552072_exon2_FH,AA_DRB1_30_32552072_exon2_FHL,AA_DRB1_30_32552072_exon2_FHR,AA_DRB1_30_32552072_exon2_FHY,AA_DRB1_30_32552072_exon2_FL,AA_DRB1_30_32552072_exon2_FLR,AA_DRB1_30_32552072_exon2_FLY,AA_DRB1_30_32552072_exon2_FR,AA_DRB1_30_32552072_exon2_FRY,AA_DRB1_30_32552072_exon2_FY,AA_DRB1_30_32552072_exon2_G,AA_DRB1_30_32552072_exon2_GH,AA_DRB1_30_32552072_exon2_GHL,AA_DRB1_30_32552072_exon2_GHR,AA_DRB1_30_32552072_exon2_GHY,AA_DRB1_30_32552072_exon2_GL,AA_DRB1_30_32552072_exon2_GLR,AA_DRB1_30_32552072_exon2_GLY,AA_DRB1_30_32552072_exon2_GR,AA_DRB1_30_32552072_exon2_GRY,AA_DRB1_30_32552072_exon2_GY,AA_DRB1_30_32552072_exon2_H,AA_DRB1_30_32552072_exon2_HL,AA_DRB1_30_32552072_exon2_HLR,AA_DRB1_30_32552072_exon2_HLY,AA_DRB1_30_32552072_exon2_HR,AA_DRB1_30_32552072_exon2_HRY,AA_DRB1_30_32552072_exon2_HY,AA_DRB1_30_32552072_exon2_L,AA_DRB1_30_32552072_exon2_LR,AA_DRB1_30_32552072_exon2_LRY,AA_DRB1_30_32552072_exon2_LY,AA_DRB1_30_32552072_exon2_R,AA_DRB1_30_32552072_exon2_RY,AA_DRB1_30_32552072_exon2_Y	89	6	6	0.00158003	ATP6V1G2
AA_B_-21_31324925	B	-21	31324925	1	60.1526	8.4721e-15	AA_B_-21_31324925_exon1_M,AA_B_-21_31324925_exon1_T	2	2	2	0.00122179	ATP6V1G2
AA_B_145_31324057	B	145	31324057	1	57.6245	3.06212e-14	AA_B_145_31324057_exon3_GL,AA_B_145_31324057_exon3_GR,AA_B_145_31324057_exon3_L,AA_B_145_31324057_exon3_R	4	2	2	0.00115808	ATP6V1G2
AA_C_97_31239111	C	97	31239111	1	56.0755	6.77587e-14	AA_C_97_31239111_exon3_DNR,AA_C_97_31239111_exon3_DNW,AA_C_97_31239111_exon3_DR,AA_C_97_31239111_exon3_DRS,AA_C_97_31239111_exon3_DRx,AA_C_97_31239111_exon3_DSW,AA_C_97_31239111_exon3_DW,AA_C_97_31239111_exon3_DWx,AA_C_97_31239111_exon3_NR,AA_C_97_31239111_exon3_NW,AA_C_97_31239111_exon3_R,AA_C_97_31239111_exon3_RS,AA_C_97_31239111_exon3_Rx,AA_C_97_31239111_exon3_SW,AA_C_97_31239111_exon3_W,AA_C_97_31239111_exon3_Wx	16	2	2	0.00116801	ATP6V1G2
AA_DRB1_78_32551928	DRB1	78	32551928	1	55.0803	1.12741e-13	AA_DRB1_78_32551928_exon2_LV,AA_DRB1_78_32551928_exon2_LY,AA_DRB1_78_32551928_exon2_TV,AA_DRB1_78_32551928_exon2_TY,AA_DRB1_78_32551928_exon2_V,AA_DRB1_78_32551928_exon2_Vx,AA_DRB1_78_32551928_exon2_Y,AA_DRB1_78_32551928_exon2_Yx	8	2	2	0.00116011	ATP6V1G2
AA_DRB1_4_32557422	DRB1	4	32557422	2	56.9449	4.16329e-13	AA_DRB1_4_32557422_exon1_Q,AA_DRB1_4_32557422_exon1_R	2	3	3	0.00119096	ATP6V1G2
AA_B_24_31324665	B	24	31324665	2	56.8924	4.27161e-13	AA_B_24_31324665_exon2_A,AA_B_24_31324665_exon2_S,AA_B_24_31324665_exon2_T	3	3	3	0.00118444	ATP6V1G2
AA_B_67_31324536	B	67	31324536	4	62.5503	8.13708e-13	AA_B_67_31324536_exon2_C,AA_B_67_31324536_exon2_CF,AA_B_67_31324536_exon2_CFM,AA_B_67_31324536_exon2_CFR,AA_B_67_31324536_exon2_CFS,AA_B_67_31324536_exon2_CFY,AA_B_67_31324536_exon2_CM,AA_B_67_31324536_exon2_CMR,AA_B_67_31324536_exon2_CMS,AA_B_67_31324536_exon2_CMY,AA_B_67_31324536_exon2_CR,AA_B_67_31324536_exon2_CRS,AA_B_67_31324536_exon2_CRY,AA_B_67_31324536_exon2_CS,AA_B_67_31324536_exon2_CSY,AA_B_67_31324536_exon2_CY,AA_B_67_31324536_exon2_F,AA_B_67_31324536_exon2_FM,AA_B_67_31324536_exon2_FR,AA_B_67_31324536_exon2_FS,AA_B_67_31324536_exon2_FY,AA_B_67_31324536_exon2_M,AA_B_67_31324536_exon2_MR,AA_B_67_31324536_exon2_MS,AA_B_67_31324536_exon2_MY,AA_B_67_31324536_exon2_RS,AA_B_67_31324536_exon2_RY,AA_B_67_31324536_exon2_S,AA_B_67_31324536_exon2_SY,AA_B_67_31324536_exon2_Y	30	5	5	0.00130485	ATP6V1G2
AA_B_-10_31324892	B	-10	31324892	1	50.3559	1.24868e-12	AA_B_-10_31324892_exon1_A,AA_B_-10_31324892_exon1_G	2	2	2	0.00103327	ATP6V1G2
AA_DRB1_181_32549392	DRB1	181	32549392	2	52.2358	4.40362e-12	AA_DRB1_181_32549392_exon3_M,AA_DRB1_181_32549392_exon3_T	2	3	3	0.00109039	ATP6V1G2
AA_B_131_31324099	B	131	31324099	1	47.2983	5.93434e-12	AA_B_131_31324099_exon3_R,AA_B_131_31324099_exon3_S	2	2	2	0.000983545	ATP6V1G2
AA_A_144_29911204	A	144	29911204	1	47.1685	6.22155e-12	AA_A_144_29911204_exon3_AK,AA_A_144_29911204_exon3_AQ,AA_A_144_29911204_exon3_EK,AA_A_144_29911204_exon3_EQ,AA_A_144_29911204_exon3_K,AA_A_144_29911204_exon3_Kx,AA_A_144_29911204_exon3_Q,AA_A_144_29911204_exon3_Qx	8	2	2	0.000995071	ATP6V1G2
AA_DQA1_175_32610016	DQA1	175	32610016	2	51.0468	7.99955e-12	AA_DQA1_175_32610016_exon3_E,AA_DQA1_175_32610016_exon3_EK,AA_DQA1_175_32610016_exon3_EQ,AA_DQA1_175_32610016_exon3_Ex,AA_DQA1_175_32610016_exon3_K,AA_DQA1_175_32610016_exon3_Q	6	3	3	0.00107043	ATP6V1G2
AA_C_253_31238056	C	253	31238056	1	46.328	9.78674e-12	AA_C_253_31238056_exon4_E,AA_C_253_31238056_exon4_Q	2	2	2	0.000957417	ATP6V1G2
AA_C_267_31238014	C	267	31238014	1	46.328	9.78674e-12	AA_C_267_31238014_exon4_P,AA_C_267_31238014_exon4_Q	2	2	2	0.000957417	ATP6V1G2
AA_C_306_31237776	C	306	31237776	1	46.2177	1.03448e-11	AA_C_306_31237776_exon5_A,AA_C_306_31237776_exon5_V	2	2	2	0.000955338	ATP6V1G2
AA_C_147_31238961	C	147	31238961	1	46.1183	1.07725e-11	AA_C_147_31238961_exon3_L,AA_C_147_31238961_exon3_LX,AA_C_147_31238961_exon3_Lx,AA_C_147_31238961_exon3_W	4	2	2	0.000950913	ATP6V1G2
AA_B_177_31323961	B	177	31323961	1	46.0934	1.09945e-11	AA_B_177_31323961_exon3_D,AA_B_177_31323961_exon3_DR,AA_B_177_31323961_exon3_Dx,AA_B_177_31323961_exon3_E	4	2	2	0.000948781	ATP6V1G2
AA_B_180_31323952	B	180	31323952	1	46.0934	1.09945e-11	AA_B_180_31323952_exon3_E,AA_B_180_31323952_exon3_EP,AA_B_180_31323952_exon3_Ex,AA_B_180_31323952_exon3_Q	4	2	2	0.000948781	ATP6V1G2
AA_DRB1_60_32551982	DRB1	60	32551982	2	50.0695	1.30992e-11	AA_DRB1_60_32551982_exon2_H,AA_DRB1_60_32551982_exon2_HS,AA_DRB1_60_32551982_exon2_HT,AA_DRB1_60_32551982_exon2_HY,AA_DRB1_60_32551982_exon2_Hx,AA_DRB1_60_32551982_exon2_S,AA_DRB1_60_32551982_exon2_ST,AA_DRB1_60_32551982_exon2_SY,AA_DRB1_60_32551982_exon2_Sx,AA_DRB1_60_32551982_exon2_TY,AA_DRB1_60_32551982_exon2_Y,AA_DRB1_60_32551982_exon2_Yx	12	3	3	0.00102432	ATP6V1G2
AA_C_-17_31239826	C	-17	31239826	1	45.2554	1.69393e-11	AA_C_-17_31239826_exon1_A,AA_C_-17_31239826_exon1_T	2	2	2	0.000935222	ATP6V1G2
AA_C_184_31238263	C	184	31238263	1	44.6198	2.37633e-11	AA_C_184_31238263_exon4_H,AA_C_184_31238263_exon4_HK,AA_C_184_31238263_exon4_HR,AA_C_184_31238263_exon4_Hx,AA_C_184_31238263_exon4_KP,AA_C_184_31238263_exon4_P,AA_C_184_31238263_exon4_PR,AA_C_184_31238263_exon4_Px	8	2	2	0.000931835	ATP6V1G2
AA_C_285_31237839	C	285	31237839	1	44.5115	2.50933e-11	AA_C_285_31237839_exon5_LM,AA_C_285_31237839_exon5_LV,AA_C_285_31237839_exon5_M,AA_C_285_31237839_exon5_V	4	2	2	0.000929773	ATP6V1G2
AA_DQA1_215_32610494	DQA1	215	32610494	1	44.3711	2.64964e-11	AA_DQA1_215_32610494_exon4_F,AA_DQA1_215_32610494_exon4_L	2	2	2	0.00093396	ATP6V1G2
AA_C_194_31238233	C	194	31238233	1	43.259	4.70205e-11	AA_C_194_31238233_exon4_L,AA_C_194_31238233_exon4_LP,AA_C_194_31238233_exon4_LX,AA_C_194_31238233_exon4_Lx,AA_C_194_31238233_exon4_PV,AA_C_194_31238233_exon4_V,AA_C_194_31238233_exon4_VX,AA_C_194_31238233_exon4_Vx	8	2	2	0.00089474	ATP6V1G2
AA_C_261_31238032	C	261	31238032	1	43.259	4.70205e-11	AA_C_261_31238032_exon4_M,AA_C_261_31238032_exon4_V	2	2	2	0.00089474	ATP6V1G2
AA_C_273_31237996	C	273	31237996	1	43.259	4.70205e-11	AA_C_273_31237996_exon4_R,AA_C_273_31237996_exon4_S	2	2	2	0.00089474	ATP6V1G2
AA_C_305_31237779	C	305	31237779	1	43.1529	4.95993e-11	AA_C_305_31237779_exon5_A,AA_C_305_31237779_exon5_T	2	2	2	0.000892735	ATP6V1G2
AA_C_307_31237773	C	307	31237773	1	43.1529	4.95993e-11	AA_C_307_31237773_exon5_M,AA_C_307_31237773_exon5_V	2	2	2	0.000892735	ATP6V1G2
AA_C_326_31237170	C	326	31237170	1	43.1529	4.95993e-11	AA_C_326_31237170_exon7_C,AA_C_326_31237170_exon7_S	2	2	2	0.000892735	ATP6V1G2
AA_C_339_31237131	C	339	31237131	1	43.1529	4.95993e-11	AA_C_339_31237131_exon7_A,AA_C_339_31237131_exon7_T	2	2	2	0.000892735	ATP6V1G2
AA_C_295_31237809	C	295	31237809	1	42.8383	5.82659e-11	AA_C_295_31237809_exon5_A,AA_C_295_31237809_exon5_V	2	2	2	0.000886206	ATP6V1G2
AA_B_-11_31324895	B	-11	31324895	1	42.5942	6.59738e-11	AA_B_-11_31324895_exon1_S,AA_B_-11_31324895_exon1_W	2	2	2	0.000896622	ATP6V1G2
AA_DRB1_57_32551991	DRB1	57	32551991	3	50.2431	6.94239e-11	AA_DRB1_57_32551991_exon2_A,AA_DRB1_57_32551991_exon2_AD,AA_DRB1_57_32551991_exon2_ADM,AA_DRB1_57_32551991_exon2_ADS,AA_DRB1_57_32551991_exon2_ADV,AA_DRB1_57_32551991_exon2_ADx,AA_DRB1_57_32551991_exon2_AM,AA_DRB1_57_32551991_exon2_AMS,AA_DRB1_57_32551991_exon2_AMV,AA_DRB1_57_32551991_exon2_AMx,AA_DRB1_57_32551991_exon2_AS,AA_DRB1_57_32551991_exon2_ASV,AA_DRB1_57_32551991_exon2_ASx,AA_DRB1_57_32551991_exon2_AV,AA_DRB1_57_32551991_exon2_AVx,AA_DRB1_57_32551991_exon2_Ax,AA_DRB1_57_32551991_exon2_D,AA_DRB1_57_32551991_exon2_DM,AA_DRB1_57_32551991_exon2_DS,AA_DRB1_57_32551991_exon2_DV,AA_DRB1_57_32551991_exon2_Dx,AA_DRB1_57_32551991_exon2_MS,AA_DRB1_57_32551991_exon2_MV,AA_DRB1_57_32551991_exon2_S,AA_DRB1_57_32551991_exon2_SV,AA_DRB1_57_32551991_exon2_Sx,AA_DRB1_57_32551991_exon2_V,AA_DRB1_57_32551991_exon2_Vx	28	4	4	0.00102567	ATP6V1G2
AA_C_-9_31239802	C	-9	31239802	1	42.1749	8.19186e-11	AA_C_-9_31239802_exon1_A,AA_C_-9_31239802_exon1_G	2	2	2	0.000872297	ATP6V1G2
AA_A_63_29910720	A	63	29910720	2	46.1133	9.45339e-11	AA_A_63_29910720_exon2_E,AA_A_63_29910720_exon2_EN,AA_A_63_29910720_exon2_EQ,AA_A_63_29910720_exon2_Ex,AA_A_63_29910720_exon2_N,AA_A_63_29910720_exon2_Q	6	3	3	0.000968191	ATP6V1G2
AA_DRB1_98_32549641	DRB1	98	32549641	2	45.4817	1.28822e-10	AA_DRB1_98_32549641_exon3_E,AA_DRB1_98_32549641_exon3_ER,AA_DRB1_98_32549641_exon3_Ex,AA_DRB1_98_32549641_exon3_K	4	3	3	0.000958023	ATP6V1G2
AA_DQA1_50_32609228	DQA1	50	32609228	2	44.1712	2.50156e-10	AA_DQA1_50_32609228_exon2_E,AA_DQA1_50_32609228_exon2_L,AA_DQA1_50_32609228_exon2_V	3	3	3	0.000929761	ATP6V1G2
AA_DQA1_53_32609237	DQA1	53	32609237	2	44.1712	2.50156e-10	AA_DQA1_53_32609237_exon2_K,AA_DQA1_53_32609237_exon2_KQ,AA_DQA1_53_32609237_exon2_KR,AA_DQA1_53_32609237_exon2_KX,AA_DQA1_53_32609237_exon2_Q,AA_DQA1_53_32609237_exon2_R	6	3	3	0.000929761	ATP6V1G2
AA_DRB1_104_32549623	DRB1	104	32549623	2	44.0586	2.64476e-10	AA_DRB1_104_32549623_exon3_A,AA_DRB1_104_32549623_exon3_S	2	3	3	0.000927376	ATP6V1G2
AA_A_62_29910717	A	62	29910717	4	48.6701	6.66103e-10	AA_A_62_29910717_exon2_E,AA_A_62_29910717_exon2_EG,AA_A_62_29910717_exon2_EGL,AA_A_62_29910717_exon2_EGQ,AA_A_62_29910717_exon2_EGR,AA_A_62_29910717_exon2_EGx,AA_A_62_29910717_exon2_EL,AA_A_62_29910717_exon2_ELQ,AA_A_62_29910717_exon2_ELR,AA_A_62_29910717_exon2_ELx,AA_A_62_29910717_exon2_EQ,AA_A_62_29910717_exon2_EQR,AA_A_62_29910717_exon2_EQx,AA_A_62_29910717_exon2_ER,AA_A_62_29910717_exon2_ERx,AA_A_62_29910717_exon2_Ex,AA_A_62_29910717_exon2_G,AA_A_62_29910717_exon2_GL,AA_A_62_29910717_exon2_GQ,AA_A_62_29910717_exon2_GR,AA_A_62_29910717_exon2_Gx,AA_A_62_29910717_exon2_L,AA_A_62_29910717_exon2_LQ,AA_A_62_29910717_exon2_LR,AA_A_62_29910717_exon2_Lx,AA_A_62_29910717_exon2_Q,AA_A_62_29910717_exon2_QR,AA_A_62_29910717_exon2_Qx,AA_A_62_29910717_exon2_R,AA_A_62_29910717_exon2_Rx	30	5	5	0.00102397	ATP6V1G2
AA_A_151_29911225	A	151	29911225	1	37.901	7.25534e-10	AA_A_151_29911225_exon3_CH,AA_A_151_29911225_exon3_CR,AA_A_151_29911225_exon3_H,AA_A_151_29911225_exon3_R	4	2	2	0.000799574	ATP6V1G2
AA_C_-15_31239820	C	-15	31239820	1	37.7628	7.86349e-10	AA_C_-15_31239820_exon1_I,AA_C_-15_31239820_exon1_L	2	2	2	0.00077892	ATP6V1G2
AA_B_80_31324497	B	80	31324497	2	40.3529	1.68696e-09	AA_B_80_31324497_exon2_CI,AA_B_80_31324497_exon2_CN,AA_B_80_31324497_exon2_CT,AA_B_80_31324497_exon2_I,AA_B_80_31324497_exon2_N,AA_B_80_31324497_exon2_T	6	3	3	0.000848356	ATP6V1G2
AA_B_9_31324710	B	9	31324710	2	40.2939	1.73946e-09	AA_B_9_31324710_exon2_D,AA_B_9_31324710_exon2_H,AA_B_9_31324710_exon2_Y	3	3	3	0.000829264	ATP6V1G2
AA_A_246_29912089	A	246	29912089	1	35.4194	2.61688e-09	AA_A_246_29912089_exon4_A,AA_A_246_29912089_exon4_S	2	2	2	0.000745994	ATP6V1G2
AA_A_334_29913039	A	334	29913039	1	35.1311	3.0317e-09	AA_A_334_29913039_exon7_M,AA_A_334_29913039_exon7_V	2	2	2	0.000740391	ATP6V1G2
AA_A_299_29912350	A	299	29912350	1	35.11	3.06513e-09	AA_A_299_29912350_exon5_A,AA_A_299_29912350_exon5_T	2	2	2	0.000739948	ATP6V1G2
AA_DRB1_71_32551949	DRB1	71	32551949	3	40.8052	7.01359e-09	AA_DRB1_71_32551949_exon2_A,AA_DRB1_71_32551949_exon2_AE,AA_DRB1_71_32551949_exon2_AEK,AA_DRB1_71_32551949_exon2_AER,AA_DRB1_71_32551949_exon2_AES,AA_DRB1_71_32551949_exon2_AEx,AA_DRB1_71_32551949_exon2_AK,AA_DRB1_71_32551949_exon2_AKR,AA_DRB1_71_32551949_exon2_AKS,AA_DRB1_71_32551949_exon2_AKx,AA_DRB1_71_32551949_exon2_AR,AA_DRB1_71_32551949_exon2_ARS,AA_DRB1_71_32551949_exon2_ARx,AA_DRB1_71_32551949_exon2_AS,AA_DRB1_71_32551949_exon2_ASx,AA_DRB1_71_32551949_exon2_Ax,AA_DRB1_71_32551949_exon2_E,AA_DRB1_71_32551949_exon2_EK,AA_DRB1_71_32551949_exon2_ER,AA_DRB1_71_32551949_exon2_ES,AA_DRB1_71_32551949_exon2_Ex,AA_DRB1_71_32551949_exon2_K,AA_DRB1_71_32551949_exon2_KR,AA_DRB1_71_32551949_exon2_KS,AA_DRB1_71_32551949_exon2_Kx,AA_DRB1_71_32551949_exon2_R,AA_DRB1_71_32551949_exon2_RS,AA_DRB1_71_32551949_exon2_Rx	28	4	4	0.000829017	ATP6V1G2
AA_B_82_31324491	B	82	31324491	1	26.279	2.91906e-07	AA_B_82_31324491_exon2_L,AA_B_82_31324491_exon2_R	2	2	2	0.000553115	ATP6V1G2
AA_B_83_31324488	B	83	31324488	1	26.279	2.91906e-07	AA_B_83_31324488_exon2_G,AA_B_83_31324488_exon2_R	2	2	2	0.000553115	ATP6V1G2
AA_C_66_31239450	C	66	31239450	1	26.2634	2.94206e-07	AA_C_66_31239450_exon2_K,AA_C_66_31239450_exon2_N	2	2	2	0.000540452	ATP6V1G2
AA_B_45_31324602	B	45	31324602	3	32.6174	3.81561e-07	AA_B_45_31324602_exon2_E,AA_B_45_31324602_exon2_EG,AA_B_45_31324602_exon2_EK,AA_B_45_31324602_exon2_EM,AA_B_45_31324602_exon2_ET,AA_B_45_31324602_exon2_G,AA_B_45_31324602_exon2_GK,AA_B_45_31324602_exon2_GM,AA_B_45_31324602_exon2_GT,AA_B_45_31324602_exon2_K,AA_B_45_31324602_exon2_KM,AA_B_45_31324602_exon2_KT,AA_B_45_31324602_exon2_M,AA_B_45_31324602_exon2_MT,AA_B_45_31324602_exon2_T	15	4	4	0.000661752	ATP6V1G2
AA_A_9_29910558	A	9	29910558	3	31.8454	5.55961e-07	AA_A_9_29910558_exon2_F,AA_A_9_29910558_exon2_FS,AA_A_9_29910558_exon2_FT,AA_A_9_29910558_exon2_FY,AA_A_9_29910558_exon2_S,AA_A_9_29910558_exon2_T,AA_A_9_29910558_exon2_Y	7	4	4	0.000637457	ATP6V1G2
AA_DRB1_26_32552084	DRB1	26	32552084	2	28.6334	5.95814e-07	AA_DRB1_26_32552084_exon2_CF,AA_DRB1_26_32552084_exon2_CL,AA_DRB1_26_32552084_exon2_CY,AA_DRB1_26_32552084_exon2_F,AA_DRB1_26_32552084_exon2_L,AA_DRB1_26_32552084_exon2_Y	6	3	3	0.000601894	ATP6V1G2
AA_A_298_29912347	A	298	29912347	1	24.417	7.67984e-07	AA_A_298_29912347_exon5_F,AA_A_298_29912347_exon5_I	2	2	2	0.00051447	ATP6V1G2
AA_A_307_29912374	A	307	29912374	1	24.3859	7.81442e-07	AA_A_307_29912374_exon5_M,AA_A_307_29912374_exon5_R	2	2	2	0.000513657	ATP6V1G2
AA_B_-8_31324886	B	-8	31324886	1	23.531	1.21789e-06	AA_B_-8_31324886_exon1_L,AA_B_-8_31324886_exon1_V	2	2	2	0.000495473	ATP6V1G2
AA_A_-11_29910371	A	-11	29910371	1	23.1938	1.45108e-06	AA_A_-11_29910371_exon1_L,AA_A_-11_29910371_exon1_S	2	2	2	0.000488578	ATP6V1G2
AA_DRB1_70_32551952	DRB1	70	32551952	2	26.3751	1.84246e-06	AA_DRB1_70_32551952_exon2_D,AA_DRB1_70_32551952_exon2_DQ,AA_DRB1_70_32551952_exon2_DR,AA_DRB1_70_32551952_exon2_DT,AA_DRB1_70_32551952_exon2_Dx,AA_DRB1_70_32551952_exon2_Q,AA_DRB1_70_32551952_exon2_QR,AA_DRB1_70_32551952_exon2_QT,AA_DRB1_70_32551952_exon2_Qx,AA_DRB1_70_32551952_exon2_R,AA_DRB1_70_32551952_exon2_RT,AA_DRB1_70_32551952_exon2_Rx	12	3	3	0.000564063	ATP6V1G2
AA_B_77_31324506	B	77	31324506	2	26.2933	1.93196e-06	AA_B_77_31324506_exon2_CD,AA_B_77_31324506_exon2_CN,AA_B_77_31324506_exon2_CS,AA_B_77_31324506_exon2_D,AA_B_77_31324506_exon2_DG,AA_B_77_31324506_exon2_DN,AA_B_77_31324506_exon2_DS,AA_B_77_31324506_exon2_GN,AA_B_77_31324506_exon2_GS,AA_B_77_31324506_exon2_N,AA_B_77_31324506_exon2_NS,AA_B_77_31324506_exon2_S	12	3	3	0.000553635	ATP6V1G2
AA_A_97_29911063	A	97	29911063	2	25.1404	3.4305e-06	AA_A_97_29911063_exon3_DI,AA_A_97_29911063_exon3_DIK,AA_A_97_29911063_exon3_DIM,AA_A_97_29911063_exon3_DIR,AA_A_97_29911063_exon3_DIV,AA_A_97_29911063_exon3_DIx,AA_A_97_29911063_exon3_DKM,AA_A_97_29911063_exon3_DKR,AA_A_97_29911063_exon3_DM,AA_A_97_29911063_exon3_DMR,AA_A_97_29911063_exon3_DMV,AA_A_97_29911063_exon3_DMx,AA_A_97_29911063_exon3_DR,AA_A_97_29911063_exon3_DRV,AA_A_97_29911063_exon3_DRx,AA_A_97_29911063_exon3_I,AA_A_97_29911063_exon3_IK,AA_A_97_29911063_exon3_IKM,AA_A_97_29911063_exon3_IKR,AA_A_97_29911063_exon3_IKV,AA_A_97_29911063_exon3_IKx,AA_A_97_29911063_exon3_IM,AA_A_97_29911063_exon3_IMV,AA_A_97_29911063_exon3_IMx,AA_A_97_29911063_exon3_IR,AA_A_97_29911063_exon3_IRV,AA_A_97_29911063_exon3_IRx,AA_A_97_29911063_exon3_IV,AA_A_97_29911063_exon3_IVx,AA_A_97_29911063_exon3_Ix,AA_A_97_29911063_exon3_KM,AA_A_97_29911063_exon3_KMR,AA_A_97_29911063_exon3_KMV,AA_A_97_29911063_exon3_KMx,AA_A_97_29911063_exon3_KR,AA_A_97_29911063_exon3_KRV,AA_A_97_29911063_exon3_KRx,AA_A_97_29911063_exon3_M,AA_A_97_29911063_exon3_MR,AA_A_97_29911063_exon3_MRV,AA_A_97_29911063_exon3_MRx,AA_A_97_29911063_exon3_MV,AA_A_97_29911063_exon3_MVx,AA_A_97_29911063_exon3_Mx,AA_A_97_29911063_exon3_R,AA_A_97_29911063_exon3_RV,AA_A_97_29911063_exon3_RVx,AA_A_97_29911063_exon3_Rx	48	3	3	0.000526394	ATP6V1G2
AA_B_74_31324515	B	74	31324515	1	20.67	5.41065e-06	AA_B_74_31324515_exon2_D,AA_B_74_31324515_exon2_Y	2	2	2	0.000427442	ATP6V1G2
AA_DPB1_69_33048646	DPB1	69	33048646	2	24.1431	5.65955e-06	AA_DPB1_69_33048646_exon2_E,AA_DPB1_69_33048646_exon2_K,AA_DPB1_69_33048646_exon2_R	3	3	3	0.000507503	ATP6V1G2
AA_DRB1_86_32551904	DRB1	86	32551904	1	19.9467	7.92014e-06	AA_DRB1_86_32551904_exon2_DG,AA_DRB1_86_32551904_exon2_DGW,AA_DRB1_86_32551904_exon2_DGX,AA_DRB1_86_32551904_exon2_DGx,AA_DRB1_86_32551904_exon2_DV,AA_DRB1_86_32551904_exon2_DVW,AA_DRB1_86_32551904_exon2_DVX,AA_DRB1_86_32551904_exon2_DVx,AA_DRB1_86_32551904_exon2_G,AA_DRB1_86_32551904_exon2_GW,AA_DRB1_86_32551904_exon2_GX,AA_DRB1_86_32551904_exon2_Gx,AA_DRB1_86_32551904_exon2_V,AA_DRB1_86_32551904_exon2_VW,AA_DRB1_86_32551904_exon2_VX,AA_DRB1_86_32551904_exon2_Vx	16	2	2	0.000422334	ATP6V1G2
AA_B_103_31324183	B	103	31324183	1	19.7057	8.98361e-06	AA_B_103_31324183_exon3_GL,AA_B_103_31324183_exon3_GV,AA_B_103_31324183_exon3_L,AA_B_103_31324183_exon3_V	4	2	2	0.000405072	ATP6V1G2
AA_DRB1_28_32552078	DRB1	28	32552078	2	23.1801	9.10351e-06	AA_DRB1_28_32552078_exon2_D,AA_DRB1_28_32552078_exon2_DE,AA_DRB1_28_32552078_exon2_DH,AA_DRB1_28_32552078_exon2_DK,AA_DRB1_28_32552078_exon2_E,AA_DRB1_28_32552078_exon2_H	6	3	3	0.000489677	ATP6V1G2
AA_B_95_31324207	B	95	31324207	2	22.9749	1.01293e-05	AA_B_95_31324207_exon3_I,AA_B_95_31324207_exon3_IL,AA_B_95_31324207_exon3_IR,AA_B_95_31324207_exon3_IW,AA_B_95_31324207_exon3_L,AA_B_95_31324207_exon3_W	6	3	3	0.000476657	ATP6V1G2
AA_A_44_29910663	A	44	29910663	1	19.1398	1.20468e-05	AA_A_44_29910663_exon2_K,AA_A_44_29910663_exon2_KM,AA_A_44_29910663_exon2_KS,AA_A_44_29910663_exon2_R	4	2	2	0.000391814	ATP6V1G2
AA_A_67_29910732	A	67	29910732	1	18.9083	1.36094e-05	AA_A_67_29910732_exon2_.M,AA_A_67_29910732_exon2_.V,AA_A_67_29910732_exon2_M,AA_A_67_29910732_exon2_V	4	2	2	0.000387226	ATP6V1G2
AA_A_150_29911222	A	150	29911222	1	18.889	1.36799e-05	AA_A_150_29911222_exon3_A,AA_A_150_29911222_exon3_AP,AA_A_150_29911222_exon3_Ax,AA_A_150_29911222_exon3_V	4	2	2	0.000387131	ATP6V1G2
AA_DQB1_57_32632681	DQB1	57	32632681	3	24.8501	1.64252e-05	AA_DQB1_57_32632681_exon2_A,AA_DQB1_57_32632681_exon2_AD,AA_DQB1_57_32632681_exon2_AS,AA_DQB1_57_32632681_exon2_AV,AA_DQB1_57_32632681_exon2_D,AA_DQB1_57_32632681_exon2_S,AA_DQB1_57_32632681_exon2_V	7	4	4	0.00052232	ATP6V1G2
AA_DRB1_47_32552021	DRB1	47	32552021	1	18.3994	1.78281e-05	AA_DRB1_47_32552021_exon2_F,AA_DRB1_47_32552021_exon2_FT,AA_DRB1_47_32552021_exon2_Fx,AA_DRB1_47_32552021_exon2_Y	4	2	2	0.000389967	ATP6V1G2
AA_A_158_29911246	A	158	29911246	1	18.0679	2.11066e-05	AA_A_158_29911246_exon3_A,AA_A_158_29911246_exon3_AL,AA_A_158_29911246_exon3_Ax,AA_A_158_29911246_exon3_V	4	2	2	0.000375376	ATP6V1G2
AA_DQA1_218_32610503	DQA1	218	32610503	1	17.84	2.38431e-05	AA_DQA1_218_32610503_exon4_Q,AA_DQA1_218_32610503_exon4_R	2	2	2	0.000375511	ATP6V1G2
AA_A_321_29912858	A	321	29912858	1	17.819	2.41521e-05	AA_A_321_29912858_exon6_S,AA_A_321_29912858_exon6_T	2	2	2	0.00037456	ATP6V1G2
AA_A_276_29912281	A	276	29912281	1	17.7948	2.44566e-05	AA_A_276_29912281_exon5_L,AA_A_276_29912281_exon5_P	2	2	2	0.000373908	ATP6V1G2
AA_DQA1_55_32609243	DQA1	55	32609243	1	17.6627	2.61748e-05	AA_DQA1_55_32609243_exon2_G,AA_DQA1_55_32609243_exon2_R	2	2	2	0.000371779	ATP6V1G2
AA_DQA1_61_32609261	DQA1	61	32609261	1	17.6627	2.61748e-05	AA_DQA1_61_32609261_exon2_F,AA_DQA1_61_32609261_exon2_G	2	2	2	0.000371779	ATP6V1G2
AA_DQA1_64_32609270	DQA1	64	32609270	1	17.6627	2.61748e-05	AA_DQA1_64_32609270_exon2_R,AA_DQA1_64_32609270_exon2_T	2	2	2	0.000371779	ATP6V1G2
AA_DQA1_66_32609276	DQA1	66	32609276	1	17.6627	2.61748e-05	AA_DQA1_66_32609276_exon2_I,AA_DQA1_66_32609276_exon2_M	2	2	2	0.000371779	ATP6V1G2
AA_DQA1_80_32609318	DQA1	80	32609318	1	17.6627	2.61748e-05	AA_DQA1_80_32609318_exon2_S,AA_DQA1_80_32609318_exon2_Y	2	2	2	0.000371779	ATP6V1G2
AA_C_138_31238988	C	138	31238988	1	17.54	2.79473e-05	AA_C_138_31238988_exon3_K,AA_C_138_31238988_exon3_KY,AA_C_138_31238988_exon3_Kx,AA_C_138_31238988_exon3_T	4	2	2	0.000360059	ATP6V1G2
AA_DQB1_220_32628787	DQB1	220	32628787	1	17.3605	3.06888e-05	AA_DQB1_220_32628787_exon4_H,AA_DQB1_220_32628787_exon4_R	2	2	2	0.000365394	ATP6V1G2
AA_DQB1_221_32628784	DQB1	221	32628784	1	17.3605	3.06888e-05	AA_DQB1_221_32628784_exon4_H,AA_DQB1_221_32628784_exon4_Q	2	2	2	0.000365394	ATP6V1G2
AA_DRB1_77_32551931	DRB1	77	32551931	1	17.2542	3.2537e-05	AA_DRB1_77_32551931_exon2_LN,AA_DRB1_77_32551931_exon2_LT,AA_DRB1_77_32551931_exon2_N,AA_DRB1_77_32551931_exon2_NP,AA_DRB1_77_32551931_exon2_Nx,AA_DRB1_77_32551931_exon2_PT,AA_DRB1_77_32551931_exon2_T,AA_DRB1_77_32551931_exon2_Tx	8	2	2	0.000362248	ATP6V1G2
AA_DQB1_89_32632585	DQB1	89	32632585	1	17.1909	3.35561e-05	AA_DQB1_89_32632585_exon2_AG,AA_DQB1_89_32632585_exon2_AT,AA_DQB1_89_32632585_exon2_G,AA_DQB1_89_32632585_exon2_GM,AA_DQB1_89_32632585_exon2_GR,AA_DQB1_89_32632585_exon2_MT,AA_DQB1_89_32632585_exon2_RT,AA_DQB1_89_32632585_exon2_T	8	2	2	0.000361829	ATP6V1G2
AA_C_9_31239621	C	9	31239621	3	23.2269	3.58792e-05	AA_C_9_31239621_exon2_D,AA_C_9_31239621_exon2_DF,AA_C_9_31239621_exon2_DS,AA_C_9_31239621_exon2_DY,AA_C_9_31239621_exon2_F,AA_C_9_31239621_exon2_S,AA_C_9_31239621_exon2_Y	7	4	4	0.000475049	ATP6V1G2
AA_DRB1_32_32552066	DRB1	32	32552066	1	16.9361	3.84163e-05	AA_DRB1_32_32552066_exon2_H,AA_DRB1_32_32552066_exon2_HI,AA_DRB1_32_32552066_exon2_HX,AA_DRB1_32_32552066_exon2_Y	4	2	2	0.000359017	ATP6V1G2
AA_DQB1_55_32632687	DQB1	55	32632687	2	20.107	4.26865e-05	AA_DQB1_55_32632687_exon2_L,AA_DQB1_55_32632687_exon2_LP,AA_DQB1_55_32632687_exon2_LQ,AA_DQB1_55_32632687_exon2_LR,AA_DQB1_55_32632687_exon2_P,AA_DQB1_55_32632687_exon2_R	6	3	3	0.000419565	ATP6V1G2
AA_C_90_31239378	C	90	31239378	1	16.6679	4.42128e-05	AA_C_90_31239378_exon2_A,AA_C_90_31239378_exon2_D	2	2	2	0.000342171	ATP6V1G2
AA_DQB1_67_32632651	DQB1	67	32632651	1	16.6465	4.47149e-05	AA_DQB1_67_32632651_exon2_I,AA_DQB1_67_32632651_exon2_V	2	2	2	0.000350376	ATP6V1G2
AA_DQB1_-10_32634317	DQB1	-10	32634317	1	16.4555	4.94578e-05	AA_DQB1_-10_32634317_exon1_A,AA_DQB1_-10_32634317_exon1_S	2	2	2	0.000341592	ATP6V1G2
AA_DQA1_56_32609246	DQA1	56	32609246	2	19.8074	4.96072e-05	AA_DQA1_56_32609246_exon2_.,AA_DQA1_56_32609246_exon2_.G,AA_DQA1_56_32609246_exon2_.R,AA_DQA1_56_32609246_exon2_.x,AA_DQA1_56_32609246_exon2_G,AA_DQA1_56_32609246_exon2_R	6	3	3	0.00041678	ATP6V1G2
AA_DQA1_76_32609306	DQA1	76	32609306	2	19.8074	4.96072e-05	AA_DQA1_76_32609306_exon2_L,AA_DQA1_76_32609306_exon2_LM,AA_DQA1_76_32609306_exon2_LV,AA_DQA1_76_32609306_exon2_Lx,AA_DQA1_76_32609306_exon2_M,AA_DQA1_76_32609306_exon2_V	6	3	3	0.00041678	ATP6V1G2
AA_DQA1_69_32609285	DQA1	69	32609285	2	19.2365	6.59607e-05	AA_DQA1_69_32609285_exon2_A,AA_DQA1_69_32609285_exon2_AL,AA_DQA1_69_32609285_exon2_AT,AA_DQA1_69_32609285_exon2_Ax,AA_DQA1_69_32609285_exon2_L,AA_DQA1_69_32609285_exon2_T	6	3	3	0.000403784	ATP6V1G2
AA_A_156_29911240	A	156	29911240	3	21.9385	6.61348e-05	AA_A_156_29911240_exon3_EL,AA_A_156_29911240_exon3_ELQ,AA_A_156_29911240_exon3_ELR,AA_A_156_29911240_exon3_ELW,AA_A_156_29911240_exon3_ELx,AA_A_156_29911240_exon3_EQ,AA_A_156_29911240_exon3_EQR,AA_A_156_29911240_exon3_EQW,AA_A_156_29911240_exon3_EQx,AA_A_156_29911240_exon3_ER,AA_A_156_29911240_exon3_ERW,AA_A_156_29911240_exon3_ERx,AA_A_156_29911240_exon3_EW,AA_A_156_29911240_exon3_EWx,AA_A_156_29911240_exon3_L,AA_A_156_29911240_exon3_LQ,AA_A_156_29911240_exon3_LR,AA_A_156_29911240_exon3_LW,AA_A_156_29911240_exon3_Lx,AA_A_156_29911240_exon3_Q,AA_A_156_29911240_exon3_QR,AA_A_156_29911240_exon3_QW,AA_A_156_29911240_exon3_Qx,AA_A_156_29911240_exon3_R,AA_A_156_29911240_exon3_RW,AA_A_156_29911240_exon3_Rx,AA_A_156_29911240_exon3_W,AA_A_156_29911240_exon3_Wx	28	4	4	0.000461829	ATP6V1G2
AA_DQB1_71_32632639	DQB1	71	32632639	3	21.2206	9.39446e-05	AA_DQB1_71_32632639_exon2_A,AA_DQB1_71_32632639_exon2_AD,AA_DQB1_71_32632639_exon2_AK,AA_DQB1_71_32632639_exon2_AT,AA_DQB1_71_32632639_exon2_D,AA_DQB1_71_32632639_exon2_K,AA_DQB1_71_32632639_exon2_T	7	4	4	0.000445279	ATP6V1G2
AA_DQB1_203_32628838	DQB1	203	32628838	1	15.0728	0.00010279	AA_DQB1_203_32628838_exon4_I,AA_DQB1_203_32628838_exon4_V	2	2	2	0.000315226	ATP6V1G2
AA_DQB1_-4_32634299	DQB1	-4	32634299	1	14.9248	0.000111184	AA_DQB1_-4_32634299_exon1_L,AA_DQB1_-4_32634299_exon1_V	2	2	2	0.000312141	ATP6V1G2
AA_DQB1_-6_32634305	DQB1	-6	32634305	1	14.9248	0.000111184	AA_DQB1_-6_32634305_exon1_S,AA_DQB1_-6_32634305_exon1_T	2	2	2	0.000312141	ATP6V1G2
AA_DQB1_-21_32634350	DQB1	-21	32634350	1	14.8927	0.000113094	AA_DQB1_-21_32634350_exon1_D,AA_DQB1_-21_32634350_exon1_G	2	2	2	0.00031147	ATP6V1G2
AA_DQB1_37_32632741	DQB1	37	32632741	2	18.1178	0.000115497	AA_DQB1_37_32632741_exon2_D,AA_DQB1_37_32632741_exon2_I,AA_DQB1_37_32632741_exon2_Y	3	3	3	0.00036625	ATP6V1G2
AA_DQB1_30_32632762	DQB1	30	32632762	2	17.977	0.000123983	AA_DQB1_30_32632762_exon2_H,AA_DQB1_30_32632762_exon2_S,AA_DQB1_30_32632762_exon2_Y	3	3	3	0.000375251	ATP6V1G2
AA_A_184_29911903	A	184	29911903	1	14.3181	0.000153784	AA_A_184_29911903_exon4_A,AA_A_184_29911903_exon4_AR,AA_A_184_29911903_exon4_Ax,AA_A_184_29911903_exon4_P	4	2	2	0.000300175	ATP6V1G2
AA_DQB1_86_32632594	DQB1	86	32632594	2	17.4988	0.000157441	AA_DQB1_86_32632594_exon2_A,AA_DQB1_86_32632594_exon2_E,AA_DQB1_86_32632594_exon2_G	3	3	3	0.000368321	ATP6V1G2
AA_DQB1_87_32632591	DQB1	87	32632591	2	17.4221	0.000163601	AA_DQB1_87_32632591_exon2_F,AA_DQB1_87_32632591_exon2_L,AA_DQB1_87_32632591_exon2_Y	3	3	3	0.000366684	ATP6V1G2
AA_DQB1_125_32629588	DQB1	125	32629588	2	17.3018	0.000173796	AA_DQB1_125_32629588_exon3_A,AA_DQB1_125_32629588_exon3_AG,AA_DQB1_125_32629588_exon3_AS,AA_DQB1_125_32629588_exon3_Ax,AA_DQB1_125_32629588_exon3_G,AA_DQB1_125_32629588_exon3_S	6	3	3	0.000364161	ATP6V1G2
AA_A_152_29911228	A	152	29911228	4	22.0492	0.000194045	AA_A_152_29911228_exon3_A,AA_A_152_29911228_exon3_AE,AA_A_152_29911228_exon3_AEG,AA_A_152_29911228_exon3_AER,AA_A_152_29911228_exon3_AEV,AA_A_152_29911228_exon3_AEW,AA_A_152_29911228_exon3_AEx,AA_A_152_29911228_exon3_AG,AA_A_152_29911228_exon3_AGR,AA_A_152_29911228_exon3_AGV,AA_A_152_29911228_exon3_AGW,AA_A_152_29911228_exon3_AGx,AA_A_152_29911228_exon3_AR,AA_A_152_29911228_exon3_ARV,AA_A_152_29911228_exon3_ARW,AA_A_152_29911228_exon3_ARx,AA_A_152_29911228_exon3_AV,AA_A_152_29911228_exon3_AVW,AA_A_152_29911228_exon3_AVx,AA_A_152_29911228_exon3_AW,AA_A_152_29911228_exon3_AWx,AA_A_152_29911228_exon3_Ax,AA_A_152_29911228_exon3_E,AA_A_152_29911228_exon3_EG,AA_A_152_29911228_exon3_EGR,AA_A_152_29911228_exon3_EGV,AA_A_152_29911228_exon3_EGW,AA_A_152_29911228_exon3_EGx,AA_A_152_29911228_exon3_ER,AA_A_152_29911228_exon3_ERV,AA_A_152_29911228_exon3_ERW,AA_A_152_29911228_exon3_ERx,AA_A_152_29911228_exon3_EV,AA_A_152_29911228_exon3_EVW,AA_A_152_29911228_exon3_EVx,AA_A_152_29911228_exon3_EW,AA_A_152_29911228_exon3_EWx,AA_A_152_29911228_exon3_Ex,AA_A_152_29911228_exon3_GRV,AA_A_152_29911228_exon3_GRW,AA_A_152_29911228_exon3_GV,AA_A_152_29911228_exon3_GVW,AA_A_152_29911228_exon3_GVx,AA_A_152_29911228_exon3_GW,AA_A_152_29911228_exon3_GWx,AA_A_152_29911228_exon3_RV,AA_A_152_29911228_exon3_RVW,AA_A_152_29911228_exon3_RVx,AA_A_152_29911228_exon3_RW,AA_A_152_29911228_exon3_RWx,AA_A_152_29911228_exon3_V,AA_A_152_29911228_exon3_VW,AA_A_152_29911228_exon3_VWx,AA_A_152_29911228_exon3_Vx,AA_A_152_29911228_exon3_W,AA_A_152_29911228_exon3_Wx	56	5	5	0.000463927	ATP6V1G2
AA_B_167_31323991	B	167	31323991	1	13.7777	0.000204418	AA_B_167_31323991_exon3_GS,AA_B_167_31323991_exon3_GW,AA_B_167_31323991_exon3_PS,AA_B_167_31323991_exon3_PW,AA_B_167_31323991_exon3_S,AA_B_167_31323991_exon3_Sx,AA_B_167_31323991_exon3_W,AA_B_167_31323991_exon3_Wx	8	2	2	0.000280847	ATP6V1G2
AA_A_294_29912335	A	294	29912335	1	13.6312	0.000221431	AA_A_294_29912335_exon5_F,AA_A_294_29912335_exon5_L	2	2	2	0.000287234	ATP6V1G2
AA_A_207_29911972	A	207	29911972	1	13.5025	0.00023717	AA_A_207_29911972_exon4_G,AA_A_207_29911972_exon4_S	2	2	2	0.000284381	ATP6V1G2
AA_A_193_29911930	A	193	29911930	1	13.3952	0.000251316	AA_A_193_29911930_exon4_A,AA_A_193_29911930_exon4_AC,AA_A_193_29911930_exon4_AH,AA_A_193_29911930_exon4_Ax,AA_A_193_29911930_exon4_CP,AA_A_193_29911930_exon4_HP,AA_A_193_29911930_exon4_P,AA_A_193_29911930_exon4_Px	8	2	2	0.000282098	ATP6V1G2
AA_A_194_29911933	A	194	29911933	1	13.3923	0.000251548	AA_A_194_29911933_exon4_I,AA_A_194_29911933_exon4_IL,AA_A_194_29911933_exon4_Ix,AA_A_194_29911933_exon4_V	4	2	2	0.000282037	ATP6V1G2
AA_B_199_31323321	B	199	31323321	1	13.3851	0.000252442	AA_B_199_31323321_exon4_A,AA_B_199_31323321_exon4_V	2	2	2	0.000275727	ATP6V1G2
AA_DQB1_74_32632630	DQB1	74	32632630	2	16.5345	0.00025512	AA_DQB1_74_32632630_exon2_A,AA_DQB1_74_32632630_exon2_E,AA_DQB1_74_32632630_exon2_S	3	3	3	0.000343095	ATP6V1G2
AA_C_116_31239054	C	116	31239054	3	19.1204	0.000256477	AA_C_116_31239054_exon3_F,AA_C_116_31239054_exon3_FL,AA_C_116_31239054_exon3_FS,AA_C_116_31239054_exon3_FY,AA_C_116_31239054_exon3_Fx,AA_C_116_31239054_exon3_L,AA_C_116_31239054_exon3_LS,AA_C_116_31239054_exon3_LY,AA_C_116_31239054_exon3_Lx,AA_C_116_31239054_exon3_S,AA_C_116_31239054_exon3_SY,AA_C_116_31239054_exon3_Sx,AA_C_116_31239054_exon3_Y,AA_C_116_31239054_exon3_Yx	14	4	4	0.000396177	ATP6V1G2
AA_A_253_29912110	A	253	29912110	1	13.3192	0.000261811	AA_A_253_29912110_exon4_E,AA_A_253_29912110_exon4_EK,AA_A_253_29912110_exon4_Ex,AA_A_253_29912110_exon4_Q	4	2	2	0.000280586	ATP6V1G2
AA_DQA1_-16_32605258	DQA1	-16	32605258	1	12.7886	0.000346901	AA_DQA1_-16_32605258_exon1_L,AA_DQA1_-16_32605258_exon1_M	2	2	2	0.000268283	ATP6V1G2
AA_C_99_31239105	C	99	31239105	3	18.2705	0.000384468	AA_C_99_31239105_exon3_C,AA_C_99_31239105_exon3_CF,AA_C_99_31239105_exon3_CFS,AA_C_99_31239105_exon3_CFW,AA_C_99_31239105_exon3_CFY,AA_C_99_31239105_exon3_CFx,AA_C_99_31239105_exon3_CS,AA_C_99_31239105_exon3_CSW,AA_C_99_31239105_exon3_CSY,AA_C_99_31239105_exon3_CSx,AA_C_99_31239105_exon3_CW,AA_C_99_31239105_exon3_CWY,AA_C_99_31239105_exon3_CWx,AA_C_99_31239105_exon3_CY,AA_C_99_31239105_exon3_CYx,AA_C_99_31239105_exon3_Cx,AA_C_99_31239105_exon3_F,AA_C_99_31239105_exon3_FS,AA_C_99_31239105_exon3_FW,AA_C_99_31239105_exon3_FY,AA_C_99_31239105_exon3_Fx,AA_C_99_31239105_exon3_S,AA_C_99_31239105_exon3_SW,AA_C_99_31239105_exon3_SY,AA_C_99_31239105_exon3_Sx,AA_C_99_31239105_exon3_WY,AA_C_99_31239105_exon3_Y,AA_C_99_31239105_exon3_Yx	28	4	4	0.000382819	ATP6V1G2
AA_DQB1_70_32632642	DQB1	70	32632642	2	15.6125	0.000404676	AA_DQB1_70_32632642_exon2_E,AA_DQB1_70_32632642_exon2_G,AA_DQB1_70_32632642_exon2_R	3	3	3	0.000325074	ATP6V1G2
AA_C_275_31237869	C	275	31237869	2	15.5618	0.000415816	AA_C_275_31237869_exon5_E,AA_C_275_31237869_exon5_EG,AA_C_275_31237869_exon5_EK,AA_C_275_31237869_exon5_Ex,AA_C_275_31237869_exon5_G,AA_C_275_31237869_exon5_K	6	3	3	0.000328363	ATP6V1G2
AA_DRB1_10_32552132	DRB1	10	32552132	2	15.2736	0.000479206	AA_DRB1_10_32552132_exon2_E,AA_DRB1_10_32552132_exon2_EL,AA_DRB1_10_32552132_exon2_EQ,AA_DRB1_10_32552132_exon2_EY,AA_DRB1_10_32552132_exon2_Q,AA_DRB1_10_32552132_exon2_Y	6	3	3	0.000319684	ATP6V1G2
AA_C_219_31238158	C	219	31238158	1	12.0846	0.00050681	AA_C_219_31238158_exon4_R,AA_C_219_31238158_exon4_W	2	2	2	0.000242969	ATP6V1G2
AA_B_46_31324599	B	46	31324599	1	11.9479	0.000544215	AA_B_46_31324599_exon2_A,AA_B_46_31324599_exon2_E	2	2	2	0.000235569	ATP6V1G2
AA_DQB1_-5_32634302	DQB1	-5	32634302	2	14.9269	0.000570332	AA_DQB1_-5_32634302_exon1_L,AA_DQB1_-5_32634302_exon1_LP,AA_DQB1_-5_32634302_exon1_LS,AA_DQB1_-5_32634302_exon1_Lx,AA_DQB1_-5_32634302_exon1_P,AA_DQB1_-5_32634302_exon1_S	6	3	3	0.000312152	ATP6V1G2
AA_DRB1_12_32552126	DRB1	12	32552126	1	11.4615	0.000707642	AA_DRB1_12_32552126_exon2_K,AA_DRB1_12_32552126_exon2_T	2	2	2	0.000241012	ATP6V1G2
AA_C_73_31239429	C	73	31239429	1	11.3196	0.000763434	AA_C_73_31239429_exon2_A,AA_C_73_31239429_exon2_T	2	2	2	0.000232885	ATP6V1G2
AA_DQA1_75_32609303	DQA1	75	32609303	1	11.1281	0.000846486	AA_DQA1_75_32609303_exon2_I,AA_DQA1_75_32609303_exon2_S	2	2	2	0.000233211	ATP6V1G2
AA_C_177_31238871	C	177	31238871	1	11.1192	0.000851123	AA_C_177_31238871_exon3_E,AA_C_177_31238871_exon3_ER,AA_C_177_31238871_exon3_Ex,AA_C_177_31238871_exon3_K	4	2	2	0.000233658	ATP6V1G2
AA_DQA1_107_32609812	DQA1	107	32609812	1	11.0665	0.000875058	AA_DQA1_107_32609812_exon3_I,AA_DQA1_107_32609812_exon3_T	2	2	2	0.000231926	ATP6V1G2
AA_DQA1_156_32609959	DQA1	156	32609959	1	11.0665	0.000875058	AA_DQA1_156_32609959_exon3_F,AA_DQA1_156_32609959_exon3_L	2	2	2	0.000231926	ATP6V1G2
AA_DQA1_161_32609974	DQA1	161	32609974	1	11.0665	0.000875058	AA_DQA1_161_32609974_exon3_D,AA_DQA1_161_32609974_exon3_E	2	2	2	0.000231926	ATP6V1G2
AA_DQA1_163_32609980	DQA1	163	32609980	1	11.0665	0.000875058	AA_DQA1_163_32609980_exon3_I,AA_DQA1_163_32609980_exon3_S	2	2	2	0.000231926	ATP6V1G2
AA_DRB1_73_32551943	DRB1	73	32551943	1	11.0374	0.00089041	AA_DRB1_73_32551943_exon2_A,AA_DRB1_73_32551943_exon2_AP,AA_DRB1_73_32551943_exon2_AR,AA_DRB1_73_32551943_exon2_Ax,AA_DRB1_73_32551943_exon2_G,AA_DRB1_73_32551943_exon2_GP,AA_DRB1_73_32551943_exon2_GR,AA_DRB1_73_32551943_exon2_Gx	8	2	2	0.000227424	ATP6V1G2
AA_DRB1_-16_32557479	DRB1	-16	32557479	2	14.0036	0.000905385	AA_DRB1_-16_32557479_exon1_A,AA_DRB1_-16_32557479_exon1_V	2	3	3	0.000294243	ATP6V1G2
AA_DRB1_-25_32557506	DRB1	-25	32557506	2	14.0036	0.000905385	AA_DRB1_-25_32557506_exon1_K,AA_DRB1_-25_32557506_exon1_R	2	3	3	0.000294243	ATP6V1G2
AA_DRB1_233_32548048	DRB1	233	32548048	2	13.2994	0.0012857	AA_DRB1_233_32548048_exon5_R,AA_DRB1_233_32548048_exon5_T	2	3	3	0.000280066	ATP6V1G2
AA_DQA1_129_32609878	DQA1	129	32609878	1	10.1743	0.00141826	AA_DQA1_129_32609878_exon3_H,AA_DQA1_129_32609878_exon3_Q	2	2	2	0.000214018	ATP6V1G2
AA_A_167_29911273	A	167	29911273	1	10.0509	0.00151513	AA_A_167_29911273_exon3_AG,AA_A_167_29911273_exon3_AW,AA_A_167_29911273_exon3_G,AA_A_167_29911273_exon3_W	4	2	2	0.000210913	ATP6V1G2
AA_A_166_29911270	A	166	29911270	1	10.0503	0.00151541	AA_A_166_29911270_exon3_D,AA_A_166_29911270_exon3_DV,AA_A_166_29911270_exon3_Dx,AA_A_166_29911270_exon3_E	4	2	2	0.000210904	ATP6V1G2
AA_C_163_31238913	C	163	31238913	2	12.9578	0.00152869	AA_C_163_31238913_exon3_E,AA_C_163_31238913_exon3_EL,AA_C_163_31238913_exon3_ET,AA_C_163_31238913_exon3_Ex,AA_C_163_31238913_exon3_L,AA_C_163_31238913_exon3_T	6	3	3	0.000271643	ATP6V1G2
AA_DQB1_-18_32634341	DQB1	-18	32634341	1	10.0053	0.00155463	AA_DQB1_-18_32634341_exon1_A,AA_DQB1_-18_32634341_exon1_V	2	2	2	0.000210551	ATP6V1G2
AA_DRB1_-17_32557482	DRB1	-17	32557482	2	12.6383	0.00179286	AA_DRB1_-17_32557482_exon1_A,AA_DRB1_-17_32557482_exon1_T	2	3	3	0.000265136	ATP6V1G2
AA_B_194_31323336	B	194	31323336	1	9.22425	0.0023811	AA_B_194_31323336_exon4_I,AA_B_194_31323336_exon4_V	2	2	2	0.000192638	ATP6V1G2
AA_C_103_31239093	C	103	31239093	1	9.217	0.00239022	AA_C_103_31239093_exon3_GL,AA_C_103_31239093_exon3_GV,AA_C_103_31239093_exon3_L,AA_C_103_31239093_exon3_V	4	2	2	0.00019119	ATP6V1G2
AA_C_1_31239645	C	1	31239645	1	9.15969	0.00246764	AA_C_1_31239645_exon2_C,AA_C_1_31239645_exon2_G	2	2	2	0.000192341	ATP6V1G2
AA_B_113_31324153	B	113	31324153	1	9.13216	0.00250256	AA_B_113_31324153_exon3_H,AA_B_113_31324153_exon3_Y	2	2	2	0.0001876	ATP6V1G2
AA_C_173_31238883	C	173	31238883	1	9.11061	0.0025334	AA_C_173_31238883_exon3_E,AA_C_173_31238883_exon3_EI,AA_C_173_31238883_exon3_Ex,AA_C_173_31238883_exon3_K	4	2	2	0.000188972	ATP6V1G2
AA_DRB1_149_32549488	DRB1	149	32549488	2	11.7217	0.00283641	AA_DRB1_149_32549488_exon3_H,AA_DRB1_149_32549488_exon3_Q	2	3	3	0.000246458	ATP6V1G2
AA_DRB1_96_32549647	DRB1	96	32549647	4	15.91	0.00311841	AA_DRB1_96_32549647_exon3_E,AA_DRB1_96_32549647_exon3_EH,AA_DRB1_96_32549647_exon3_EHI,AA_DRB1_96_32549647_exon3_EHQ,AA_DRB1_96_32549647_exon3_EHY,AA_DRB1_96_32549647_exon3_EHx,AA_DRB1_96_32549647_exon3_EI,AA_DRB1_96_32549647_exon3_EIQ,AA_DRB1_96_32549647_exon3_EIY,AA_DRB1_96_32549647_exon3_EQ,AA_DRB1_96_32549647_exon3_EQY,AA_DRB1_96_32549647_exon3_EQx,AA_DRB1_96_32549647_exon3_EY,AA_DRB1_96_32549647_exon3_EYx,AA_DRB1_96_32549647_exon3_H,AA_DRB1_96_32549647_exon3_HI,AA_DRB1_96_32549647_exon3_HQ,AA_DRB1_96_32549647_exon3_HY,AA_DRB1_96_32549647_exon3_Hx,AA_DRB1_96_32549647_exon3_IQ,AA_DRB1_96_32549647_exon3_IY,AA_DRB1_96_32549647_exon3_Q,AA_DRB1_96_32549647_exon3_QY,AA_DRB1_96_32549647_exon3_Qx,AA_DRB1_96_32549647_exon3_Y,AA_DRB1_96_32549647_exon3_Yx	26	5	5	0.000333652	ATP6V1G2
AA_DRB1_9_32552135	DRB1	9	32552135	2	11.212	0.00364888	AA_DRB1_9_32552135_exon2_E,AA_DRB1_9_32552135_exon2_K,AA_DRB1_9_32552135_exon2_W	3	3	3	0.000228642	ATP6V1G2
AA_DPA1_127_33036951	DPA1	127	33036951	2	11.1277	0.00381826	AA_DPA1_127_33036951_exon3_L,AA_DPA1_127_33036951_exon3_P	2	3	3	0.000197182	ATP6V1G2
AA_DPA1_160_33036852	DPA1	160	33036852	2	11.1277	0.00381826	AA_DPA1_160_33036852_exon3_F,AA_DPA1_160_33036852_exon3_V	2	3	3	0.000197182	ATP6V1G2
AA_DPA1_228_33036434	DPA1	228	33036434	2	11.1277	0.00381826	AA_DPA1_228_33036434_exon4_P,AA_DPA1_228_33036434_exon4_T	2	3	3	0.000197182	ATP6V1G2
AA_DRB1_67_32551961	DRB1	67	32551961	2	11.1082	0.00385557	AA_DRB1_67_32551961_exon2_F,AA_DRB1_67_32551961_exon2_FI,AA_DRB1_67_32551961_exon2_FL,AA_DRB1_67_32551961_exon2_FS,AA_DRB1_67_32551961_exon2_Fx,AA_DRB1_67_32551961_exon2_I,AA_DRB1_67_32551961_exon2_IL,AA_DRB1_67_32551961_exon2_IS,AA_DRB1_67_32551961_exon2_Ix,AA_DRB1_67_32551961_exon2_L,AA_DRB1_67_32551961_exon2_LS,AA_DRB1_67_32551961_exon2_Lx	12	3	3	0.000233318	ATP6V1G2
AA_DPA1_111_33036999	DPA1	111	33036999	2	11.057	0.00395571	AA_DPA1_111_33036999_exon3_K,AA_DPA1_111_33036999_exon3_R	2	3	3	0.000199141	ATP6V1G2
AA_C_114_31239060	C	114	31239060	1	8.03581	0.00457437	AA_C_114_31239060_exon3_D,AA_C_114_31239060_exon3_DV,AA_C_114_31239060_exon3_Dx,AA_C_114_31239060_exon3_N	4	2	2	0.000168729	ATP6V1G2
AA_A_114_29911114	A	114	29911114	3	12.4614	0.00593185	AA_A_114_29911114_exon3_DE,AA_A_114_29911114_exon3_DEH,AA_A_114_29911114_exon3_DEP,AA_A_114_29911114_exon3_DEQ,AA_A_114_29911114_exon3_DER,AA_A_114_29911114_exon3_DEx,AA_A_114_29911114_exon3_DH,AA_A_114_29911114_exon3_DHP,AA_A_114_29911114_exon3_DHQ,AA_A_114_29911114_exon3_DHR,AA_A_114_29911114_exon3_DHx,AA_A_114_29911114_exon3_DPQ,AA_A_114_29911114_exon3_DPR,AA_A_114_29911114_exon3_DQ,AA_A_114_29911114_exon3_DQR,AA_A_114_29911114_exon3_DQx,AA_A_114_29911114_exon3_DR,AA_A_114_29911114_exon3_DRx,AA_A_114_29911114_exon3_E,AA_A_114_29911114_exon3_EH,AA_A_114_29911114_exon3_EHP,AA_A_114_29911114_exon3_EHQ,AA_A_114_29911114_exon3_EHR,AA_A_114_29911114_exon3_EHx,AA_A_114_29911114_exon3_EP,AA_A_114_29911114_exon3_EPQ,AA_A_114_29911114_exon3_EPR,AA_A_114_29911114_exon3_EPx,AA_A_114_29911114_exon3_EQ,AA_A_114_29911114_exon3_EQR,AA_A_114_29911114_exon3_EQx,AA_A_114_29911114_exon3_ER,AA_A_114_29911114_exon3_ERx,AA_A_114_29911114_exon3_Ex,AA_A_114_29911114_exon3_H,AA_A_114_29911114_exon3_HP,AA_A_114_29911114_exon3_HPQ,AA_A_114_29911114_exon3_HPR,AA_A_114_29911114_exon3_HPx,AA_A_114_29911114_exon3_HQ,AA_A_114_29911114_exon3_HQR,AA_A_114_29911114_exon3_HQx,AA_A_114_29911114_exon3_HR,AA_A_114_29911114_exon3_HRx,AA_A_114_29911114_exon3_Hx,AA_A_114_29911114_exon3_PQ,AA_A_114_29911114_exon3_PQR,AA_A_114_29911114_exon3_PQx,AA_A_114_29911114_exon3_PR,AA_A_114_29911114_exon3_PRx,AA_A_114_29911114_exon3_Q,AA_A_114_29911114_exon3_QR,AA_A_114_29911114_exon3_QRx,AA_A_114_29911114_exon3_Qx,AA_A_114_29911114_exon3_R,AA_A_114_29911114_exon3_Rx	56	4	4	0.000259564	ATP6V1G2
AA_DRB1_31_32552069	DRB1	31	32552069	2	10.206	0.00606648	AA_DRB1_31_32552069_exon2_F,AA_DRB1_31_32552069_exon2_FI,AA_DRB1_31_32552069_exon2_FL,AA_DRB1_31_32552069_exon2_FS,AA_DRB1_31_32552069_exon2_FV,AA_DRB1_31_32552069_exon2_I,AA_DRB1_31_32552069_exon2_IL,AA_DRB1_31_32552069_exon2_IS,AA_DRB1_31_32552069_exon2_IV,AA_DRB1_31_32552069_exon2_LV,AA_DRB1_31_32552069_exon2_SV,AA_DRB1_31_32552069_exon2_V	12	3	3	0.000213072	ATP6V1G2
AA_B_163_31324003	B	163	31324003	2	9.60648	0.00817511	AA_B_163_31324003_exon3_AE,AA_B_163_31324003_exon3_AL,AA_B_163_31324003_exon3_AT,AA_B_163_31324003_exon3_E,AA_B_163_31324003_exon3_EL,AA_B_163_31324003_exon3_ET,AA_B_163_31324003_exon3_Ex,AA_B_163_31324003_exon3_L,AA_B_163_31324003_exon3_LT,AA_B_163_31324003_exon3_Lx,AA_B_163_31324003_exon3_T,AA_B_163_31324003_exon3_Tx	12	3	3	0.000199356	ATP6V1G2
AA_DRB1_140_32549515	DRB1	140	32549515	2	9.57433	0.00830717	AA_DRB1_140_32549515_exon3_A,AA_DRB1_140_32549515_exon3_T	2	3	3	0.000201478	ATP6V1G2
AA_B_114_31324150	B	114	31324150	2	9.32485	0.00939753	AA_B_114_31324150_exon3_D,AA_B_114_31324150_exon3_DH,AA_B_114_31324150_exon3_DK,AA_B_114_31324150_exon3_DN,AA_B_114_31324150_exon3_DS,AA_B_114_31324150_exon3_H,AA_B_114_31324150_exon3_HK,AA_B_114_31324150_exon3_HN,AA_B_114_31324150_exon3_HS,AA_B_114_31324150_exon3_KN,AA_B_114_31324150_exon3_N,AA_B_114_31324150_exon3_NS	12	3	3	0.000194706	ATP6V1G2
AA_A_149_29911219	A	149	29911219	1	6.67248	0.00975819	AA_A_149_29911219_exon3_A,AA_A_149_29911219_exon3_AG,AA_A_149_29911219_exon3_Ax,AA_A_149_29911219_exon3_T	4	2	2	0.000140572	ATP6V1G2
AA_C_211_31238182	C	211	31238182	1	6.47064	0.0109496	AA_C_211_31238182_exon4_A,AA_C_211_31238182_exon4_T	2	2	2	0.000135871	ATP6V1G2
AA_DPB1_65_33048634	DPB1	65	33048634	1	6.37002	0.0115813	AA_DPB1_65_33048634_exon2_I,AA_DPB1_65_33048634_exon2_L	2	2	2	0.000132454	ATP6V1G2
AA_C_152_31238946	C	152	31238946	2	8.66283	0.0130949	AA_C_152_31238946_exon3_A,AA_C_152_31238946_exon3_AE,AA_C_152_31238946_exon3_AT,AA_C_152_31238946_exon3_AV,AA_C_152_31238946_exon3_Ax,AA_C_152_31238946_exon3_E,AA_C_152_31238946_exon3_ET,AA_C_152_31238946_exon3_EV,AA_C_152_31238946_exon3_Ex,AA_C_152_31238946_exon3_T,AA_C_152_31238946_exon3_TV,AA_C_152_31238946_exon3_Tx	12	3	3	0.000176996	ATP6V1G2
AA_B_178_31323958	B	178	31323958	1	6.03377	0.0140036	AA_B_178_31323958_exon3_GK,AA_B_178_31323958_exon3_GT,AA_B_178_31323958_exon3_K,AA_B_178_31323958_exon3_T	4	2	2	0.000126806	ATP6V1G2
AA_DQA1_130_32609881	DQA1	130	32609881	1	5.93992	0.0147669	AA_DQA1_130_32609881_exon3_A,AA_DQA1_130_32609881_exon3_S	2	2	2	0.000124749	ATP6V1G2
AA_A_161_29911255	A	161	29911255	1	5.78662	0.0161175	AA_A_161_29911255_exon3_D,AA_A_161_29911255_exon3_DG,AA_A_161_29911255_exon3_Dx,AA_A_161_29911255_exon3_E	4	2	2	0.000119665	ATP6V1G2
AA_DPB1_35_33048544	DPB1	35	33048544	2	8.05638	0.0177557	AA_DPB1_35_33048544_exon2_F,AA_DPB1_35_33048544_exon2_L,AA_DPB1_35_33048544_exon2_Y	3	3	3	0.000161029	ATP6V1G2
AA_C_91_31239129	C	91	31239129	1	5.3813	0.0203103	AA_C_91_31239129_exon3_G,AA_C_91_31239129_exon3_R	2	2	2	0.000113245	ATP6V1G2
AA_A_70_29910741	A	70	29910741	1	5.3059	0.0212118	AA_A_70_29910741_exon2_.H,AA_A_70_29910741_exon2_.Q,AA_A_70_29910741_exon2_H,AA_A_70_29910741_exon2_Q	4	2	2	0.000111582	ATP6V1G2
AA_A_109_29911099	A	109	29911099	1	5.18738	0.0227047	AA_A_109_29911099_exon3_F,AA_A_109_29911099_exon3_FP,AA_A_109_29911099_exon3_Fx,AA_A_109_29911099_exon3_L	4	2	2	0.000108909	ATP6V1G2
AA_A_297_29912344	A	297	29912344	1	5.13533	0.0234047	AA_A_297_29912344_exon5_M,AA_A_297_29912344_exon5_V	2	2	2	0.000107904	ATP6V1G2
AA_A_77_29910762	A	77	29910762	2	7.4842	0.0236381	AA_A_77_29910762_exon2_D,AA_A_77_29910762_exon2_DN,AA_A_77_29910762_exon2_DP,AA_A_77_29910762_exon2_DS,AA_A_77_29910762_exon2_Dx,AA_A_77_29910762_exon2_N,AA_A_77_29910762_exon2_NP,AA_A_77_29910762_exon2_NS,AA_A_77_29910762_exon2_Nx,AA_A_77_29910762_exon2_PS,AA_A_77_29910762_exon2_S,AA_A_77_29910762_exon2_Sx	12	3	3	0.000156202	ATP6V1G2
AA_C_94_31239120	C	94	31239120	1	4.89905	0.02682	AA_C_94_31239120_exon3_I,AA_C_94_31239120_exon3_IP,AA_C_94_31239120_exon3_Ix,AA_C_94_31239120_exon3_T	4	2	2	0.0001014	ATP6V1G2
AA_DRB1_-1_32557434	DRB1	-1	32557434	2	7.18767	0.0274236	AA_DRB1_-1_32557434_exon1_A,AA_DRB1_-1_32557434_exon1_S	2	3	3	0.000151283	ATP6V1G2
AA_A_79_29910768	A	79	29910768	1	4.82834	0.0279535	AA_A_79_29910768_exon2_AG,AA_A_79_29910768_exon2_AR,AA_A_79_29910768_exon2_DG,AA_A_79_29910768_exon2_DR,AA_A_79_29910768_exon2_G,AA_A_79_29910768_exon2_Gx,AA_A_79_29910768_exon2_R,AA_A_79_29910768_exon2_Rx	8	2	2	0.000101531	ATP6V1G2
AA_DQB1_-27_32634368	DQB1	-27	32634368	1	4.80011	0.0284037	AA_DQB1_-27_32634368_exon1_A,AA_DQB1_-27_32634368_exon1_S	2	2	2	0.000100993	ATP6V1G2
AA_A_80_29910771	A	80	29910771	1	4.7687	0.0289282	AA_A_80_29910771_exon2_I,AA_A_80_29910771_exon2_IP,AA_A_80_29910771_exon2_Ix,AA_A_80_29910771_exon2_T	4	2	2	0.000100226	ATP6V1G2
AA_A_81_29910774	A	81	29910774	1	4.7687	0.0289282	AA_A_81_29910774_exon2_A,AA_A_81_29910774_exon2_L	2	2	2	0.000100226	ATP6V1G2
AA_A_83_29910780	A	83	29910780	1	4.7687	0.0289282	AA_A_83_29910780_exon2_G,AA_A_83_29910780_exon2_GL,AA_A_83_29910780_exon2_Gx,AA_A_83_29910780_exon2_R	4	2	2	0.000100226	ATP6V1G2
AA_A_82_29910777	A	82	29910777	1	4.72141	0.0297225	AA_A_82_29910777_exon2_HL,AA_A_82_29910777_exon2_HR,AA_A_82_29910777_exon2_L,AA_A_82_29910777_exon2_R	4	2	2	9.9287e-05	ATP6V1G2
AA_DQB1_224_32628775	DQB1	224	32628775	1	4.5591	0.0326849	AA_DQB1_224_32628775_exon4_Q,AA_DQB1_224_32628775_exon4_R	2	2	2	9.59263e-05	ATP6V1G2
AA_DQB1_116_32629615	DQB1	116	32629615	1	4.52343	0.033376	AA_DQB1_116_32629615_exon3_I,AA_DQB1_116_32629615_exon3_V	2	2	2	9.51783e-05	ATP6V1G2
AA_B_99_31324195	B	99	31324195	1	4.41643	0.0355269	AA_B_99_31324195_exon3_AS,AA_B_99_31324195_exon3_AY,AA_B_99_31324195_exon3_CS,AA_B_99_31324195_exon3_CY,AA_B_99_31324195_exon3_FS,AA_B_99_31324195_exon3_FY,AA_B_99_31324195_exon3_S,AA_B_99_31324195_exon3_Y	8	2	2	9.36121e-05	ATP6V1G2
AA_DQB1_-9_32634314	DQB1	-9	32634314	1	4.33427	0.0372877	AA_DQB1_-9_32634314_exon1_I,AA_DQB1_-9_32634314_exon1_M	2	2	2	9.11971e-05	ATP6V1G2
AA_DQB1_14_32632810	DQB1	14	32632810	1	4.30986	0.0378267	AA_DQB1_14_32632810_exon2_L,AA_DQB1_14_32632810_exon2_M	2	2	2	9.06835e-05	ATP6V1G2
AA_A_90_29910801	A	90	29910801	1	4.10139	0.0427785	AA_A_90_29910801_exon2_A,AA_A_90_29910801_exon2_AR,AA_A_90_29910801_exon2_AT,AA_A_90_29910801_exon2_Ax,AA_A_90_29910801_exon2_D,AA_A_90_29910801_exon2_DR,AA_A_90_29910801_exon2_DT,AA_A_90_29910801_exon2_Dx	8	2	2	8.63342e-05	ATP6V1G2
AA_DRB1_133_32549536	DRB1	133	32549536	2	6.19173	0.0451393	AA_DRB1_133_32549536_exon3_L,AA_DRB1_133_32549536_exon3_R	2	3	3	0.000130293	ATP6V1G2
AA_A_163_29911261	A	163	29911261	1	4.01127	0.0451743	AA_A_163_29911261_exon3_ER,AA_A_163_29911261_exon3_ET,AA_A_163_29911261_exon3_R,AA_A_163_29911261_exon3_RV,AA_A_163_29911261_exon3_Rx,AA_A_163_29911261_exon3_T,AA_A_163_29911261_exon3_TV,AA_A_163_29911261_exon3_Tx	8	2	2	8.46142e-05	ATP6V1G2
AA_DRB1_142_32549509	DRB1	142	32549509	2	6.11659	0.0468688	AA_DRB1_142_32549509_exon3_M,AA_DRB1_142_32549509_exon3_V	2	3	3	0.000128711	ATP6V1G2
AA_C_95_31239117	C	95	31239117	2	5.70656	0.0575613	AA_C_95_31239117_exon3_F,AA_C_95_31239117_exon3_FI,AA_C_95_31239117_exon3_FL,AA_C_95_31239117_exon3_FP,AA_C_95_31239117_exon3_Fx,AA_C_95_31239117_exon3_I,AA_C_95_31239117_exon3_IL,AA_C_95_31239117_exon3_IP,AA_C_95_31239117_exon3_Ix,AA_C_95_31239117_exon3_L,AA_C_95_31239117_exon3_LP,AA_C_95_31239117_exon3_Lx	12	3	3	0.000119999	ATP6V1G2
AA_C_113_31239063	C	113	31239063	1	3.25719	0.0710312	AA_C_113_31239063_exon3_CH,AA_C_113_31239063_exon3_CY,AA_C_113_31239063_exon3_H,AA_C_113_31239063_exon3_HX,AA_C_113_31239063_exon3_Hx,AA_C_113_31239063_exon3_XY,AA_C_113_31239063_exon3_Y,AA_C_113_31239063_exon3_Yx	8	2	2	6.84681e-05	ATP6V1G2
AA_B_70_31324527	B	70	31324527	3	6.83413	0.0772458	AA_B_70_31324527_exon2_HK,AA_B_70_31324527_exon2_HN,AA_B_70_31324527_exon2_HQ,AA_B_70_31324527_exon2_HS,AA_B_70_31324527_exon2_K,AA_B_70_31324527_exon2_KN,AA_B_70_31324527_exon2_KQ,AA_B_70_31324527_exon2_KS,AA_B_70_31324527_exon2_N,AA_B_70_31324527_exon2_NQ,AA_B_70_31324527_exon2_NS,AA_B_70_31324527_exon2_Q,AA_B_70_31324527_exon2_QS,AA_B_70_31324527_exon2_S	14	4	4	0.000143275	ATP6V1G2
AA_DPB1_96_33052678	DPB1	96	33052678	1	3.08441	0.07888	AA_DPB1_96_33052678_exon3_K,AA_DPB1_96_33052678_exon3_R	2	2	2	6.33246e-05	ATP6V1G2
AA_DPB1_170_33052900	DPB1	170	33052900	1	3.07947	0.0791224	AA_DPB1_170_33052900_exon3_I,AA_DPB1_170_33052900_exon3_T	2	2	2	6.3235e-05	ATP6V1G2
AA_DPB1_9_33048466	DPB1	9	33048466	2	5.06369	0.0793759	AA_DPB1_9_33048466_exon2_F,AA_DPB1_9_33048466_exon2_H,AA_DPB1_9_33048466_exon2_Y	3	3	3	0.000106335	ATP6V1G2
AA_DPB1_84_33048691	DPB1	84	33048691	2	4.96836	0.0832538	AA_DPB1_84_33048691_exon2_D,AA_DPB1_84_33048691_exon2_G,AA_DPB1_84_33048691_exon2_V	3	3	3	9.93239e-05	ATP6V1G2
AA_B_152_31324036	B	152	31324036	1	2.99435	0.0834633	AA_B_152_31324036_exon3_E,AA_B_152_31324036_exon3_EQ,AA_B_152_31324036_exon3_ET,AA_B_152_31324036_exon3_Ex,AA_B_152_31324036_exon3_QV,AA_B_152_31324036_exon3_TV,AA_B_152_31324036_exon3_V,AA_B_152_31324036_exon3_Vx	8	2	2	6.29334e-05	ATP6V1G2
AA_DRB1_40_32552042	DRB1	40	32552042	1	2.94122	0.0862852	AA_DRB1_40_32552042_exon2_F,AA_DRB1_40_32552042_exon2_FS,AA_DRB1_40_32552042_exon2_Fx,AA_DRB1_40_32552042_exon2_Y	4	2	2	6.14179e-05	ATP6V1G2
AA_A_99_29911069	A	99	29911069	2	4.65434	0.0974171	AA_A_99_29911069_exon3_C,AA_A_99_29911069_exon3_CF,AA_A_99_29911069_exon3_CFH,AA_A_99_29911069_exon3_CFS,AA_A_99_29911069_exon3_CFW,AA_A_99_29911069_exon3_CFx,AA_A_99_29911069_exon3_CH,AA_A_99_29911069_exon3_CHS,AA_A_99_29911069_exon3_CHW,AA_A_99_29911069_exon3_CHY,AA_A_99_29911069_exon3_CHx,AA_A_99_29911069_exon3_CS,AA_A_99_29911069_exon3_CSW,AA_A_99_29911069_exon3_CSY,AA_A_99_29911069_exon3_CSx,AA_A_99_29911069_exon3_CW,AA_A_99_29911069_exon3_CWY,AA_A_99_29911069_exon3_CWx,AA_A_99_29911069_exon3_CY,AA_A_99_29911069_exon3_CYx,AA_A_99_29911069_exon3_Cx,AA_A_99_29911069_exon3_F,AA_A_99_29911069_exon3_FH,AA_A_99_29911069_exon3_FHS,AA_A_99_29911069_exon3_FHW,AA_A_99_29911069_exon3_FHY,AA_A_99_29911069_exon3_FHx,AA_A_99_29911069_exon3_FS,AA_A_99_29911069_exon3_FSW,AA_A_99_29911069_exon3_FSY,AA_A_99_29911069_exon3_FSx,AA_A_99_29911069_exon3_FW,AA_A_99_29911069_exon3_FWY,AA_A_99_29911069_exon3_FWx,AA_A_99_29911069_exon3_FY,AA_A_99_29911069_exon3_FYx,AA_A_99_29911069_exon3_Fx,AA_A_99_29911069_exon3_HSY,AA_A_99_29911069_exon3_HWY,AA_A_99_29911069_exon3_HY,AA_A_99_29911069_exon3_HYx,AA_A_99_29911069_exon3_SWY,AA_A_99_29911069_exon3_SY,AA_A_99_29911069_exon3_SYx,AA_A_99_29911069_exon3_WY,AA_A_99_29911069_exon3_WYx,AA_A_99_29911069_exon3_Y,AA_A_99_29911069_exon3_Yx	48	3	3	8.35098e-05	ATP6V1G2
AA_B_282_31322979	B	282	31322979	1	2.72417	0.0987496	AA_B_282_31322979_exon5_I,AA_B_282_31322979_exon5_V	2	2	2	5.49621e-05	ATP6V1G2
AA_B_305_31322910	B	305	31322910	1	2.55583	0.109794	AA_B_305_31322910_exon5_A,AA_B_305_31322910_exon5_T	2	2	2	5.16767e-05	ATP6V1G2
AA_DQA1_207_32610470	DQA1	207	32610470	1	2.3512	0.125062	AA_DQA1_207_32610470_exon4_M,AA_DQA1_207_32610470_exon4_V	2	2	2	4.94898e-05	ATP6V1G2
AA_B_94_31324210	B	94	31324210	1	2.31175	0.128246	AA_B_94_31324210_exon3_.I,AA_B_94_31324210_exon3_.T,AA_B_94_31324210_exon3_I,AA_B_94_31324210_exon3_T	4	2	2	4.87492e-05	ATP6V1G2
AA_C_6_31239630	C	6	31239630	1	2.14783	0.14264	AA_C_6_31239630_exon2_K,AA_C_6_31239630_exon2_R	2	2	2	4.2642e-05	ATP6V1G2
AA_DQB1_9_32632825	DQB1	9	32632825	2	3.84835	0.145809	AA_DQB1_9_32632825_exon2_CF,AA_DQB1_9_32632825_exon2_CFH,AA_DQB1_9_32632825_exon2_CFL,AA_DQB1_9_32632825_exon2_CFN,AA_DQB1_9_32632825_exon2_CFY,AA_DQB1_9_32632825_exon2_CHL,AA_DQB1_9_32632825_exon2_CHY,AA_DQB1_9_32632825_exon2_CL,AA_DQB1_9_32632825_exon2_CLN,AA_DQB1_9_32632825_exon2_CLY,AA_DQB1_9_32632825_exon2_CNY,AA_DQB1_9_32632825_exon2_CY,AA_DQB1_9_32632825_exon2_F,AA_DQB1_9_32632825_exon2_FH,AA_DQB1_9_32632825_exon2_FL,AA_DQB1_9_32632825_exon2_FN,AA_DQB1_9_32632825_exon2_FY,AA_DQB1_9_32632825_exon2_HL,AA_DQB1_9_32632825_exon2_HY,AA_DQB1_9_32632825_exon2_L,AA_DQB1_9_32632825_exon2_LN,AA_DQB1_9_32632825_exon2_LY,AA_DQB1_9_32632825_exon2_NY,AA_DQB1_9_32632825_exon2_Y	24	3	3	7.68628e-05	ATP6V1G2
AA_DQB1_-17_32634338	DQB1	-17	32634338	1	2.10451	0.146733	AA_DQB1_-17_32634338_exon1_A,AA_DQB1_-17_32634338_exon1_P	2	2	2	3.99018e-05	ATP6V1G2
AA_DQB1_3_32634281	DQB1	3	32634281	1	2.10451	0.146733	AA_DQB1_3_32634281_exon1_P,AA_DQB1_3_32634281_exon1_S	2	2	2	3.99018e-05	ATP6V1G2
AA_C_248_31238071	C	248	31238071	1	2.09975	0.147244	AA_C_248_31238071_exon4_M,AA_C_248_31238071_exon4_V	2	2	2	4.21391e-05	ATP6V1G2
AA_DQB1_197_32628856	DQB1	197	32628856	1	2.06974	0.150113	AA_DQB1_197_32628856_exon4_N,AA_DQB1_197_32628856_exon4_S	2	2	2	3.92858e-05	ATP6V1G2
AA_A_76_29910759	A	76	29910759	2	3.70878	0.156335	AA_A_76_29910759_exon2_A,AA_A_76_29910759_exon2_AE,AA_A_76_29910759_exon2_AG,AA_A_76_29910759_exon2_AV,AA_A_76_29910759_exon2_Ax,AA_A_76_29910759_exon2_E,AA_A_76_29910759_exon2_EG,AA_A_76_29910759_exon2_EV,AA_A_76_29910759_exon2_Ex,AA_A_76_29910759_exon2_GV,AA_A_76_29910759_exon2_V,AA_A_76_29910759_exon2_Vx	12	3	3	7.80814e-05	ATP6V1G2
AA_B_76_31324509	B	76	31324509	1	1.84501	0.174228	AA_B_76_31324509_exon2_E,AA_B_76_31324509_exon2_V	2	2	2	3.25291e-05	ATP6V1G2
AA_C_303_31237785	C	303	31237785	1	1.80188	0.179392	AA_C_303_31237785_exon5_M,AA_C_303_31237785_exon5_V	2	2	2	3.79377e-05	ATP6V1G2
AA_DRB1_38_32552048	DRB1	38	32552048	2	3.21978	0.19979	AA_DRB1_38_32552048_exon2_A,AA_DRB1_38_32552048_exon2_AC,AA_DRB1_38_32552048_exon2_AL,AA_DRB1_38_32552048_exon2_AV,AA_DRB1_38_32552048_exon2_Ax,AA_DRB1_38_32552048_exon2_CL,AA_DRB1_38_32552048_exon2_CV,AA_DRB1_38_32552048_exon2_L,AA_DRB1_38_32552048_exon2_LV,AA_DRB1_38_32552048_exon2_Lx,AA_DRB1_38_32552048_exon2_V,AA_DRB1_38_32552048_exon2_Vx	12	3	3	6.83297e-05	ATP6V1G2
AA_A_116_29911120	A	116	29911120	2	3.14093	0.207667	AA_A_116_29911120_exon3_D,AA_A_116_29911120_exon3_DF,AA_A_116_29911120_exon3_DFH,AA_A_116_29911120_exon3_DFN,AA_A_116_29911120_exon3_DFR,AA_A_116_29911120_exon3_DFS,AA_A_116_29911120_exon3_DFV,AA_A_116_29911120_exon3_DFY,AA_A_116_29911120_exon3_DFx,AA_A_116_29911120_exon3_DH,AA_A_116_29911120_exon3_DHN,AA_A_116_29911120_exon3_DHR,AA_A_116_29911120_exon3_DHS,AA_A_116_29911120_exon3_DHV,AA_A_116_29911120_exon3_DHx,AA_A_116_29911120_exon3_DN,AA_A_116_29911120_exon3_DNR,AA_A_116_29911120_exon3_DNS,AA_A_116_29911120_exon3_DNV,AA_A_116_29911120_exon3_DNY,AA_A_116_29911120_exon3_DNx,AA_A_116_29911120_exon3_DR,AA_A_116_29911120_exon3_DRS,AA_A_116_29911120_exon3_DRV,AA_A_116_29911120_exon3_DRY,AA_A_116_29911120_exon3_DRx,AA_A_116_29911120_exon3_DS,AA_A_116_29911120_exon3_DSV,AA_A_116_29911120_exon3_DSY,AA_A_116_29911120_exon3_DSx,AA_A_116_29911120_exon3_DV,AA_A_116_29911120_exon3_DVY,AA_A_116_29911120_exon3_DVx,AA_A_116_29911120_exon3_DY,AA_A_116_29911120_exon3_DYx,AA_A_116_29911120_exon3_Dx,AA_A_116_29911120_exon3_FH,AA_A_116_29911120_exon3_FHN,AA_A_116_29911120_exon3_FHR,AA_A_116_29911120_exon3_FHS,AA_A_116_29911120_exon3_FHV,AA_A_116_29911120_exon3_FHY,AA_A_116_29911120_exon3_FHx,AA_A_116_29911120_exon3_FNY,AA_A_116_29911120_exon3_FRY,AA_A_116_29911120_exon3_FSY,AA_A_116_29911120_exon3_FVY,AA_A_116_29911120_exon3_FY,AA_A_116_29911120_exon3_FYx,AA_A_116_29911120_exon3_H,AA_A_116_29911120_exon3_HN,AA_A_116_29911120_exon3_HNR,AA_A_116_29911120_exon3_HNS,AA_A_116_29911120_exon3_HNV,AA_A_116_29911120_exon3_HNY,AA_A_116_29911120_exon3_HNx,AA_A_116_29911120_exon3_HR,AA_A_116_29911120_exon3_HRS,AA_A_116_29911120_exon3_HRV,AA_A_116_29911120_exon3_HRY,AA_A_116_29911120_exon3_HRx,AA_A_116_29911120_exon3_HS,AA_A_116_29911120_exon3_HSV,AA_A_116_29911120_exon3_HSY,AA_A_116_29911120_exon3_HSx,AA_A_116_29911120_exon3_HV,AA_A_116_29911120_exon3_HVY,AA_A_116_29911120_exon3_HVx,AA_A_116_29911120_exon3_HY,AA_A_116_29911120_exon3_HYx,AA_A_116_29911120_exon3_Hx,AA_A_116_29911120_exon3_NRY,AA_A_116_29911120_exon3_NSY,AA_A_116_29911120_exon3_NVY,AA_A_116_29911120_exon3_NY,AA_A_116_29911120_exon3_NYx,AA_A_116_29911120_exon3_RSY,AA_A_116_29911120_exon3_RVY,AA_A_116_29911120_exon3_RY,AA_A_116_29911120_exon3_RYx,AA_A_116_29911120_exon3_SVY,AA_A_116_29911120_exon3_SY,AA_A_116_29911120_exon3_SYx,AA_A_116_29911120_exon3_VY,AA_A_116_29911120_exon3_VYx,AA_A_116_29911120_exon3_Y,AA_A_116_29911120_exon3_Yx	87	3	3	6.61387e-05	ATP6V1G2
AA_B_66_31324539	B	66	31324539	2	3.11032	0.210951	AA_B_66_31324539_exon2_I,AA_B_66_31324539_exon2_IK,AA_B_66_31324539_exon2_IN,AA_B_66_31324539_exon2_IS,AA_B_66_31324539_exon2_K,AA_B_66_31324539_exon2_N	6	3	3	6.06405e-05	ATP6V1G2
AA_A_105_29911087	A	105	29911087	1	1.546	0.213579	AA_A_105_29911087_exon3_GP,AA_A_105_29911087_exon3_GS,AA_A_105_29911087_exon3_P,AA_A_105_29911087_exon3_S	4	2	2	3.25301e-05	ATP6V1G2
AA_DRB1_-24_32557503	DRB1	-24	32557503	2	2.93796	0.229939	AA_DRB1_-24_32557503_exon1_F,AA_DRB1_-24_32557503_exon1_L	2	3	3	6.17974e-05	ATP6V1G2
AA_B_65_31324542	B	65	31324542	1	1.37799	0.240304	AA_B_65_31324542_exon2_Q,AA_B_65_31324542_exon2_R	2	2	2	2.89328e-05	ATP6V1G2
AA_DRB1_180_32549395	DRB1	180	32549395	2	2.79157	0.247413	AA_DRB1_180_32549395_exon3_L,AA_DRB1_180_32549395_exon3_V	2	3	3	5.87362e-05	ATP6V1G2
AA_A_56_29910699	A	56	29910699	1	1.32201	0.250088	AA_A_56_29910699_exon2_DG,AA_A_56_29910699_exon2_DR,AA_A_56_29910699_exon2_G,AA_A_56_29910699_exon2_R	4	2	2	2.77517e-05	ATP6V1G2
AA_A_-15_29910359	A	-15	29910359	1	1.2038	0.272422	AA_A_-15_29910359_exon1_L,AA_A_-15_29910359_exon1_V	2	2	2	2.53413e-05	ATP6V1G2
AA_DQB1_126_32629585	DQB1	126	32629585	1	1.15845	0.281632	AA_DQB1_126_32629585_exon3_H,AA_DQB1_126_32629585_exon3_Q	2	2	2	2.30614e-05	ATP6V1G2
AA_C_304_31237782	C	304	31237782	1	1.01667	0.313208	AA_C_304_31237782_exon5_M,AA_C_304_31237782_exon5_V	2	2	2	2.14715e-05	ATP6V1G2
AA_DRB1_120_32549575	DRB1	120	32549575	2	2.31068	0.314714	AA_DRB1_120_32549575_exon3_N,AA_DRB1_120_32549575_exon3_S	2	3	3	4.86373e-05	ATP6V1G2
AA_DRB1_189_32548667	DRB1	189	32548667	2	2.29033	0.317844	AA_DRB1_189_32548667_exon4_R,AA_DRB1_189_32548667_exon4_S	2	3	3	4.79986e-05	ATP6V1G2
AA_DRB1_58_32551988	DRB1	58	32551988	1	0.963074	0.326345	AA_DRB1_58_32551988_exon2_A,AA_DRB1_58_32551988_exon2_AP,AA_DRB1_58_32551988_exon2_Ax,AA_DRB1_58_32551988_exon2_E	4	2	2	2.04077e-05	ATP6V1G2
AA_DPA1_96_33037044	DPA1	96	33037044	1	0.940157	0.33201	AA_DPA1_96_33037044_exon3_A,AA_DPA1_96_33037044_exon3_P	2	2	2	1.98731e-05	ATP6V1G2
AA_DPA1_190_33036548	DPA1	190	33036548	1	0.938628	0.332403	AA_DPA1_190_33036548_exon4_A,AA_DPA1_190_33036548_exon4_T	2	2	2	1.98408e-05	ATP6V1G2
AA_DPA1_11_33037639	DPA1	11	33037639	1	0.933026	0.333894	AA_DPA1_11_33037639_exon2_A,AA_DPA1_11_33037639_exon2_M	2	2	2	1.18189e-05	ATP6V1G2
AA_DQB1_26_32632774	DQB1	26	32632774	2	2.19035	0.334244	AA_DQB1_26_32632774_exon2_FG,AA_DQB1_26_32632774_exon2_FL,AA_DQB1_26_32632774_exon2_FY,AA_DQB1_26_32632774_exon2_G,AA_DQB1_26_32632774_exon2_L,AA_DQB1_26_32632774_exon2_Y	6	3	3	4.54179e-05	ATP6V1G2
AA_DRB1_16_32552114	DRB1	16	32552114	1	0.760125	0.383055	AA_DRB1_16_32552114_exon2_H,AA_DRB1_16_32552114_exon2_HI,AA_DRB1_16_32552114_exon2_HQ,AA_DRB1_16_32552114_exon2_HY,AA_DRB1_16_32552114_exon2_Q,AA_DRB1_16_32552114_exon2_Y	6	2	2	1.33138e-05	ATP6V1G2
AA_B_69_31324530	B	69	31324530	2	1.87876	0.390641	AA_B_69_31324530_exon2_A,AA_B_69_31324530_exon2_R,AA_B_69_31324530_exon2_T	3	3	3	3.28451e-05	ATP6V1G2
AA_DRB1_33_32552063	DRB1	33	32552063	1	0.721067	0.39563	AA_DRB1_33_32552063_exon2_H,AA_DRB1_33_32552063_exon2_HT,AA_DRB1_33_32552063_exon2_Hx,AA_DRB1_33_32552063_exon2_N	4	2	2	1.4574e-05	ATP6V1G2
AA_DQB1_234_32627649	DQB1	234	32627649	1	0.642267	0.422742	AA_DQB1_234_32627649_exon6_.,AA_DQB1_234_32627649_exon6_G	2	2	2	1.28382e-05	ATP6V1G2
AA_DQB1_227_32628281	DQB1	227	32628281	1	0.637394	0.424507	AA_DQB1_227_32628281_exon5_.,AA_DQB1_227_32628281_exon5_P	2	2	2	1.27422e-05	ATP6V1G2
AA_DQB1_228_32628278	DQB1	228	32628278	1	0.637394	0.424507	AA_DQB1_228_32628278_exon5_.,AA_DQB1_228_32628278_exon5_Q	2	2	2	1.27422e-05	ATP6V1G2
AA_DQB1_229_32628275	DQB1	229	32628275	1	0.637394	0.424507	AA_DQB1_229_32628275_exon5_.,AA_DQB1_229_32628275_exon5_G	2	2	2	1.27422e-05	ATP6V1G2
AA_DQB1_230_32628272	DQB1	230	32628272	1	0.637394	0.424507	AA_DQB1_230_32628272_exon5_.,AA_DQB1_230_32628272_exon5_P	2	2	2	1.27422e-05	ATP6V1G2
AA_A_107_29911093	A	107	29911093	1	0.628387	0.427832	AA_A_107_29911093_exon3_AG,AA_A_107_29911093_exon3_AW,AA_A_107_29911093_exon3_G,AA_A_107_29911093_exon3_W	4	2	2	1.3213e-05	ATP6V1G2
AA_A_282_29912299	A	282	29912299	1	0.620176	0.430856	AA_A_282_29912299_exon5_I,AA_A_282_29912299_exon5_V	2	2	2	1.30476e-05	ATP6V1G2
AA_DQB1_231_32628269	DQB1	231	32628269	1	0.617559	0.431808	AA_DQB1_231_32628269_exon5_.,AA_DQB1_231_32628269_exon5_P	2	2	2	1.23451e-05	ATP6V1G2
AA_DQB1_232_32628266	DQB1	232	32628266	1	0.617559	0.431808	AA_DQB1_232_32628266_exon5_.,AA_DQB1_232_32628266_exon5_P	2	2	2	1.23451e-05	ATP6V1G2
AA_DQB1_233_32628263	DQB1	233	32628263	1	0.617559	0.431808	AA_DQB1_233_32628263_exon5_.,AA_DQB1_233_32628263_exon5_A	2	2	2	1.23451e-05	ATP6V1G2
AA_DQB1_185_32629408	DQB1	185	32629408	1	0.617404	0.431866	AA_DQB1_185_32629408_exon3_I,AA_DQB1_185_32629408_exon3_T	2	2	2	1.28067e-05	ATP6V1G2
AA_A_311_29912386	A	311	29912386	1	0.602024	0.437695	AA_A_311_29912386_exon5_K,AA_A_311_29912386_exon5_N	2	2	2	1.26923e-05	ATP6V1G2
AA_B_147_31324051	B	147	31324051	1	0.581193	0.445711	AA_B_147_31324051_exon3_CL,AA_B_147_31324051_exon3_CW,AA_B_147_31324051_exon3_L,AA_B_147_31324051_exon3_W	4	2	2	1.20405e-05	ATP6V1G2
AA_B_143_31324063	B	143	31324063	1	0.57218	0.44926	AA_B_143_31324063_exon3_GS,AA_B_143_31324063_exon3_GT,AA_B_143_31324063_exon3_S,AA_B_143_31324063_exon3_T	4	2	2	1.18539e-05	ATP6V1G2
AA_B_325_31322303	B	325	31322303	1	0.557412	0.455182	AA_B_325_31322303_exon7_C,AA_B_325_31322303_exon7_S	2	2	2	1.13352e-05	ATP6V1G2
AA_A_74_29910753	A	74	29910753	1	0.541283	0.461769	AA_A_74_29910753_exon2_D,AA_A_74_29910753_exon2_DN,AA_A_74_29910753_exon2_DP,AA_A_74_29910753_exon2_Dx,AA_A_74_29910753_exon2_H,AA_A_74_29910753_exon2_HN,AA_A_74_29910753_exon2_HP,AA_A_74_29910753_exon2_Hx	8	2	2	1.13943e-05	ATP6V1G2
AA_A_43_29910660	A	43	29910660	1	0.399186	0.527378	AA_A_43_29910660_exon2_Q,AA_A_43_29910660_exon2_R	2	2	2	8.39872e-06	ATP6V1G2
AA_DQB1_140_32629543	DQB1	140	32629543	1	0.357891	0.549552	AA_DQB1_140_32629543_exon3_A,AA_DQB1_140_32629543_exon3_T	2	2	2	7.43813e-06	ATP6V1G2
AA_DQB1_182_32629417	DQB1	182	32629417	1	0.357891	0.549552	AA_DQB1_182_32629417_exon3_N,AA_DQB1_182_32629417_exon3_S	2	2	2	7.43813e-06	ATP6V1G2
AA_A_142_29911198	A	142	29911198	1	0.357453	0.549777	AA_A_142_29911198_exon3_HI,AA_A_142_29911198_exon3_HT,AA_A_142_29911198_exon3_I,AA_A_142_29911198_exon3_T	4	2	2	7.54363e-06	ATP6V1G2
AA_A_145_29911207	A	145	29911207	1	0.357453	0.549777	AA_A_145_29911207_exon3_H,AA_A_145_29911207_exon3_HQ,AA_A_145_29911207_exon3_Hx,AA_A_145_29911207_exon3_R	4	2	2	7.54363e-06	ATP6V1G2
AA_A_65_29910726	A	65	29910726	1	0.344475	0.557138	AA_A_65_29910726_exon2_.G,AA_A_65_29910726_exon2_.R,AA_A_65_29910726_exon2_G,AA_A_65_29910726_exon2_GQ,AA_A_65_29910726_exon2_Gx,AA_A_65_29910726_exon2_QR,AA_A_65_29910726_exon2_R,AA_A_65_29910726_exon2_Rx	8	2	2	7.18043e-06	ATP6V1G2
AA_DPB1_205_33053552	DPB1	205	33053552	1	0.292263	0.588617	AA_DPB1_205_33053552_exon4_M,AA_DPB1_205_33053552_exon4_V	2	2	2	3.61036e-06	ATP6V1G2
AA_DQB1_130_32629573	DQB1	130	32629573	1	0.280059	0.596546	AA_DQB1_130_32629573_exon3_Q,AA_DQB1_130_32629573_exon3_R	2	2	2	5.89267e-06	ATP6V1G2
AA_A_95_29911057	A	95	29911057	2	0.978871	0.612787	AA_A_95_29911057_exon3_I,AA_A_95_29911057_exon3_IL,AA_A_95_29911057_exon3_IP,AA_A_95_29911057_exon3_IV,AA_A_95_29911057_exon3_Ix,AA_A_95_29911057_exon3_L,AA_A_95_29911057_exon3_LP,AA_A_95_29911057_exon3_LV,AA_A_95_29911057_exon3_Lx,AA_A_95_29911057_exon3_PV,AA_A_95_29911057_exon3_V,AA_A_95_29911057_exon3_Vx	12	3	3	2.05745e-05	ATP6V1G2
AA_A_245_29912086	A	245	29912086	1	0.251771	0.615752	AA_A_245_29912086_exon4_A,AA_A_245_29912086_exon4_V	2	2	2	5.28167e-06	ATP6V1G2
AA_DPB1_178_33052924	DPB1	178	33052924	1	0.24732	0.618785	AA_DPB1_178_33052924_exon3_L,AA_DPB1_178_33052924_exon3_M	2	2	2	5.28689e-06	ATP6V1G2
AA_A_73_29910750	A	73	29910750	1	0.194104	0.659427	AA_A_73_29910750_exon2_.I,AA_A_73_29910750_exon2_.T,AA_A_73_29910750_exon2_I,AA_A_73_29910750_exon2_IS,AA_A_73_29910750_exon2_Ix,AA_A_73_29910750_exon2_ST,AA_A_73_29910750_exon2_T,AA_A_73_29910750_exon2_Tx	8	2	2	3.96097e-06	ATP6V1G2
AA_DQB1_167_32629462	DQB1	167	32629462	1	0.186592	0.665668	AA_DQB1_167_32629462_exon3_H,AA_DQB1_167_32629462_exon3_R	2	2	2	3.88242e-06	ATP6V1G2
AA_DQA1_187_32610410	DQA1	187	32610410	1	0.140319	0.707876	AA_DQA1_187_32610410_exon4_A,AA_DQA1_187_32610410_exon4_T	2	2	2	2.94359e-06	ATP6V1G2
AA_B_158_31324018	B	158	31324018	1	0.102243	0.749081	AA_B_158_31324018_exon3_A,AA_B_158_31324018_exon3_AP,AA_B_158_31324018_exon3_Ax,AA_B_158_31324018_exon3_T	4	2	2	2.13471e-06	ATP6V1G2
AA_A_66_29910729	A	66	29910729	1	0.0994317	0.75244	AA_A_66_29910729_exon2_.K,AA_A_66_29910729_exon2_.N,AA_A_66_29910729_exon2_K,AA_A_66_29910729_exon2_KQ,AA_A_66_29910729_exon2_Kx,AA_A_66_29910729_exon2_N,AA_A_66_29910729_exon2_NQ,AA_A_66_29910729_exon2_Nx	8	2	2	2.07989e-06	ATP6V1G2
AA_DRB1_85_32551907	DRB1	85	32551907	1	0.0785874	0.779171	AA_DRB1_85_32551907_exon2_A,AA_DRB1_85_32551907_exon2_AL,AA_DRB1_85_32551907_exon2_AW,AA_DRB1_85_32551907_exon2_Ax,AA_DRB1_85_32551907_exon2_LV,AA_DRB1_85_32551907_exon2_V,AA_DRB1_85_32551907_exon2_VW,AA_DRB1_85_32551907_exon2_Vx	8	2	2	1.35886e-06	ATP6V1G2
AA_DPB1_55_33048604	DPB1	55	33048604	2	0.482505	0.785528	AA_DPB1_55_33048604_exon2_A,AA_DPB1_55_33048604_exon2_D,AA_DPB1_55_33048604_exon2_E	3	3	3	6.8955e-06	ATP6V1G2
AA_A_127_29911153	A	127	29911153	1	0.0444844	0.832879	AA_A_127_29911153_exon3_K,AA_A_127_29911153_exon3_KR,AA_A_127_29911153_exon3_Kx,AA_A_127_29911153_exon3_N	4	2	2	9.28557e-07	ATP6V1G2
AA_C_80_31239408	C	80	31239408	1	0.0247391	0.87498	AA_C_80_31239408_exon2_K,AA_C_80_31239408_exon2_N	2	2	2	5.13218e-07	ATP6V1G2
AA_C_77_31239417	C	77	31239417	1	0.0181092	0.892918	AA_C_77_31239417_exon2_N,AA_C_77_31239417_exon2_S	2	2	2	3.75675e-07	ATP6V1G2
AA_B_171_31323979	B	171	31323979	1	0.00622249	0.937107	AA_B_171_31323979_exon3_EH,AA_B_171_31323979_exon3_EY,AA_B_171_31323979_exon3_H,AA_B_171_31323979_exon3_Y	4	2	2	1.30724e-07	ATP6V1G2
AA_DPB1_76_33048667	DPB1	76	33048667	2	0.0657478	0.967641	AA_DPB1_76_33048667_exon2_I,AA_DPB1_76_33048667_exon2_M,AA_DPB1_76_33048667_exon2_V	3	3	3	1.35356e-06	ATP6V1G2
AA_B_71_31324524	B	71	31324524	1	0.000322283	0.985673	AA_B_71_31324524_exon2_A,AA_B_71_31324524_exon2_T	2	2	2	6.91755e-09	ATP6V1G2
AA_A_102_29911078	A	102	29911078				AA_A_102_29911078_exon3_.D,AA_A_102_29911078_exon3_.H,AA_A_102_29911078_exon3_D,AA_A_102_29911078_exon3_DR,AA_A_102_29911078_exon3_Dx,AA_A_102_29911078_exon3_H,AA_A_102_29911078_exon3_HR,AA_A_102_29911078_exon3_Hx	8				ATP6V1G2
AA_A_171_29911285	A	171	29911285				AA_A_171_29911285_exon3_H,AA_A_171_29911285_exon3_HP,AA_A_171_29911285_exon3_Hx,AA_A_171_29911285_exon3_Y	4				ATP6V1G2
AA_A_186_29911909	A	186	29911909				AA_A_186_29911909_exon4_NR,AA_A_186_29911909_exon4_R	2				ATP6V1G2
AA_B_109_31324165	B	109	31324165				AA_B_109_31324165_exon3_F,AA_B_109_31324165_exon3_L	2				ATP6V1G2
AA_B_245_31323183	B	245	31323183				AA_B_245_31323183_exon4_A,AA_B_245_31323183_exon4_T	2				ATP6V1G2
AA_B_52_31324581	B	52	31324581				AA_B_52_31324581_exon2_I,AA_B_52_31324581_exon2_V	2				ATP6V1G2
AA_B_156_31324024	B	156	31324024	3	1648.89	0	AA_B_156_31324024_exon3_D,AA_B_156_31324024_exon3_DG,AA_B_156_31324024_exon3_DGL,AA_B_156_31324024_exon3_DGR,AA_B_156_31324024_exon3_DGW,AA_B_156_31324024_exon3_DGx,AA_B_156_31324024_exon3_DL,AA_B_156_31324024_exon3_DLR,AA_B_156_31324024_exon3_DLW,AA_B_156_31324024_exon3_DLx,AA_B_156_31324024_exon3_DR,AA_B_156_31324024_exon3_DRW,AA_B_156_31324024_exon3_DRx,AA_B_156_31324024_exon3_DW,AA_B_156_31324024_exon3_DWx,AA_B_156_31324024_exon3_Dx,AA_B_156_31324024_exon3_GL,AA_B_156_31324024_exon3_GR,AA_B_156_31324024_exon3_GW,AA_B_156_31324024_exon3_L,AA_B_156_31324024_exon3_LR,AA_B_156_31324024_exon3_LW,AA_B_156_31324024_exon3_Lx,AA_B_156_31324024_exon3_R,AA_B_156_31324024_exon3_RW,AA_B_156_31324024_exon3_Rx,AA_B_156_31324024_exon3_W,AA_B_156_31324024_exon3_Wx	28	4	4	0.0319534	B2M
AA_C_116_31239054	C	116	31239054	3	997.918	1.71752e-218	AA_C_116_31239054_exon3_F,AA_C_116_31239054_exon3_FL,AA_C_116_31239054_exon3_FS,AA_C_116_31239054_exon3_FY,AA_C_116_31239054_exon3_Fx,AA_C_116_31239054_exon3_L,AA_C_116_31239054_exon3_LS,AA_C_116_31239054_exon3_LY,AA_C_116_31239054_exon3_Lx,AA_C_116_31239054_exon3_S,AA_C_116_31239054_exon3_SY,AA_C_116_31239054_exon3_Sx,AA_C_116_31239054_exon3_Y,AA_C_116_31239054_exon3_Yx	14	4	4	0.0203868	B2M
AA_B_9_31324710	B	9	31324710	2	949.81	3.42659e-209	AA_B_9_31324710_exon2_D,AA_B_9_31324710_exon2_H,AA_B_9_31324710_exon2_Y	3	3	3	0.0195621	B2M
AA_C_103_31239093	C	103	31239093	1	916.96	1.57659e-203	AA_C_103_31239093_exon3_GL,AA_C_103_31239093_exon3_GV,AA_C_103_31239093_exon3_L,AA_C_103_31239093_exon3_V	4	2	2	0.0190377	B2M
AA_C_173_31238883	C	173	31238883	1	904.808	7.81587e-201	AA_C_173_31238883_exon3_E,AA_C_173_31238883_exon3_EI,AA_C_173_31238883_exon3_Ex,AA_C_173_31238883_exon3_K	4	2	2	0.0187844	B2M
AA_C_163_31238913	C	163	31238913	2	906.525	1.26553e-199	AA_C_163_31238913_exon3_E,AA_C_163_31238913_exon3_EL,AA_C_163_31238913_exon3_ET,AA_C_163_31238913_exon3_Ex,AA_C_163_31238913_exon3_L,AA_C_163_31238913_exon3_T	6	3	3	0.0188179	B2M
AA_C_219_31238158	C	219	31238158	1	897.24	4.66619e-199	AA_C_219_31238158_exon4_R,AA_C_219_31238158_exon4_W	2	2	2	0.0179645	B2M
AA_C_94_31239120	C	94	31239120	1	870.727	3.01574e-193	AA_C_94_31239120_exon3_I,AA_C_94_31239120_exon3_IP,AA_C_94_31239120_exon3_Ix,AA_C_94_31239120_exon3_T	4	2	2	0.0180236	B2M
AA_C_95_31239117	C	95	31239117	2	847.469	1.48052e-186	AA_C_95_31239117_exon3_F,AA_C_95_31239117_exon3_FI,AA_C_95_31239117_exon3_FL,AA_C_95_31239117_exon3_FP,AA_C_95_31239117_exon3_Fx,AA_C_95_31239117_exon3_I,AA_C_95_31239117_exon3_IL,AA_C_95_31239117_exon3_IP,AA_C_95_31239117_exon3_Ix,AA_C_95_31239117_exon3_L,AA_C_95_31239117_exon3_LP,AA_C_95_31239117_exon3_Lx	12	3	3	0.0177757	B2M
AA_A_321_29912858	A	321	29912858	1	789.089	3.29126e-175	AA_A_321_29912858_exon6_S,AA_A_321_29912858_exon6_T	2	2	2	0.0165804	B2M
AA_A_276_29912281	A	276	29912281	1	787.71	6.5556e-175	AA_A_276_29912281_exon5_L,AA_A_276_29912281_exon5_P	2	2	2	0.0165535	B2M
AA_A_97_29911063	A	97	29911063	2	779.478	1.7408e-171	AA_A_97_29911063_exon3_DI,AA_A_97_29911063_exon3_DIK,AA_A_97_29911063_exon3_DIM,AA_A_97_29911063_exon3_DIR,AA_A_97_29911063_exon3_DIV,AA_A_97_29911063_exon3_DIx,AA_A_97_29911063_exon3_DKM,AA_A_97_29911063_exon3_DKR,AA_A_97_29911063_exon3_DM,AA_A_97_29911063_exon3_DMR,AA_A_97_29911063_exon3_DMV,AA_A_97_29911063_exon3_DMx,AA_A_97_29911063_exon3_DR,AA_A_97_29911063_exon3_DRV,AA_A_97_29911063_exon3_DRx,AA_A_97_29911063_exon3_I,AA_A_97_29911063_exon3_IK,AA_A_97_29911063_exon3_IKM,AA_A_97_29911063_exon3_IKR,AA_A_97_29911063_exon3_IKV,AA_A_97_29911063_exon3_IKx,AA_A_97_29911063_exon3_IM,AA_A_97_29911063_exon3_IMV,AA_A_97_29911063_exon3_IMx,AA_A_97_29911063_exon3_IR,AA_A_97_29911063_exon3_IRV,AA_A_97_29911063_exon3_IRx,AA_A_97_29911063_exon3_IV,AA_A_97_29911063_exon3_IVx,AA_A_97_29911063_exon3_Ix,AA_A_97_29911063_exon3_KM,AA_A_97_29911063_exon3_KMR,AA_A_97_29911063_exon3_KMV,AA_A_97_29911063_exon3_KMx,AA_A_97_29911063_exon3_KR,AA_A_97_29911063_exon3_KRV,AA_A_97_29911063_exon3_KRx,AA_A_97_29911063_exon3_M,AA_A_97_29911063_exon3_MR,AA_A_97_29911063_exon3_MRV,AA_A_97_29911063_exon3_MRx,AA_A_97_29911063_exon3_MV,AA_A_97_29911063_exon3_MVx,AA_A_97_29911063_exon3_Mx,AA_A_97_29911063_exon3_R,AA_A_97_29911063_exon3_RV,AA_A_97_29911063_exon3_RVx,AA_A_97_29911063_exon3_Rx	48	3	3	0.0163574	B2M
AA_B_97_31324201	B	97	31324201	5	773.844	1.78631e-166	AA_B_97_31324201_exon3_CN,AA_B_97_31324201_exon3_CNR,AA_B_97_31324201_exon3_CNS,AA_B_97_31324201_exon3_CNT,AA_B_97_31324201_exon3_CNV,AA_B_97_31324201_exon3_CNW,AA_B_97_31324201_exon3_CR,AA_B_97_31324201_exon3_CRS,AA_B_97_31324201_exon3_CRT,AA_B_97_31324201_exon3_CRV,AA_B_97_31324201_exon3_CRW,AA_B_97_31324201_exon3_CS,AA_B_97_31324201_exon3_CST,AA_B_97_31324201_exon3_CSV,AA_B_97_31324201_exon3_CSW,AA_B_97_31324201_exon3_CT,AA_B_97_31324201_exon3_CTV,AA_B_97_31324201_exon3_CTW,AA_B_97_31324201_exon3_CV,AA_B_97_31324201_exon3_CVW,AA_B_97_31324201_exon3_CW,AA_B_97_31324201_exon3_N,AA_B_97_31324201_exon3_NR,AA_B_97_31324201_exon3_NRS,AA_B_97_31324201_exon3_NRT,AA_B_97_31324201_exon3_NRV,AA_B_97_31324201_exon3_NRW,AA_B_97_31324201_exon3_NS,AA_B_97_31324201_exon3_NST,AA_B_97_31324201_exon3_NSV,AA_B_97_31324201_exon3_NSW,AA_B_97_31324201_exon3_NT,AA_B_97_31324201_exon3_NTV,AA_B_97_31324201_exon3_NTW,AA_B_97_31324201_exon3_NV,AA_B_97_31324201_exon3_NVW,AA_B_97_31324201_exon3_NW,AA_B_97_31324201_exon3_R,AA_B_97_31324201_exon3_RS,AA_B_97_31324201_exon3_RST,AA_B_97_31324201_exon3_RSV,AA_B_97_31324201_exon3_RSW,AA_B_97_31324201_exon3_RT,AA_B_97_31324201_exon3_RTV,AA_B_97_31324201_exon3_RTW,AA_B_97_31324201_exon3_RV,AA_B_97_31324201_exon3_RVW,AA_B_97_31324201_exon3_RW,AA_B_97_31324201_exon3_S,AA_B_97_31324201_exon3_ST,AA_B_97_31324201_exon3_STV,AA_B_97_31324201_exon3_STW,AA_B_97_31324201_exon3_SV,AA_B_97_31324201_exon3_SVW,AA_B_97_31324201_exon3_SW,AA_B_97_31324201_exon3_T,AA_B_97_31324201_exon3_TV,AA_B_97_31324201_exon3_TVW,AA_B_97_31324201_exon3_TW,AA_B_97_31324201_exon3_V,AA_B_97_31324201_exon3_VW,AA_B_97_31324201_exon3_W	62	6	6	0.0159799	B2M
AA_B_24_31324665	B	24	31324665	2	755.893	2.73229e-166	AA_B_24_31324665_exon2_A,AA_B_24_31324665_exon2_S,AA_B_24_31324665_exon2_T	3	3	3	0.0150397	B2M
AA_B_67_31324536	B	67	31324536	4	733.197	1.04443e-158	AA_B_67_31324536_exon2_C,AA_B_67_31324536_exon2_CF,AA_B_67_31324536_exon2_CFM,AA_B_67_31324536_exon2_CFR,AA_B_67_31324536_exon2_CFS,AA_B_67_31324536_exon2_CFY,AA_B_67_31324536_exon2_CM,AA_B_67_31324536_exon2_CMR,AA_B_67_31324536_exon2_CMS,AA_B_67_31324536_exon2_CMY,AA_B_67_31324536_exon2_CR,AA_B_67_31324536_exon2_CRS,AA_B_67_31324536_exon2_CRY,AA_B_67_31324536_exon2_CS,AA_B_67_31324536_exon2_CSY,AA_B_67_31324536_exon2_CY,AA_B_67_31324536_exon2_F,AA_B_67_31324536_exon2_FM,AA_B_67_31324536_exon2_FR,AA_B_67_31324536_exon2_FS,AA_B_67_31324536_exon2_FY,AA_B_67_31324536_exon2_M,AA_B_67_31324536_exon2_MR,AA_B_67_31324536_exon2_MS,AA_B_67_31324536_exon2_MY,AA_B_67_31324536_exon2_RS,AA_B_67_31324536_exon2_RY,AA_B_67_31324536_exon2_S,AA_B_67_31324536_exon2_SY,AA_B_67_31324536_exon2_Y	30	5	5	0.0152079	B2M
AA_DRB1_74_32551940	DRB1	74	32551940	4	727.822	1.45468e-157	AA_DRB1_74_32551940_exon2_A,AA_DRB1_74_32551940_exon2_AE,AA_DRB1_74_32551940_exon2_AEG,AA_DRB1_74_32551940_exon2_AEL,AA_DRB1_74_32551940_exon2_AEQ,AA_DRB1_74_32551940_exon2_AER,AA_DRB1_74_32551940_exon2_AEx,AA_DRB1_74_32551940_exon2_AG,AA_DRB1_74_32551940_exon2_AGL,AA_DRB1_74_32551940_exon2_AGQ,AA_DRB1_74_32551940_exon2_AGR,AA_DRB1_74_32551940_exon2_AGx,AA_DRB1_74_32551940_exon2_AL,AA_DRB1_74_32551940_exon2_ALQ,AA_DRB1_74_32551940_exon2_ALR,AA_DRB1_74_32551940_exon2_ALx,AA_DRB1_74_32551940_exon2_AQ,AA_DRB1_74_32551940_exon2_AQR,AA_DRB1_74_32551940_exon2_AQx,AA_DRB1_74_32551940_exon2_AR,AA_DRB1_74_32551940_exon2_ARx,AA_DRB1_74_32551940_exon2_Ax,AA_DRB1_74_32551940_exon2_E,AA_DRB1_74_32551940_exon2_EG,AA_DRB1_74_32551940_exon2_EGL,AA_DRB1_74_32551940_exon2_EGQ,AA_DRB1_74_32551940_exon2_EGR,AA_DRB1_74_32551940_exon2_EGx,AA_DRB1_74_32551940_exon2_EL,AA_DRB1_74_32551940_exon2_ELQ,AA_DRB1_74_32551940_exon2_ELR,AA_DRB1_74_32551940_exon2_ELx,AA_DRB1_74_32551940_exon2_EQ,AA_DRB1_74_32551940_exon2_EQR,AA_DRB1_74_32551940_exon2_EQx,AA_DRB1_74_32551940_exon2_ER,AA_DRB1_74_32551940_exon2_ERx,AA_DRB1_74_32551940_exon2_Ex,AA_DRB1_74_32551940_exon2_GL,AA_DRB1_74_32551940_exon2_GLQ,AA_DRB1_74_32551940_exon2_GLR,AA_DRB1_74_32551940_exon2_GLx,AA_DRB1_74_32551940_exon2_GQ,AA_DRB1_74_32551940_exon2_GQR,AA_DRB1_74_32551940_exon2_GQx,AA_DRB1_74_32551940_exon2_GR,AA_DRB1_74_32551940_exon2_GRx,AA_DRB1_74_32551940_exon2_L,AA_DRB1_74_32551940_exon2_LQ,AA_DRB1_74_32551940_exon2_LQR,AA_DRB1_74_32551940_exon2_LQx,AA_DRB1_74_32551940_exon2_LR,AA_DRB1_74_32551940_exon2_LRx,AA_DRB1_74_32551940_exon2_Lx,AA_DRB1_74_32551940_exon2_Q,AA_DRB1_74_32551940_exon2_QR,AA_DRB1_74_32551940_exon2_QRx,AA_DRB1_74_32551940_exon2_Qx,AA_DRB1_74_32551940_exon2_R,AA_DRB1_74_32551940_exon2_Rx	60	5	5	0.0153287	B2M
AA_C_147_31238961	C	147	31238961	1	702.079	6.37325e-156	AA_C_147_31238961_exon3_L,AA_C_147_31238961_exon3_LX,AA_C_147_31238961_exon3_Lx,AA_C_147_31238961_exon3_W	4	2	2	0.014478	B2M
AA_A_152_29911228	A	152	29911228	4	718.727	1.58953e-155	AA_A_152_29911228_exon3_A,AA_A_152_29911228_exon3_AE,AA_A_152_29911228_exon3_AEG,AA_A_152_29911228_exon3_AER,AA_A_152_29911228_exon3_AEV,AA_A_152_29911228_exon3_AEW,AA_A_152_29911228_exon3_AEx,AA_A_152_29911228_exon3_AG,AA_A_152_29911228_exon3_AGR,AA_A_152_29911228_exon3_AGV,AA_A_152_29911228_exon3_AGW,AA_A_152_29911228_exon3_AGx,AA_A_152_29911228_exon3_AR,AA_A_152_29911228_exon3_ARV,AA_A_152_29911228_exon3_ARW,AA_A_152_29911228_exon3_ARx,AA_A_152_29911228_exon3_AV,AA_A_152_29911228_exon3_AVW,AA_A_152_29911228_exon3_AVx,AA_A_152_29911228_exon3_AW,AA_A_152_29911228_exon3_AWx,AA_A_152_29911228_exon3_Ax,AA_A_152_29911228_exon3_E,AA_A_152_29911228_exon3_EG,AA_A_152_29911228_exon3_EGR,AA_A_152_29911228_exon3_EGV,AA_A_152_29911228_exon3_EGW,AA_A_152_29911228_exon3_EGx,AA_A_152_29911228_exon3_ER,AA_A_152_29911228_exon3_ERV,AA_A_152_29911228_exon3_ERW,AA_A_152_29911228_exon3_ERx,AA_A_152_29911228_exon3_EV,AA_A_152_29911228_exon3_EVW,AA_A_152_29911228_exon3_EVx,AA_A_152_29911228_exon3_EW,AA_A_152_29911228_exon3_EWx,AA_A_152_29911228_exon3_Ex,AA_A_152_29911228_exon3_GRV,AA_A_152_29911228_exon3_GRW,AA_A_152_29911228_exon3_GV,AA_A_152_29911228_exon3_GVW,AA_A_152_29911228_exon3_GVx,AA_A_152_29911228_exon3_GW,AA_A_152_29911228_exon3_GWx,AA_A_152_29911228_exon3_RV,AA_A_152_29911228_exon3_RVW,AA_A_152_29911228_exon3_RVx,AA_A_152_29911228_exon3_RW,AA_A_152_29911228_exon3_RWx,AA_A_152_29911228_exon3_V,AA_A_152_29911228_exon3_VW,AA_A_152_29911228_exon3_VWx,AA_A_152_29911228_exon3_Vx,AA_A_152_29911228_exon3_W,AA_A_152_29911228_exon3_Wx	56	5	5	0.015138	B2M
AA_C_-17_31239826	C	-17	31239826	1	698.778	3.74102e-155	AA_C_-17_31239826_exon1_A,AA_C_-17_31239826_exon1_T	2	2	2	0.014412	B2M
AA_C_253_31238056	C	253	31238056	1	694.523	3.22491e-154	AA_C_253_31238056_exon4_E,AA_C_253_31238056_exon4_Q	2	2	2	0.0143244	B2M
AA_C_267_31238014	C	267	31238014	1	694.523	3.22491e-154	AA_C_267_31238014_exon4_P,AA_C_267_31238014_exon4_Q	2	2	2	0.0143244	B2M
AA_C_306_31237776	C	306	31237776	1	694.222	3.82335e-154	AA_C_306_31237776_exon5_A,AA_C_306_31237776_exon5_V	2	2	2	0.0143194	B2M
AA_C_66_31239450	C	66	31239450	1	693.23	5.50562e-154	AA_C_66_31239450_exon2_K,AA_C_66_31239450_exon2_N	2	2	2	0.0142654	B2M
AA_C_-9_31239802	C	-9	31239802	1	692.458	9.29176e-154	AA_C_-9_31239802_exon1_A,AA_C_-9_31239802_exon1_G	2	2	2	0.0142935	B2M
AA_C_194_31238233	C	194	31238233	1	688.346	7.44724e-153	AA_C_194_31238233_exon4_L,AA_C_194_31238233_exon4_LP,AA_C_194_31238233_exon4_LX,AA_C_194_31238233_exon4_Lx,AA_C_194_31238233_exon4_PV,AA_C_194_31238233_exon4_V,AA_C_194_31238233_exon4_VX,AA_C_194_31238233_exon4_Vx	8	2	2	0.0142088	B2M
AA_C_261_31238032	C	261	31238032	1	688.346	7.44724e-153	AA_C_261_31238032_exon4_M,AA_C_261_31238032_exon4_V	2	2	2	0.0142088	B2M
AA_C_273_31237996	C	273	31237996	1	688.346	7.44724e-153	AA_C_273_31237996_exon4_R,AA_C_273_31237996_exon4_S	2	2	2	0.0142088	B2M
AA_C_305_31237779	C	305	31237779	1	688.052	8.79655e-153	AA_C_305_31237779_exon5_A,AA_C_305_31237779_exon5_T	2	2	2	0.0142039	B2M
AA_C_307_31237773	C	307	31237773	1	688.052	8.79655e-153	AA_C_307_31237773_exon5_M,AA_C_307_31237773_exon5_V	2	2	2	0.0142039	B2M
AA_C_326_31237170	C	326	31237170	1	688.052	8.79655e-153	AA_C_326_31237170_exon7_C,AA_C_326_31237170_exon7_S	2	2	2	0.0142039	B2M
AA_C_339_31237131	C	339	31237131	1	688.052	8.79655e-153	AA_C_339_31237131_exon7_A,AA_C_339_31237131_exon7_T	2	2	2	0.0142039	B2M
AA_C_295_31237809	C	295	31237809	1	687.266	1.31151e-152	AA_C_295_31237809_exon5_A,AA_C_295_31237809_exon5_V	2	2	2	0.0141873	B2M
AA_C_184_31238263	C	184	31238263	1	685.223	2.93548e-152	AA_C_184_31238263_exon4_H,AA_C_184_31238263_exon4_HK,AA_C_184_31238263_exon4_HR,AA_C_184_31238263_exon4_Hx,AA_C_184_31238263_exon4_KP,AA_C_184_31238263_exon4_P,AA_C_184_31238263_exon4_PR,AA_C_184_31238263_exon4_Px	8	2	2	0.0142816	B2M
AA_C_285_31237839	C	285	31237839	1	684.926	3.47256e-152	AA_C_285_31237839_exon5_LM,AA_C_285_31237839_exon5_LV,AA_C_285_31237839_exon5_M,AA_C_285_31237839_exon5_V	4	2	2	0.0142766	B2M
AA_DRB1_77_32551931	DRB1	77	32551931	1	678.295	1.02941e-150	AA_DRB1_77_32551931_exon2_LN,AA_DRB1_77_32551931_exon2_LT,AA_DRB1_77_32551931_exon2_N,AA_DRB1_77_32551931_exon2_NP,AA_DRB1_77_32551931_exon2_Nx,AA_DRB1_77_32551931_exon2_PT,AA_DRB1_77_32551931_exon2_T,AA_DRB1_77_32551931_exon2_Tx	8	2	2	0.0141652	B2M
AA_C_-15_31239820	C	-15	31239820	1	673.664	1.30611e-149	AA_C_-15_31239820_exon1_I,AA_C_-15_31239820_exon1_L	2	2	2	0.0138651	B2M
AA_B_163_31324003	B	163	31324003	2	675.038	1.87514e-148	AA_B_163_31324003_exon3_AE,AA_B_163_31324003_exon3_AL,AA_B_163_31324003_exon3_AT,AA_B_163_31324003_exon3_E,AA_B_163_31324003_exon3_EL,AA_B_163_31324003_exon3_ET,AA_B_163_31324003_exon3_Ex,AA_B_163_31324003_exon3_L,AA_B_163_31324003_exon3_LT,AA_B_163_31324003_exon3_Lx,AA_B_163_31324003_exon3_T,AA_B_163_31324003_exon3_Tx	12	3	3	0.0140051	B2M
AA_B_45_31324602	B	45	31324602	3	672.667	1.24264e-146	AA_B_45_31324602_exon2_E,AA_B_45_31324602_exon2_EG,AA_B_45_31324602_exon2_EK,AA_B_45_31324602_exon2_EM,AA_B_45_31324602_exon2_ET,AA_B_45_31324602_exon2_G,AA_B_45_31324602_exon2_GK,AA_B_45_31324602_exon2_GM,AA_B_45_31324602_exon2_GT,AA_B_45_31324602_exon2_K,AA_B_45_31324602_exon2_KM,AA_B_45_31324602_exon2_KT,AA_B_45_31324602_exon2_M,AA_B_45_31324602_exon2_MT,AA_B_45_31324602_exon2_T	15	4	4	0.0134397	B2M
AA_C_1_31239645	C	1	31239645	1	652.855	5.09058e-145	AA_C_1_31239645_exon2_C,AA_C_1_31239645_exon2_G	2	2	2	0.0136829	B2M
AA_A_62_29910717	A	62	29910717	4	644.781	2.91641e-139	AA_A_62_29910717_exon2_E,AA_A_62_29910717_exon2_EG,AA_A_62_29910717_exon2_EGL,AA_A_62_29910717_exon2_EGQ,AA_A_62_29910717_exon2_EGR,AA_A_62_29910717_exon2_EGx,AA_A_62_29910717_exon2_EL,AA_A_62_29910717_exon2_ELQ,AA_A_62_29910717_exon2_ELR,AA_A_62_29910717_exon2_ELx,AA_A_62_29910717_exon2_EQ,AA_A_62_29910717_exon2_EQR,AA_A_62_29910717_exon2_EQx,AA_A_62_29910717_exon2_ER,AA_A_62_29910717_exon2_ERx,AA_A_62_29910717_exon2_Ex,AA_A_62_29910717_exon2_G,AA_A_62_29910717_exon2_GL,AA_A_62_29910717_exon2_GQ,AA_A_62_29910717_exon2_GR,AA_A_62_29910717_exon2_Gx,AA_A_62_29910717_exon2_L,AA_A_62_29910717_exon2_LQ,AA_A_62_29910717_exon2_LR,AA_A_62_29910717_exon2_Lx,AA_A_62_29910717_exon2_Q,AA_A_62_29910717_exon2_QR,AA_A_62_29910717_exon2_Qx,AA_A_62_29910717_exon2_R,AA_A_62_29910717_exon2_Rx	30	5	5	0.0135045	B2M
AA_B_46_31324599	B	46	31324599	1	587.386	1.23729e-130	AA_B_46_31324599_exon2_A,AA_B_46_31324599_exon2_E	2	2	2	0.011613	B2M
AA_A_114_29911114	A	114	29911114	3	583.521	5.24428e-127	AA_A_114_29911114_exon3_DE,AA_A_114_29911114_exon3_DEH,AA_A_114_29911114_exon3_DEP,AA_A_114_29911114_exon3_DEQ,AA_A_114_29911114_exon3_DER,AA_A_114_29911114_exon3_DEx,AA_A_114_29911114_exon3_DH,AA_A_114_29911114_exon3_DHP,AA_A_114_29911114_exon3_DHQ,AA_A_114_29911114_exon3_DHR,AA_A_114_29911114_exon3_DHx,AA_A_114_29911114_exon3_DPQ,AA_A_114_29911114_exon3_DPR,AA_A_114_29911114_exon3_DQ,AA_A_114_29911114_exon3_DQR,AA_A_114_29911114_exon3_DQx,AA_A_114_29911114_exon3_DR,AA_A_114_29911114_exon3_DRx,AA_A_114_29911114_exon3_E,AA_A_114_29911114_exon3_EH,AA_A_114_29911114_exon3_EHP,AA_A_114_29911114_exon3_EHQ,AA_A_114_29911114_exon3_EHR,AA_A_114_29911114_exon3_EHx,AA_A_114_29911114_exon3_EP,AA_A_114_29911114_exon3_EPQ,AA_A_114_29911114_exon3_EPR,AA_A_114_29911114_exon3_EPx,AA_A_114_29911114_exon3_EQ,AA_A_114_29911114_exon3_EQR,AA_A_114_29911114_exon3_EQx,AA_A_114_29911114_exon3_ER,AA_A_114_29911114_exon3_ERx,AA_A_114_29911114_exon3_Ex,AA_A_114_29911114_exon3_H,AA_A_114_29911114_exon3_HP,AA_A_114_29911114_exon3_HPQ,AA_A_114_29911114_exon3_HPR,AA_A_114_29911114_exon3_HPx,AA_A_114_29911114_exon3_HQ,AA_A_114_29911114_exon3_HQR,AA_A_114_29911114_exon3_HQx,AA_A_114_29911114_exon3_HR,AA_A_114_29911114_exon3_HRx,AA_A_114_29911114_exon3_Hx,AA_A_114_29911114_exon3_PQ,AA_A_114_29911114_exon3_PQR,AA_A_114_29911114_exon3_PQx,AA_A_114_29911114_exon3_PR,AA_A_114_29911114_exon3_PRx,AA_A_114_29911114_exon3_Q,AA_A_114_29911114_exon3_QR,AA_A_114_29911114_exon3_QRx,AA_A_114_29911114_exon3_Qx,AA_A_114_29911114_exon3_R,AA_A_114_29911114_exon3_Rx	56	4	4	0.0121649	B2M
AA_DRB1_26_32552084	DRB1	26	32552084	2	573.38	4.50748e-126	AA_DRB1_26_32552084_exon2_CF,AA_DRB1_26_32552084_exon2_CL,AA_DRB1_26_32552084_exon2_CY,AA_DRB1_26_32552084_exon2_F,AA_DRB1_26_32552084_exon2_L,AA_DRB1_26_32552084_exon2_Y	6	3	3	0.0120471	B2M
AA_B_-23_31324931	B	-23	31324931	1	550.315	1.96253e-122	AA_B_-23_31324931_exon1_L,AA_B_-23_31324931_exon1_R	2	2	2	0.0111935	B2M
AA_B_-21_31324925	B	-21	31324925	1	549.945	2.32757e-122	AA_B_-21_31324925_exon1_M,AA_B_-21_31324925_exon1_T	2	2	2	0.0111879	B2M
AA_A_194_29911933	A	194	29911933	1	547.946	5.67259e-122	AA_A_194_29911933_exon4_I,AA_A_194_29911933_exon4_IL,AA_A_194_29911933_exon4_Ix,AA_A_194_29911933_exon4_V	4	2	2	0.0115437	B2M
AA_A_193_29911930	A	193	29911930	1	547.959	5.73837e-122	AA_A_193_29911930_exon4_A,AA_A_193_29911930_exon4_AC,AA_A_193_29911930_exon4_AH,AA_A_193_29911930_exon4_Ax,AA_A_193_29911930_exon4_CP,AA_A_193_29911930_exon4_HP,AA_A_193_29911930_exon4_P,AA_A_193_29911930_exon4_Px	8	2	2	0.0115444	B2M
AA_A_253_29912110	A	253	29912110	1	548.043	5.77274e-122	AA_A_253_29912110_exon4_E,AA_A_253_29912110_exon4_EK,AA_A_253_29912110_exon4_Ex,AA_A_253_29912110_exon4_Q	4	2	2	0.0115481	B2M
AA_A_207_29911972	A	207	29911972	1	547.921	5.85331e-122	AA_A_207_29911972_exon4_G,AA_A_207_29911972_exon4_S	2	2	2	0.011543	B2M
AA_A_294_29912335	A	294	29912335	1	546.584	1.12594e-121	AA_A_294_29912335_exon5_F,AA_A_294_29912335_exon5_L	2	2	2	0.0115229	B2M
AA_A_-15_29910359	A	-15	29910359	1	538.212	7.9481e-120	AA_A_-15_29910359_exon1_L,AA_A_-15_29910359_exon1_V	2	2	2	0.0113271	B2M
AA_C_152_31238946	C	152	31238946	2	521.607	1.16066e-114	AA_C_152_31238946_exon3_A,AA_C_152_31238946_exon3_AE,AA_C_152_31238946_exon3_AT,AA_C_152_31238946_exon3_AV,AA_C_152_31238946_exon3_Ax,AA_C_152_31238946_exon3_E,AA_C_152_31238946_exon3_ET,AA_C_152_31238946_exon3_EV,AA_C_152_31238946_exon3_Ex,AA_C_152_31238946_exon3_T,AA_C_152_31238946_exon3_TV,AA_C_152_31238946_exon3_Tx	12	3	3	0.0105962	B2M
AA_A_127_29911153	A	127	29911153	1	506.59	6.99477e-113	AA_A_127_29911153_exon3_K,AA_A_127_29911153_exon3_KR,AA_A_127_29911153_exon3_Kx,AA_A_127_29911153_exon3_N	4	2	2	0.0106631	B2M
AA_DQA1_175_32610016	DQA1	175	32610016	2	470.402	1.91935e-103	AA_DQA1_175_32610016_exon3_E,AA_DQA1_175_32610016_exon3_EK,AA_DQA1_175_32610016_exon3_EQ,AA_DQA1_175_32610016_exon3_Ex,AA_DQA1_175_32610016_exon3_K,AA_DQA1_175_32610016_exon3_Q	6	3	3	0.00984897	B2M
AA_A_184_29911903	A	184	29911903	1	460.001	1.32246e-102	AA_A_184_29911903_exon4_A,AA_A_184_29911903_exon4_AR,AA_A_184_29911903_exon4_Ax,AA_A_184_29911903_exon4_P	4	2	2	0.00964612	B2M
AA_DQA1_107_32609812	DQA1	107	32609812	1	432.96	1.18702e-96	AA_DQA1_107_32609812_exon3_I,AA_DQA1_107_32609812_exon3_T	2	2	2	0.00907371	B2M
AA_DQA1_156_32609959	DQA1	156	32609959	1	432.96	1.18702e-96	AA_DQA1_156_32609959_exon3_F,AA_DQA1_156_32609959_exon3_L	2	2	2	0.00907371	B2M
AA_DQA1_161_32609974	DQA1	161	32609974	1	432.96	1.18702e-96	AA_DQA1_161_32609974_exon3_D,AA_DQA1_161_32609974_exon3_E	2	2	2	0.00907371	B2M
AA_DQA1_163_32609980	DQA1	163	32609980	1	432.96	1.18702e-96	AA_DQA1_163_32609980_exon3_I,AA_DQA1_163_32609980_exon3_S	2	2	2	0.00907371	B2M
AA_DQA1_75_32609303	DQA1	75	32609303	1	432.699	1.35458e-96	AA_DQA1_75_32609303_exon2_I,AA_DQA1_75_32609303_exon2_S	2	2	2	0.0090681	B2M
AA_DQA1_47_32609219	DQA1	47	32609219	3	444.615	1.4025e-96	AA_DQA1_47_32609219_exon2_C,AA_DQA1_47_32609219_exon2_CK,AA_DQA1_47_32609219_exon2_CQ,AA_DQA1_47_32609219_exon2_CR,AA_DQA1_47_32609219_exon2_K,AA_DQA1_47_32609219_exon2_Q,AA_DQA1_47_32609219_exon2_R	7	4	4	0.00935908	B2M
AA_A_66_29910729	A	66	29910729	1	427.285	2.174e-95	AA_A_66_29910729_exon2_.K,AA_A_66_29910729_exon2_.N,AA_A_66_29910729_exon2_K,AA_A_66_29910729_exon2_KQ,AA_A_66_29910729_exon2_Kx,AA_A_66_29910729_exon2_N,AA_A_66_29910729_exon2_NQ,AA_A_66_29910729_exon2_Nx	8	2	2	0.00894335	B2M
AA_DQA1_50_32609228	DQA1	50	32609228	2	430.55	1.0517e-94	AA_DQA1_50_32609228_exon2_E,AA_DQA1_50_32609228_exon2_L,AA_DQA1_50_32609228_exon2_V	3	3	3	0.00906286	B2M
AA_DQA1_53_32609237	DQA1	53	32609237	2	430.55	1.0517e-94	AA_DQA1_53_32609237_exon2_K,AA_DQA1_53_32609237_exon2_KQ,AA_DQA1_53_32609237_exon2_KR,AA_DQA1_53_32609237_exon2_KX,AA_DQA1_53_32609237_exon2_Q,AA_DQA1_53_32609237_exon2_R	6	3	3	0.00906286	B2M
AA_A_116_29911120	A	116	29911120	2	427.39	5.12473e-94	AA_A_116_29911120_exon3_D,AA_A_116_29911120_exon3_DF,AA_A_116_29911120_exon3_DFH,AA_A_116_29911120_exon3_DFN,AA_A_116_29911120_exon3_DFR,AA_A_116_29911120_exon3_DFS,AA_A_116_29911120_exon3_DFV,AA_A_116_29911120_exon3_DFY,AA_A_116_29911120_exon3_DFx,AA_A_116_29911120_exon3_DH,AA_A_116_29911120_exon3_DHN,AA_A_116_29911120_exon3_DHR,AA_A_116_29911120_exon3_DHS,AA_A_116_29911120_exon3_DHV,AA_A_116_29911120_exon3_DHx,AA_A_116_29911120_exon3_DN,AA_A_116_29911120_exon3_DNR,AA_A_116_29911120_exon3_DNS,AA_A_116_29911120_exon3_DNV,AA_A_116_29911120_exon3_DNY,AA_A_116_29911120_exon3_DNx,AA_A_116_29911120_exon3_DR,AA_A_116_29911120_exon3_DRS,AA_A_116_29911120_exon3_DRV,AA_A_116_29911120_exon3_DRY,AA_A_116_29911120_exon3_DRx,AA_A_116_29911120_exon3_DS,AA_A_116_29911120_exon3_DSV,AA_A_116_29911120_exon3_DSY,AA_A_116_29911120_exon3_DSx,AA_A_116_29911120_exon3_DV,AA_A_116_29911120_exon3_DVY,AA_A_116_29911120_exon3_DVx,AA_A_116_29911120_exon3_DY,AA_A_116_29911120_exon3_DYx,AA_A_116_29911120_exon3_Dx,AA_A_116_29911120_exon3_FH,AA_A_116_29911120_exon3_FHN,AA_A_116_29911120_exon3_FHR,AA_A_116_29911120_exon3_FHS,AA_A_116_29911120_exon3_FHV,AA_A_116_29911120_exon3_FHY,AA_A_116_29911120_exon3_FHx,AA_A_116_29911120_exon3_FNY,AA_A_116_29911120_exon3_FRY,AA_A_116_29911120_exon3_FSY,AA_A_116_29911120_exon3_FVY,AA_A_116_29911120_exon3_FY,AA_A_116_29911120_exon3_FYx,AA_A_116_29911120_exon3_H,AA_A_116_29911120_exon3_HN,AA_A_116_29911120_exon3_HNR,AA_A_116_29911120_exon3_HNS,AA_A_116_29911120_exon3_HNV,AA_A_116_29911120_exon3_HNY,AA_A_116_29911120_exon3_HNx,AA_A_116_29911120_exon3_HR,AA_A_116_29911120_exon3_HRS,AA_A_116_29911120_exon3_HRV,AA_A_116_29911120_exon3_HRY,AA_A_116_29911120_exon3_HRx,AA_A_116_29911120_exon3_HS,AA_A_116_29911120_exon3_HSV,AA_A_116_29911120_exon3_HSY,AA_A_116_29911120_exon3_HSx,AA_A_116_29911120_exon3_HV,AA_A_116_29911120_exon3_HVY,AA_A_116_29911120_exon3_HVx,AA_A_116_29911120_exon3_HY,AA_A_116_29911120_exon3_HYx,AA_A_116_29911120_exon3_Hx,AA_A_116_29911120_exon3_NRY,AA_A_116_29911120_exon3_NSY,AA_A_116_29911120_exon3_NVY,AA_A_116_29911120_exon3_NY,AA_A_116_29911120_exon3_NYx,AA_A_116_29911120_exon3_RSY,AA_A_116_29911120_exon3_RVY,AA_A_116_29911120_exon3_RY,AA_A_116_29911120_exon3_RYx,AA_A_116_29911120_exon3_SVY,AA_A_116_29911120_exon3_SY,AA_A_116_29911120_exon3_SYx,AA_A_116_29911120_exon3_VY,AA_A_116_29911120_exon3_VYx,AA_A_116_29911120_exon3_Y,AA_A_116_29911120_exon3_Yx	87	3	3	0.00898591	B2M
AA_A_95_29911057	A	95	29911057	2	425.183	1.59115e-93	AA_A_95_29911057_exon3_I,AA_A_95_29911057_exon3_IL,AA_A_95_29911057_exon3_IP,AA_A_95_29911057_exon3_IV,AA_A_95_29911057_exon3_Ix,AA_A_95_29911057_exon3_L,AA_A_95_29911057_exon3_LP,AA_A_95_29911057_exon3_LV,AA_A_95_29911057_exon3_Lx,AA_A_95_29911057_exon3_PV,AA_A_95_29911057_exon3_V,AA_A_95_29911057_exon3_Vx	12	3	3	0.00890121	B2M
AA_B_116_31324144	B	116	31324144	4	392.851	3.81809e-84	AA_B_116_31324144_exon3_D,AA_B_116_31324144_exon3_DF,AA_B_116_31324144_exon3_DFL,AA_B_116_31324144_exon3_DFN,AA_B_116_31324144_exon3_DFP,AA_B_116_31324144_exon3_DFS,AA_B_116_31324144_exon3_DFY,AA_B_116_31324144_exon3_DL,AA_B_116_31324144_exon3_DLN,AA_B_116_31324144_exon3_DLP,AA_B_116_31324144_exon3_DLS,AA_B_116_31324144_exon3_DLY,AA_B_116_31324144_exon3_DN,AA_B_116_31324144_exon3_DNP,AA_B_116_31324144_exon3_DNS,AA_B_116_31324144_exon3_DNY,AA_B_116_31324144_exon3_DP,AA_B_116_31324144_exon3_DPS,AA_B_116_31324144_exon3_DPY,AA_B_116_31324144_exon3_DS,AA_B_116_31324144_exon3_DSY,AA_B_116_31324144_exon3_DY,AA_B_116_31324144_exon3_F,AA_B_116_31324144_exon3_FL,AA_B_116_31324144_exon3_FLN,AA_B_116_31324144_exon3_FLP,AA_B_116_31324144_exon3_FLS,AA_B_116_31324144_exon3_FLY,AA_B_116_31324144_exon3_FN,AA_B_116_31324144_exon3_FNP,AA_B_116_31324144_exon3_FNS,AA_B_116_31324144_exon3_FNY,AA_B_116_31324144_exon3_FP,AA_B_116_31324144_exon3_FPS,AA_B_116_31324144_exon3_FPY,AA_B_116_31324144_exon3_FS,AA_B_116_31324144_exon3_FSY,AA_B_116_31324144_exon3_FY,AA_B_116_31324144_exon3_L,AA_B_116_31324144_exon3_LN,AA_B_116_31324144_exon3_LNP,AA_B_116_31324144_exon3_LNS,AA_B_116_31324144_exon3_LNY,AA_B_116_31324144_exon3_LP,AA_B_116_31324144_exon3_LPS,AA_B_116_31324144_exon3_LPY,AA_B_116_31324144_exon3_LS,AA_B_116_31324144_exon3_LSY,AA_B_116_31324144_exon3_LY,AA_B_116_31324144_exon3_NPS,AA_B_116_31324144_exon3_NPY,AA_B_116_31324144_exon3_NS,AA_B_116_31324144_exon3_NSY,AA_B_116_31324144_exon3_NY,AA_B_116_31324144_exon3_PS,AA_B_116_31324144_exon3_PSY,AA_B_116_31324144_exon3_PY,AA_B_116_31324144_exon3_S,AA_B_116_31324144_exon3_SY,AA_B_116_31324144_exon3_Y	60	5	5	0.00791425	B2M
AA_C_91_31239129	C	91	31239129	1	374.05	1.0382e-83	AA_C_91_31239129_exon3_G,AA_C_91_31239129_exon3_R	2	2	2	0.00787153	B2M
AA_A_156_29911240	A	156	29911240	3	378.63	3.92093e-82	AA_A_156_29911240_exon3_EL,AA_A_156_29911240_exon3_ELQ,AA_A_156_29911240_exon3_ELR,AA_A_156_29911240_exon3_ELW,AA_A_156_29911240_exon3_ELx,AA_A_156_29911240_exon3_EQ,AA_A_156_29911240_exon3_EQR,AA_A_156_29911240_exon3_EQW,AA_A_156_29911240_exon3_EQx,AA_A_156_29911240_exon3_ER,AA_A_156_29911240_exon3_ERW,AA_A_156_29911240_exon3_ERx,AA_A_156_29911240_exon3_EW,AA_A_156_29911240_exon3_EWx,AA_A_156_29911240_exon3_L,AA_A_156_29911240_exon3_LQ,AA_A_156_29911240_exon3_LR,AA_A_156_29911240_exon3_LW,AA_A_156_29911240_exon3_Lx,AA_A_156_29911240_exon3_Q,AA_A_156_29911240_exon3_QR,AA_A_156_29911240_exon3_QW,AA_A_156_29911240_exon3_Qx,AA_A_156_29911240_exon3_R,AA_A_156_29911240_exon3_RW,AA_A_156_29911240_exon3_Rx,AA_A_156_29911240_exon3_W,AA_A_156_29911240_exon3_Wx	28	4	4	0.00787891	B2M
AA_A_142_29911198	A	142	29911198	1	363.702	1.90608e-81	AA_A_142_29911198_exon3_HI,AA_A_142_29911198_exon3_HT,AA_A_142_29911198_exon3_I,AA_A_142_29911198_exon3_T	4	2	2	0.00767001	B2M
AA_A_145_29911207	A	145	29911207	1	363.702	1.90608e-81	AA_A_145_29911207_exon3_H,AA_A_145_29911207_exon3_HQ,AA_A_145_29911207_exon3_Hx,AA_A_145_29911207_exon3_R	4	2	2	0.00767001	B2M
AA_A_150_29911222	A	150	29911222	1	355.893	1.06727e-79	AA_A_150_29911222_exon3_A,AA_A_150_29911222_exon3_AP,AA_A_150_29911222_exon3_Ax,AA_A_150_29911222_exon3_V	4	2	2	0.00728815	B2M
AA_A_44_29910663	A	44	29910663	1	354.881	1.67833e-79	AA_A_44_29910663_exon2_K,AA_A_44_29910663_exon2_KM,AA_A_44_29910663_exon2_KS,AA_A_44_29910663_exon2_R	4	2	2	0.00726482	B2M
AA_A_67_29910732	A	67	29910732	1	353.637	3.24551e-79	AA_A_67_29910732_exon2_.M,AA_A_67_29910732_exon2_.V,AA_A_67_29910732_exon2_M,AA_A_67_29910732_exon2_V	4	2	2	0.00723979	B2M
AA_A_158_29911246	A	158	29911246	1	353.643	3.435e-79	AA_A_158_29911246_exon3_A,AA_A_158_29911246_exon3_AL,AA_A_158_29911246_exon3_Ax,AA_A_158_29911246_exon3_V	4	2	2	0.00727748	B2M
AA_DRB1_71_32551949	DRB1	71	32551949	3	362.44	1.5452e-78	AA_DRB1_71_32551949_exon2_A,AA_DRB1_71_32551949_exon2_AE,AA_DRB1_71_32551949_exon2_AEK,AA_DRB1_71_32551949_exon2_AER,AA_DRB1_71_32551949_exon2_AES,AA_DRB1_71_32551949_exon2_AEx,AA_DRB1_71_32551949_exon2_AK,AA_DRB1_71_32551949_exon2_AKR,AA_DRB1_71_32551949_exon2_AKS,AA_DRB1_71_32551949_exon2_AKx,AA_DRB1_71_32551949_exon2_AR,AA_DRB1_71_32551949_exon2_ARS,AA_DRB1_71_32551949_exon2_ARx,AA_DRB1_71_32551949_exon2_AS,AA_DRB1_71_32551949_exon2_ASx,AA_DRB1_71_32551949_exon2_Ax,AA_DRB1_71_32551949_exon2_E,AA_DRB1_71_32551949_exon2_EK,AA_DRB1_71_32551949_exon2_ER,AA_DRB1_71_32551949_exon2_ES,AA_DRB1_71_32551949_exon2_Ex,AA_DRB1_71_32551949_exon2_K,AA_DRB1_71_32551949_exon2_KR,AA_DRB1_71_32551949_exon2_KS,AA_DRB1_71_32551949_exon2_Kx,AA_DRB1_71_32551949_exon2_R,AA_DRB1_71_32551949_exon2_RS,AA_DRB1_71_32551949_exon2_Rx	28	4	4	0.00743831	B2M
AA_DRB1_37_32552051	DRB1	37	32552051	4	359.187	8.81425e-77	AA_DRB1_37_32552051_exon2_F,AA_DRB1_37_32552051_exon2_FL,AA_DRB1_37_32552051_exon2_FLN,AA_DRB1_37_32552051_exon2_FLP,AA_DRB1_37_32552051_exon2_FLS,AA_DRB1_37_32552051_exon2_FLY,AA_DRB1_37_32552051_exon2_FLx,AA_DRB1_37_32552051_exon2_FN,AA_DRB1_37_32552051_exon2_FNP,AA_DRB1_37_32552051_exon2_FNS,AA_DRB1_37_32552051_exon2_FNY,AA_DRB1_37_32552051_exon2_FNx,AA_DRB1_37_32552051_exon2_FP,AA_DRB1_37_32552051_exon2_FPS,AA_DRB1_37_32552051_exon2_FPY,AA_DRB1_37_32552051_exon2_FPx,AA_DRB1_37_32552051_exon2_FS,AA_DRB1_37_32552051_exon2_FSY,AA_DRB1_37_32552051_exon2_FSx,AA_DRB1_37_32552051_exon2_FY,AA_DRB1_37_32552051_exon2_FYx,AA_DRB1_37_32552051_exon2_Fx,AA_DRB1_37_32552051_exon2_L,AA_DRB1_37_32552051_exon2_LN,AA_DRB1_37_32552051_exon2_LNP,AA_DRB1_37_32552051_exon2_LNS,AA_DRB1_37_32552051_exon2_LNY,AA_DRB1_37_32552051_exon2_LNx,AA_DRB1_37_32552051_exon2_LP,AA_DRB1_37_32552051_exon2_LPS,AA_DRB1_37_32552051_exon2_LPY,AA_DRB1_37_32552051_exon2_LPx,AA_DRB1_37_32552051_exon2_LS,AA_DRB1_37_32552051_exon2_LSY,AA_DRB1_37_32552051_exon2_LSx,AA_DRB1_37_32552051_exon2_LY,AA_DRB1_37_32552051_exon2_LYx,AA_DRB1_37_32552051_exon2_Lx,AA_DRB1_37_32552051_exon2_N,AA_DRB1_37_32552051_exon2_NP,AA_DRB1_37_32552051_exon2_NPS,AA_DRB1_37_32552051_exon2_NPY,AA_DRB1_37_32552051_exon2_NPx,AA_DRB1_37_32552051_exon2_NS,AA_DRB1_37_32552051_exon2_NSY,AA_DRB1_37_32552051_exon2_NSx,AA_DRB1_37_32552051_exon2_NY,AA_DRB1_37_32552051_exon2_NYx,AA_DRB1_37_32552051_exon2_Nx,AA_DRB1_37_32552051_exon2_PS,AA_DRB1_37_32552051_exon2_PSY,AA_DRB1_37_32552051_exon2_PSx,AA_DRB1_37_32552051_exon2_PY,AA_DRB1_37_32552051_exon2_PYx,AA_DRB1_37_32552051_exon2_S,AA_DRB1_37_32552051_exon2_SY,AA_DRB1_37_32552051_exon2_SYx,AA_DRB1_37_32552051_exon2_Sx,AA_DRB1_37_32552051_exon2_Y,AA_DRB1_37_32552051_exon2_Yx	60	5	5	0.00765538	B2M
AA_C_9_31239621	C	9	31239621	3	352.15	2.37512e-76	AA_C_9_31239621_exon2_D,AA_C_9_31239621_exon2_DF,AA_C_9_31239621_exon2_DS,AA_C_9_31239621_exon2_DY,AA_C_9_31239621_exon2_F,AA_C_9_31239621_exon2_S,AA_C_9_31239621_exon2_Y	7	4	4	0.00715369	B2M
AA_B_74_31324515	B	74	31324515	1	330.775	3.31227e-74	AA_B_74_31324515_exon2_D,AA_B_74_31324515_exon2_Y	2	2	2	0.00684169	B2M
AA_C_73_31239429	C	73	31239429	1	320.915	4.78559e-72	AA_C_73_31239429_exon2_A,AA_C_73_31239429_exon2_T	2	2	2	0.00660241	B2M
AA_C_90_31239378	C	90	31239378	1	316.016	5.68776e-71	AA_C_90_31239378_exon2_A,AA_C_90_31239378_exon2_D	2	2	2	0.00648742	B2M
AA_DRB1_13_32552123	DRB1	13	32552123	5	336.387	7.52531e-71	AA_DRB1_13_32552123_exon2_F,AA_DRB1_13_32552123_exon2_FG,AA_DRB1_13_32552123_exon2_FGH,AA_DRB1_13_32552123_exon2_FGL,AA_DRB1_13_32552123_exon2_FGR,AA_DRB1_13_32552123_exon2_FGS,AA_DRB1_13_32552123_exon2_FGY,AA_DRB1_13_32552123_exon2_FH,AA_DRB1_13_32552123_exon2_FHL,AA_DRB1_13_32552123_exon2_FHR,AA_DRB1_13_32552123_exon2_FHS,AA_DRB1_13_32552123_exon2_FHY,AA_DRB1_13_32552123_exon2_FL,AA_DRB1_13_32552123_exon2_FLR,AA_DRB1_13_32552123_exon2_FLS,AA_DRB1_13_32552123_exon2_FLY,AA_DRB1_13_32552123_exon2_FR,AA_DRB1_13_32552123_exon2_FRS,AA_DRB1_13_32552123_exon2_FRY,AA_DRB1_13_32552123_exon2_FS,AA_DRB1_13_32552123_exon2_FSY,AA_DRB1_13_32552123_exon2_FY,AA_DRB1_13_32552123_exon2_G,AA_DRB1_13_32552123_exon2_GH,AA_DRB1_13_32552123_exon2_GHL,AA_DRB1_13_32552123_exon2_GHR,AA_DRB1_13_32552123_exon2_GHS,AA_DRB1_13_32552123_exon2_GHY,AA_DRB1_13_32552123_exon2_GL,AA_DRB1_13_32552123_exon2_GLR,AA_DRB1_13_32552123_exon2_GLS,AA_DRB1_13_32552123_exon2_GLY,AA_DRB1_13_32552123_exon2_GR,AA_DRB1_13_32552123_exon2_GRS,AA_DRB1_13_32552123_exon2_GRY,AA_DRB1_13_32552123_exon2_GS,AA_DRB1_13_32552123_exon2_GSY,AA_DRB1_13_32552123_exon2_GY,AA_DRB1_13_32552123_exon2_H,AA_DRB1_13_32552123_exon2_HL,AA_DRB1_13_32552123_exon2_HLR,AA_DRB1_13_32552123_exon2_HLS,AA_DRB1_13_32552123_exon2_HLY,AA_DRB1_13_32552123_exon2_HR,AA_DRB1_13_32552123_exon2_HRS,AA_DRB1_13_32552123_exon2_HRY,AA_DRB1_13_32552123_exon2_HS,AA_DRB1_13_32552123_exon2_HSY,AA_DRB1_13_32552123_exon2_HY,AA_DRB1_13_32552123_exon2_LR,AA_DRB1_13_32552123_exon2_LRS,AA_DRB1_13_32552123_exon2_LRY,AA_DRB1_13_32552123_exon2_LS,AA_DRB1_13_32552123_exon2_LSY,AA_DRB1_13_32552123_exon2_LY,AA_DRB1_13_32552123_exon2_R,AA_DRB1_13_32552123_exon2_RS,AA_DRB1_13_32552123_exon2_RSY,AA_DRB1_13_32552123_exon2_RY,AA_DRB1_13_32552123_exon2_S,AA_DRB1_13_32552123_exon2_SY,AA_DRB1_13_32552123_exon2_Y	62	6	6	0.00710094	B2M
AA_B_69_31324530	B	69	31324530	2	319.621	2.08084e-70	AA_B_69_31324530_exon2_A,AA_B_69_31324530_exon2_R,AA_B_69_31324530_exon2_T	3	3	3	0.00611774	B2M
AA_C_177_31238871	C	177	31238871	1	311.692	4.94276e-70	AA_C_177_31238871_exon3_E,AA_C_177_31238871_exon3_ER,AA_C_177_31238871_exon3_Ex,AA_C_177_31238871_exon3_K	4	2	2	0.00655337	B2M
AA_C_97_31239111	C	97	31239111	1	310.277	1.00134e-69	AA_C_97_31239111_exon3_DNR,AA_C_97_31239111_exon3_DNW,AA_C_97_31239111_exon3_DR,AA_C_97_31239111_exon3_DRS,AA_C_97_31239111_exon3_DRx,AA_C_97_31239111_exon3_DSW,AA_C_97_31239111_exon3_DW,AA_C_97_31239111_exon3_DWx,AA_C_97_31239111_exon3_NR,AA_C_97_31239111_exon3_NW,AA_C_97_31239111_exon3_R,AA_C_97_31239111_exon3_RS,AA_C_97_31239111_exon3_Rx,AA_C_97_31239111_exon3_SW,AA_C_97_31239111_exon3_W,AA_C_97_31239111_exon3_Wx	16	2	2	0.00646712	B2M
AA_A_74_29910753	A	74	29910753	1	302.351	5.80637e-68	AA_A_74_29910753_exon2_D,AA_A_74_29910753_exon2_DN,AA_A_74_29910753_exon2_DP,AA_A_74_29910753_exon2_Dx,AA_A_74_29910753_exon2_H,AA_A_74_29910753_exon2_HN,AA_A_74_29910753_exon2_HP,AA_A_74_29910753_exon2_Hx	8	2	2	0.00636412	B2M
AA_A_107_29911093	A	107	29911093	1	301.321	9.36576e-68	AA_A_107_29911093_exon3_AG,AA_A_107_29911093_exon3_AW,AA_A_107_29911093_exon3_G,AA_A_107_29911093_exon3_W	4	2	2	0.00634567	B2M
AA_C_138_31238988	C	138	31238988	1	292.224	9.23369e-66	AA_C_138_31238988_exon3_K,AA_C_138_31238988_exon3_KY,AA_C_138_31238988_exon3_Kx,AA_C_138_31238988_exon3_T	4	2	2	0.00600521	B2M
AA_DRB1_11_32552129	DRB1	11	32552129	5	303.713	9.0207e-64	AA_DRB1_11_32552129_exon2_D,AA_DRB1_11_32552129_exon2_DG,AA_DRB1_11_32552129_exon2_DGL,AA_DRB1_11_32552129_exon2_DGP,AA_DRB1_11_32552129_exon2_DGS,AA_DRB1_11_32552129_exon2_DGV,AA_DRB1_11_32552129_exon2_DL,AA_DRB1_11_32552129_exon2_DLP,AA_DRB1_11_32552129_exon2_DLS,AA_DRB1_11_32552129_exon2_DLV,AA_DRB1_11_32552129_exon2_DP,AA_DRB1_11_32552129_exon2_DPS,AA_DRB1_11_32552129_exon2_DPV,AA_DRB1_11_32552129_exon2_DS,AA_DRB1_11_32552129_exon2_DSV,AA_DRB1_11_32552129_exon2_DV,AA_DRB1_11_32552129_exon2_G,AA_DRB1_11_32552129_exon2_GL,AA_DRB1_11_32552129_exon2_GP,AA_DRB1_11_32552129_exon2_GS,AA_DRB1_11_32552129_exon2_GV,AA_DRB1_11_32552129_exon2_L,AA_DRB1_11_32552129_exon2_LP,AA_DRB1_11_32552129_exon2_LS,AA_DRB1_11_32552129_exon2_LV,AA_DRB1_11_32552129_exon2_P,AA_DRB1_11_32552129_exon2_PS,AA_DRB1_11_32552129_exon2_PV,AA_DRB1_11_32552129_exon2_S,AA_DRB1_11_32552129_exon2_SV,AA_DRB1_11_32552129_exon2_V	31	6	6	0.00635809	B2M
AA_B_152_31324036	B	152	31324036	1	271.064	4.14466e-61	AA_B_152_31324036_exon3_E,AA_B_152_31324036_exon3_EQ,AA_B_152_31324036_exon3_ET,AA_B_152_31324036_exon3_Ex,AA_B_152_31324036_exon3_QV,AA_B_152_31324036_exon3_TV,AA_B_152_31324036_exon3_V,AA_B_152_31324036_exon3_Vx	8	2	2	0.00569861	B2M
AA_B_70_31324527	B	70	31324527	3	280.354	1.07846e-60	AA_B_70_31324527_exon2_HK,AA_B_70_31324527_exon2_HN,AA_B_70_31324527_exon2_HQ,AA_B_70_31324527_exon2_HS,AA_B_70_31324527_exon2_K,AA_B_70_31324527_exon2_KN,AA_B_70_31324527_exon2_KQ,AA_B_70_31324527_exon2_KS,AA_B_70_31324527_exon2_N,AA_B_70_31324527_exon2_NQ,AA_B_70_31324527_exon2_NS,AA_B_70_31324527_exon2_Q,AA_B_70_31324527_exon2_QS,AA_B_70_31324527_exon2_S	14	4	4	0.00590136	B2M
AA_DQB1_55_32632687	DQB1	55	32632687	2	274.537	1.49431e-60	AA_DQB1_55_32632687_exon2_L,AA_DQB1_55_32632687_exon2_LP,AA_DQB1_55_32632687_exon2_LQ,AA_DQB1_55_32632687_exon2_LR,AA_DQB1_55_32632687_exon2_P,AA_DQB1_55_32632687_exon2_R	6	3	3	0.00569355	B2M
AA_B_66_31324539	B	66	31324539	2	267.137	6.26118e-59	AA_B_66_31324539_exon2_I,AA_B_66_31324539_exon2_IK,AA_B_66_31324539_exon2_IN,AA_B_66_31324539_exon2_IS,AA_B_66_31324539_exon2_K,AA_B_66_31324539_exon2_N	6	3	3	0.00524722	B2M
AA_DRB1_32_32552066	DRB1	32	32552066	1	257.269	4.47112e-58	AA_DRB1_32_32552066_exon2_H,AA_DRB1_32_32552066_exon2_HI,AA_DRB1_32_32552066_exon2_HX,AA_DRB1_32_32552066_exon2_Y	4	2	2	0.00545216	B2M
AA_DQB1_-10_32634317	DQB1	-10	32634317	1	256.364	6.95197e-58	AA_DQB1_-10_32634317_exon1_A,AA_DQB1_-10_32634317_exon1_S	2	2	2	0.00532153	B2M
AA_A_163_29911261	A	163	29911261	1	256.259	7.31392e-58	AA_A_163_29911261_exon3_ER,AA_A_163_29911261_exon3_ET,AA_A_163_29911261_exon3_R,AA_A_163_29911261_exon3_RV,AA_A_163_29911261_exon3_Rx,AA_A_163_29911261_exon3_T,AA_A_163_29911261_exon3_TV,AA_A_163_29911261_exon3_Tx	8	2	2	0.00540847	B2M
AA_DRB1_47_32552021	DRB1	47	32552021	1	255.954	8.71576e-58	AA_DRB1_47_32552021_exon2_F,AA_DRB1_47_32552021_exon2_FT,AA_DRB1_47_32552021_exon2_Fx,AA_DRB1_47_32552021_exon2_Y	4	2	2	0.0054305	B2M
AA_DQB1_37_32632741	DQB1	37	32632741	2	260.54	1.7116e-57	AA_DQB1_37_32632741_exon2_D,AA_DQB1_37_32632741_exon2_I,AA_DQB1_37_32632741_exon2_Y	3	3	3	0.00545773	B2M
AA_DQB1_30_32632762	DQB1	30	32632762	2	259.469	2.93915e-57	AA_DQB1_30_32632762_exon2_H,AA_DQB1_30_32632762_exon2_S,AA_DQB1_30_32632762_exon2_Y	3	3	3	0.00539796	B2M
AA_DQB1_74_32632630	DQB1	74	32632630	2	257.145	9.44074e-57	AA_DQB1_74_32632630_exon2_A,AA_DQB1_74_32632630_exon2_E,AA_DQB1_74_32632630_exon2_S	3	3	3	0.00534129	B2M
AA_A_90_29910801	A	90	29910801	1	250.314	1.47795e-56	AA_A_90_29910801_exon2_A,AA_A_90_29910801_exon2_AR,AA_A_90_29910801_exon2_AT,AA_A_90_29910801_exon2_Ax,AA_A_90_29910801_exon2_D,AA_A_90_29910801_exon2_DR,AA_A_90_29910801_exon2_DT,AA_A_90_29910801_exon2_Dx	8	2	2	0.00526889	B2M
AA_C_275_31237869	C	275	31237869	2	255.433	2.34981e-56	AA_C_275_31237869_exon5_E,AA_C_275_31237869_exon5_EG,AA_C_275_31237869_exon5_EK,AA_C_275_31237869_exon5_Ex,AA_C_275_31237869_exon5_G,AA_C_275_31237869_exon5_K	6	3	3	0.00538303	B2M
AA_DQB1_71_32632639	DQB1	71	32632639	3	257.239	1.16026e-55	AA_DQB1_71_32632639_exon2_A,AA_DQB1_71_32632639_exon2_AD,AA_DQB1_71_32632639_exon2_AK,AA_DQB1_71_32632639_exon2_AT,AA_DQB1_71_32632639_exon2_D,AA_DQB1_71_32632639_exon2_K,AA_DQB1_71_32632639_exon2_T	7	4	4	0.00534647	B2M
AA_A_161_29911255	A	161	29911255	1	242.09	9.28405e-55	AA_A_161_29911255_exon3_D,AA_A_161_29911255_exon3_DG,AA_A_161_29911255_exon3_Dx,AA_A_161_29911255_exon3_E	4	2	2	0.00500843	B2M
AA_DQB1_67_32632651	DQB1	67	32632651	1	235.666	2.39397e-53	AA_DQB1_67_32632651_exon2_I,AA_DQB1_67_32632651_exon2_V	2	2	2	0.00496031	B2M
AA_B_131_31324099	B	131	31324099	1	234.912	3.51203e-53	AA_B_131_31324099_exon3_R,AA_B_131_31324099_exon3_S	2	2	2	0.00488479	B2M
AA_DRB1_12_32552126	DRB1	12	32552126	1	234.226	4.84044e-53	AA_DRB1_12_32552126_exon2_K,AA_DRB1_12_32552126_exon2_T	2	2	2	0.00492239	B2M
AA_DQB1_-18_32634341	DQB1	-18	32634341	1	233.356	7.68686e-53	AA_DQB1_-18_32634341_exon1_A,AA_DQB1_-18_32634341_exon1_V	2	2	2	0.00491072	B2M
AA_DRB1_233_32548048	DRB1	233	32548048	2	235.622	4.78714e-52	AA_DRB1_233_32548048_exon5_R,AA_DRB1_233_32548048_exon5_T	2	3	3	0.0049587	B2M
AA_DRB1_10_32552132	DRB1	10	32552132	2	234.873	6.99187e-52	AA_DRB1_10_32552132_exon2_E,AA_DRB1_10_32552132_exon2_EL,AA_DRB1_10_32552132_exon2_EQ,AA_DRB1_10_32552132_exon2_EY,AA_DRB1_10_32552132_exon2_Q,AA_DRB1_10_32552132_exon2_Y	6	3	3	0.00493044	B2M
AA_DRB1_-16_32557479	DRB1	-16	32557479	2	233.062	1.71923e-51	AA_DRB1_-16_32557479_exon1_A,AA_DRB1_-16_32557479_exon1_V	2	3	3	0.00489321	B2M
AA_DRB1_-25_32557506	DRB1	-25	32557506	2	233.062	1.71923e-51	AA_DRB1_-25_32557506_exon1_K,AA_DRB1_-25_32557506_exon1_R	2	3	3	0.00489321	B2M
AA_DRB1_149_32549488	DRB1	149	32549488	2	232.158	2.70585e-51	AA_DRB1_149_32549488_exon3_H,AA_DRB1_149_32549488_exon3_Q	2	3	3	0.00487735	B2M
AA_B_177_31323961	B	177	31323961	1	223.039	1.40408e-50	AA_B_177_31323961_exon3_D,AA_B_177_31323961_exon3_DR,AA_B_177_31323961_exon3_Dx,AA_B_177_31323961_exon3_E	4	2	2	0.00459117	B2M
AA_B_180_31323952	B	180	31323952	1	223.039	1.40408e-50	AA_B_180_31323952_exon3_E,AA_B_180_31323952_exon3_EP,AA_B_180_31323952_exon3_Ex,AA_B_180_31323952_exon3_Q	4	2	2	0.00459117	B2M
AA_A_76_29910759	A	76	29910759	2	221.806	4.93942e-49	AA_A_76_29910759_exon2_A,AA_A_76_29910759_exon2_AE,AA_A_76_29910759_exon2_AG,AA_A_76_29910759_exon2_AV,AA_A_76_29910759_exon2_Ax,AA_A_76_29910759_exon2_E,AA_A_76_29910759_exon2_EG,AA_A_76_29910759_exon2_EV,AA_A_76_29910759_exon2_Ex,AA_A_76_29910759_exon2_GV,AA_A_76_29910759_exon2_V,AA_A_76_29910759_exon2_Vx	12	3	3	0.00453155	B2M
AA_A_105_29911087	A	105	29911087	1	212.113	3.50139e-48	AA_A_105_29911087_exon3_GP,AA_A_105_29911087_exon3_GS,AA_A_105_29911087_exon3_P,AA_A_105_29911087_exon3_S	4	2	2	0.00446296	B2M
AA_DQA1_215_32610494	DQA1	215	32610494	1	205.918	7.98425e-47	AA_DQA1_215_32610494_exon4_F,AA_DQA1_215_32610494_exon4_L	2	2	2	0.00433434	B2M
AA_DQB1_185_32629408	DQB1	185	32629408	1	204.954	1.29896e-46	AA_DQB1_185_32629408_exon3_I,AA_DQB1_185_32629408_exon3_T	2	2	2	0.00425133	B2M
AA_DRB1_104_32549623	DRB1	104	32549623	2	205.148	2.12989e-45	AA_DRB1_104_32549623_exon3_A,AA_DRB1_104_32549623_exon3_S	2	3	3	0.00431815	B2M
AA_DRB1_98_32549641	DRB1	98	32549641	2	205.141	2.1744e-45	AA_DRB1_98_32549641_exon3_E,AA_DRB1_98_32549641_exon3_ER,AA_DRB1_98_32549641_exon3_Ex,AA_DRB1_98_32549641_exon3_K	4	3	3	0.00431927	B2M
AA_B_282_31322979	B	282	31322979	1	198.268	3.87922e-45	AA_B_282_31322979_exon5_I,AA_B_282_31322979_exon5_V	2	2	2	0.00400027	B2M
AA_B_305_31322910	B	305	31322910	1	193.723	3.84858e-44	AA_B_305_31322910_exon5_A,AA_B_305_31322910_exon5_T	2	2	2	0.00391693	B2M
AA_B_143_31324063	B	143	31324063	1	187.405	9.16934e-43	AA_B_143_31324063_exon3_GS,AA_B_143_31324063_exon3_GT,AA_B_143_31324063_exon3_S,AA_B_143_31324063_exon3_T	4	2	2	0.00388208	B2M
AA_B_147_31324051	B	147	31324051	1	187.047	1.09849e-42	AA_B_147_31324051_exon3_CL,AA_B_147_31324051_exon3_CW,AA_B_147_31324051_exon3_L,AA_B_147_31324051_exon3_W	4	2	2	0.00387465	B2M
AA_C_156_31238934	C	156	31238934	4	198.744	5.70812e-42	AA_C_156_31238934_exon3_CD,AA_C_156_31238934_exon3_CDL,AA_C_156_31238934_exon3_CDM,AA_C_156_31238934_exon3_CDQ,AA_C_156_31238934_exon3_CDR,AA_C_156_31238934_exon3_CDW,AA_C_156_31238934_exon3_CDx,AA_C_156_31238934_exon3_CL,AA_C_156_31238934_exon3_CLM,AA_C_156_31238934_exon3_CLQ,AA_C_156_31238934_exon3_CLR,AA_C_156_31238934_exon3_CLW,AA_C_156_31238934_exon3_CLx,AA_C_156_31238934_exon3_CMQ,AA_C_156_31238934_exon3_CMR,AA_C_156_31238934_exon3_CMW,AA_C_156_31238934_exon3_CQ,AA_C_156_31238934_exon3_CQR,AA_C_156_31238934_exon3_CQW,AA_C_156_31238934_exon3_CQx,AA_C_156_31238934_exon3_CR,AA_C_156_31238934_exon3_CRW,AA_C_156_31238934_exon3_CRx,AA_C_156_31238934_exon3_CW,AA_C_156_31238934_exon3_CWx,AA_C_156_31238934_exon3_D,AA_C_156_31238934_exon3_DL,AA_C_156_31238934_exon3_DLM,AA_C_156_31238934_exon3_DLQ,AA_C_156_31238934_exon3_DLR,AA_C_156_31238934_exon3_DLW,AA_C_156_31238934_exon3_DLx,AA_C_156_31238934_exon3_DM,AA_C_156_31238934_exon3_DMQ,AA_C_156_31238934_exon3_DMR,AA_C_156_31238934_exon3_DMW,AA_C_156_31238934_exon3_DMx,AA_C_156_31238934_exon3_DQ,AA_C_156_31238934_exon3_DQR,AA_C_156_31238934_exon3_DQW,AA_C_156_31238934_exon3_DQx,AA_C_156_31238934_exon3_DR,AA_C_156_31238934_exon3_DRW,AA_C_156_31238934_exon3_DRx,AA_C_156_31238934_exon3_DW,AA_C_156_31238934_exon3_DWx,AA_C_156_31238934_exon3_Dx,AA_C_156_31238934_exon3_L,AA_C_156_31238934_exon3_LM,AA_C_156_31238934_exon3_LMQ,AA_C_156_31238934_exon3_LMR,AA_C_156_31238934_exon3_LMW,AA_C_156_31238934_exon3_LMx,AA_C_156_31238934_exon3_LQ,AA_C_156_31238934_exon3_LQR,AA_C_156_31238934_exon3_LQW,AA_C_156_31238934_exon3_LQx,AA_C_156_31238934_exon3_LR,AA_C_156_31238934_exon3_LRW,AA_C_156_31238934_exon3_LRx,AA_C_156_31238934_exon3_LW,AA_C_156_31238934_exon3_LWx,AA_C_156_31238934_exon3_Lx,AA_C_156_31238934_exon3_MQ,AA_C_156_31238934_exon3_MQR,AA_C_156_31238934_exon3_MQW,AA_C_156_31238934_exon3_MQx,AA_C_156_31238934_exon3_MR,AA_C_156_31238934_exon3_MRW,AA_C_156_31238934_exon3_MRx,AA_C_156_31238934_exon3_MW,AA_C_156_31238934_exon3_MWx,AA_C_156_31238934_exon3_Q,AA_C_156_31238934_exon3_QR,AA_C_156_31238934_exon3_QRW,AA_C_156_31238934_exon3_QRx,AA_C_156_31238934_exon3_QW,AA_C_156_31238934_exon3_QWx,AA_C_156_31238934_exon3_Qx,AA_C_156_31238934_exon3_R,AA_C_156_31238934_exon3_RW,AA_C_156_31238934_exon3_RWx,AA_C_156_31238934_exon3_Rx,AA_C_156_31238934_exon3_W,AA_C_156_31238934_exon3_Wx	85	5	5	0.00418135	B2M
AA_DRB1_86_32551904	DRB1	86	32551904	1	174.045	7.81752e-40	AA_DRB1_86_32551904_exon2_DG,AA_DRB1_86_32551904_exon2_DGW,AA_DRB1_86_32551904_exon2_DGX,AA_DRB1_86_32551904_exon2_DGx,AA_DRB1_86_32551904_exon2_DV,AA_DRB1_86_32551904_exon2_DVW,AA_DRB1_86_32551904_exon2_DVX,AA_DRB1_86_32551904_exon2_DVx,AA_DRB1_86_32551904_exon2_G,AA_DRB1_86_32551904_exon2_GW,AA_DRB1_86_32551904_exon2_GX,AA_DRB1_86_32551904_exon2_Gx,AA_DRB1_86_32551904_exon2_V,AA_DRB1_86_32551904_exon2_VW,AA_DRB1_86_32551904_exon2_VX,AA_DRB1_86_32551904_exon2_Vx	16	2	2	0.00368105	B2M
AA_B_80_31324497	B	80	31324497	2	178.498	1.39505e-39	AA_B_80_31324497_exon2_CI,AA_B_80_31324497_exon2_CN,AA_B_80_31324497_exon2_CT,AA_B_80_31324497_exon2_I,AA_B_80_31324497_exon2_N,AA_B_80_31324497_exon2_T	6	3	3	0.00374008	B2M
AA_DQA1_52_32609234	DQA1	52	32609234	2	178.398	1.44155e-39	AA_DQA1_52_32609234_exon2_H,AA_DQA1_52_32609234_exon2_R,AA_DQA1_52_32609234_exon2_S	3	3	3	0.00373561	B2M
AA_B_-10_31324892	B	-10	31324892	1	168.999	1.01907e-38	AA_B_-10_31324892_exon1_A,AA_B_-10_31324892_exon1_G	2	2	2	0.00347478	B2M
AA_C_114_31239060	C	114	31239060	1	168.048	1.6022e-38	AA_C_114_31239060_exon3_D,AA_C_114_31239060_exon3_DV,AA_C_114_31239060_exon3_Dx,AA_C_114_31239060_exon3_N	4	2	2	0.00353264	B2M
AA_B_95_31324207	B	95	31324207	2	148.906	4.00034e-33	AA_B_95_31324207_exon3_I,AA_B_95_31324207_exon3_IL,AA_B_95_31324207_exon3_IR,AA_B_95_31324207_exon3_IW,AA_B_95_31324207_exon3_L,AA_B_95_31324207_exon3_W	6	3	3	0.00308401	B2M
AA_B_325_31322303	B	325	31322303	1	137.711	7.45772e-32	AA_B_325_31322303_exon7_C,AA_B_325_31322303_exon7_S	2	2	2	0.00279358	B2M
AA_DRB1_73_32551943	DRB1	73	32551943	1	137.05	1.02009e-31	AA_DRB1_73_32551943_exon2_A,AA_DRB1_73_32551943_exon2_AP,AA_DRB1_73_32551943_exon2_AR,AA_DRB1_73_32551943_exon2_Ax,AA_DRB1_73_32551943_exon2_G,AA_DRB1_73_32551943_exon2_GP,AA_DRB1_73_32551943_exon2_GR,AA_DRB1_73_32551943_exon2_Gx	8	2	2	0.00284153	B2M
AA_B_114_31324150	B	114	31324150	2	140.827	2.30793e-31	AA_B_114_31324150_exon3_D,AA_B_114_31324150_exon3_DH,AA_B_114_31324150_exon3_DK,AA_B_114_31324150_exon3_DN,AA_B_114_31324150_exon3_DS,AA_B_114_31324150_exon3_H,AA_B_114_31324150_exon3_HK,AA_B_114_31324150_exon3_HN,AA_B_114_31324150_exon3_HS,AA_B_114_31324150_exon3_KN,AA_B_114_31324150_exon3_N,AA_B_114_31324150_exon3_NS	12	3	3	0.00294071	B2M
AA_B_76_31324509	B	76	31324509	1	134.761	3.24295e-31	AA_B_76_31324509_exon2_E,AA_B_76_31324509_exon2_V	2	2	2	0.00237484	B2M
AA_DRB1_70_32551952	DRB1	70	32551952	2	136.445	2.27371e-30	AA_DRB1_70_32551952_exon2_D,AA_DRB1_70_32551952_exon2_DQ,AA_DRB1_70_32551952_exon2_DR,AA_DRB1_70_32551952_exon2_DT,AA_DRB1_70_32551952_exon2_Dx,AA_DRB1_70_32551952_exon2_Q,AA_DRB1_70_32551952_exon2_QR,AA_DRB1_70_32551952_exon2_QT,AA_DRB1_70_32551952_exon2_Qx,AA_DRB1_70_32551952_exon2_R,AA_DRB1_70_32551952_exon2_RT,AA_DRB1_70_32551952_exon2_Rx	12	3	3	0.00285146	B2M
AA_DRB1_30_32552072	DRB1	30	32552072	5	146.949	5.12418e-30	AA_DRB1_30_32552072_exon2_AC,AA_DRB1_30_32552072_exon2_ACF,AA_DRB1_30_32552072_exon2_ACG,AA_DRB1_30_32552072_exon2_ACH,AA_DRB1_30_32552072_exon2_ACL,AA_DRB1_30_32552072_exon2_ACR,AA_DRB1_30_32552072_exon2_ACY,AA_DRB1_30_32552072_exon2_AFG,AA_DRB1_30_32552072_exon2_AFH,AA_DRB1_30_32552072_exon2_AFL,AA_DRB1_30_32552072_exon2_AFR,AA_DRB1_30_32552072_exon2_AFY,AA_DRB1_30_32552072_exon2_AG,AA_DRB1_30_32552072_exon2_AGH,AA_DRB1_30_32552072_exon2_AGL,AA_DRB1_30_32552072_exon2_AGR,AA_DRB1_30_32552072_exon2_AGY,AA_DRB1_30_32552072_exon2_AH,AA_DRB1_30_32552072_exon2_AHL,AA_DRB1_30_32552072_exon2_AHR,AA_DRB1_30_32552072_exon2_AHY,AA_DRB1_30_32552072_exon2_AL,AA_DRB1_30_32552072_exon2_ALR,AA_DRB1_30_32552072_exon2_ALY,AA_DRB1_30_32552072_exon2_AR,AA_DRB1_30_32552072_exon2_ARY,AA_DRB1_30_32552072_exon2_AY,AA_DRB1_30_32552072_exon2_C,AA_DRB1_30_32552072_exon2_CF,AA_DRB1_30_32552072_exon2_CFG,AA_DRB1_30_32552072_exon2_CFH,AA_DRB1_30_32552072_exon2_CFL,AA_DRB1_30_32552072_exon2_CFR,AA_DRB1_30_32552072_exon2_CFY,AA_DRB1_30_32552072_exon2_CG,AA_DRB1_30_32552072_exon2_CGH,AA_DRB1_30_32552072_exon2_CGL,AA_DRB1_30_32552072_exon2_CGR,AA_DRB1_30_32552072_exon2_CGY,AA_DRB1_30_32552072_exon2_CH,AA_DRB1_30_32552072_exon2_CHL,AA_DRB1_30_32552072_exon2_CHR,AA_DRB1_30_32552072_exon2_CHY,AA_DRB1_30_32552072_exon2_CL,AA_DRB1_30_32552072_exon2_CLR,AA_DRB1_30_32552072_exon2_CLY,AA_DRB1_30_32552072_exon2_CR,AA_DRB1_30_32552072_exon2_CRY,AA_DRB1_30_32552072_exon2_CY,AA_DRB1_30_32552072_exon2_FG,AA_DRB1_30_32552072_exon2_FGH,AA_DRB1_30_32552072_exon2_FGL,AA_DRB1_30_32552072_exon2_FGR,AA_DRB1_30_32552072_exon2_FGY,AA_DRB1_30_32552072_exon2_FH,AA_DRB1_30_32552072_exon2_FHL,AA_DRB1_30_32552072_exon2_FHR,AA_DRB1_30_32552072_exon2_FHY,AA_DRB1_30_32552072_exon2_FL,AA_DRB1_30_32552072_exon2_FLR,AA_DRB1_30_32552072_exon2_FLY,AA_DRB1_30_32552072_exon2_FR,AA_DRB1_30_32552072_exon2_FRY,AA_DRB1_30_32552072_exon2_FY,AA_DRB1_30_32552072_exon2_G,AA_DRB1_30_32552072_exon2_GH,AA_DRB1_30_32552072_exon2_GHL,AA_DRB1_30_32552072_exon2_GHR,AA_DRB1_30_32552072_exon2_GHY,AA_DRB1_30_32552072_exon2_GL,AA_DRB1_30_32552072_exon2_GLR,AA_DRB1_30_32552072_exon2_GLY,AA_DRB1_30_32552072_exon2_GR,AA_DRB1_30_32552072_exon2_GRY,AA_DRB1_30_32552072_exon2_GY,AA_DRB1_30_32552072_exon2_H,AA_DRB1_30_32552072_exon2_HL,AA_DRB1_30_32552072_exon2_HLR,AA_DRB1_30_32552072_exon2_HLY,AA_DRB1_30_32552072_exon2_HR,AA_DRB1_30_32552072_exon2_HRY,AA_DRB1_30_32552072_exon2_HY,AA_DRB1_30_32552072_exon2_L,AA_DRB1_30_32552072_exon2_LR,AA_DRB1_30_32552072_exon2_LRY,AA_DRB1_30_32552072_exon2_LY,AA_DRB1_30_32552072_exon2_R,AA_DRB1_30_32552072_exon2_RY,AA_DRB1_30_32552072_exon2_Y	89	6	6	0.00309306	B2M
AA_B_65_31324542	B	65	31324542	1	128.544	7.52747e-30	AA_B_65_31324542_exon2_Q,AA_B_65_31324542_exon2_R	2	2	2	0.00269791	B2M
AA_A_167_29911273	A	167	29911273	1	127.088	1.59682e-29	AA_A_167_29911273_exon3_AG,AA_A_167_29911273_exon3_AW,AA_A_167_29911273_exon3_G,AA_A_167_29911273_exon3_W	4	2	2	0.00266326	B2M
AA_A_166_29911270	A	166	29911270	1	126.898	1.7563e-29	AA_A_166_29911270_exon3_D,AA_A_166_29911270_exon3_DV,AA_A_166_29911270_exon3_Dx,AA_A_166_29911270_exon3_E	4	2	2	0.00265969	B2M
AA_B_71_31324524	B	71	31324524	1	122.053	2.00095e-28	AA_B_71_31324524_exon2_A,AA_B_71_31324524_exon2_T	2	2	2	0.00256596	B2M
AA_DRB1_14_32552120	DRB1	14	32552120	1	121.764	2.33872e-28	AA_DRB1_14_32552120_exon2_E,AA_DRB1_14_32552120_exon2_K	2	2	2	0.00256522	B2M
AA_A_99_29911069	A	99	29911069	2	126.141	3.59751e-28	AA_A_99_29911069_exon3_C,AA_A_99_29911069_exon3_CF,AA_A_99_29911069_exon3_CFH,AA_A_99_29911069_exon3_CFS,AA_A_99_29911069_exon3_CFW,AA_A_99_29911069_exon3_CFx,AA_A_99_29911069_exon3_CH,AA_A_99_29911069_exon3_CHS,AA_A_99_29911069_exon3_CHW,AA_A_99_29911069_exon3_CHY,AA_A_99_29911069_exon3_CHx,AA_A_99_29911069_exon3_CS,AA_A_99_29911069_exon3_CSW,AA_A_99_29911069_exon3_CSY,AA_A_99_29911069_exon3_CSx,AA_A_99_29911069_exon3_CW,AA_A_99_29911069_exon3_CWY,AA_A_99_29911069_exon3_CWx,AA_A_99_29911069_exon3_CY,AA_A_99_29911069_exon3_CYx,AA_A_99_29911069_exon3_Cx,AA_A_99_29911069_exon3_F,AA_A_99_29911069_exon3_FH,AA_A_99_29911069_exon3_FHS,AA_A_99_29911069_exon3_FHW,AA_A_99_29911069_exon3_FHY,AA_A_99_29911069_exon3_FHx,AA_A_99_29911069_exon3_FS,AA_A_99_29911069_exon3_FSW,AA_A_99_29911069_exon3_FSY,AA_A_99_29911069_exon3_FSx,AA_A_99_29911069_exon3_FW,AA_A_99_29911069_exon3_FWY,AA_A_99_29911069_exon3_FWx,AA_A_99_29911069_exon3_FY,AA_A_99_29911069_exon3_FYx,AA_A_99_29911069_exon3_Fx,AA_A_99_29911069_exon3_HSY,AA_A_99_29911069_exon3_HWY,AA_A_99_29911069_exon3_HY,AA_A_99_29911069_exon3_HYx,AA_A_99_29911069_exon3_SWY,AA_A_99_29911069_exon3_SY,AA_A_99_29911069_exon3_SYx,AA_A_99_29911069_exon3_WY,AA_A_99_29911069_exon3_WYx,AA_A_99_29911069_exon3_Y,AA_A_99_29911069_exon3_Yx	48	3	3	0.00251363	B2M
AA_DQA1_54_32609240	DQA1	54	32609240	1	119.142	8.70344e-28	AA_DQA1_54_32609240_exon2_F,AA_DQA1_54_32609240_exon2_L	2	2	2	0.00249522	B2M
AA_DRB1_25_32552087	DRB1	25	32552087	1	118.571	1.16193e-27	AA_DRB1_25_32552087_exon2_Q,AA_DRB1_25_32552087_exon2_R	2	2	2	0.00248339	B2M
AA_DRB1_28_32552078	DRB1	28	32552078	2	121.18	4.38734e-27	AA_DRB1_28_32552078_exon2_D,AA_DRB1_28_32552078_exon2_DE,AA_DRB1_28_32552078_exon2_DH,AA_DRB1_28_32552078_exon2_DK,AA_DRB1_28_32552078_exon2_E,AA_DRB1_28_32552078_exon2_H	6	3	3	0.00257648	B2M
AA_DRB1_78_32551928	DRB1	78	32551928	1	113.752	1.33116e-26	AA_DRB1_78_32551928_exon2_LV,AA_DRB1_78_32551928_exon2_LY,AA_DRB1_78_32551928_exon2_TV,AA_DRB1_78_32551928_exon2_TY,AA_DRB1_78_32551928_exon2_V,AA_DRB1_78_32551928_exon2_Vx,AA_DRB1_78_32551928_exon2_Y,AA_DRB1_78_32551928_exon2_Yx	8	2	2	0.00238836	B2M
AA_DRB1_60_32551982	DRB1	60	32551982	2	118.06	2.10624e-26	AA_DRB1_60_32551982_exon2_H,AA_DRB1_60_32551982_exon2_HS,AA_DRB1_60_32551982_exon2_HT,AA_DRB1_60_32551982_exon2_HY,AA_DRB1_60_32551982_exon2_Hx,AA_DRB1_60_32551982_exon2_S,AA_DRB1_60_32551982_exon2_ST,AA_DRB1_60_32551982_exon2_SY,AA_DRB1_60_32551982_exon2_Sx,AA_DRB1_60_32551982_exon2_TY,AA_DRB1_60_32551982_exon2_Y,AA_DRB1_60_32551982_exon2_Yx	12	3	3	0.00240965	B2M
AA_DRB1_57_32551991	DRB1	57	32551991	3	122.388	2.1277e-26	AA_DRB1_57_32551991_exon2_A,AA_DRB1_57_32551991_exon2_AD,AA_DRB1_57_32551991_exon2_ADM,AA_DRB1_57_32551991_exon2_ADS,AA_DRB1_57_32551991_exon2_ADV,AA_DRB1_57_32551991_exon2_ADx,AA_DRB1_57_32551991_exon2_AM,AA_DRB1_57_32551991_exon2_AMS,AA_DRB1_57_32551991_exon2_AMV,AA_DRB1_57_32551991_exon2_AMx,AA_DRB1_57_32551991_exon2_AS,AA_DRB1_57_32551991_exon2_ASV,AA_DRB1_57_32551991_exon2_ASx,AA_DRB1_57_32551991_exon2_AV,AA_DRB1_57_32551991_exon2_AVx,AA_DRB1_57_32551991_exon2_Ax,AA_DRB1_57_32551991_exon2_D,AA_DRB1_57_32551991_exon2_DM,AA_DRB1_57_32551991_exon2_DS,AA_DRB1_57_32551991_exon2_DV,AA_DRB1_57_32551991_exon2_Dx,AA_DRB1_57_32551991_exon2_MS,AA_DRB1_57_32551991_exon2_MV,AA_DRB1_57_32551991_exon2_S,AA_DRB1_57_32551991_exon2_SV,AA_DRB1_57_32551991_exon2_Sx,AA_DRB1_57_32551991_exon2_V,AA_DRB1_57_32551991_exon2_Vx	28	4	4	0.00247622	B2M
AA_DQB1_140_32629543	DQB1	140	32629543	1	109.461	1.16496e-25	AA_DQB1_140_32629543_exon3_A,AA_DQB1_140_32629543_exon3_T	2	2	2	0.00227496	B2M
AA_DQB1_182_32629417	DQB1	182	32629417	1	109.461	1.16496e-25	AA_DQB1_182_32629417_exon3_N,AA_DQB1_182_32629417_exon3_S	2	2	2	0.00227496	B2M
AA_A_9_29910558	A	9	29910558	3	117.618	2.26648e-25	AA_A_9_29910558_exon2_F,AA_A_9_29910558_exon2_FS,AA_A_9_29910558_exon2_FT,AA_A_9_29910558_exon2_FY,AA_A_9_29910558_exon2_S,AA_A_9_29910558_exon2_T,AA_A_9_29910558_exon2_Y	7	4	4	0.00232493	B2M
AA_DQA1_56_32609246	DQA1	56	32609246	2	111.045	6.98002e-25	AA_DQA1_56_32609246_exon2_.,AA_DQA1_56_32609246_exon2_.G,AA_DQA1_56_32609246_exon2_.R,AA_DQA1_56_32609246_exon2_.x,AA_DQA1_56_32609246_exon2_G,AA_DQA1_56_32609246_exon2_R	6	3	3	0.00232958	B2M
AA_DQA1_76_32609306	DQA1	76	32609306	2	111.045	6.98002e-25	AA_DQA1_76_32609306_exon2_L,AA_DQA1_76_32609306_exon2_LM,AA_DQA1_76_32609306_exon2_LV,AA_DQA1_76_32609306_exon2_Lx,AA_DQA1_76_32609306_exon2_M,AA_DQA1_76_32609306_exon2_V	6	3	3	0.00232958	B2M
AA_DRB1_181_32549392	DRB1	181	32549392	2	110.107	1.1163e-24	AA_DRB1_181_32549392_exon3_M,AA_DRB1_181_32549392_exon3_T	2	3	3	0.00229878	B2M
AA_DRB1_4_32557422	DRB1	4	32557422	2	109.032	1.9141e-24	AA_DRB1_4_32557422_exon1_Q,AA_DRB1_4_32557422_exon1_R	2	3	3	0.0022809	B2M
AA_DRB1_67_32551961	DRB1	67	32551961	2	106.724	6.28565e-24	AA_DRB1_67_32551961_exon2_F,AA_DRB1_67_32551961_exon2_FI,AA_DRB1_67_32551961_exon2_FL,AA_DRB1_67_32551961_exon2_FS,AA_DRB1_67_32551961_exon2_Fx,AA_DRB1_67_32551961_exon2_I,AA_DRB1_67_32551961_exon2_IL,AA_DRB1_67_32551961_exon2_IS,AA_DRB1_67_32551961_exon2_Ix,AA_DRB1_67_32551961_exon2_L,AA_DRB1_67_32551961_exon2_LS,AA_DRB1_67_32551961_exon2_Lx	12	3	3	0.00225873	B2M
AA_A_77_29910762	A	77	29910762	2	96.889	8.46795e-22	AA_A_77_29910762_exon2_D,AA_A_77_29910762_exon2_DN,AA_A_77_29910762_exon2_DP,AA_A_77_29910762_exon2_DS,AA_A_77_29910762_exon2_Dx,AA_A_77_29910762_exon2_N,AA_A_77_29910762_exon2_NP,AA_A_77_29910762_exon2_NS,AA_A_77_29910762_exon2_Nx,AA_A_77_29910762_exon2_PS,AA_A_77_29910762_exon2_S,AA_A_77_29910762_exon2_Sx	12	3	3	0.00202263	B2M
AA_A_70_29910741	A	70	29910741	1	81.5778	1.5959e-19	AA_A_70_29910741_exon2_.H,AA_A_70_29910741_exon2_.Q,AA_A_70_29910741_exon2_H,AA_A_70_29910741_exon2_Q	4	2	2	0.00171519	B2M
AA_DRB1_140_32549515	DRB1	140	32549515	2	83.2549	7.83919e-19	AA_DRB1_140_32549515_exon3_A,AA_DRB1_140_32549515_exon3_T	2	3	3	0.00175226	B2M
AA_DRB1_9_32552135	DRB1	9	32552135	2	81.6519	1.78345e-18	AA_DRB1_9_32552135_exon2_E,AA_DRB1_9_32552135_exon2_K,AA_DRB1_9_32552135_exon2_W	3	3	3	0.00173172	B2M
AA_B_199_31323321	B	199	31323321	1	76.4533	2.15374e-18	AA_B_199_31323321_exon4_A,AA_B_199_31323321_exon4_V	2	2	2	0.00157394	B2M
AA_C_99_31239105	C	99	31239105	3	76.8231	1.38813e-16	AA_C_99_31239105_exon3_C,AA_C_99_31239105_exon3_CF,AA_C_99_31239105_exon3_CFS,AA_C_99_31239105_exon3_CFW,AA_C_99_31239105_exon3_CFY,AA_C_99_31239105_exon3_CFx,AA_C_99_31239105_exon3_CS,AA_C_99_31239105_exon3_CSW,AA_C_99_31239105_exon3_CSY,AA_C_99_31239105_exon3_CSx,AA_C_99_31239105_exon3_CW,AA_C_99_31239105_exon3_CWY,AA_C_99_31239105_exon3_CWx,AA_C_99_31239105_exon3_CY,AA_C_99_31239105_exon3_CYx,AA_C_99_31239105_exon3_Cx,AA_C_99_31239105_exon3_F,AA_C_99_31239105_exon3_FS,AA_C_99_31239105_exon3_FW,AA_C_99_31239105_exon3_FY,AA_C_99_31239105_exon3_Fx,AA_C_99_31239105_exon3_S,AA_C_99_31239105_exon3_SW,AA_C_99_31239105_exon3_SY,AA_C_99_31239105_exon3_Sx,AA_C_99_31239105_exon3_WY,AA_C_99_31239105_exon3_Y,AA_C_99_31239105_exon3_Yx	28	4	4	0.0015422	B2M
AA_B_77_31324506	B	77	31324506	2	70.5551	4.57432e-16	AA_B_77_31324506_exon2_CD,AA_B_77_31324506_exon2_CN,AA_B_77_31324506_exon2_CS,AA_B_77_31324506_exon2_D,AA_B_77_31324506_exon2_DG,AA_B_77_31324506_exon2_DN,AA_B_77_31324506_exon2_DS,AA_B_77_31324506_exon2_GN,AA_B_77_31324506_exon2_GS,AA_B_77_31324506_exon2_N,AA_B_77_31324506_exon2_NS,AA_B_77_31324506_exon2_S	12	3	3	0.00148375	B2M
AA_DRB1_96_32549647	DRB1	96	32549647	4	76.9192	7.53133e-16	AA_DRB1_96_32549647_exon3_E,AA_DRB1_96_32549647_exon3_EH,AA_DRB1_96_32549647_exon3_EHI,AA_DRB1_96_32549647_exon3_EHQ,AA_DRB1_96_32549647_exon3_EHY,AA_DRB1_96_32549647_exon3_EHx,AA_DRB1_96_32549647_exon3_EI,AA_DRB1_96_32549647_exon3_EIQ,AA_DRB1_96_32549647_exon3_EIY,AA_DRB1_96_32549647_exon3_EQ,AA_DRB1_96_32549647_exon3_EQY,AA_DRB1_96_32549647_exon3_EQx,AA_DRB1_96_32549647_exon3_EY,AA_DRB1_96_32549647_exon3_EYx,AA_DRB1_96_32549647_exon3_H,AA_DRB1_96_32549647_exon3_HI,AA_DRB1_96_32549647_exon3_HQ,AA_DRB1_96_32549647_exon3_HY,AA_DRB1_96_32549647_exon3_Hx,AA_DRB1_96_32549647_exon3_IQ,AA_DRB1_96_32549647_exon3_IY,AA_DRB1_96_32549647_exon3_Q,AA_DRB1_96_32549647_exon3_QY,AA_DRB1_96_32549647_exon3_Qx,AA_DRB1_96_32549647_exon3_Y,AA_DRB1_96_32549647_exon3_Yx	26	5	5	0.00159289	B2M
AA_B_178_31323958	B	178	31323958	1	62.106	3.12378e-15	AA_B_178_31323958_exon3_GK,AA_B_178_31323958_exon3_GT,AA_B_178_31323958_exon3_K,AA_B_178_31323958_exon3_T	4	2	2	0.00130527	B2M
AA_A_79_29910768	A	79	29910768	1	60.1929	8.27309e-15	AA_A_79_29910768_exon2_AG,AA_A_79_29910768_exon2_AR,AA_A_79_29910768_exon2_DG,AA_A_79_29910768_exon2_DR,AA_A_79_29910768_exon2_G,AA_A_79_29910768_exon2_Gx,AA_A_79_29910768_exon2_R,AA_A_79_29910768_exon2_Rx	8	2	2	0.00126572	B2M
AA_A_82_29910777	A	82	29910777	1	60.1362	8.5368e-15	AA_A_82_29910777_exon2_HL,AA_A_82_29910777_exon2_HR,AA_A_82_29910777_exon2_L,AA_A_82_29910777_exon2_R	4	2	2	0.00126386	B2M
AA_A_80_29910771	A	80	29910771	1	59.9756	9.24046e-15	AA_A_80_29910771_exon2_I,AA_A_80_29910771_exon2_IP,AA_A_80_29910771_exon2_Ix,AA_A_80_29910771_exon2_T	4	2	2	0.00126043	B2M
AA_A_81_29910774	A	81	29910774	1	59.9756	9.24046e-15	AA_A_81_29910774_exon2_A,AA_A_81_29910774_exon2_L	2	2	2	0.00126043	B2M
AA_A_83_29910780	A	83	29910780	1	59.9756	9.24046e-15	AA_A_83_29910780_exon2_G,AA_A_83_29910780_exon2_GL,AA_A_83_29910780_exon2_Gx,AA_A_83_29910780_exon2_R	4	2	2	0.00126043	B2M
AA_DRB1_33_32552063	DRB1	33	32552063	1	57.9586	2.62144e-14	AA_DRB1_33_32552063_exon2_H,AA_DRB1_33_32552063_exon2_HT,AA_DRB1_33_32552063_exon2_Hx,AA_DRB1_33_32552063_exon2_N	4	2	2	0.001229	B2M
AA_B_167_31323991	B	167	31323991	1	56.3482	5.8559e-14	AA_B_167_31323991_exon3_GS,AA_B_167_31323991_exon3_GW,AA_B_167_31323991_exon3_PS,AA_B_167_31323991_exon3_PW,AA_B_167_31323991_exon3_S,AA_B_167_31323991_exon3_Sx,AA_B_167_31323991_exon3_W,AA_B_167_31323991_exon3_Wx	8	2	2	0.00115668	B2M
AA_DQA1_187_32610410	DQA1	187	32610410	1	56.2759	6.08063e-14	AA_DQA1_187_32610410_exon4_A,AA_DQA1_187_32610410_exon4_T	2	2	2	0.00118055	B2M
AA_A_144_29911204	A	144	29911204	1	56.2348	6.17375e-14	AA_A_144_29911204_exon3_AK,AA_A_144_29911204_exon3_AQ,AA_A_144_29911204_exon3_EK,AA_A_144_29911204_exon3_EQ,AA_A_144_29911204_exon3_K,AA_A_144_29911204_exon3_Kx,AA_A_144_29911204_exon3_Q,AA_A_144_29911204_exon3_Qx	8	2	2	0.00118578	B2M
AA_A_299_29912350	A	299	29912350	1	56.152	6.44102e-14	AA_A_299_29912350_exon5_A,AA_A_299_29912350_exon5_T	2	2	2	0.00118364	B2M
AA_A_246_29912089	A	246	29912089	1	56.0731	6.71762e-14	AA_A_246_29912089_exon4_A,AA_A_246_29912089_exon4_S	2	2	2	0.00118139	B2M
AA_A_334_29913039	A	334	29913039	1	56.028	6.86457e-14	AA_A_334_29913039_exon7_M,AA_A_334_29913039_exon7_V	2	2	2	0.00118102	B2M
AA_DRB1_-24_32557503	DRB1	-24	32557503	2	60.1788	8.23943e-14	AA_DRB1_-24_32557503_exon1_F,AA_DRB1_-24_32557503_exon1_L	2	3	3	0.00125968	B2M
AA_C_193_31238236	C	193	31238236	1	53.3675	2.70366e-13	AA_C_193_31238236_exon4_L,AA_C_193_31238236_exon4_P	2	2	2	0.00112015	B2M
AA_A_63_29910720	A	63	29910720	2	57.5189	3.12727e-13	AA_A_63_29910720_exon2_E,AA_A_63_29910720_exon2_EN,AA_A_63_29910720_exon2_EQ,AA_A_63_29910720_exon2_Ex,AA_A_63_29910720_exon2_N,AA_A_63_29910720_exon2_Q	6	3	3	0.00121072	B2M
AA_A_65_29910726	A	65	29910726	1	52.6881	3.80361e-13	AA_A_65_29910726_exon2_.G,AA_A_65_29910726_exon2_.R,AA_A_65_29910726_exon2_G,AA_A_65_29910726_exon2_GQ,AA_A_65_29910726_exon2_Gx,AA_A_65_29910726_exon2_QR,AA_A_65_29910726_exon2_R,AA_A_65_29910726_exon2_Rx	8	2	2	0.00109747	B2M
AA_C_6_31239630	C	6	31239630	1	52.6167	3.92712e-13	AA_C_6_31239630_exon2_K,AA_C_6_31239630_exon2_R	2	2	2	0.00104463	B2M
AA_A_311_29912386	A	311	29912386	1	52.4121	4.33612e-13	AA_A_311_29912386_exon5_K,AA_A_311_29912386_exon5_N	2	2	2	0.00109186	B2M
AA_A_282_29912299	A	282	29912299	1	52.3714	4.42748e-13	AA_A_282_29912299_exon5_I,AA_A_282_29912299_exon5_V	2	2	2	0.00109167	B2M
AA_C_248_31238071	C	248	31238071	1	52.1042	5.14839e-13	AA_C_248_31238071_exon4_M,AA_C_248_31238071_exon4_V	2	2	2	0.00103332	B2M
AA_DRB1_180_32549395	DRB1	180	32549395	2	55.5955	8.18419e-13	AA_DRB1_180_32549395_exon3_L,AA_DRB1_180_32549395_exon3_V	2	3	3	0.00116347	B2M
AA_DRB1_120_32549575	DRB1	120	32549575	2	53.1994	2.71769e-12	AA_DRB1_120_32549575_exon3_N,AA_DRB1_120_32549575_exon3_S	2	3	3	0.00111515	B2M
AA_A_307_29912374	A	307	29912374	1	48.5808	3.06406e-12	AA_A_307_29912374_exon5_M,AA_A_307_29912374_exon5_R	2	2	2	0.00102328	B2M
AA_A_298_29912347	A	298	29912347	1	48.4285	3.31409e-12	AA_A_298_29912347_exon5_F,AA_A_298_29912347_exon5_I	2	2	2	0.0010202	B2M
AA_A_-11_29910371	A	-11	29910371	1	48.2408	3.63919e-12	AA_A_-11_29910371_exon1_L,AA_A_-11_29910371_exon1_S	2	2	2	0.00101658	B2M
AA_A_151_29911225	A	151	29911225	1	48.1294	3.88515e-12	AA_A_151_29911225_exon3_CH,AA_A_151_29911225_exon3_CR,AA_A_151_29911225_exon3_H,AA_A_151_29911225_exon3_R	4	2	2	0.00101423	B2M
AA_DPB1_35_33048544	DPB1	35	33048544	2	49.0113	2.21406e-11	AA_DPB1_35_33048544_exon2_F,AA_DPB1_35_33048544_exon2_L,AA_DPB1_35_33048544_exon2_Y	3	3	3	0.000999913	B2M
AA_B_82_31324491	B	82	31324491	1	43.9111	3.35422e-11	AA_B_82_31324491_exon2_L,AA_B_82_31324491_exon2_R	2	2	2	0.000924228	B2M
AA_B_83_31324488	B	83	31324488	1	43.9111	3.35422e-11	AA_B_83_31324488_exon2_G,AA_B_83_31324488_exon2_R	2	2	2	0.000924228	B2M
AA_DQB1_57_32632681	DQB1	57	32632681	3	49.9468	7.97443e-11	AA_DQB1_57_32632681_exon2_A,AA_DQB1_57_32632681_exon2_AD,AA_DQB1_57_32632681_exon2_AS,AA_DQB1_57_32632681_exon2_AV,AA_DQB1_57_32632681_exon2_D,AA_DQB1_57_32632681_exon2_S,AA_DQB1_57_32632681_exon2_V	7	4	4	0.0010326	B2M
AA_DPB1_65_33048634	DPB1	65	33048634	1	35.8657	2.08056e-09	AA_DPB1_65_33048634_exon2_I,AA_DPB1_65_33048634_exon2_L	2	2	2	0.000747618	B2M
AA_A_245_29912086	A	245	29912086	1	32.948	9.28626e-09	AA_A_245_29912086_exon4_A,AA_A_245_29912086_exon4_V	2	2	2	0.000690729	B2M
AA_A_73_29910750	A	73	29910750	1	27.811	1.32226e-07	AA_A_73_29910750_exon2_.I,AA_A_73_29910750_exon2_.T,AA_A_73_29910750_exon2_I,AA_A_73_29910750_exon2_IS,AA_A_73_29910750_exon2_Ix,AA_A_73_29910750_exon2_ST,AA_A_73_29910750_exon2_T,AA_A_73_29910750_exon2_Tx	8	2	2	0.00057236	B2M
AA_B_103_31324183	B	103	31324183	1	23.7175	1.10565e-06	AA_B_103_31324183_exon3_GL,AA_B_103_31324183_exon3_GV,AA_B_103_31324183_exon3_L,AA_B_103_31324183_exon3_V	4	2	2	0.000485301	B2M
AA_B_94_31324210	B	94	31324210	1	20.8218	4.99839e-06	AA_B_94_31324210_exon3_.I,AA_B_94_31324210_exon3_.T,AA_B_94_31324210_exon3_I,AA_B_94_31324210_exon3_T	4	2	2	0.000439105	B2M
AA_A_43_29910660	A	43	29910660	1	20.4867	5.95026e-06	AA_A_43_29910660_exon2_Q,AA_A_43_29910660_exon2_R	2	2	2	0.000431033	B2M
AA_DPA1_127_33036951	DPA1	127	33036951	2	22.2085	1.49058e-05	AA_DPA1_127_33036951_exon3_L,AA_DPA1_127_33036951_exon3_P	2	3	3	0.000389248	B2M
AA_DPA1_160_33036852	DPA1	160	33036852	2	22.2085	1.49058e-05	AA_DPA1_160_33036852_exon3_F,AA_DPA1_160_33036852_exon3_V	2	3	3	0.000389248	B2M
AA_DPA1_228_33036434	DPA1	228	33036434	2	22.2085	1.49058e-05	AA_DPA1_228_33036434_exon4_P,AA_DPA1_228_33036434_exon4_T	2	3	3	0.000389248	B2M
AA_C_304_31237782	C	304	31237782	1	17.5256	2.82386e-05	AA_C_304_31237782_exon5_M,AA_C_304_31237782_exon5_V	2	2	2	0.000369856	B2M
AA_DPA1_111_33036999	DPA1	111	33036999	2	20.9155	2.84723e-05	AA_DPA1_111_33036999_exon3_K,AA_DPA1_111_33036999_exon3_R	2	3	3	0.000373012	B2M
AA_DQB1_87_32632591	DQB1	87	32632591	2	20.6167	3.3065e-05	AA_DQB1_87_32632591_exon2_F,AA_DQB1_87_32632591_exon2_L,AA_DQB1_87_32632591_exon2_Y	3	3	3	0.000433956	B2M
AA_DQB1_203_32628838	DQB1	203	32628838	1	16.4419	4.98132e-05	AA_DQB1_203_32628838_exon4_I,AA_DQB1_203_32628838_exon4_V	2	2	2	0.000343859	B2M
AA_DQB1_-21_32634350	DQB1	-21	32634350	1	16.328	5.29018e-05	AA_DQB1_-21_32634350_exon1_D,AA_DQB1_-21_32634350_exon1_G	2	2	2	0.000341489	B2M
AA_DQB1_-4_32634299	DQB1	-4	32634299	1	16.2327	5.56323e-05	AA_DQB1_-4_32634299_exon1_L,AA_DQB1_-4_32634299_exon1_V	2	2	2	0.000339496	B2M
AA_DQB1_-6_32634305	DQB1	-6	32634305	1	16.2327	5.56323e-05	AA_DQB1_-6_32634305_exon1_S,AA_DQB1_-6_32634305_exon1_T	2	2	2	0.000339496	B2M
AA_DPB1_55_33048604	DPB1	55	33048604	2	19.186	6.77037e-05	AA_DPB1_55_33048604_exon2_A,AA_DPB1_55_33048604_exon2_D,AA_DPB1_55_33048604_exon2_E	3	3	3	0.000401844	B2M
AA_DQB1_86_32632594	DQB1	86	32632594	2	18.56	9.25664e-05	AA_DQB1_86_32632594_exon2_A,AA_DQB1_86_32632594_exon2_E,AA_DQB1_86_32632594_exon2_G	3	3	3	0.00039056	B2M
AA_DQA1_-16_32605258	DQA1	-16	32605258	1	14.668	0.000127416	AA_DQA1_-16_32605258_exon1_L,AA_DQA1_-16_32605258_exon1_M	2	2	2	0.00030771	B2M
AA_DQB1_-5_32634302	DQB1	-5	32634302	2	17.438	0.000162304	AA_DQB1_-5_32634302_exon1_L,AA_DQB1_-5_32634302_exon1_LP,AA_DQB1_-5_32634302_exon1_LS,AA_DQB1_-5_32634302_exon1_Lx,AA_DQB1_-5_32634302_exon1_P,AA_DQB1_-5_32634302_exon1_S	6	3	3	0.000365855	B2M
AA_B_99_31324195	B	99	31324195	1	14.0324	0.000180448	AA_B_99_31324195_exon3_AS,AA_B_99_31324195_exon3_AY,AA_B_99_31324195_exon3_CS,AA_B_99_31324195_exon3_CY,AA_B_99_31324195_exon3_FS,AA_B_99_31324195_exon3_FY,AA_B_99_31324195_exon3_S,AA_B_99_31324195_exon3_Y	8	2	2	0.000296947	B2M
AA_DQB1_220_32628787	DQB1	220	32628787	1	13.7269	0.0002102	AA_DQB1_220_32628787_exon4_H,AA_DQB1_220_32628787_exon4_R	2	2	2	0.000288917	B2M
AA_DQB1_221_32628784	DQB1	221	32628784	1	13.7269	0.0002102	AA_DQB1_221_32628784_exon4_H,AA_DQB1_221_32628784_exon4_Q	2	2	2	0.000288917	B2M
AA_DQB1_89_32632585	DQB1	89	32632585	1	13.6176	0.000222819	AA_DQB1_89_32632585_exon2_AG,AA_DQB1_89_32632585_exon2_AT,AA_DQB1_89_32632585_exon2_G,AA_DQB1_89_32632585_exon2_GM,AA_DQB1_89_32632585_exon2_GR,AA_DQB1_89_32632585_exon2_MT,AA_DQB1_89_32632585_exon2_RT,AA_DQB1_89_32632585_exon2_T	8	2	2	0.000286618	B2M
AA_DQA1_55_32609243	DQA1	55	32609243	1	13.3937	0.000251071	AA_DQA1_55_32609243_exon2_G,AA_DQA1_55_32609243_exon2_R	2	2	2	0.000281922	B2M
AA_DQA1_61_32609261	DQA1	61	32609261	1	13.3937	0.000251071	AA_DQA1_61_32609261_exon2_F,AA_DQA1_61_32609261_exon2_G	2	2	2	0.000281922	B2M
AA_DQA1_64_32609270	DQA1	64	32609270	1	13.3937	0.000251071	AA_DQA1_64_32609270_exon2_R,AA_DQA1_64_32609270_exon2_T	2	2	2	0.000281922	B2M
AA_DQA1_66_32609276	DQA1	66	32609276	1	13.3937	0.000251071	AA_DQA1_66_32609276_exon2_I,AA_DQA1_66_32609276_exon2_M	2	2	2	0.000281922	B2M
AA_DQA1_80_32609318	DQA1	80	32609318	1	13.3937	0.000251071	AA_DQA1_80_32609318_exon2_S,AA_DQA1_80_32609318_exon2_Y	2	2	2	0.000281922	B2M
AA_DQA1_218_32610503	DQA1	218	32610503	1	13.288	0.000265646	AA_DQA1_218_32610503_exon4_Q,AA_DQA1_218_32610503_exon4_R	2	2	2	0.000279697	B2M
AA_DQB1_125_32629588	DQB1	125	32629588	2	15.385	0.000453583	AA_DQB1_125_32629588_exon3_A,AA_DQB1_125_32629588_exon3_AG,AA_DQB1_125_32629588_exon3_AS,AA_DQB1_125_32629588_exon3_Ax,AA_DQB1_125_32629588_exon3_G,AA_DQB1_125_32629588_exon3_S	6	3	3	0.000323841	B2M
AA_C_80_31239408	C	80	31239408	1	11.7794	0.000596034	AA_C_80_31239408_exon2_K,AA_C_80_31239408_exon2_N	2	2	2	0.000244366	B2M
AA_C_77_31239417	C	77	31239417	1	11.5918	0.000659311	AA_C_77_31239417_exon2_N,AA_C_77_31239417_exon2_S	2	2	2	0.000240473	B2M
AA_DQA1_69_32609285	DQA1	69	32609285	2	14.6097	0.000668412	AA_DQA1_69_32609285_exon2_A,AA_DQA1_69_32609285_exon2_AL,AA_DQA1_69_32609285_exon2_AT,AA_DQA1_69_32609285_exon2_Ax,AA_DQA1_69_32609285_exon2_L,AA_DQA1_69_32609285_exon2_T	6	3	3	0.000306806	B2M
AA_A_149_29911219	A	149	29911219	1	10.0143	0.00154654	AA_A_149_29911219_exon3_A,AA_A_149_29911219_exon3_AG,AA_A_149_29911219_exon3_Ax,AA_A_149_29911219_exon3_T	4	2	2	0.000209827	B2M
AA_DQB1_14_32632810	DQB1	14	32632810	1	9.84761	0.00169381	AA_DQB1_14_32632810_exon2_L,AA_DQB1_14_32632810_exon2_M	2	2	2	0.000207203	B2M
AA_DQB1_-9_32634314	DQB1	-9	32634314	1	9.79097	0.00174683	AA_DQB1_-9_32634314_exon1_I,AA_DQB1_-9_32634314_exon1_M	2	2	2	0.000206011	B2M
AA_DQB1_116_32629615	DQB1	116	32629615	1	9.67368	0.00186218	AA_DQB1_116_32629615_exon3_I,AA_DQB1_116_32629615_exon3_V	2	2	2	0.000203547	B2M
AA_DQB1_224_32628775	DQB1	224	32628775	1	9.51692	0.00202811	AA_DQB1_224_32628775_exon4_Q,AA_DQB1_224_32628775_exon4_R	2	2	2	0.000200242	B2M
AA_DQB1_-27_32634368	DQB1	-27	32634368	1	9.48376	0.00206513	AA_DQB1_-27_32634368_exon1_A,AA_DQB1_-27_32634368_exon1_S	2	2	2	0.000199535	B2M
AA_DQB1_130_32629573	DQB1	130	32629573	1	8.7063	0.00316014	AA_DQB1_130_32629573_exon3_Q,AA_DQB1_130_32629573_exon3_R	2	2	2	0.000183188	B2M
AA_DQB1_26_32632774	DQB1	26	32632774	2	11.4862	0.00319117	AA_DQB1_26_32632774_exon2_FG,AA_DQB1_26_32632774_exon2_FL,AA_DQB1_26_32632774_exon2_FY,AA_DQB1_26_32632774_exon2_G,AA_DQB1_26_32632774_exon2_L,AA_DQB1_26_32632774_exon2_Y	6	3	3	0.00024165	B2M
AA_DQA1_130_32609881	DQA1	130	32609881	1	7.75212	0.00534848	AA_DQA1_130_32609881_exon3_A,AA_DQA1_130_32609881_exon3_S	2	2	2	0.000162809	B2M
AA_B_145_31324057	B	145	31324057	1	7.46419	0.00627582	AA_B_145_31324057_exon3_GL,AA_B_145_31324057_exon3_GR,AA_B_145_31324057_exon3_L,AA_B_145_31324057_exon3_R	4	2	2	0.00015004	B2M
AA_B_171_31323979	B	171	31323979	1	7.15273	0.00746406	AA_B_171_31323979_exon3_EH,AA_B_171_31323979_exon3_EY,AA_B_171_31323979_exon3_H,AA_B_171_31323979_exon3_Y	4	2	2	0.000150293	B2M
AA_DQB1_70_32632642	DQB1	70	32632642	2	9.5075	0.00858969	AA_DQB1_70_32632642_exon2_E,AA_DQB1_70_32632642_exon2_G,AA_DQB1_70_32632642_exon2_R	3	3	3	0.000199904	B2M
AA_A_109_29911099	A	109	29911099	1	6.1486	0.01312	AA_A_109_29911099_exon3_F,AA_A_109_29911099_exon3_FP,AA_A_109_29911099_exon3_Fx,AA_A_109_29911099_exon3_L	4	2	2	0.000129091	B2M
AA_A_297_29912344	A	297	29912344	1	6.04208	0.0139253	AA_A_297_29912344_exon5_M,AA_A_297_29912344_exon5_V	2	2	2	0.000127173	B2M
AA_B_-16_31324910	B	-16	31324910	1	5.90638	0.0150664	AA_B_-16_31324910_exon1_L,AA_B_-16_31324910_exon1_V	2	2	2	0.000124419	B2M
AA_C_211_31238182	C	211	31238182	1	5.8778	0.0153155	AA_C_211_31238182_exon4_A,AA_C_211_31238182_exon4_T	2	2	2	0.000123155	B2M
AA_DRB1_31_32552069	DRB1	31	32552069	2	8.25007	0.0161036	AA_DRB1_31_32552069_exon2_F,AA_DRB1_31_32552069_exon2_FI,AA_DRB1_31_32552069_exon2_FL,AA_DRB1_31_32552069_exon2_FS,AA_DRB1_31_32552069_exon2_FV,AA_DRB1_31_32552069_exon2_I,AA_DRB1_31_32552069_exon2_IL,AA_DRB1_31_32552069_exon2_IS,AA_DRB1_31_32552069_exon2_IV,AA_DRB1_31_32552069_exon2_LV,AA_DRB1_31_32552069_exon2_SV,AA_DRB1_31_32552069_exon2_V	12	3	3	0.000173988	B2M
AA_DQA1_129_32609878	DQA1	129	32609878	1	5.78027	0.01617	AA_DQA1_129_32609878_exon3_H,AA_DQA1_129_32609878_exon3_Q	2	2	2	0.000121588	B2M
AA_C_113_31239063	C	113	31239063	1	4.64383	0.0310953	AA_C_113_31239063_exon3_CH,AA_C_113_31239063_exon3_CY,AA_C_113_31239063_exon3_H,AA_C_113_31239063_exon3_HX,AA_C_113_31239063_exon3_Hx,AA_C_113_31239063_exon3_XY,AA_C_113_31239063_exon3_Y,AA_C_113_31239063_exon3_Yx	8	2	2	9.76892e-05	B2M
AA_DPB1_69_33048646	DPB1	69	33048646	2	6.13319	0.0464811	AA_DPB1_69_33048646_exon2_E,AA_DPB1_69_33048646_exon2_K,AA_DPB1_69_33048646_exon2_R	3	3	3	0.000128654	B2M
AA_DQB1_167_32629462	DQB1	167	32629462	1	3.24015	0.0717591	AA_DQB1_167_32629462_exon3_H,AA_DQB1_167_32629462_exon3_R	2	2	2	6.74177e-05	B2M
AA_DRB1_85_32551907	DRB1	85	32551907	1	2.82771	0.0925687	AA_DRB1_85_32551907_exon2_A,AA_DRB1_85_32551907_exon2_AL,AA_DRB1_85_32551907_exon2_AW,AA_DRB1_85_32551907_exon2_Ax,AA_DRB1_85_32551907_exon2_LV,AA_DRB1_85_32551907_exon2_V,AA_DRB1_85_32551907_exon2_VW,AA_DRB1_85_32551907_exon2_Vx	8	2	2	5.66172e-05	B2M
AA_DPB1_76_33048667	DPB1	76	33048667	2	4.66679	0.0968136	AA_DPB1_76_33048667_exon2_I,AA_DPB1_76_33048667_exon2_M,AA_DPB1_76_33048667_exon2_V	3	3	3	9.63538e-05	B2M
AA_B_-11_31324895	B	-11	31324895	1	2.67534	0.101847	AA_B_-11_31324895_exon1_S,AA_B_-11_31324895_exon1_W	2	2	2	5.64168e-05	B2M
AA_B_113_31324153	B	113	31324153	1	2.52889	0.111629	AA_B_113_31324153_exon3_H,AA_B_113_31324153_exon3_Y	2	2	2	5.18286e-05	B2M
AA_DQB1_197_32628856	DQB1	197	32628856	1	2.19437	0.138386	AA_DQB1_197_32628856_exon4_N,AA_DQB1_197_32628856_exon4_S	2	2	2	4.16514e-05	B2M
AA_DQB1_9_32632825	DQB1	9	32632825	2	3.9512	0.138496	AA_DQB1_9_32632825_exon2_CF,AA_DQB1_9_32632825_exon2_CFH,AA_DQB1_9_32632825_exon2_CFL,AA_DQB1_9_32632825_exon2_CFN,AA_DQB1_9_32632825_exon2_CFY,AA_DQB1_9_32632825_exon2_CHL,AA_DQB1_9_32632825_exon2_CHY,AA_DQB1_9_32632825_exon2_CL,AA_DQB1_9_32632825_exon2_CLN,AA_DQB1_9_32632825_exon2_CLY,AA_DQB1_9_32632825_exon2_CNY,AA_DQB1_9_32632825_exon2_CY,AA_DQB1_9_32632825_exon2_F,AA_DQB1_9_32632825_exon2_FH,AA_DQB1_9_32632825_exon2_FL,AA_DQB1_9_32632825_exon2_FN,AA_DQB1_9_32632825_exon2_FY,AA_DQB1_9_32632825_exon2_HL,AA_DQB1_9_32632825_exon2_HY,AA_DQB1_9_32632825_exon2_L,AA_DQB1_9_32632825_exon2_LN,AA_DQB1_9_32632825_exon2_LY,AA_DQB1_9_32632825_exon2_NY,AA_DQB1_9_32632825_exon2_Y	24	3	3	7.8979e-05	B2M
AA_DQB1_-17_32634338	DQB1	-17	32634338	1	2.13116	0.144199	AA_DQB1_-17_32634338_exon1_A,AA_DQB1_-17_32634338_exon1_P	2	2	2	4.04072e-05	B2M
AA_DQB1_3_32634281	DQB1	3	32634281	1	2.13116	0.144199	AA_DQB1_3_32634281_exon1_P,AA_DQB1_3_32634281_exon1_S	2	2	2	4.04072e-05	B2M
AA_DPA1_11_33037639	DPA1	11	33037639	1	1.90217	0.167669	AA_DPA1_11_33037639_exon2_A,AA_DPA1_11_33037639_exon2_M	2	2	2	2.3166e-05	B2M
AA_B_194_31323336	B	194	31323336	1	1.63314	0.201171	AA_B_194_31323336_exon4_I,AA_B_194_31323336_exon4_V	2	2	2	3.40841e-05	B2M
AA_DQB1_126_32629585	DQB1	126	32629585	1	1.61174	0.2041	AA_DQB1_126_32629585_exon3_H,AA_DQB1_126_32629585_exon3_Q	2	2	2	3.20851e-05	B2M
AA_DRB1_38_32552048	DRB1	38	32552048	2	2.8791	0.236775	AA_DRB1_38_32552048_exon2_A,AA_DRB1_38_32552048_exon2_AC,AA_DRB1_38_32552048_exon2_AL,AA_DRB1_38_32552048_exon2_AV,AA_DRB1_38_32552048_exon2_Ax,AA_DRB1_38_32552048_exon2_CL,AA_DRB1_38_32552048_exon2_CV,AA_DRB1_38_32552048_exon2_L,AA_DRB1_38_32552048_exon2_LV,AA_DRB1_38_32552048_exon2_Lx,AA_DRB1_38_32552048_exon2_V,AA_DRB1_38_32552048_exon2_Vx	12	3	3	5.60151e-05	B2M
AA_DRB1_16_32552114	DRB1	16	32552114	1	1.10524	0.293111	AA_DRB1_16_32552114_exon2_H,AA_DRB1_16_32552114_exon2_HI,AA_DRB1_16_32552114_exon2_HQ,AA_DRB1_16_32552114_exon2_HY,AA_DRB1_16_32552114_exon2_Q,AA_DRB1_16_32552114_exon2_Y	6	2	2	2.16028e-05	B2M
AA_B_-8_31324886	B	-8	31324886	1	1.05494	0.304282	AA_B_-8_31324886_exon1_L,AA_B_-8_31324886_exon1_V	2	2	2	2.22526e-05	B2M
AA_DRB1_-17_32557482	DRB1	-17	32557482	2	1.92649	0.381416	AA_DRB1_-17_32557482_exon1_A,AA_DRB1_-17_32557482_exon1_T	2	3	3	4.04681e-05	B2M
AA_DRB1_-1_32557434	DRB1	-1	32557434	2	1.41633	0.492325	AA_DRB1_-1_32557434_exon1_A,AA_DRB1_-1_32557434_exon1_S	2	3	3	2.98117e-05	B2M
AA_DQB1_231_32628269	DQB1	231	32628269	1	0.448073	0.503115	AA_DQB1_231_32628269_exon5_.,AA_DQB1_231_32628269_exon5_P	2	2	2	8.95702e-06	B2M
AA_DQB1_232_32628266	DQB1	232	32628266	1	0.448073	0.503115	AA_DQB1_232_32628266_exon5_.,AA_DQB1_232_32628266_exon5_P	2	2	2	8.95702e-06	B2M
AA_DQB1_233_32628263	DQB1	233	32628263	1	0.448073	0.503115	AA_DQB1_233_32628263_exon5_.,AA_DQB1_233_32628263_exon5_A	2	2	2	8.95702e-06	B2M
AA_DQB1_227_32628281	DQB1	227	32628281	1	0.424423	0.514604	AA_DQB1_227_32628281_exon5_.,AA_DQB1_227_32628281_exon5_P	2	2	2	8.48467e-06	B2M
AA_DQB1_228_32628278	DQB1	228	32628278	1	0.424423	0.514604	AA_DQB1_228_32628278_exon5_.,AA_DQB1_228_32628278_exon5_Q	2	2	2	8.48467e-06	B2M
AA_DQB1_229_32628275	DQB1	229	32628275	1	0.424423	0.514604	AA_DQB1_229_32628275_exon5_.,AA_DQB1_229_32628275_exon5_G	2	2	2	8.48467e-06	B2M
AA_DQB1_230_32628272	DQB1	230	32628272	1	0.424423	0.514604	AA_DQB1_230_32628272_exon5_.,AA_DQB1_230_32628272_exon5_P	2	2	2	8.48467e-06	B2M
AA_DRB1_58_32551988	DRB1	58	32551988	1	0.419218	0.517312	AA_DRB1_58_32551988_exon2_A,AA_DRB1_58_32551988_exon2_AP,AA_DRB1_58_32551988_exon2_Ax,AA_DRB1_58_32551988_exon2_E	4	2	2	8.89081e-06	B2M
AA_DQB1_234_32627649	DQB1	234	32627649	1	0.416376	0.518617	AA_DQB1_234_32627649_exon6_.,AA_DQB1_234_32627649_exon6_G	2	2	2	8.32289e-06	B2M
AA_C_303_31237785	C	303	31237785	1	0.300774	0.583354	AA_C_303_31237785_exon5_M,AA_C_303_31237785_exon5_V	2	2	2	6.39047e-06	B2M
AA_DPA1_190_33036548	DPA1	190	33036548	1	0.297381	0.585392	AA_DPA1_190_33036548_exon4_A,AA_DPA1_190_33036548_exon4_T	2	2	2	6.25404e-06	B2M
AA_DPA1_96_33037044	DPA1	96	33037044	1	0.293651	0.587754	AA_DPA1_96_33037044_exon3_A,AA_DPA1_96_33037044_exon3_P	2	2	2	6.17576e-06	B2M
AA_DPB1_178_33052924	DPB1	178	33052924	1	0.286514	0.592331	AA_DPB1_178_33052924_exon3_L,AA_DPB1_178_33052924_exon3_M	2	2	2	6.18315e-06	B2M
AA_DRB1_133_32549536	DRB1	133	32549536	2	1.03527	0.595733	AA_DRB1_133_32549536_exon3_L,AA_DRB1_133_32549536_exon3_R	2	3	3	2.1778e-05	B2M
AA_DRB1_142_32549509	DRB1	142	32549509	2	1.03457	0.595942	AA_DRB1_142_32549509_exon3_M,AA_DRB1_142_32549509_exon3_V	2	3	3	2.17633e-05	B2M
AA_DQA1_207_32610470	DQA1	207	32610470	1	0.17441	0.676124	AA_DQA1_207_32610470_exon4_M,AA_DQA1_207_32610470_exon4_V	2	2	2	3.67112e-06	B2M
AA_B_158_31324018	B	158	31324018	1	0.146119	0.702185	AA_B_158_31324018_exon3_A,AA_B_158_31324018_exon3_AP,AA_B_158_31324018_exon3_Ax,AA_B_158_31324018_exon3_T	4	2	2	3.0552e-06	B2M
AA_DPB1_205_33053552	DPB1	205	33053552	1	0.0639641	0.800272	AA_DPB1_205_33053552_exon4_M,AA_DPB1_205_33053552_exon4_V	2	2	2	1.51789e-06	B2M
AA_DRB1_40_32552042	DRB1	40	32552042	1	0.0629855	0.801768	AA_DRB1_40_32552042_exon2_F,AA_DRB1_40_32552042_exon2_FS,AA_DRB1_40_32552042_exon2_Fx,AA_DRB1_40_32552042_exon2_Y	4	2	2	1.3495e-06	B2M
AA_DRB1_189_32548667	DRB1	189	32548667	2	0.42876	0.806947	AA_DRB1_189_32548667_exon4_R,AA_DRB1_189_32548667_exon4_S	2	3	3	8.91259e-06	B2M
AA_DPB1_9_33048466	DPB1	9	33048466	2	0.311995	0.855477	AA_DPB1_9_33048466_exon2_F,AA_DPB1_9_33048466_exon2_H,AA_DPB1_9_33048466_exon2_Y	3	3	3	6.50175e-06	B2M
AA_DPB1_96_33052678	DPB1	96	33052678	1	0.0115601	0.914346	AA_DPB1_96_33052678_exon3_K,AA_DPB1_96_33052678_exon3_R	2	2	2	1.5242e-07	B2M
AA_DPB1_170_33052900	DPB1	170	33052900	1	0.0114336	0.914815	AA_DPB1_170_33052900_exon3_I,AA_DPB1_170_33052900_exon3_T	2	2	2	1.50571e-07	B2M
AA_A_56_29910699	A	56	29910699	1	0.009001	0.924396	AA_A_56_29910699_exon2_DG,AA_A_56_29910699_exon2_DR,AA_A_56_29910699_exon2_G,AA_A_56_29910699_exon2_R	4	2	2	1.89085e-07	B2M
AA_DPB1_84_33048691	DPB1	84	33048691	2	0.077434	0.962	AA_DPB1_84_33048691_exon2_D,AA_DPB1_84_33048691_exon2_G,AA_DPB1_84_33048691_exon2_V	3	3	3	1.58739e-06	B2M
AA_A_102_29911078	A	102	29911078				AA_A_102_29911078_exon3_.D,AA_A_102_29911078_exon3_.H,AA_A_102_29911078_exon3_D,AA_A_102_29911078_exon3_DR,AA_A_102_29911078_exon3_Dx,AA_A_102_29911078_exon3_H,AA_A_102_29911078_exon3_HR,AA_A_102_29911078_exon3_Hx	8				B2M
AA_A_171_29911285	A	171	29911285				AA_A_171_29911285_exon3_H,AA_A_171_29911285_exon3_HP,AA_A_171_29911285_exon3_Hx,AA_A_171_29911285_exon3_Y	4				B2M
AA_A_186_29911909	A	186	29911909				AA_A_186_29911909_exon4_NR,AA_A_186_29911909_exon4_R	2				B2M
AA_B_109_31324165	B	109	31324165				AA_B_109_31324165_exon3_F,AA_B_109_31324165_exon3_L	2				B2M
AA_B_245_31323183	B	245	31323183				AA_B_245_31323183_exon4_A,AA_B_245_31323183_exon4_T	2				B2M
AA_B_52_31324581	B	52	31324581				AA_B_52_31324581_exon2_I,AA_B_52_31324581_exon2_V	2				B2M
AA_DPB1_84_33048691	DPB1	84	33048691	2	223.441	2.16595e-49	AA_DPB1_84_33048691_exon2_D,AA_DPB1_84_33048691_exon2_G,AA_DPB1_84_33048691_exon2_V	3	3	3	0.00458235	B3GNT7
AA_DPA1_127_33036951	DPA1	127	33036951	2	113.278	2.27686e-25	AA_DPA1_127_33036951_exon3_L,AA_DPA1_127_33036951_exon3_P	2	3	3	0.0022246	B3GNT7
AA_DPA1_160_33036852	DPA1	160	33036852	2	113.278	2.27686e-25	AA_DPA1_160_33036852_exon3_F,AA_DPA1_160_33036852_exon3_V	2	3	3	0.0022246	B3GNT7
AA_DPA1_228_33036434	DPA1	228	33036434	2	113.278	2.27686e-25	AA_DPA1_228_33036434_exon4_P,AA_DPA1_228_33036434_exon4_T	2	3	3	0.0022246	B3GNT7
AA_DPA1_111_33036999	DPA1	111	33036999	2	113.007	2.60717e-25	AA_DPA1_111_33036999_exon3_K,AA_DPA1_111_33036999_exon3_R	2	3	3	0.00223448	B3GNT7
AA_DPB1_55_33048604	DPB1	55	33048604	2	97.3566	6.68638e-22	AA_DPB1_55_33048604_exon2_A,AA_DPB1_55_33048604_exon2_D,AA_DPB1_55_33048604_exon2_E	3	3	3	0.00187818	B3GNT7
AA_DPA1_96_33037044	DPA1	96	33037044	1	68.9788	9.53863e-17	AA_DPA1_96_33037044_exon3_A,AA_DPA1_96_33037044_exon3_P	2	2	2	0.00145723	B3GNT7
AA_DPA1_190_33036548	DPA1	190	33036548	1	68.6966	1.10093e-16	AA_DPA1_190_33036548_exon4_A,AA_DPA1_190_33036548_exon4_T	2	2	2	0.00145127	B3GNT7
AA_DPB1_96_33052678	DPB1	96	33052678	1	53.0022	3.24058e-13	AA_DPB1_96_33052678_exon3_K,AA_DPB1_96_33052678_exon3_R	2	2	2	0.00107744	B3GNT7
AA_DPB1_170_33052900	DPB1	170	33052900	1	52.964	3.30436e-13	AA_DPB1_170_33052900_exon3_I,AA_DPB1_170_33052900_exon3_T	2	2	2	0.00107677	B3GNT7
AA_DPB1_76_33048667	DPB1	76	33048667	2	54.0894	1.74026e-12	AA_DPB1_76_33048667_exon2_I,AA_DPB1_76_33048667_exon2_M,AA_DPB1_76_33048667_exon2_V	3	3	3	0.00113004	B3GNT7
AA_DPB1_9_33048466	DPB1	9	33048466	2	48.4601	2.91791e-11	AA_DPB1_9_33048466_exon2_F,AA_DPB1_9_33048466_exon2_H,AA_DPB1_9_33048466_exon2_Y	3	3	3	0.00101615	B3GNT7
AA_DPB1_69_33048646	DPB1	69	33048646	2	38.0794	5.28069e-09	AA_DPB1_69_33048646_exon2_E,AA_DPB1_69_33048646_exon2_K,AA_DPB1_69_33048646_exon2_R	3	3	3	0.000779672	B3GNT7
AA_A_9_29910558	A	9	29910558	3	33.3845	2.6279e-07	AA_A_9_29910558_exon2_F,AA_A_9_29910558_exon2_FS,AA_A_9_29910558_exon2_FT,AA_A_9_29910558_exon2_FY,AA_A_9_29910558_exon2_S,AA_A_9_29910558_exon2_T,AA_A_9_29910558_exon2_Y	7	4	4	0.000689685	B3GNT7
AA_DRB1_37_32552051	DRB1	37	32552051	4	30.9746	3.01825e-06	AA_DRB1_37_32552051_exon2_F,AA_DRB1_37_32552051_exon2_FL,AA_DRB1_37_32552051_exon2_FLN,AA_DRB1_37_32552051_exon2_FLP,AA_DRB1_37_32552051_exon2_FLS,AA_DRB1_37_32552051_exon2_FLY,AA_DRB1_37_32552051_exon2_FLx,AA_DRB1_37_32552051_exon2_FN,AA_DRB1_37_32552051_exon2_FNP,AA_DRB1_37_32552051_exon2_FNS,AA_DRB1_37_32552051_exon2_FNY,AA_DRB1_37_32552051_exon2_FNx,AA_DRB1_37_32552051_exon2_FP,AA_DRB1_37_32552051_exon2_FPS,AA_DRB1_37_32552051_exon2_FPY,AA_DRB1_37_32552051_exon2_FPx,AA_DRB1_37_32552051_exon2_FS,AA_DRB1_37_32552051_exon2_FSY,AA_DRB1_37_32552051_exon2_FSx,AA_DRB1_37_32552051_exon2_FY,AA_DRB1_37_32552051_exon2_FYx,AA_DRB1_37_32552051_exon2_Fx,AA_DRB1_37_32552051_exon2_L,AA_DRB1_37_32552051_exon2_LN,AA_DRB1_37_32552051_exon2_LNP,AA_DRB1_37_32552051_exon2_LNS,AA_DRB1_37_32552051_exon2_LNY,AA_DRB1_37_32552051_exon2_LNx,AA_DRB1_37_32552051_exon2_LP,AA_DRB1_37_32552051_exon2_LPS,AA_DRB1_37_32552051_exon2_LPY,AA_DRB1_37_32552051_exon2_LPx,AA_DRB1_37_32552051_exon2_LS,AA_DRB1_37_32552051_exon2_LSY,AA_DRB1_37_32552051_exon2_LSx,AA_DRB1_37_32552051_exon2_LY,AA_DRB1_37_32552051_exon2_LYx,AA_DRB1_37_32552051_exon2_Lx,AA_DRB1_37_32552051_exon2_N,AA_DRB1_37_32552051_exon2_NP,AA_DRB1_37_32552051_exon2_NPS,AA_DRB1_37_32552051_exon2_NPY,AA_DRB1_37_32552051_exon2_NPx,AA_DRB1_37_32552051_exon2_NS,AA_DRB1_37_32552051_exon2_NSY,AA_DRB1_37_32552051_exon2_NSx,AA_DRB1_37_32552051_exon2_NY,AA_DRB1_37_32552051_exon2_NYx,AA_DRB1_37_32552051_exon2_Nx,AA_DRB1_37_32552051_exon2_PS,AA_DRB1_37_32552051_exon2_PSY,AA_DRB1_37_32552051_exon2_PSx,AA_DRB1_37_32552051_exon2_PY,AA_DRB1_37_32552051_exon2_PYx,AA_DRB1_37_32552051_exon2_S,AA_DRB1_37_32552051_exon2_SY,AA_DRB1_37_32552051_exon2_SYx,AA_DRB1_37_32552051_exon2_Sx,AA_DRB1_37_32552051_exon2_Y,AA_DRB1_37_32552051_exon2_Yx	60	5	5	0.000661268	B3GNT7
AA_A_97_29911063	A	97	29911063	2	24.857	3.96029e-06	AA_A_97_29911063_exon3_DI,AA_A_97_29911063_exon3_DIK,AA_A_97_29911063_exon3_DIM,AA_A_97_29911063_exon3_DIR,AA_A_97_29911063_exon3_DIV,AA_A_97_29911063_exon3_DIx,AA_A_97_29911063_exon3_DKM,AA_A_97_29911063_exon3_DKR,AA_A_97_29911063_exon3_DM,AA_A_97_29911063_exon3_DMR,AA_A_97_29911063_exon3_DMV,AA_A_97_29911063_exon3_DMx,AA_A_97_29911063_exon3_DR,AA_A_97_29911063_exon3_DRV,AA_A_97_29911063_exon3_DRx,AA_A_97_29911063_exon3_I,AA_A_97_29911063_exon3_IK,AA_A_97_29911063_exon3_IKM,AA_A_97_29911063_exon3_IKR,AA_A_97_29911063_exon3_IKV,AA_A_97_29911063_exon3_IKx,AA_A_97_29911063_exon3_IM,AA_A_97_29911063_exon3_IMV,AA_A_97_29911063_exon3_IMx,AA_A_97_29911063_exon3_IR,AA_A_97_29911063_exon3_IRV,AA_A_97_29911063_exon3_IRx,AA_A_97_29911063_exon3_IV,AA_A_97_29911063_exon3_IVx,AA_A_97_29911063_exon3_Ix,AA_A_97_29911063_exon3_KM,AA_A_97_29911063_exon3_KMR,AA_A_97_29911063_exon3_KMV,AA_A_97_29911063_exon3_KMx,AA_A_97_29911063_exon3_KR,AA_A_97_29911063_exon3_KRV,AA_A_97_29911063_exon3_KRx,AA_A_97_29911063_exon3_M,AA_A_97_29911063_exon3_MR,AA_A_97_29911063_exon3_MRV,AA_A_97_29911063_exon3_MRx,AA_A_97_29911063_exon3_MV,AA_A_97_29911063_exon3_MVx,AA_A_97_29911063_exon3_Mx,AA_A_97_29911063_exon3_R,AA_A_97_29911063_exon3_RV,AA_A_97_29911063_exon3_RVx,AA_A_97_29911063_exon3_Rx	48	3	3	0.000521649	B3GNT7
AA_A_151_29911225	A	151	29911225	1	20.8221	4.96661e-06	AA_A_151_29911225_exon3_CH,AA_A_151_29911225_exon3_CR,AA_A_151_29911225_exon3_H,AA_A_151_29911225_exon3_R	4	2	2	0.00043719	B3GNT7
AA_DRB1_13_32552123	DRB1	13	32552123	5	31.4747	7.50317e-06	AA_DRB1_13_32552123_exon2_F,AA_DRB1_13_32552123_exon2_FG,AA_DRB1_13_32552123_exon2_FGH,AA_DRB1_13_32552123_exon2_FGL,AA_DRB1_13_32552123_exon2_FGR,AA_DRB1_13_32552123_exon2_FGS,AA_DRB1_13_32552123_exon2_FGY,AA_DRB1_13_32552123_exon2_FH,AA_DRB1_13_32552123_exon2_FHL,AA_DRB1_13_32552123_exon2_FHR,AA_DRB1_13_32552123_exon2_FHS,AA_DRB1_13_32552123_exon2_FHY,AA_DRB1_13_32552123_exon2_FL,AA_DRB1_13_32552123_exon2_FLR,AA_DRB1_13_32552123_exon2_FLS,AA_DRB1_13_32552123_exon2_FLY,AA_DRB1_13_32552123_exon2_FR,AA_DRB1_13_32552123_exon2_FRS,AA_DRB1_13_32552123_exon2_FRY,AA_DRB1_13_32552123_exon2_FS,AA_DRB1_13_32552123_exon2_FSY,AA_DRB1_13_32552123_exon2_FY,AA_DRB1_13_32552123_exon2_G,AA_DRB1_13_32552123_exon2_GH,AA_DRB1_13_32552123_exon2_GHL,AA_DRB1_13_32552123_exon2_GHR,AA_DRB1_13_32552123_exon2_GHS,AA_DRB1_13_32552123_exon2_GHY,AA_DRB1_13_32552123_exon2_GL,AA_DRB1_13_32552123_exon2_GLR,AA_DRB1_13_32552123_exon2_GLS,AA_DRB1_13_32552123_exon2_GLY,AA_DRB1_13_32552123_exon2_GR,AA_DRB1_13_32552123_exon2_GRS,AA_DRB1_13_32552123_exon2_GRY,AA_DRB1_13_32552123_exon2_GS,AA_DRB1_13_32552123_exon2_GSY,AA_DRB1_13_32552123_exon2_GY,AA_DRB1_13_32552123_exon2_H,AA_DRB1_13_32552123_exon2_HL,AA_DRB1_13_32552123_exon2_HLR,AA_DRB1_13_32552123_exon2_HLS,AA_DRB1_13_32552123_exon2_HLY,AA_DRB1_13_32552123_exon2_HR,AA_DRB1_13_32552123_exon2_HRS,AA_DRB1_13_32552123_exon2_HRY,AA_DRB1_13_32552123_exon2_HS,AA_DRB1_13_32552123_exon2_HSY,AA_DRB1_13_32552123_exon2_HY,AA_DRB1_13_32552123_exon2_LR,AA_DRB1_13_32552123_exon2_LRS,AA_DRB1_13_32552123_exon2_LRY,AA_DRB1_13_32552123_exon2_LS,AA_DRB1_13_32552123_exon2_LSY,AA_DRB1_13_32552123_exon2_LY,AA_DRB1_13_32552123_exon2_R,AA_DRB1_13_32552123_exon2_RS,AA_DRB1_13_32552123_exon2_RSY,AA_DRB1_13_32552123_exon2_RY,AA_DRB1_13_32552123_exon2_S,AA_DRB1_13_32552123_exon2_SY,AA_DRB1_13_32552123_exon2_Y	62	6	6	0.00065193	B3GNT7
AA_A_144_29911204	A	144	29911204	1	15.6188	7.66047e-05	AA_A_144_29911204_exon3_AK,AA_A_144_29911204_exon3_AQ,AA_A_144_29911204_exon3_EK,AA_A_144_29911204_exon3_EQ,AA_A_144_29911204_exon3_K,AA_A_144_29911204_exon3_Kx,AA_A_144_29911204_exon3_Q,AA_A_144_29911204_exon3_Qx	8	2	2	0.000329254	B3GNT7
AA_B_77_31324506	B	77	31324506	2	18.0757	0.000118037	AA_B_77_31324506_exon2_CD,AA_B_77_31324506_exon2_CN,AA_B_77_31324506_exon2_CS,AA_B_77_31324506_exon2_D,AA_B_77_31324506_exon2_DG,AA_B_77_31324506_exon2_DN,AA_B_77_31324506_exon2_DS,AA_B_77_31324506_exon2_GN,AA_B_77_31324506_exon2_GS,AA_B_77_31324506_exon2_N,AA_B_77_31324506_exon2_NS,AA_B_77_31324506_exon2_S	12	3	3	0.000379761	B3GNT7
AA_DRB1_71_32551949	DRB1	71	32551949	3	20.6425	0.000124784	AA_DRB1_71_32551949_exon2_A,AA_DRB1_71_32551949_exon2_AE,AA_DRB1_71_32551949_exon2_AEK,AA_DRB1_71_32551949_exon2_AER,AA_DRB1_71_32551949_exon2_AES,AA_DRB1_71_32551949_exon2_AEx,AA_DRB1_71_32551949_exon2_AK,AA_DRB1_71_32551949_exon2_AKR,AA_DRB1_71_32551949_exon2_AKS,AA_DRB1_71_32551949_exon2_AKx,AA_DRB1_71_32551949_exon2_AR,AA_DRB1_71_32551949_exon2_ARS,AA_DRB1_71_32551949_exon2_ARx,AA_DRB1_71_32551949_exon2_AS,AA_DRB1_71_32551949_exon2_ASx,AA_DRB1_71_32551949_exon2_Ax,AA_DRB1_71_32551949_exon2_E,AA_DRB1_71_32551949_exon2_EK,AA_DRB1_71_32551949_exon2_ER,AA_DRB1_71_32551949_exon2_ES,AA_DRB1_71_32551949_exon2_Ex,AA_DRB1_71_32551949_exon2_K,AA_DRB1_71_32551949_exon2_KR,AA_DRB1_71_32551949_exon2_KS,AA_DRB1_71_32551949_exon2_Kx,AA_DRB1_71_32551949_exon2_R,AA_DRB1_71_32551949_exon2_RS,AA_DRB1_71_32551949_exon2_Rx	28	4	4	0.000440943	B3GNT7
AA_DQA1_187_32610410	DQA1	187	32610410	1	14.2119	0.000162371	AA_DQA1_187_32610410_exon4_A,AA_DQA1_187_32610410_exon4_T	2	2	2	0.000298135	B3GNT7
AA_DRB1_11_32552129	DRB1	11	32552129	5	23.749	0.00024141	AA_DRB1_11_32552129_exon2_D,AA_DRB1_11_32552129_exon2_DG,AA_DRB1_11_32552129_exon2_DGL,AA_DRB1_11_32552129_exon2_DGP,AA_DRB1_11_32552129_exon2_DGS,AA_DRB1_11_32552129_exon2_DGV,AA_DRB1_11_32552129_exon2_DL,AA_DRB1_11_32552129_exon2_DLP,AA_DRB1_11_32552129_exon2_DLS,AA_DRB1_11_32552129_exon2_DLV,AA_DRB1_11_32552129_exon2_DP,AA_DRB1_11_32552129_exon2_DPS,AA_DRB1_11_32552129_exon2_DPV,AA_DRB1_11_32552129_exon2_DS,AA_DRB1_11_32552129_exon2_DSV,AA_DRB1_11_32552129_exon2_DV,AA_DRB1_11_32552129_exon2_G,AA_DRB1_11_32552129_exon2_GL,AA_DRB1_11_32552129_exon2_GP,AA_DRB1_11_32552129_exon2_GS,AA_DRB1_11_32552129_exon2_GV,AA_DRB1_11_32552129_exon2_L,AA_DRB1_11_32552129_exon2_LP,AA_DRB1_11_32552129_exon2_LS,AA_DRB1_11_32552129_exon2_LV,AA_DRB1_11_32552129_exon2_P,AA_DRB1_11_32552129_exon2_PS,AA_DRB1_11_32552129_exon2_PV,AA_DRB1_11_32552129_exon2_S,AA_DRB1_11_32552129_exon2_SV,AA_DRB1_11_32552129_exon2_V	31	6	6	0.000499853	B3GNT7
AA_DPB1_65_33048634	DPB1	65	33048634	1	13.4338	0.000245794	AA_DPB1_65_33048634_exon2_I,AA_DPB1_65_33048634_exon2_L	2	2	2	0.000280411	B3GNT7
AA_DQB1_30_32632762	DQB1	30	32632762	2	16.2747	0.000290622	AA_DQB1_30_32632762_exon2_H,AA_DQB1_30_32632762_exon2_S,AA_DQB1_30_32632762_exon2_Y	3	3	3	0.000336402	B3GNT7
AA_DQA1_56_32609246	DQA1	56	32609246	2	15.7967	0.000369221	AA_DQA1_56_32609246_exon2_.,AA_DQA1_56_32609246_exon2_.G,AA_DQA1_56_32609246_exon2_.R,AA_DQA1_56_32609246_exon2_.x,AA_DQA1_56_32609246_exon2_G,AA_DQA1_56_32609246_exon2_R	6	3	3	0.000331208	B3GNT7
AA_DQA1_76_32609306	DQA1	76	32609306	2	15.7967	0.000369221	AA_DQA1_76_32609306_exon2_L,AA_DQA1_76_32609306_exon2_LM,AA_DQA1_76_32609306_exon2_LV,AA_DQA1_76_32609306_exon2_Lx,AA_DQA1_76_32609306_exon2_M,AA_DQA1_76_32609306_exon2_V	6	3	3	0.000331208	B3GNT7
AA_DRB1_32_32552066	DRB1	32	32552066	1	12.1461	0.000490433	AA_DRB1_32_32552066_exon2_H,AA_DRB1_32_32552066_exon2_HI,AA_DRB1_32_32552066_exon2_HX,AA_DRB1_32_32552066_exon2_Y	4	2	2	0.000257089	B3GNT7
AA_DRB1_33_32552063	DRB1	33	32552063	1	12.0222	0.000523788	AA_DRB1_33_32552063_exon2_H,AA_DRB1_33_32552063_exon2_HT,AA_DRB1_33_32552063_exon2_Hx,AA_DRB1_33_32552063_exon2_N	4	2	2	0.000252406	B3GNT7
AA_DQA1_47_32609219	DQA1	47	32609219	3	17.2618	0.000620173	AA_DQA1_47_32609219_exon2_C,AA_DQA1_47_32609219_exon2_CK,AA_DQA1_47_32609219_exon2_CQ,AA_DQA1_47_32609219_exon2_CR,AA_DQA1_47_32609219_exon2_K,AA_DQA1_47_32609219_exon2_Q,AA_DQA1_47_32609219_exon2_R	7	4	4	0.000361447	B3GNT7
AA_A_62_29910717	A	62	29910717	4	19.2314	0.000702562	AA_A_62_29910717_exon2_E,AA_A_62_29910717_exon2_EG,AA_A_62_29910717_exon2_EGL,AA_A_62_29910717_exon2_EGQ,AA_A_62_29910717_exon2_EGR,AA_A_62_29910717_exon2_EGx,AA_A_62_29910717_exon2_EL,AA_A_62_29910717_exon2_ELQ,AA_A_62_29910717_exon2_ELR,AA_A_62_29910717_exon2_ELx,AA_A_62_29910717_exon2_EQ,AA_A_62_29910717_exon2_EQR,AA_A_62_29910717_exon2_EQx,AA_A_62_29910717_exon2_ER,AA_A_62_29910717_exon2_ERx,AA_A_62_29910717_exon2_Ex,AA_A_62_29910717_exon2_G,AA_A_62_29910717_exon2_GL,AA_A_62_29910717_exon2_GQ,AA_A_62_29910717_exon2_GR,AA_A_62_29910717_exon2_Gx,AA_A_62_29910717_exon2_L,AA_A_62_29910717_exon2_LQ,AA_A_62_29910717_exon2_LR,AA_A_62_29910717_exon2_Lx,AA_A_62_29910717_exon2_Q,AA_A_62_29910717_exon2_QR,AA_A_62_29910717_exon2_Qx,AA_A_62_29910717_exon2_R,AA_A_62_29910717_exon2_Rx	30	5	5	0.0004042	B3GNT7
AA_DQB1_130_32629573	DQB1	130	32629573	1	11.342	0.00075425	AA_DQB1_130_32629573_exon3_Q,AA_DQB1_130_32629573_exon3_R	2	2	2	0.000238645	B3GNT7
AA_DRB1_47_32552021	DRB1	47	32552021	1	11.0394	0.00088889	AA_DRB1_47_32552021_exon2_F,AA_DRB1_47_32552021_exon2_FT,AA_DRB1_47_32552021_exon2_Fx,AA_DRB1_47_32552021_exon2_Y	4	2	2	0.000234461	B3GNT7
AA_DQB1_140_32629543	DQB1	140	32629543	1	11.0141	0.000900211	AA_DQB1_140_32629543_exon3_A,AA_DQB1_140_32629543_exon3_T	2	2	2	0.000228907	B3GNT7
AA_DQB1_182_32629417	DQB1	182	32629417	1	11.0141	0.000900211	AA_DQB1_182_32629417_exon3_N,AA_DQB1_182_32629417_exon3_S	2	2	2	0.000228907	B3GNT7
AA_DPB1_178_33052924	DPB1	178	33052924	1	10.9766	0.000919644	AA_DPB1_178_33052924_exon3_L,AA_DPB1_178_33052924_exon3_M	2	2	2	0.000229593	B3GNT7
AA_DRB1_73_32551943	DRB1	73	32551943	1	10.7475	0.00103918	AA_DRB1_73_32551943_exon2_A,AA_DRB1_73_32551943_exon2_AP,AA_DRB1_73_32551943_exon2_AR,AA_DRB1_73_32551943_exon2_Ax,AA_DRB1_73_32551943_exon2_G,AA_DRB1_73_32551943_exon2_GP,AA_DRB1_73_32551943_exon2_GR,AA_DRB1_73_32551943_exon2_Gx	8	2	2	0.000225918	B3GNT7
AA_B_-10_31324892	B	-10	31324892	1	10.44	0.00122877	AA_B_-10_31324892_exon1_A,AA_B_-10_31324892_exon1_G	2	2	2	0.000214061	B3GNT7
AA_DRB1_-24_32557503	DRB1	-24	32557503	2	13.2249	0.00133679	AA_DRB1_-24_32557503_exon1_F,AA_DRB1_-24_32557503_exon1_L	2	3	3	0.000276855	B3GNT7
AA_B_74_31324515	B	74	31324515	1	10.2542	0.00135869	AA_B_74_31324515_exon2_D,AA_B_74_31324515_exon2_Y	2	2	2	0.000212004	B3GNT7
AA_A_56_29910699	A	56	29910699	1	10.2508	0.00135976	AA_A_56_29910699_exon2_DG,AA_A_56_29910699_exon2_DR,AA_A_56_29910699_exon2_G,AA_A_56_29910699_exon2_R	4	2	2	0.000215228	B3GNT7
AA_B_116_31324144	B	116	31324144	4	17.4635	0.00156384	AA_B_116_31324144_exon3_D,AA_B_116_31324144_exon3_DF,AA_B_116_31324144_exon3_DFL,AA_B_116_31324144_exon3_DFN,AA_B_116_31324144_exon3_DFP,AA_B_116_31324144_exon3_DFS,AA_B_116_31324144_exon3_DFY,AA_B_116_31324144_exon3_DL,AA_B_116_31324144_exon3_DLN,AA_B_116_31324144_exon3_DLP,AA_B_116_31324144_exon3_DLS,AA_B_116_31324144_exon3_DLY,AA_B_116_31324144_exon3_DN,AA_B_116_31324144_exon3_DNP,AA_B_116_31324144_exon3_DNS,AA_B_116_31324144_exon3_DNY,AA_B_116_31324144_exon3_DP,AA_B_116_31324144_exon3_DPS,AA_B_116_31324144_exon3_DPY,AA_B_116_31324144_exon3_DS,AA_B_116_31324144_exon3_DSY,AA_B_116_31324144_exon3_DY,AA_B_116_31324144_exon3_F,AA_B_116_31324144_exon3_FL,AA_B_116_31324144_exon3_FLN,AA_B_116_31324144_exon3_FLP,AA_B_116_31324144_exon3_FLS,AA_B_116_31324144_exon3_FLY,AA_B_116_31324144_exon3_FN,AA_B_116_31324144_exon3_FNP,AA_B_116_31324144_exon3_FNS,AA_B_116_31324144_exon3_FNY,AA_B_116_31324144_exon3_FP,AA_B_116_31324144_exon3_FPS,AA_B_116_31324144_exon3_FPY,AA_B_116_31324144_exon3_FS,AA_B_116_31324144_exon3_FSY,AA_B_116_31324144_exon3_FY,AA_B_116_31324144_exon3_L,AA_B_116_31324144_exon3_LN,AA_B_116_31324144_exon3_LNP,AA_B_116_31324144_exon3_LNS,AA_B_116_31324144_exon3_LNY,AA_B_116_31324144_exon3_LP,AA_B_116_31324144_exon3_LPS,AA_B_116_31324144_exon3_LPY,AA_B_116_31324144_exon3_LS,AA_B_116_31324144_exon3_LSY,AA_B_116_31324144_exon3_LY,AA_B_116_31324144_exon3_NPS,AA_B_116_31324144_exon3_NPY,AA_B_116_31324144_exon3_NS,AA_B_116_31324144_exon3_NSY,AA_B_116_31324144_exon3_NY,AA_B_116_31324144_exon3_PS,AA_B_116_31324144_exon3_PSY,AA_B_116_31324144_exon3_PY,AA_B_116_31324144_exon3_S,AA_B_116_31324144_exon3_SY,AA_B_116_31324144_exon3_Y	60	5	5	0.000367915	B3GNT7
AA_A_65_29910726	A	65	29910726	1	9.86444	0.00167816	AA_A_65_29910726_exon2_.G,AA_A_65_29910726_exon2_.R,AA_A_65_29910726_exon2_G,AA_A_65_29910726_exon2_GQ,AA_A_65_29910726_exon2_Gx,AA_A_65_29910726_exon2_QR,AA_A_65_29910726_exon2_R,AA_A_65_29910726_exon2_Rx	8	2	2	0.000205581	B3GNT7
AA_DRB1_96_32549647	DRB1	96	32549647	4	17.295	0.00168401	AA_DRB1_96_32549647_exon3_E,AA_DRB1_96_32549647_exon3_EH,AA_DRB1_96_32549647_exon3_EHI,AA_DRB1_96_32549647_exon3_EHQ,AA_DRB1_96_32549647_exon3_EHY,AA_DRB1_96_32549647_exon3_EHx,AA_DRB1_96_32549647_exon3_EI,AA_DRB1_96_32549647_exon3_EIQ,AA_DRB1_96_32549647_exon3_EIY,AA_DRB1_96_32549647_exon3_EQ,AA_DRB1_96_32549647_exon3_EQY,AA_DRB1_96_32549647_exon3_EQx,AA_DRB1_96_32549647_exon3_EY,AA_DRB1_96_32549647_exon3_EYx,AA_DRB1_96_32549647_exon3_H,AA_DRB1_96_32549647_exon3_HI,AA_DRB1_96_32549647_exon3_HQ,AA_DRB1_96_32549647_exon3_HY,AA_DRB1_96_32549647_exon3_Hx,AA_DRB1_96_32549647_exon3_IQ,AA_DRB1_96_32549647_exon3_IY,AA_DRB1_96_32549647_exon3_Q,AA_DRB1_96_32549647_exon3_QY,AA_DRB1_96_32549647_exon3_Qx,AA_DRB1_96_32549647_exon3_Y,AA_DRB1_96_32549647_exon3_Yx	26	5	5	0.000363339	B3GNT7
AA_DQB1_55_32632687	DQB1	55	32632687	2	12.3177	0.00210534	AA_DQB1_55_32632687_exon2_L,AA_DQB1_55_32632687_exon2_LP,AA_DQB1_55_32632687_exon2_LQ,AA_DQB1_55_32632687_exon2_LR,AA_DQB1_55_32632687_exon2_P,AA_DQB1_55_32632687_exon2_R	6	3	3	0.000255823	B3GNT7
AA_DRB1_120_32549575	DRB1	120	32549575	2	11.9156	0.00257412	AA_DRB1_120_32549575_exon3_N,AA_DRB1_120_32549575_exon3_S	2	3	3	0.000249756	B3GNT7
AA_DPA1_11_33037639	DPA1	11	33037639	1	9.02655	0.00265097	AA_DPA1_11_33037639_exon2_A,AA_DPA1_11_33037639_exon2_M	2	2	2	0.000114218	B3GNT7
AA_DQA1_130_32609881	DQA1	130	32609881	1	9.00042	0.00268949	AA_DQA1_130_32609881_exon3_A,AA_DQA1_130_32609881_exon3_S	2	2	2	0.000189025	B3GNT7
AA_A_282_29912299	A	282	29912299	1	8.70183	0.00316809	AA_A_282_29912299_exon5_I,AA_A_282_29912299_exon5_V	2	2	2	0.000180585	B3GNT7
AA_A_311_29912386	A	311	29912386	1	8.69401	0.00317946	AA_A_311_29912386_exon5_K,AA_A_311_29912386_exon5_N	2	2	2	0.000180982	B3GNT7
AA_DQB1_-10_32634317	DQB1	-10	32634317	1	8.56859	0.00340728	AA_DQB1_-10_32634317_exon1_A,AA_DQB1_-10_32634317_exon1_S	2	2	2	0.000177902	B3GNT7
AA_B_163_31324003	B	163	31324003	2	11.329	0.00345321	AA_B_163_31324003_exon3_AE,AA_B_163_31324003_exon3_AL,AA_B_163_31324003_exon3_AT,AA_B_163_31324003_exon3_E,AA_B_163_31324003_exon3_EL,AA_B_163_31324003_exon3_ET,AA_B_163_31324003_exon3_Ex,AA_B_163_31324003_exon3_L,AA_B_163_31324003_exon3_LT,AA_B_163_31324003_exon3_Lx,AA_B_163_31324003_exon3_T,AA_B_163_31324003_exon3_Tx	12	3	3	0.000238309	B3GNT7
AA_B_82_31324491	B	82	31324491	1	8.50795	0.00352384	AA_B_82_31324491_exon2_L,AA_B_82_31324491_exon2_R	2	2	2	0.00017908	B3GNT7
AA_B_83_31324488	B	83	31324488	1	8.50795	0.00352384	AA_B_83_31324488_exon2_G,AA_B_83_31324488_exon2_R	2	2	2	0.00017908	B3GNT7
AA_A_99_29911069	A	99	29911069	2	11.0971	0.00387794	AA_A_99_29911069_exon3_C,AA_A_99_29911069_exon3_CF,AA_A_99_29911069_exon3_CFH,AA_A_99_29911069_exon3_CFS,AA_A_99_29911069_exon3_CFW,AA_A_99_29911069_exon3_CFx,AA_A_99_29911069_exon3_CH,AA_A_99_29911069_exon3_CHS,AA_A_99_29911069_exon3_CHW,AA_A_99_29911069_exon3_CHY,AA_A_99_29911069_exon3_CHx,AA_A_99_29911069_exon3_CS,AA_A_99_29911069_exon3_CSW,AA_A_99_29911069_exon3_CSY,AA_A_99_29911069_exon3_CSx,AA_A_99_29911069_exon3_CW,AA_A_99_29911069_exon3_CWY,AA_A_99_29911069_exon3_CWx,AA_A_99_29911069_exon3_CY,AA_A_99_29911069_exon3_CYx,AA_A_99_29911069_exon3_Cx,AA_A_99_29911069_exon3_F,AA_A_99_29911069_exon3_FH,AA_A_99_29911069_exon3_FHS,AA_A_99_29911069_exon3_FHW,AA_A_99_29911069_exon3_FHY,AA_A_99_29911069_exon3_FHx,AA_A_99_29911069_exon3_FS,AA_A_99_29911069_exon3_FSW,AA_A_99_29911069_exon3_FSY,AA_A_99_29911069_exon3_FSx,AA_A_99_29911069_exon3_FW,AA_A_99_29911069_exon3_FWY,AA_A_99_29911069_exon3_FWx,AA_A_99_29911069_exon3_FY,AA_A_99_29911069_exon3_FYx,AA_A_99_29911069_exon3_Fx,AA_A_99_29911069_exon3_HSY,AA_A_99_29911069_exon3_HWY,AA_A_99_29911069_exon3_HY,AA_A_99_29911069_exon3_HYx,AA_A_99_29911069_exon3_SWY,AA_A_99_29911069_exon3_SY,AA_A_99_29911069_exon3_SYx,AA_A_99_29911069_exon3_WY,AA_A_99_29911069_exon3_WYx,AA_A_99_29911069_exon3_Y,AA_A_99_29911069_exon3_Yx	48	3	3	0.000232863	B3GNT7
AA_A_73_29910750	A	73	29910750	1	8.25854	0.00404356	AA_A_73_29910750_exon2_.I,AA_A_73_29910750_exon2_.T,AA_A_73_29910750_exon2_I,AA_A_73_29910750_exon2_IS,AA_A_73_29910750_exon2_Ix,AA_A_73_29910750_exon2_ST,AA_A_73_29910750_exon2_T,AA_A_73_29910750_exon2_Tx	8	2	2	0.000169832	B3GNT7
AA_DPB1_35_33048544	DPB1	35	33048544	2	10.9946	0.00408108	AA_DPB1_35_33048544_exon2_F,AA_DPB1_35_33048544_exon2_L,AA_DPB1_35_33048544_exon2_Y	3	3	3	0.000168105	B3GNT7
AA_A_107_29911093	A	107	29911093	1	8.20006	0.00417674	AA_A_107_29911093_exon3_AG,AA_A_107_29911093_exon3_AW,AA_A_107_29911093_exon3_G,AA_A_107_29911093_exon3_W	4	2	2	0.000172598	B3GNT7
AA_DRB1_233_32548048	DRB1	233	32548048	2	10.8993	0.00428363	AA_DRB1_233_32548048_exon5_R,AA_DRB1_233_32548048_exon5_T	2	3	3	0.000229428	B3GNT7
AA_DQB1_86_32632594	DQB1	86	32632594	2	10.849	0.00438968	AA_DQB1_86_32632594_exon2_A,AA_DQB1_86_32632594_exon2_E,AA_DQB1_86_32632594_exon2_G	3	3	3	0.000228264	B3GNT7
AA_A_74_29910753	A	74	29910753	1	8.09059	0.00443284	AA_A_74_29910753_exon2_D,AA_A_74_29910753_exon2_DN,AA_A_74_29910753_exon2_DP,AA_A_74_29910753_exon2_Dx,AA_A_74_29910753_exon2_H,AA_A_74_29910753_exon2_HN,AA_A_74_29910753_exon2_HP,AA_A_74_29910753_exon2_Hx	8	2	2	0.000170342	B3GNT7
AA_DRB1_180_32549395	DRB1	180	32549395	2	10.7426	0.00462961	AA_DRB1_180_32549395_exon3_L,AA_DRB1_180_32549395_exon3_V	2	3	3	0.000224798	B3GNT7
AA_A_-11_29910371	A	-11	29910371	1	7.98629	0.00469264	AA_A_-11_29910371_exon1_L,AA_A_-11_29910371_exon1_S	2	2	2	0.000168326	B3GNT7
AA_A_298_29912347	A	298	29912347	1	7.76414	0.00531328	AA_A_298_29912347_exon5_F,AA_A_298_29912347_exon5_I	2	2	2	0.000163364	B3GNT7
AA_DQB1_26_32632774	DQB1	26	32632774	2	10.3894	0.00552475	AA_DQB1_26_32632774_exon2_FG,AA_DQB1_26_32632774_exon2_FL,AA_DQB1_26_32632774_exon2_FY,AA_DQB1_26_32632774_exon2_G,AA_DQB1_26_32632774_exon2_L,AA_DQB1_26_32632774_exon2_Y	6	3	3	0.00021425	B3GNT7
AA_A_307_29912374	A	307	29912374	1	7.67438	0.00558042	AA_A_307_29912374_exon5_M,AA_A_307_29912374_exon5_R	2	2	2	0.000161629	B3GNT7
AA_A_43_29910660	A	43	29910660	1	7.65618	0.00564067	AA_A_43_29910660_exon2_Q,AA_A_43_29910660_exon2_R	2	2	2	0.000161083	B3GNT7
AA_DQB1_57_32632681	DQB1	57	32632681	3	12.5149	0.0057878	AA_DQB1_57_32632681_exon2_A,AA_DQB1_57_32632681_exon2_AD,AA_DQB1_57_32632681_exon2_AS,AA_DQB1_57_32632681_exon2_AV,AA_DQB1_57_32632681_exon2_D,AA_DQB1_57_32632681_exon2_S,AA_DQB1_57_32632681_exon2_V	7	4	4	0.000243699	B3GNT7
AA_DRB1_74_32551940	DRB1	74	32551940	4	14.3626	0.00618884	AA_DRB1_74_32551940_exon2_A,AA_DRB1_74_32551940_exon2_AE,AA_DRB1_74_32551940_exon2_AEG,AA_DRB1_74_32551940_exon2_AEL,AA_DRB1_74_32551940_exon2_AEQ,AA_DRB1_74_32551940_exon2_AER,AA_DRB1_74_32551940_exon2_AEx,AA_DRB1_74_32551940_exon2_AG,AA_DRB1_74_32551940_exon2_AGL,AA_DRB1_74_32551940_exon2_AGQ,AA_DRB1_74_32551940_exon2_AGR,AA_DRB1_74_32551940_exon2_AGx,AA_DRB1_74_32551940_exon2_AL,AA_DRB1_74_32551940_exon2_ALQ,AA_DRB1_74_32551940_exon2_ALR,AA_DRB1_74_32551940_exon2_ALx,AA_DRB1_74_32551940_exon2_AQ,AA_DRB1_74_32551940_exon2_AQR,AA_DRB1_74_32551940_exon2_AQx,AA_DRB1_74_32551940_exon2_AR,AA_DRB1_74_32551940_exon2_ARx,AA_DRB1_74_32551940_exon2_Ax,AA_DRB1_74_32551940_exon2_E,AA_DRB1_74_32551940_exon2_EG,AA_DRB1_74_32551940_exon2_EGL,AA_DRB1_74_32551940_exon2_EGQ,AA_DRB1_74_32551940_exon2_EGR,AA_DRB1_74_32551940_exon2_EGx,AA_DRB1_74_32551940_exon2_EL,AA_DRB1_74_32551940_exon2_ELQ,AA_DRB1_74_32551940_exon2_ELR,AA_DRB1_74_32551940_exon2_ELx,AA_DRB1_74_32551940_exon2_EQ,AA_DRB1_74_32551940_exon2_EQR,AA_DRB1_74_32551940_exon2_EQx,AA_DRB1_74_32551940_exon2_ER,AA_DRB1_74_32551940_exon2_ERx,AA_DRB1_74_32551940_exon2_Ex,AA_DRB1_74_32551940_exon2_GL,AA_DRB1_74_32551940_exon2_GLQ,AA_DRB1_74_32551940_exon2_GLR,AA_DRB1_74_32551940_exon2_GLx,AA_DRB1_74_32551940_exon2_GQ,AA_DRB1_74_32551940_exon2_GQR,AA_DRB1_74_32551940_exon2_GQx,AA_DRB1_74_32551940_exon2_GR,AA_DRB1_74_32551940_exon2_GRx,AA_DRB1_74_32551940_exon2_L,AA_DRB1_74_32551940_exon2_LQ,AA_DRB1_74_32551940_exon2_LQR,AA_DRB1_74_32551940_exon2_LQx,AA_DRB1_74_32551940_exon2_LR,AA_DRB1_74_32551940_exon2_LRx,AA_DRB1_74_32551940_exon2_Lx,AA_DRB1_74_32551940_exon2_Q,AA_DRB1_74_32551940_exon2_QR,AA_DRB1_74_32551940_exon2_QRx,AA_DRB1_74_32551940_exon2_Qx,AA_DRB1_74_32551940_exon2_R,AA_DRB1_74_32551940_exon2_Rx	60	5	5	0.000295752	B3GNT7
AA_B_80_31324497	B	80	31324497	2	10.1308	0.0062873	AA_B_80_31324497_exon2_CI,AA_B_80_31324497_exon2_CN,AA_B_80_31324497_exon2_CT,AA_B_80_31324497_exon2_I,AA_B_80_31324497_exon2_N,AA_B_80_31324497_exon2_T	6	3	3	0.000212989	B3GNT7
AA_B_94_31324210	B	94	31324210	1	7.23668	0.00712779	AA_B_94_31324210_exon3_.I,AA_B_94_31324210_exon3_.T,AA_B_94_31324210_exon3_I,AA_B_94_31324210_exon3_T	4	2	2	0.000152609	B3GNT7
AA_B_-8_31324886	B	-8	31324886	1	7.14921	0.00748199	AA_B_-8_31324886_exon1_L,AA_B_-8_31324886_exon1_V	2	2	2	0.000150551	B3GNT7
AA_A_80_29910771	A	80	29910771	1	6.97848	0.00822805	AA_A_80_29910771_exon2_I,AA_A_80_29910771_exon2_IP,AA_A_80_29910771_exon2_Ix,AA_A_80_29910771_exon2_T	4	2	2	0.000146604	B3GNT7
AA_A_81_29910774	A	81	29910774	1	6.97848	0.00822805	AA_A_81_29910774_exon2_A,AA_A_81_29910774_exon2_L	2	2	2	0.000146604	B3GNT7
AA_A_83_29910780	A	83	29910780	1	6.97848	0.00822805	AA_A_83_29910780_exon2_G,AA_A_83_29910780_exon2_GL,AA_A_83_29910780_exon2_Gx,AA_A_83_29910780_exon2_R	4	2	2	0.000146604	B3GNT7
AA_A_79_29910768	A	79	29910768	1	6.95758	0.00832633	AA_A_79_29910768_exon2_AG,AA_A_79_29910768_exon2_AR,AA_A_79_29910768_exon2_DG,AA_A_79_29910768_exon2_DR,AA_A_79_29910768_exon2_G,AA_A_79_29910768_exon2_Gx,AA_A_79_29910768_exon2_R,AA_A_79_29910768_exon2_Rx	8	2	2	0.00014621	B3GNT7
AA_DQB1_167_32629462	DQB1	167	32629462	1	6.9497	0.00836031	AA_DQB1_167_32629462_exon3_H,AA_DQB1_167_32629462_exon3_R	2	2	2	0.000144602	B3GNT7
AA_A_82_29910777	A	82	29910777	1	6.89234	0.00863221	AA_A_82_29910777_exon2_HL,AA_A_82_29910777_exon2_HR,AA_A_82_29910777_exon2_L,AA_A_82_29910777_exon2_R	4	2	2	0.000144855	B3GNT7
AA_A_142_29911198	A	142	29911198	1	6.55674	0.0104117	AA_A_142_29911198_exon3_HI,AA_A_142_29911198_exon3_HT,AA_A_142_29911198_exon3_I,AA_A_142_29911198_exon3_T	4	2	2	0.000138319	B3GNT7
AA_A_145_29911207	A	145	29911207	1	6.55674	0.0104117	AA_A_145_29911207_exon3_H,AA_A_145_29911207_exon3_HQ,AA_A_145_29911207_exon3_Hx,AA_A_145_29911207_exon3_R	4	2	2	0.000138319	B3GNT7
AA_DQB1_74_32632630	DQB1	74	32632630	2	8.9755	0.0112106	AA_DQB1_74_32632630_exon2_A,AA_DQB1_74_32632630_exon2_E,AA_DQB1_74_32632630_exon2_S	3	3	3	0.000186119	B3GNT7
AA_DQB1_37_32632741	DQB1	37	32632741	2	8.7997	0.0122405	AA_DQB1_37_32632741_exon2_D,AA_DQB1_37_32632741_exon2_I,AA_DQB1_37_32632741_exon2_Y	3	3	3	0.000183889	B3GNT7
AA_DRB1_12_32552126	DRB1	12	32552126	1	6.18884	0.0128193	AA_DRB1_12_32552126_exon2_K,AA_DRB1_12_32552126_exon2_T	2	2	2	0.00013026	B3GNT7
AA_A_76_29910759	A	76	29910759	2	8.65451	0.013161	AA_A_76_29910759_exon2_A,AA_A_76_29910759_exon2_AE,AA_A_76_29910759_exon2_AG,AA_A_76_29910759_exon2_AV,AA_A_76_29910759_exon2_Ax,AA_A_76_29910759_exon2_E,AA_A_76_29910759_exon2_EG,AA_A_76_29910759_exon2_EV,AA_A_76_29910759_exon2_Ex,AA_A_76_29910759_exon2_GV,AA_A_76_29910759_exon2_V,AA_A_76_29910759_exon2_Vx	12	3	3	0.000181991	B3GNT7
AA_B_45_31324602	B	45	31324602	3	10.7177	0.0133394	AA_B_45_31324602_exon2_E,AA_B_45_31324602_exon2_EG,AA_B_45_31324602_exon2_EK,AA_B_45_31324602_exon2_EM,AA_B_45_31324602_exon2_ET,AA_B_45_31324602_exon2_G,AA_B_45_31324602_exon2_GK,AA_B_45_31324602_exon2_GM,AA_B_45_31324602_exon2_GT,AA_B_45_31324602_exon2_K,AA_B_45_31324602_exon2_KM,AA_B_45_31324602_exon2_KT,AA_B_45_31324602_exon2_M,AA_B_45_31324602_exon2_MT,AA_B_45_31324602_exon2_T	15	4	4	0.000220668	B3GNT7
AA_A_95_29911057	A	95	29911057	2	8.54328	0.0139183	AA_A_95_29911057_exon3_I,AA_A_95_29911057_exon3_IL,AA_A_95_29911057_exon3_IP,AA_A_95_29911057_exon3_IV,AA_A_95_29911057_exon3_Ix,AA_A_95_29911057_exon3_L,AA_A_95_29911057_exon3_LP,AA_A_95_29911057_exon3_LV,AA_A_95_29911057_exon3_Lx,AA_A_95_29911057_exon3_PV,AA_A_95_29911057_exon3_V,AA_A_95_29911057_exon3_Vx	12	3	3	0.000179398	B3GNT7
AA_DQB1_67_32632651	DQB1	67	32632651	1	5.98703	0.0143773	AA_DQB1_67_32632651_exon2_I,AA_DQB1_67_32632651_exon2_V	2	2	2	0.000126015	B3GNT7
AA_B_67_31324536	B	67	31324536	4	12.4217	0.0144229	AA_B_67_31324536_exon2_C,AA_B_67_31324536_exon2_CF,AA_B_67_31324536_exon2_CFM,AA_B_67_31324536_exon2_CFR,AA_B_67_31324536_exon2_CFS,AA_B_67_31324536_exon2_CFY,AA_B_67_31324536_exon2_CM,AA_B_67_31324536_exon2_CMR,AA_B_67_31324536_exon2_CMS,AA_B_67_31324536_exon2_CMY,AA_B_67_31324536_exon2_CR,AA_B_67_31324536_exon2_CRS,AA_B_67_31324536_exon2_CRY,AA_B_67_31324536_exon2_CS,AA_B_67_31324536_exon2_CSY,AA_B_67_31324536_exon2_CY,AA_B_67_31324536_exon2_F,AA_B_67_31324536_exon2_FM,AA_B_67_31324536_exon2_FR,AA_B_67_31324536_exon2_FS,AA_B_67_31324536_exon2_FY,AA_B_67_31324536_exon2_M,AA_B_67_31324536_exon2_MR,AA_B_67_31324536_exon2_MS,AA_B_67_31324536_exon2_MY,AA_B_67_31324536_exon2_RS,AA_B_67_31324536_exon2_RY,AA_B_67_31324536_exon2_S,AA_B_67_31324536_exon2_SY,AA_B_67_31324536_exon2_Y	30	5	5	0.000261575	B3GNT7
AA_B_46_31324599	B	46	31324599	1	5.90241	0.0150778	AA_B_46_31324599_exon2_A,AA_B_46_31324599_exon2_E	2	2	2	0.000117091	B3GNT7
AA_DRB1_70_32551952	DRB1	70	32551952	2	8.36971	0.0151829	AA_DRB1_70_32551952_exon2_D,AA_DRB1_70_32551952_exon2_DQ,AA_DRB1_70_32551952_exon2_DR,AA_DRB1_70_32551952_exon2_DT,AA_DRB1_70_32551952_exon2_Dx,AA_DRB1_70_32551952_exon2_Q,AA_DRB1_70_32551952_exon2_QR,AA_DRB1_70_32551952_exon2_QT,AA_DRB1_70_32551952_exon2_Qx,AA_DRB1_70_32551952_exon2_R,AA_DRB1_70_32551952_exon2_RT,AA_DRB1_70_32551952_exon2_Rx	12	3	3	0.000178475	B3GNT7
AA_B_178_31323958	B	178	31323958	1	5.87438	0.0153276	AA_B_178_31323958_exon3_GK,AA_B_178_31323958_exon3_GT,AA_B_178_31323958_exon3_K,AA_B_178_31323958_exon3_T	4	2	2	0.000123473	B3GNT7
AA_DRB1_25_32552087	DRB1	25	32552087	1	5.63394	0.0175778	AA_DRB1_25_32552087_exon2_Q,AA_DRB1_25_32552087_exon2_R	2	2	2	0.000117997	B3GNT7
AA_C_275_31237869	C	275	31237869	2	8.02374	0.01806	AA_C_275_31237869_exon5_E,AA_C_275_31237869_exon5_EG,AA_C_275_31237869_exon5_EK,AA_C_275_31237869_exon5_Ex,AA_C_275_31237869_exon5_G,AA_C_275_31237869_exon5_K	6	3	3	0.000169408	B3GNT7
AA_DQB1_71_32632639	DQB1	71	32632639	3	9.64573	0.0217636	AA_DQB1_71_32632639_exon2_A,AA_DQB1_71_32632639_exon2_AD,AA_DQB1_71_32632639_exon2_AK,AA_DQB1_71_32632639_exon2_AT,AA_DQB1_71_32632639_exon2_D,AA_DQB1_71_32632639_exon2_K,AA_DQB1_71_32632639_exon2_T	7	4	4	0.000198807	B3GNT7
AA_DQA1_54_32609240	DQA1	54	32609240	1	5.24935	0.0219094	AA_DQA1_54_32609240_exon2_F,AA_DQA1_54_32609240_exon2_L	2	2	2	0.000109939	B3GNT7
AA_DRB1_10_32552132	DRB1	10	32552132	2	7.47039	0.0238042	AA_DRB1_10_32552132_exon2_E,AA_DRB1_10_32552132_exon2_EL,AA_DRB1_10_32552132_exon2_EQ,AA_DRB1_10_32552132_exon2_EY,AA_DRB1_10_32552132_exon2_Q,AA_DRB1_10_32552132_exon2_Y	6	3	3	0.000157216	B3GNT7
AA_DQA1_52_32609234	DQA1	52	32609234	2	7.40114	0.0246431	AA_DQA1_52_32609234_exon2_H,AA_DQA1_52_32609234_exon2_R,AA_DQA1_52_32609234_exon2_S	3	3	3	0.000154975	B3GNT7
[truncated: 40,613,631 more chars]
